# Human GPR174 deficiency drives polyclonal lymphoproliferative disease via defects in T cell function

**DOI:** 10.64898/2026.07.14.26357774

**Authors:** Yun-Han Huang, Kathya Arana, Suzanna Rachimi, Hanson Tam, Jarmila Stremenova Spegarova, Karin R. Engelhardt, Helen Griffin, Molly Mee, Maurizio Miano, Federica Raggi, Alice Grossi, Marta Rusmini, Isabella Ceccherini, Gianluca Dell’Orso, Jacopo Ferro, Maria Carla Giarratana, Vinodh Pillai, Siddharth Banka, Tomaz Garcez, Tracy A. Briggs, Fethi Mellouli, Sandra von Hardenberg, Rita Beier, Bernd Auber, Ulrich Baumann, Hasan Tawamie, Edward Behrens, Derek A. Oldridge, Emylette Cruz Cabrera, Ying Xu, Shinyi Ouyang, Sophie Hambleton, Neil Romberg, Jason G. Cyster

## Abstract

The X-linked G-protein coupled receptor GPR174 is highly expressed in T and B lymphocytes and has immunoregulatory roles in mice, but its function in humans is unknown. We describe a cohort of six individuals who have function-disrupting variants in *GPR174* and a clinical phenotype of lymphadenopathy and autoimmunity. Histological analysis of two patient lymph nodes revealed necrotizing lymphadenitis and lymphoproliferation resembling Kikuchi-Fujimoto disease. In-depth analysis of three patients and related carriers revealed overaccumulation of CD8 terminally differentiated effector memory cells re-expressing CD45RA (T_EMRA_). Patient cells and GPR174- deficient CD8 T cells generated from controls showed less repression of proliferation by the GPR174 ligand lysophosphatidylserine (lysoPS) and an effector-biased gene expression program. GPR174-deficient CD4 T cells were resistant to lysoPS-mediated suppression of IL2 production. In mice, chronic viral infection led to over-accumulation of GPR174-deficient effector CD8 T cells. We describe an inborn error of immunity associated with dysregulated lymphocyte responses that we propose predisposes to exaggerated lymphoproliferation and autoimmunity following viral infection.

**Summary:** Six individuals with function-disrupting variants in the G-protein coupled receptor GPR174 provide insight into its immunoregulatory role. GPR174 loss emerges as a potential genetic risk factor for histiocytic necrotizing lymphadenitis (Kikuchi-Fujimoto disease) and autoimmunity via defects in T cell regulation.

## Supplemental Table 2 for "Human GPR174 deficiency drives polyclonal lymphoproliferative disease via defects in T cell function" (part 1 of 3)

### Sheet: CA1_Alleles
cell_barcode	Xa
AACCCAGCACCTTGGT-1	Allele_A
AACCCTAAGGTACGAG-1	Allele_A
AACCCTAAGTTGGGTC-1	Allele_A
AACCGGGGTGAACCGG-1	Allele_A
AACGCAAGTATTGAGG-1	Allele_A
AAGCAATGTTAGTACC-1	Allele_A
AATGACAAGTTGCTGA-1	Allele_A
ACAAGTTTCCTTGATC-1	Allele_A
ACCAAAGGTAACTGCT-1	Allele_A
ACCCCTGCACTTGGCT-1	Allele_A
ACGCGATTCGATAGCC-1	Allele_A
AGCTATGTCTAGCTCT-1	Allele_A
AGGGTCAAGTGAGCCT-1	Allele_A
ATAACGAAGCGCTTGG-1	Allele_A
ATAGCACCAATATCGA-1	Allele_A
ATATGGGGTAATGGCA-1	Allele_A
ATGGTCATCGTGCTAA-1	Allele_A
ATGTGAAAGATTGGCC-1	Allele_A
ATGTGAAAGCGGTGAA-1	Allele_A
CAATATCAGCATCGGT-1	Allele_A
CACTCAAAGAACGATA-1	Allele_A
CATTACTCATTCAACT-1	Allele_A
CCATAACGTTCTGGCA-1	Allele_A
CCGCTTATCTTGACTC-1	Allele_A
CGAGCACCAATACCTT-1	Allele_A
CGGTTTCCATCAATCT-1	Allele_A
CTCGGATAGCATGCCG-1	Allele_A
CTCTCGATCGAATTAC-1	Allele_A
CTGTCAAAGGCATTCA-1	Allele_A
GCCGTACGTGAGATAT-1	Allele_A
GCGGCTTGTGCGTGCT-1	Allele_A
GCGTAAAGTCTGGTCA-1	Allele_A
GCTAAAGGTGCATCGC-1	Allele_A
GCTAGTCAGCGACTAC-1	Allele_A
GCTTTGGGTGCGATCC-1	Allele_A
GGTCAATCATTCGGCT-1	Allele_A
GTAATAGAGGTGGATG-1	Allele_A
GTGCTATGTATAGTGG-1	Allele_A
GTGTTATAGGCTTGGT-1	Allele_A
TAACTGGTCATGAGTT-1	Allele_A
TAGCACGCAACTATGA-1	Allele_A
TCTGGGCGTCATCCGA-1	Allele_A
TGACTAACAAGCTGAT-1	Allele_A
TGCCAGACAAGTATGC-1	Allele_A
TGCTACTTCTGTGATG-1	Allele_A
AACCGATCATGGTGCA-1	Allele_A
AAGCGATAGGTCAACC-1	Allele_A
AAGTCACCACCAACGA-1	Allele_A
ACTCGAATCACTGTCT-1	Allele_A
AGGTGTGAGCCATCGG-1	Allele_A
CAAATGTTCGATCAAT-1	Allele_A
CAACAGTCACCTTACA-1	Allele_A
CTATGTTCAAAGGTGA-1	Allele_A
GCCAATGCATGAATTG-1	Allele_A
GGATAGTAGATTCGTG-1	Allele_A
GGCTATATCACCAATG-1	Allele_A
GGGACCAGTTCGGTGC-1	Allele_A
TCATTCGCAATCAAGC-1	Allele_A
GGACATTCATGGCCTT-1	Allele_A
GGGTGTCCAACATAGC-1	Allele_A
GGTAGTGAGTCATACG-1	Allele_A
AAACCAAAGCTTCCAT-1	Allele_A
AACCTTGAGCCACTAA-1	Allele_A
AGCTATGTCTAGCTCT-1	Allele_A
ATGGAGTAGCAATTCG-1	Allele_A
CACGTTGGTTGAGTTC-1	Allele_A
CGAGTAAGTTGCTTGG-1	Allele_A
GCCGTCAAGTCGCACG-1	Allele_A
GCTTCCTGTAGTCAAG-1	Allele_A
GGAACATAGTACGGGA-1	Allele_A
GGTATTGTCACGGATC-1	Allele_A
TGAAACGGTTGACCGC-1	Allele_A
TGCCTGCTCAGTTAGT-1	Allele_A
GCTGATTGTCTGGCGT-1	Allele_A
AATCGGCTCACGCTCC-1	Allele_A
CAACCAATCCAGGCCA-1	Allele_A
CTCATGTTCGATCGCG-1	Allele_A
GCCTAAATCCATGCGG-1	Allele_A
GGTTTGATCAGGTGAG-1	Allele_A
GTTCATTCAGGCTATG-1	Allele_A
GTTGCAATCACGCCTC-1	Allele_A
TCCATAAGTTAGGCAA-1	Allele_A
AAAGCATGTGAGAGTC-1	Allele_A
ACAGGCTTCCTCGTCA-1	Allele_A
ACTCTTGCATAGGTTA-1	Allele_A
ACTGCTGGTATTGACC-1	Allele_A
AGCACCACAGCCTATC-1	Allele_A
AGCGCCTGTGATCCCA-1	Allele_A
ATAGTCACAAGCGGTC-1	Allele_A
CCACACAGTTCGGGTC-1	Allele_A
CTCTCAACAACCTCTA-1	Allele_A
GCAACTATCGACTATG-1	Allele_A
GCAATCGCAACTTCCA-1	Allele_A
GGCCTTGAGCAACTCA-1	Allele_A
GTCACCCTCATCAGCA-1	Allele_A
TAAGCAGGTTCCGTGA-1	Allele_A
TACTACTCATGCTCGT-1	Allele_A
TATGGCGCACTAGTAA-1	Allele_A
TCAATGGTCCTCAGTT-1	Allele_A
TCATTCGCAATCAAGC-1	Allele_A
TCCACACCATGATAGC-1	Allele_A
TCTGTGAAGGTATGAA-1	Allele_A
TGCCGATAGCCTGGAT-1	Allele_A
AGCTAAGGTTTACAGC-1	Allele_A
CTACTTGCATGCTACC-1	Allele_A
GGACAATAGGGTCAAG-1	Allele_A
CAACACGCACTAATGA-1	Allele_A
CCGCGATGTAAGCCAA-1	Allele_A
CTCACATTCGCTCCTA-1	Allele_A
GGAACGATCAGCAGTC-1	Allele_A
GGACTCACAGGTAGTT-1	Allele_A
TCACATAGTAGTCCGC-1	Allele_A
CGAGCACCAATACCTT-1	Allele_A
AAAGCAATCAGGACAG-1	Allele_A
AACAGTAAGGCTACGT-1	Allele_A
AACCACGCAAGGGACG-1	Allele_A
AACCTAACAGCTAGAT-1	Allele_A
AACCTGATCGTCTCAT-1	Allele_A
AACCTTGAGTATGTCG-1	Allele_A
AACGATGGTCAACTGT-1	Allele_A
AACGCAAGTTTGGTGT-1	Allele_A
AACGCGAAGCCTCTGC-1	Allele_A
AAGCAAATCGAACGGA-1	Allele_A
AAGCAATGTAGTGCGG-1	Allele_A
AAGTCAAAGTAGGTCC-1	Allele_A
AATCGAGGTGCATCGC-1	Allele_A
AATGAACGTCAATGTC-1	Allele_A
AATGAGGCAAGCCGTA-1	Allele_A
ACAACATTCTGGTAAT-1	Allele_A
ACACCAATCAATGGCC-1	Allele_A
ACACGAAGTCCCGATA-1	Allele_A
ACAGCTCAGCCTCTAT-1	Allele_A
ACAGGGGCAAACCTAA-1	Allele_A
ACATCCGGTGCGGTTC-1	Allele_A
ACATGCCAGTGACCGT-1	Allele_A
ACATGGCTCACCAGAC-1	Allele_A
ACATTGGTCACGGACT-1	Allele_A
ACCACAATCACATGGC-1	Allele_A
ACCCCTTGTCTAATGC-1	Allele_A
ACCGCTAGTTGAAGGC-1	Allele_A
ACCTCCATCCTGCTCA-1	Allele_A
ACGACGAAGCTGGGAA-1	Allele_A
ACGACGAAGGTGGACA-1	Allele_A
ACGAGTAGTAACGTCT-1	Allele_A
ACGCCATAGCTTAACG-1	Allele_A
ACGCGAAAGTGCCTGG-1	Allele_A
ACGCTCAGTCAGCTCA-1	Allele_A
ACGGAACGTAGCTAGA-1	Allele_A
ACGTCCTCATGACCCT-1	Allele_A
ACTCCACCAGCCATGA-1	Allele_A
ACTCCCATCTGGCTCC-1	Allele_A
ACTTAACAGGTTACGC-1	Allele_A
AGAAGGGGTTGGCTAT-1	Allele_A
AGAATTGAGATTGATC-1	Allele_A
AGCAACCTCCAGAGGA-1	Allele_A
AGCATGAGTGAGATAT-1	Allele_A
AGCCAAAGTTATGGAG-1	Allele_A
AGCCCCAAGGATTGGG-1	Allele_A
AGCCCGATCAATCCAG-1	Allele_A
AGCCTCCTCCTCTCAG-1	Allele_A
AGGACATAGTTACCAG-1	Allele_A
AGGACCCCAAATTCGA-1	Allele_A
AGGAGATTCTAAGTAC-1	Allele_A
AGGCAGGCAATCTGGG-1	Allele_A
AGGCCATTCCCCTGTA-1	Allele_A
AGGCGCAGTCTTGGTG-1	Allele_A
AGGGATTAGTTAGCCA-1	Allele_A
AGTAACGGTTGAGTTC-1	Allele_A
AGTATGGGTGAGTCCC-1	Allele_A
AGTCACGCATCAAGGT-1	Allele_A
AGTCAGGAGCGATACC-1	Allele_A
AGTGATGGTAGCCTCA-1	Allele_A
AGTGGCGGTAGTCCAT-1	Allele_A
AGTGGCTTCACTTCCG-1	Allele_A
AGTTAGCCACTTCGAC-1	Allele_A
AGTTGCATCCGTGTGG-1	Allele_A
ATAGCCATCGCTATCT-1	Allele_A
ATAGCGAGTCATGCCA-1	Allele_A
ATAGGCCTCGCATCGG-1	Allele_A
ATAGTCCGTCTCCATC-1	Allele_A
ATCCATAGTCAACCCA-1	Allele_A
ATCCTGTTCCCCATAT-1	Allele_A
ATCTAACAGTAGACTT-1	Allele_A
ATGATGAAGTAATTGC-1	Allele_A
ATGCGAAGTAACTCTA-1	Allele_A
ATGGAGTAGCAATTCG-1	Allele_A
ATGGGCTTCCGTCAGG-1	Allele_A
ATGGGTAGTTAAGGTG-1	Allele_A
ATGGTCATCCCGTACC-1	Allele_A
ATGTAGCCATTAGTGA-1	Allele_A
ATGTGTTAGTATGAGA-1	Allele_A
ATTCTCATCCCGTGCT-1	Allele_A
CAAAGGCGTGAGCAAC-1	Allele_A
CAACACGCACTAATGA-1	Allele_A
CAACGAAGTGAGGACT-1	Allele_A
CAACGAAGTTGACCCA-1	Allele_A
CAACTGATCAGCTGGT-1	Allele_A
CAAGACTCAGGGCTAC-1	Allele_A
CAAGCATCACATGACG-1	Allele_A
CAATTAGCAGTACCGA-1	Allele_A
CAATTCCTCAGTGCCG-1	Allele_A
CACCTCATCTGGCATA-1	Allele_A
CACCTTTAGGTCAACC-1	Allele_A
CACGAAAGTTAATCCA-1	Allele_A
CACGATGCAATACAGC-1	Allele_A
CACGTATGTCTAGGCC-1	Allele_A
CACTTAGAGCGATCCG-1	Allele_A
CACTTCACACTAGGTG-1	Allele_A
CAGGATAGTTTGAGCT-1	Allele_A
CAGTTAACACTAACGG-1	Allele_A
CAGTTATAGTGCTGTA-1	Allele_A
CAGTTTGAGCAACCTA-1	Allele_A
CATAAGCCACAAGCGC-1	Allele_A
CATAAGGGTCTTGACG-1	Allele_A
CATCCGCTCATCTAGG-1	Allele_A
CATCTTGCACTTACGC-1	Allele_A
CATTCAAGTAGCGCAG-1	Allele_A
CCAACCTCAGGCTTGA-1	Allele_A
CCAAGGTTCCTGTAAG-1	Allele_A
CCAATAGTCAGCCCGA-1	Allele_A
CCAATTGAGTCGAAGG-1	Allele_A
CCACATAAGGTTGGAG-1	Allele_A
CCACCTGCAACATTGA-1	Allele_A
CCACTTACAGGTAGCC-1	Allele_A
CCAGCAACATGACAGT-1	Allele_A
CCGAACTAGCCTGAGT-1	Allele_A
CCGACCAAGGTGAGAT-1	Allele_A
CCGCCTTAGTGCGGAA-1	Allele_A
CCGGAACCATGACTAA-1	Allele_A
CCTAATTCAGTTGGAT-1	Allele_A
CCTAGGGTCGTACACA-1	Allele_A
CCTGAATGTAAGCGTA-1	Allele_A
CCTGTCATCAGCAAGG-1	Allele_A
CCTTATATCGCGTTGG-1	Allele_A
CCTTATCAGGATCCCG-1	Allele_A
CGACTCCTCCCAGGCA-1	Allele_A
CGCCCAAAGTAATCCG-1	Allele_A
CGCGCAATCAGCACCG-1	Allele_A
CGCTGATAGTGAGTCC-1	Allele_A
CGGCTCAAGCAGTCTA-1	Allele_A
CGGGTCATCACGCGCA-1	Allele_A
CGGTATTGTTTGCCTC-1	Allele_A
CGTAGTTGTCAGTATC-1	Allele_A
CGTCAGTAGGATTCGC-1	Allele_A
CGTTACCCAAATTCAG-1	Allele_A
CTAAAGGGTTTGATTG-1	Allele_A
CTAAATGCAAGTGCCA-1	Allele_A
CTAATGGTCAGCCACG-1	Allele_A
CTAGCGCGTAAGTCCT-1	Allele_A
CTATATGGTCCCGTAA-1	Allele_A
CTATTGAGTGAGCACG-1	Allele_A
CTCAATAGTCTTGACG-1	Allele_A
CTCAGGTAGATAGAGC-1	Allele_A
CTCATCCGTAGGTACA-1	Allele_A
CTCGAATGTAGCTTAC-1	Allele_A
CTCTATATCCCCAATT-1	Allele_A
CTCTCAACAAGGTGCC-1	Allele_A
CTCTTGGTCACGCAGT-1	Allele_A
CTGTCACCAGTTGCCT-1	Allele_A
CTTACATCAACTGTCC-1	Allele_A
CTTACTATCGCGCCAA-1	Allele_A
GCAAGCTTCGACCAGT-1	Allele_A
GCACCTAGTTGTGAAG-1	Allele_A
GCACGATTCGTGCGTG-1	Allele_A
GCATAACCATCCATCA-1	Allele_A
GCATCCTCACTTGGTC-1	Allele_A
GCATTTAGTTCGGTTG-1	Allele_A
GCCACTTCAAAGGAGC-1	Allele_A
GCCGTCAAGTCGCACG-1	Allele_A
GCCTGCTTCAGCAGAG-1	Allele_A
GCGAATTCAACCGCAA-1	Allele_A
GCGACTTAGCAGGTCT-1	Allele_A
GCGATGAAGTGATGGG-1	Allele_A
GCGCAAGGTAAGCCAA-1	Allele_A
GCGGGATAGGATTGAA-1	Allele_A
GCGGTAGGTGACGAAC-1	Allele_A
GCGTTCTCAATCGACG-1	Allele_A
GCGTTCTCAATCGTAA-1	Allele_A
GCTAGTTGTTTAAGCC-1	Allele_A
GCTCACCTCTGGTACA-1	Allele_A
GCTGGATTCCATAGAT-1	Allele_A
GCTTCCTGTTAGGCCC-1	Allele_A
GCTTTGGGTGCAACGG-1	Allele_A
GGAAAGCCAATCCGCT-1	Allele_A
GGAACATAGTACGGGA-1	Allele_A
GGAATGGTCAGTTCGA-1	Allele_A
GGAATTAAGGCATGTC-1	Allele_A
GGACAATAGGTTACGC-1	Allele_A
GGACGAATCATCAAGT-1	Allele_A
GGAGAAGGTAAGGTCA-1	Allele_A
GGAGAGGAGATTGGCC-1	Allele_A
GGAGAGTCAGCCAAGC-1	Allele_A
GGAGAGTCATAAGTCA-1	Allele_A
GGAGATTAGCCGATTA-1	Allele_A
GGAGCTAAGGATCTCA-1	Allele_A
GGAGGTTGTTTACCTT-1	Allele_A
GGAGGTTGTTTGGGAA-1	Allele_A
GGCACACCAAGTGCAT-1	Allele_A
GGCGATCCATGAAGGA-1	Allele_A
GGCGATTTCATAGGAA-1	Allele_A
GGCTATTGTTTGGTAC-1	Allele_A
GGCTGACCACCATTGC-1	Allele_A
GGCTTATGTTCGAATC-1	Allele_A
GGCTTCCTCACTCAAG-1	Allele_A
GGGTATGAGCGGTTAC-1	Allele_A
GGTATGGAGTATGTCG-1	Allele_A
GGTCATCAGGCTTAAT-1	Allele_A
GGTTACGCAGGCATAT-1	Allele_A
GGTTTACGTAGTCCGC-1	Allele_A
GTAACCGCAACTATCT-1	Allele_A
GTAAGCGAGAACGGTG-1	Allele_A
GTAGAATGTCATGCCA-1	Allele_A
GTAGTCTGTAATGCAG-1	Allele_A
GTAGTGAGTTTGACTA-1	Allele_A
GTCCAAATCACTCGTT-1	Allele_A
GTCCGCTTCCGTTGGG-1	Allele_A
GTCGGATTCTAACCAG-1	Allele_A
GTCTCACCAGGATTCG-1	Allele_A
GTGAAATGTGCAACCC-1	Allele_A
GTGAATCCACCTGGAA-1	Allele_A
GTGATAGGTAAGTTCC-1	Allele_A
GTGCGGTCACCATCCG-1	Allele_A
GTGGAGGCATCACAGG-1	Allele_A
GTGGCAGGTTGGGACG-1	Allele_A
GTGGTCACACAGCGTA-1	Allele_A
GTGTGAGAGCCAACTA-1	Allele_A
GTTATGGTCCGGGCTA-1	Allele_A
GTTCAGGCATGGATTA-1	Allele_A
GTTCGATGTTAGTTGC-1	Allele_A
GTTGCTGGTGGAAGTC-1	Allele_A
TAACACTAGTCAGGGA-1	Allele_A
TAACCGATCACACCGG-1	Allele_A
TAACTAGCATGCAGAT-1	Allele_A
TAACTGACAAGCTAAC-1	Allele_A
TAACTGGTCGTGAGAG-1	Allele_A
TAAGGGGTCGATGTAT-1	Allele_A
TACCAATAGGCTGTAC-1	Allele_A
TACCACGGTGGCGACA-1	Allele_A
TACCCCATCTGGTGAC-1	Allele_A
TACTATGGTGGGAATC-1	Allele_A
TACTGATAGGTGCGAA-1	Allele_A
TAGCCTGGTGCGTGAG-1	Allele_A
TAGCTTGAGCATAGGG-1	Allele_A
TAGGGGATCAGGCATC-1	Allele_A
TAGTGGGAGCAACTCA-1	Allele_A
TATCAGTAGCCTTCCA-1	Allele_A
TATCGTTCACAAGGAA-1	Allele_A
TATGGCCAGGCACTAC-1	Allele_A
TCAATGGTCCTCAGTT-1	Allele_A
TCACGATGTTATCGAC-1	Allele_A
TCACGTCCAAACTCGG-1	Allele_A
TCAGCTAAGCATTGAT-1	Allele_A
TCAGGTCAGTGAAGCG-1	Allele_A
TCATCGTTCATGACGC-1	Allele_A
TCATGGATCGAGTCTA-1	Allele_A
TCGACTAAGTCAAGGG-1	Allele_A
TCGCCATCATCAATTC-1	Allele_A
TCGGCTAGTTGTGGCC-1	Allele_A
TCGTACGGTGATGCCC-1	Allele_A
TCTCCAACAGGCAGGA-1	Allele_A
TCTGACTTCAGCCAAC-1	Allele_A
TCTGCAAAGCGACTAC-1	Allele_A
TGAACCCAGCAGGCAA-1	Allele_A
TGAACCGCACTTACCA-1	Allele_A
TGACACGCACAATGGT-1	Allele_A
TGAGCATCATTGCCAC-1	Allele_A
TGAGCTATCGCATGAC-1	Allele_A
TGAGTAAAGGATGTAA-1	Allele_A
TGCACAGCAATATCCT-1	Allele_A
TGCACAGCATCCTACA-1	Allele_A
TGCACCCTCCTGACGG-1	Allele_A
TGCATATAGTATGAAG-1	Allele_A
TGCCGAACAAACCAAC-1	Allele_A
TGCCGATAGTATGTAC-1	Allele_A
TGCCGTGAGCCCTACC-1	Allele_A
TGCTCCATCACCCTTG-1	Allele_A
TGGAATGGTAGGTGAC-1	Allele_A
TGGCTGACAAGTGTCG-1	Allele_A
TGTACCGGTCATCACG-1	Allele_A
TGTATTCCATTACCGC-1	Allele_A
TGTGCTGGTTTACGGT-1	Allele_A
AAACCAAAGGATGCCT-1	Allele_A
AAACGAATCGCTTGCC-1	Allele_A
AAACGGACAGGAATGA-1	Allele_A
AAACGGGTCCATTGAG-1	Allele_A
AAACTCCGTAAGTGCA-1	Allele_A
AAAGCATGTGAGAGTC-1	Allele_A
AAATTCGCAATCATAG-1	Allele_A
AACACATTCCTCTAGT-1	Allele_A
AACCTAACAGTTGAGT-1	Allele_A
AACTAGCCAGGCAGGA-1	Allele_A
AACTGACCAAACCAGT-1	Allele_A
AACTGCATCACCTTCG-1	Allele_A
AAGCTTGTCGATCACA-1	Allele_A
AATACGTTCGTAGTCA-1	Allele_A
AATCATCAGCGCCACA-1	Allele_A
AATCGGCTCACGCTCC-1	Allele_A
AATCTAGCATGAGCTG-1	Allele_A
AATCTGGTCTGTCACT-1	Allele_A
AATTACGCAACATCCC-1	Allele_A
ACAAGCCTCTGGTCGG-1	Allele_A
ACAAGGCGTAAGCCAA-1	Allele_A
ACAATCACAGCCAATG-1	Allele_A
ACAATGGGTTCCTTGC-1	Allele_A
ACACAGTCACTTGGAG-1	Allele_A
ACACTAGTCACAGGCT-1	Allele_A
ACACTAGTCAGCGGTT-1	Allele_A
ACAGGTTCATAGATTG-1	Allele_A
ACATGAGGTTGCGACC-1	Allele_A
ACATGGTCAAATCGTA-1	Allele_A
ACCAACATCCGCGCAA-1	Allele_A
ACCACAGCAAGCGTTG-1	Allele_A
ACCATTTCAATGAGTC-1	Allele_A
ACCCAAATCCAACTTC-1	Allele_A
ACCCGATAGGTTCGTA-1	Allele_A
ACCCTCTGTAATTGGG-1	Allele_A
ACCTGCCTCAGTAGTT-1	Allele_A
ACGAAATGTTGAGCTT-1	Allele_A
ACGGGTTTCAGGATGG-1	Allele_A
ACGGTCACATTGCCAC-1	Allele_A
ACTATGGTCATGAGCC-1	Allele_A
AGAAGTCAGGCGTAGA-1	Allele_A
AGACGATAGTCGAGGA-1	Allele_A
AGAGTATGTTGGTTCG-1	Allele_A
AGCAATCCAACCAGTG-1	Allele_A
AGCACTTGTTGAAGTG-1	Allele_A
AGCATATTCCGTAGAC-1	Allele_A
AGCCAATCAATATCGA-1	Allele_A
AGCCCAACAATCGTGG-1	Allele_A
AGCCCAACAGGGCTAC-1	Allele_A
AGCGATAGTCAATCGT-1	Allele_A
AGCGTAAGTAGTGTCT-1	Allele_A
AGCTGAGAGCCAATGC-1	Allele_A
AGGAGATTCTAAGTAC-1	Allele_A
AGGATTAAGCCCGTTC-1	Allele_A
AGGATTAAGGATCACC-1	Allele_A
AGGCTTATCATCACCT-1	Allele_A
AGGCTTATCGTCTCTG-1	Allele_A
AGGGAACCACAGCGGT-1	Allele_A
AGGGAAGGTATAGCGA-1	Allele_A
AGGTAAATCAATCCCT-1	Allele_A
AGGTAGTAGCCCGTGA-1	Allele_A
AGGTGATAGCGCCATG-1	Allele_A
AGGTGATAGGTAGCAG-1	Allele_A
AGTATGGGTAATGCAG-1	Allele_A
AGTGCTTGTCTGTGAT-1	Allele_A
AGTGTGAGTTTCGTAA-1	Allele_A
AGTTAGAAGGCGCTAT-1	Allele_A
ATAACGAAGCGGAGAC-1	Allele_A
ATACCTAGTGAGGCTG-1	Allele_A
ATACGATTCGATCATG-1	Allele_A
ATCAACTAGAAGCACG-1	Allele_A
ATCCTCACAGGCTACA-1	Allele_A
ATCGGGCCACAGCAGC-1	Allele_A
ATCTATGGTTATGGAG-1	Allele_A
ATCTCGCCAGCACCAA-1	Allele_A
ATCTTGCTCCTCGACC-1	Allele_A
ATGGGCTTCCGTCAGG-1	Allele_A
ATGGTCATCCCGTACC-1	Allele_A
CAAATGAAGGCAACCT-1	Allele_A
CAACACGCACTAATGA-1	Allele_A
CAACCAATCCAGGCCA-1	Allele_A
CAACGATCAATTCGTT-1	Allele_A
CAACGATCATAAGCGT-1	Allele_A
CAAGACAGTAGTCCGC-1	Allele_A
CAAGACTCAAGTTACA-1	Allele_A
CAAGCCACAGGAAGTA-1	Allele_A
CAAGGCGGTTATCCGG-1	Allele_A
CAAGGGATCTATGGCA-1	Allele_A
CAAGGGGCAGCACCTT-1	Allele_A
CAATATCAGCATCGGT-1	Allele_A
CACACAGCATTACCGC-1	Allele_A
CACATATAGCCTGTGG-1	Allele_A
CACATCAAGGAGGATT-1	Allele_A
CACCAAATCGTAATGT-1	Allele_A
CACCAATGTTAGCCAT-1	Allele_A
CACCATAAGATTCGTG-1	Allele_A
CACCATAAGTCGCACG-1	Allele_A
CACTACAAGTAATTGC-1	Allele_A
CACTGCCTCGCGATAC-1	Allele_A
CAGGTAAGTGCAACGG-1	Allele_A
CAGTCCTCACATGCTC-1	Allele_A
CAGTCTAAGGCGCATT-1	Allele_A
CAGTCTAAGTGCTGGT-1	Allele_A
CATAAGGGTCTTGACG-1	Allele_A
CATACATAGGAGTACG-1	Allele_A
CATCCCGCATCGCTCG-1	Allele_A
CATCCGCTCACCTCTG-1	Allele_A
CATCTCACAAGGTGAA-1	Allele_A
CATGCCAGTGCGCCAT-1	Allele_A
CCAAGGGGTTTACTAG-1	Allele_A
CCAAGGTTCCTGTAAG-1	Allele_A
CCAAGTCAGTTGCCTT-1	Allele_A
CCAATTAGTAACTCGT-1	Allele_A
CCACACAGTTCGAATC-1	Allele_A
CCACATGGTTGTGCGC-1	Allele_A
CCACCTATCACCTCAT-1	Allele_A
CCACTAAAGGAACCAG-1	Allele_A
CCAGTTGGTTTCCTTG-1	Allele_A
CCATAATAGAAGCACG-1	Allele_A
CCCACGTTCCGCGTCT-1	Allele_A
CCCATGAGTATAGCTC-1	Allele_A
CCCTCAATCACCCTAT-1	Allele_A
CCCTCACAGTGAAGGT-1	Allele_A
CCGCAATAGGAATGTA-1	Allele_A
CCGTAAATCCGGAGTT-1	Allele_A
CCGTAAATCGTAATCG-1	Allele_A
CCTAACCCAATCCGCT-1	Allele_A
CCTATCACAGGTTGGC-1	Allele_A
CCTATGAAGCGAAGCA-1	Allele_A
CCTATGAAGGCACGAA-1	Allele_A
CCTCTTAGTATGGTAG-1	Allele_A
CCTGAATGTGCGTGTC-1	Allele_A
CCTGAGACATTACCGC-1	Allele_A
CCTTAGAAGGCTCTGG-1	Allele_A
CGAATCATCATCACTC-1	Allele_A
CGACGTTAGTACCAAT-1	Allele_A
CGAGCAGGTGGCTTCA-1	Allele_A
CGAGCCTGTTCACCTC-1	Allele_A
CGATGTTGTTGTCACG-1	Allele_A
CGATTAGTCCCAGATA-1	Allele_A
CGCATCCTCCATGAAT-1	Allele_A
CGCCATTCAAGTAGTC-1	Allele_A
CGCGAAGGTGCAGGAT-1	Allele_A
CGCGTCAAGATTAGGA-1	Allele_A
CGCTGATAGATAGTCT-1	Allele_A
CGTAGGGGTAAGTGCA-1	Allele_A
CGTATTAGTGAGCCAG-1	Allele_A
CGTCATAAGGTTCAGC-1	Allele_A
CGTCATCCAGCAGTCA-1	Allele_A
CGTCATGGTTCGATTA-1	Allele_A
CGTCATTTCAGCAATT-1	Allele_A
CGTGACCGTTGCTCTC-1	Allele_A
CGTTACCCAAGCGTAT-1	Allele_A
CTAAACCGTCAGCTCA-1	Allele_A
CTACAGGCAAACTGTA-1	Allele_A
CTACGTTTCCACCTGC-1	Allele_A
CTAGGTTGTGGCGTTC-1	Allele_A
CTAGTTAGTATTGCTA-1	Allele_A
CTATGTTCATCCGCTG-1	Allele_A
CTCATCACAGGATCGC-1	Allele_A
CTCATTATCACCAGAC-1	Allele_A
CTCTTCTCAGGCTATG-1	Allele_A
CTGAAAGGTTGACTGT-1	Allele_A
CTGATAGTCATGACTG-1	Allele_A
CTGCTCGCAATTGAGC-1	Allele_A
CTGTAAGTCACGGCCA-1	Allele_A
CTGTACTTCATGACTG-1	Allele_A
CTGTGCCTCGCGCCAA-1	Allele_A
CTGTTAAGTTATCGTA-1	Allele_A
CTTAACCTCAGCACCG-1	Allele_A
CTTATCTGTCATGCGC-1	Allele_A
CTTCGATTCGAATCCA-1	Allele_A
CTTCTGGTCGCATGGT-1	Allele_A
CTTGCCTGTAGGCGTG-1	Allele_A
CTTGCTTAGTGGCTCG-1	Allele_A
GCACGTTAGATAGCTT-1	Allele_A
GCACGTTAGCTACTCT-1	Allele_A
GCACTAGCAAACCGCA-1	Allele_A
GCACTAGCAGTTGCTC-1	Allele_A
GCCAAATCAGCTATGG-1	Allele_A
GCCAATTGTTAAGCAG-1	Allele_A
GCCGTAGTCCGGAGTT-1	Allele_A
GCGGATGGTTCACTGG-1	Allele_A
GCGGCTATCAGGTAGG-1	Allele_A
GCGTAAAGTTGGCGTC-1	Allele_A
GCGTCCTTCCGTGCTC-1	Allele_A
GCGTTTCCAAAGGGAC-1	Allele_A
GCTACCTCAACCGCAA-1	Allele_A
GCTTGCCTCAGGACGA-1	Allele_A
GCTTTGGGTGAGCCAG-1	Allele_A
GGAACGATCAGCAGTC-1	Allele_A
GGAACGATCGTCTCGC-1	Allele_A
GGACACAAGGGGTCAA-1	Allele_A
GGAGAGTCAGCCAAGC-1	Allele_A
GGAGAGTCATAAGTCA-1	Allele_A
GGCATGGGTTCGATGT-1	Allele_A
GGCCGAAGTTTACATG-1	Allele_A
GGCCGTTGTCATGGAA-1	Allele_A
GGCTATATCGTAGTGC-1	Allele_A
GGCTTAATCGTGATAT-1	Allele_A
GGGCTTGTCGTTGCTT-1	Allele_A
GGGCTTGTCTGGATCA-1	Allele_A
GGGTAAGTCGTTCATC-1	Allele_A
GGGTAATAGCCACATA-1	Allele_A
GGGTATAGTAGCCTTG-1	Allele_A
GGGTTGGGTTCTGGTG-1	Allele_A
GGTACGCCACAAGGAA-1	Allele_A
GGTCAGCCAATTGCCC-1	Allele_A
GGTGACTTCGATATGT-1	Allele_A
GGTGGATGTGCGCATC-1	Allele_A
GGTGTAAGTGCAGGTG-1	Allele_A
GGTTAGGAGCGCTCCT-1	Allele_A
GGTTCAATCCGTGGCA-1	Allele_A
GTAACCGCAACTGTCC-1	Allele_A
GTAGATGGTGCGAGTG-1	Allele_A
GTAGATGGTTTACTTC-1	Allele_A
GTAGCGGGTAACCCAT-1	Allele_A
GTATCCTTCAGGACTC-1	Allele_A
GTCAAAGGTTTGGAGA-1	Allele_A
GTCAACATCCTGCCGT-1	Allele_A
GTCCAATGTAGCTAAG-1	Allele_A
GTCCCAAGTCATGCTG-1	Allele_A
GTCCCATCAAGGTCAT-1	Allele_A
GTCGAGGGTCATCCAG-1	Allele_A
GTCGGTTAGCCAGGTT-1	Allele_A
GTCTATGAGGAACTAA-1	Allele_A
GTGAAATGTGCAACCC-1	Allele_A
GTGAGGATCGCTTGAA-1	Allele_A
GTGAGTAGTTAAGCAG-1	Allele_A
GTGATGGAGCCTGTAA-1	Allele_A
GTGGAGGCACTAGGTG-1	Allele_A
GTGTTAGTCCAGCCGA-1	Allele_A
GTTAAGGGTGAGATAT-1	Allele_A
GTTAGGCTCGATTAAC-1	Allele_A
GTTCATGAGATTAGAG-1	Allele_A
GTTCCAAAGTCGCTCC-1	Allele_A
GTTCGATGTTAGTTGC-1	Allele_A
GTTGAAGGTGGGTCTC-1	Allele_A
GTTGGTTGTTGGGACG-1	Allele_A
TAACTCCTCCACCAGG-1	Allele_A
TAATTCCCACCATCAC-1	Allele_A
TACAGATTCTAGATAC-1	Allele_A
TACAGCGCAATCCAGG-1	Allele_A
TACAGCGCATTGCACC-1	Allele_A
TACAGGTCAAGCTTCC-1	Allele_A
TACCACGGTGCAAGGT-1	Allele_A
TACGAGTCAATTGGTA-1	Allele_A
TACGCTAAGGGTAGGC-1	Allele_A
TACTGTGAGTCGAGCT-1	Allele_A
TAGCAAGGTCAGGGAT-1	Allele_A
TAGCATTAGGATGGAT-1	Allele_A
TAGCTTGAGCATAGGG-1	Allele_A
TAGGGCTTCCAGCAAC-1	Allele_A
TAGGGTGAGGTCAAGG-1	Allele_A
TAGTTCTCACTTCAAT-1	Allele_A
TATCTGCTCGACATGC-1	Allele_A
TATGCCCCACAAGCCA-1	Allele_A
TATGGTTAGGCACGTT-1	Allele_A
TCACACGGTCAGTGCC-1	Allele_A
TCATAACAGCGAAGCA-1	Allele_A
TCATCATCAAGTTACA-1	Allele_A
TCATGGATCGAGTCTA-1	Allele_A
TCATGTGAGTAGTAGA-1	Allele_A
TCATTCATCGTGCATA-1	Allele_A
TCCCACGCACTCAATT-1	Allele_A
TCCCATTAGGTACCGT-1	Allele_A
TCCTAATCAATCGGTG-1	Allele_A
TCCTTAATCCTGGTCC-1	Allele_A
TCCTTGGTCCGCTGGA-1	Allele_A
TCGAATTAGGCTATAT-1	Allele_A
TCGACACAGGCAACGA-1	Allele_A
TCGATTAGTAAGTGAT-1	Allele_A
TCGGGTTAGTCGCTGG-1	Allele_A
TCGTTAAGTTCTGTCC-1	Allele_A
TCTACAAGTTCCTTGC-1	Allele_A
TCTACGGGTATTAGGG-1	Allele_A
TCTATCGCAAGCTACG-1	Allele_A
TCTCAGCCAGTAAGTC-1	Allele_A
TCTCCAACAGGCAGGA-1	Allele_A
TCTCGAGGTCTGTGCA-1	Allele_A
TCTGCAAAGTAGGACG-1	Allele_A
TGACATTAGCTAGACC-1	Allele_A
TGAGGCAAGCGCAATC-1	Allele_A
TGAGGCAAGGAGTAAC-1	Allele_A
TGAGGGATCCCGTTCA-1	Allele_A
TGATGAGGTCCATAGT-1	Allele_A
TGATGAGGTGCACGAG-1	Allele_A
TGATGTTAGTAGGAAC-1	Allele_A
TGCATCCCAATTAGGC-1	Allele_A
TGCCGATAGGATACTT-1	Allele_A
TGCCGCTTCTGTGCCC-1	Allele_A
TGCCGTTCACTCAACC-1	Allele_A
TGCCTAAAGCATTCAG-1	Allele_A
TGCTAAGTCACCTCTG-1	Allele_A
TGCTACTTCCGCGGTA-1	Allele_A
TGGAACCTCGCTCGCT-1	Allele_A
TGGAGCAAGTTACACG-1	Allele_A
TGGATATTCCTCATCG-1	Allele_A
TGGCCTGAGTCGACGT-1	Allele_A
TGGCGCATCATCAGGC-1	Allele_A
TGGGGCTCAATTCACT-1	Allele_A
TGGTACGCACCTTCAA-1	Allele_A
TGGTAGTCACAACGGC-1	Allele_A
TGTACGATCCAATGAT-1	Allele_A
TGTCACCCAATATGCA-1	Allele_A
TGTGCCCTCAAGTCTG-1	Allele_A
TGTGCTGGTGCGGACA-1	Allele_A
TGTGGTCAGGCAACCT-1	Allele_A
TGTGTTGAGGAACTGG-1	Allele_A
AAGTTTGCATCACGGA-1	Allele_A
ACCAAACCAACTGTAA-1	Allele_A
ATCCATAGTCAACCCA-1	Allele_A
ATTGACTAGTCAGGTC-1	Allele_A
CACTGCCTCACATTCC-1	Allele_A
CACTTCACACTAGGTG-1	Allele_A
CCACAACAGAACGGGC-1	Allele_A
CTAAGCATCAGTTAGT-1	Allele_A
GGCATCACAACTGCCT-1	Allele_A
GGGGTCAGTAGCTATC-1	Allele_A
TACCCGCTCCTCATCG-1	Allele_A
TGATGAGGTTAGGTGA-1	Allele_A
TGCGGGTCACTACCCG-1	Allele_A
AAACTCCGTAAGTGCA-1	Allele_A
ACTTCGTTCTCACTGT-1	Allele_A
CATGCCAGTTAGAGGC-1	Allele_A
CCCTAGCTCACCTGCC-1	Allele_A
GCATTTAGTTCGGTTG-1	Allele_A
GCTCATGGTCTTGAAC-1	Allele_A
GGCATCACAATACGCG-1	Allele_A
TCGACTAAGTCAAGGG-1	Allele_A
TCGTCCATCTGGTGAC-1	Allele_A
AAGCAATGTAGTGCGG-1	Allele_A
AATCCATAGCGACTAC-1	Allele_A
AATCTAGCAGTAAGTC-1	Allele_A
ACAGGTGAGTGGGTTC-1	Allele_A
ACCAAAGGTAACTGCT-1	Allele_A
ACTTCGTTCTCACTGT-1	Allele_A
ACTTGGGCACATTGAA-1	Allele_A
ACTTTGAGTTAGGGTA-1	Allele_A
AGGGATTAGTTAGCCA-1	Allele_A
AGGTGATAGGTAGCAG-1	Allele_A
ATCGCCCTCAGCAGAG-1	Allele_A
CACGTATGTCTAGGCC-1	Allele_A
CCTAGCCTCCCGCTAC-1	Allele_A
CGCTACCTCCAATTCC-1	Allele_A
CGTTGGGTCGAGGTCT-1	Allele_A
CTTAACCTCCGGTTAA-1	Allele_A
CTTGCATTCATGTGCA-1	Allele_A
GCATTTAGTTCGGTTG-1	Allele_A
GCCCCAAAGCATCGGT-1	Allele_A
GCCCTAGAGTTACAGT-1	Allele_A
GGAGGTTGTTTGGGAA-1	Allele_A
GTATGTTAGCTATCGA-1	Allele_A
TAACTGGTCGTGAGAG-1	Allele_A
TCCAATGAGTGAGGAT-1	Allele_A
TCTACAAGTTCCTTGC-1	Allele_A
AGGGCAATCACCTCTG-1	Allele_A
ATCCACTTCGACATAT-1	Allele_A
CAGTTAGTCACTCGGG-1	Allele_A
CTACAGGCACAGGATT-1	Allele_A
CTAGCTGGTTCAAGTC-1	Allele_A
CTCATAGAGTGCCCAG-1	Allele_A
CTTAGCGGTCATCACG-1	Allele_A
GCTCATGGTCTTGAAC-1	Allele_A
TGGACGTTCAAGTCGC-1	Allele_A
AAACTTGCATCCGTAC-1	Allele_A
AAGTATGAGCGCCACA-1	Allele_A
AATCTGGTCTGTCACT-1	Allele_A
ACACTAGTCAGCGGTT-1	Allele_A
ACCAAACCAACGGTGC-1	Allele_A
AGGCTCACAGCCTATC-1	Allele_A
CACTCAAAGAACGATA-1	Allele_A
CATGGGTTCAGGTCTA-1	Allele_A
CCACCGTTCTTGAGTG-1	Allele_A
CGAATCATCATCACTC-1	Allele_A
CGGTTTGGTGAGAGCT-1	Allele_A
GCACGTTAGCTTCCGC-1	Allele_A
GGAGAGTCATAAGTCA-1	Allele_A
GGGACACAGGTTGCGT-1	Allele_A
GTAACCGCAACTATCT-1	Allele_A
TACGCATGTGGCCAGA-1	Allele_A
TAGTCAACATCCGTTA-1	Allele_A
TATAGGGGTCTAGGTT-1	Allele_A
TCCTAATCAATCGGTG-1	Allele_A
TCTCTCCTCACTTGAG-1	Allele_A
TGACCAGCATCGCTCG-1	Allele_A
TGTGGTCAGCCATGCG-1	Allele_A
AACATTCAGGAGTACG-1	Allele_A
AAGTGTCCATTCGGTC-1	Allele_A
ACATTCCTCTAACCGA-1	Allele_A
ACCACAATCACATGGC-1	Allele_A
ACGAATGGTAGCTATC-1	Allele_A
AGGGTTGAGCCGACCA-1	Allele_A
ATGCAAGGTTGCGGTC-1	Allele_A
ATGCTTGAGTAATCAC-1	Allele_A
ATGGATGGTGGCTGCT-1	Allele_A
CAAGCCACAGGAAGTA-1	Allele_A
CACTGCCTCACATTCC-1	Allele_A
CATACCCCATGGTCGA-1	Allele_A
CATTAGTAGTGGGTCT-1	Allele_A
CCACCGTTCTTGAGTG-1	Allele_A
CGATAGTCACAATGAC-1	Allele_A
CTACTGTTCCTGTACT-1	Allele_A
CTCTGTTAGTGATACT-1	Allele_A
GCGTGAAAGGATGGTG-1	Allele_A
GGAACGATCGTCTACT-1	Allele_A
GGATGTGAGTGGCTAC-1	Allele_A
GGGTAAGTCGTTCATC-1	Allele_A
GTAACCGCAAGCTACG-1	Allele_A
TAACTGACAAGCTAAC-1	Allele_A
TCCCGATCATCCCTAA-1	Allele_A
TCCTCTTCATGATAGC-1	Allele_A
TGGGGCTCAGGATGCC-1	Allele_A
TGGTCTAAGTCGCTGG-1	Allele_A
GCTGATTGTCTGGCGT-1	Allele_A
TGTCCTTAGCCAATCA-1	Allele_A
AACATTCAGGAGTACG-1	Allele_A
AAGTGTCCATTCGGTC-1	Allele_A
ACAGCTCAGCCTGTGG-1	Allele_A
ACATTCCTCTAACCGA-1	Allele_A
ACCACAATCACATGGC-1	Allele_A
AGGGTTGAGCCGACCA-1	Allele_A
ATGCTTGAGTAATCAC-1	Allele_A
ATGGATGGTGGCTGCT-1	Allele_A
CAAGCCACAGGAAGTA-1	Allele_A
CACTGCCTCACATTCC-1	Allele_A
CATACCCCATGGTCGA-1	Allele_A
CATTAGTAGTGGGTCT-1	Allele_A
GCGGGTAGTAGTCAGA-1	Allele_A
GGAACGATCGTCTACT-1	Allele_A
GTAACCGCAAGCTACG-1	Allele_A
TAACTGACAAGCTAAC-1	Allele_A
TCCTCTTCATGATAGC-1	Allele_A
TGGGGCTCAGGATGCC-1	Allele_A
TGGTCTAAGTCGCTGG-1	Allele_A
ATCCTCCGTCCATACG-1	Allele_A
ATGTTCTCAAGTTCCC-1	Allele_A
CGAGTAAGTTGGAGTA-1	Allele_A
CGATTTGAGGGCTAAG-1	Allele_A
GCAATCATCACCATAG-1	Allele_A
GTAGCCACATAGAGGA-1	Allele_A
GTAGGCAAGTAACCGC-1	Allele_A
GTGCCATAGCTATGAT-1	Allele_A
TCTATCGCAAGCTACG-1	Allele_A
AATCCATAGTGAACTT-1	Allele_A
ACATTGGTCGATCCAA-1	Allele_A
ACCCTATTCCTGACGG-1	Allele_A
ACCTGCCTCCCAATGA-1	Allele_A
ACGTTAACAACCAGTG-1	Allele_A
AGCCGATTCGAACCTA-1	Allele_A
AGGACTAGTGAGTATG-1	Allele_A
AGTGCCCGTTAGCCGC-1	Allele_A
AGTGGCGGTTAGTGGA-1	Allele_A
CACCAGACATCGTAGG-1	Allele_A
CATTCATCAGGATCAT-1	Allele_A
CCATTTCAGGTTGGGA-1	Allele_A
CCTCGGTTCTATCCGT-1	Allele_A
CGCGTTAGTTGGCGTC-1	Allele_A
CGGCTAACACAGCAGC-1	Allele_A
CTGCCTGCAATCTCCA-1	Allele_A
CTGTATAGTGGCCAGA-1	Allele_A
GCGTGAGGTCTGGGCT-1	Allele_A
GGAGTAACACCATGTC-1	Allele_A
GGGGTTGGTTTGACGT-1	Allele_A
GGTCATCAGGCTTAAT-1	Allele_A
GTAGTAGGTTTGATGC-1	Allele_A
GTCCGATAGAAGCGCA-1	Allele_A
GTGGCCATCCGTAGCG-1	Allele_A
GTTCCCGCATCACTTG-1	Allele_A
TAACGCGCAAGCGACC-1	Allele_A
TAGGGTAGTAGTGCCC-1	Allele_A
TCGTTGGGTCTAAGGA-1	Allele_A
TGATGAGGTTAGTCAC-1	Allele_A
TGTAATGCATCAAGTA-1	Allele_A
AAACGCCTCGATGACC-1	Allele_A
AAAGCCTCAATGAGTC-1	Allele_A
AACACATTCCTCTAGT-1	Allele_A
AACTCGATCGTGAGGA-1	Allele_A
AACTGAGGTCATCGCA-1	Allele_A
AAGCATCCAACCCTAC-1	Allele_A
AAGGCAACATGGATGT-1	Allele_A
AAGGTAATCTGTCATC-1	Allele_A
AAGTATGAGCGCCACA-1	Allele_A
AATACGTTCACACATG-1	Allele_A
AATATGCTCCTCACGC-1	Allele_A
AATCGCATCTGGGACT-1	Allele_A
AATGGATGTTGCGAGG-1	Allele_A
AATGGGACATAATTGG-1	Allele_A
ACAACAGGTAACCCTG-1	Allele_A
ACAACAGGTGAGGTTA-1	Allele_A
ACACATTAGGATGACG-1	Allele_A
ACACCAGCAATTCGTT-1	Allele_A
ACACCAGCAGCACTAG-1	Allele_A
ACACGGGGTCAGGCTC-1	Allele_A
ACAGGTGAGTGGGTTC-1	Allele_A
ACAGTCGCACTATCGC-1	Allele_A
ACAGTTGTCCGCCTGT-1	Allele_A
ACATCCTTCATGGCAC-1	Allele_A
ACATCTTCATCCCGAT-1	Allele_A
ACATCTTCATGGTTCC-1	Allele_A
ACATGGTCATTAGTGA-1	Allele_A
ACATTCAGTAGTTAGG-1	Allele_A
ACCCAACAGCCTGCTC-1	Allele_A
ACCCCATCATCGATCC-1	Allele_A
ACCGACCGTTAGGTGA-1	Allele_A
ACCGACTAGGAGGCAC-1	Allele_A
ACCGCTAGTTGAAGGC-1	Allele_A
ACCTAACGTAAGTTGG-1	Allele_A
ACCTAAGTCCTCTAGT-1	Allele_A
ACCTACTTCCGTAGCG-1	Allele_A
ACCTCCATCCTGCTCA-1	Allele_A
ACCTGCCTCCCAATGA-1	Allele_A
ACCTGCCTCTCATCAC-1	Allele_A
ACGAACCTCCACCTAT-1	Allele_A
ACGATTTAGGAGCCAA-1	Allele_A
ACGCCAACAATTGGCG-1	Allele_A
ACGGCAGGTTCCTCAC-1	Allele_A
ACGTGAGAGTGAGACG-1	Allele_A
ACGTTAACACAAGGCC-1	Allele_A
ACTATCAGTAAGTGGC-1	Allele_A
ACTATCAGTTCACGGC-1	Allele_A
ACTATCCTCGCGCTTC-1	Allele_A
ACTATCCTCTAGTTCC-1	Allele_A
ACTATTGGTCTTGAAC-1	Allele_A
ACTCCCATCTGGCTCC-1	Allele_A
ACTCCGCTCCACCGTC-1	Allele_A
ACTCCTTAGGTTAGGG-1	Allele_A
ACTCGCCTCCATCACT-1	Allele_A
ACTTGTGAGTAGACTT-1	Allele_A
ACTTTCATCGAACCCG-1	Allele_A
AGAAGTTGTCAATCCG-1	Allele_A
AGAATTGAGGCGTCCA-1	Allele_A
AGACACAGTTCTGGAT-1	Allele_A
AGACGGGCACCATTGC-1	Allele_A
AGAGGTTAGGATCCGT-1	Allele_A
AGAGTCCTCAGCTACA-1	Allele_A
AGCACCACACATTAAG-1	Allele_A
AGCACCACAGCCTATC-1	Allele_A
AGCATCTGTGAGTCGG-1	Allele_A
AGCCAAAGTTGTAGAG-1	Allele_A
AGCCATCAGCCTGTCC-1	Allele_A
AGCGACCCAGGACATT-1	Allele_A
AGCGCAGGTCTTGGTG-1	Allele_A
AGCGCCATCACAGCTA-1	Allele_A
AGCGCCTGTGATCCCA-1	Allele_A
AGCGTTATCGATGTCA-1	Allele_A
AGCTATGTCAGCATTG-1	Allele_A
AGGAGCCAGCCAACTA-1	Allele_A
AGGCATTCATTAGTCT-1	Allele_A
AGGCGAATCGCATGGT-1	Allele_A
AGGGCAATCACCTCTG-1	Allele_A
AGTATCACACCAACCT-1	Allele_A
AGTATCACATCGTACC-1	Allele_A
AGTATTCAGCCTGGTG-1	Allele_A
AGTCCAGCAGCACGTA-1	Allele_A
AGTCTCAAGCCAGACT-1	Allele_A
AGTCTCAAGTTGCGTA-1	Allele_A
AGTCTTGAGGCTTACA-1	Allele_A
AGTGAGACAATCAGCG-1	Allele_A
AGTGCATCACCTCAAC-1	Allele_A
AGTTAGCCAATCCGCT-1	Allele_A
AGTTGAGGTAGCAGTA-1	Allele_A
AGTTGGTCATTAACGA-1	Allele_A
ATAAGCTTCCAGAGCT-1	Allele_A
ATACACTAGCAACCGT-1	Allele_A
ATACGATTCGTTCATC-1	Allele_A
ATACGCGCAATGCCCT-1	Allele_A
ATACTTGGTCTAGAGA-1	Allele_A
ATAGGCGAGTCAGTCA-1	Allele_A
ATAGTGAAGCGCTCGA-1	Allele_A
ATATTCCCATTAGCGG-1	Allele_A
ATCAACTAGCTATCTC-1	Allele_A
ATCACCTTCACTAGCA-1	Allele_A
ATCATCAGTTCGGCTA-1	Allele_A
ATCATCTCACCATGCT-1	Allele_A
ATCCTCCGTCATGGTT-1	Allele_A
ATCGAGGAGCCATACA-1	Allele_A
ATCGCCTCAGGCTACA-1	Allele_A
ATCGTTGAGCCCTGCT-1	Allele_A
ATCTACCTCACCCTAT-1	Allele_A
ATCTGAGTCGCATCCC-1	Allele_A
ATCTGTTCAAAGGGTA-1	Allele_A
ATCTTCATCGTTAGAT-1	Allele_A
ATGAACGGTAAGTAAC-1	Allele_A
ATGATGAAGGCGTTCG-1	Allele_A
ATGCCAATCTAGCTTC-1	Allele_A
ATGCCAGCAAGTTCCC-1	Allele_A
ATGGGTAGTTAAGGTG-1	Allele_A
ATGTGTTAGTATGAGA-1	Allele_A
ATTACAGCACGCCATT-1	Allele_A
ATTCTCATCCTGCGCT-1	Allele_A
ATTCTCATCTAGCGCG-1	Allele_A
ATTGAGAAGGTCCAAC-1	Allele_A
CAAATGTTCGATCAAT-1	Allele_A
CAAGGGGCAAATTCCT-1	Allele_A
CAAGTAAAGTCAGTAT-1	Allele_A
CAAGTGAGTCTGGGCT-1	Allele_A
CAAGTTTAGTAGACTT-1	Allele_A
CAATATCAGCATCGGT-1	Allele_A
CAATGCATCTTGACTC-1	Allele_A
CAATGGTCAAGGGTAA-1	Allele_A
CAATGGTCAATCAAGC-1	Allele_A
CACACAGCAAATGCGT-1	Allele_A
CACACCTCATCCTGGT-1	Allele_A
CACCAATGTAGGTTGA-1	Allele_A
CACCACCTCGTGCGAT-1	Allele_A
CACCTAAAGAACCTCA-1	Allele_A
CACCTAAAGCCAGAGA-1	Allele_A
CACCTATTCATGGTTG-1	Allele_A
CACCTTTAGAACCAGG-1	Allele_A
CACCTTTAGGTCAACC-1	Allele_A
CACGCAACACAGCACA-1	Allele_A
CACTCCATCAGCAGTC-1	Allele_A
CACTGCCTCCAACTTC-1	Allele_A
CACTGCCTCCGCGCTT-1	Allele_A
CACTGCCTCGCGATAC-1	Allele_A
CAGCGGTCATAGGCCA-1	Allele_A
CAGTTAGTCACTCGGG-1	Allele_A
CAGTTCCCAAACCGTG-1	Allele_A
CATAGAGGTTAGCTTA-1	Allele_A
CATAGTTAGCGCTTAA-1	Allele_A
CATCTGTTCGACCAAC-1	Allele_A
CATGATTAGGATATGA-1	Allele_A
CATGCCAGTTCGATGT-1	Allele_A
CATTAGTAGTGGGTCT-1	Allele_A
CATTTCATCTAAGCAT-1	Allele_A
CCAAGGGGTCAGTATC-1	Allele_A
CCAAGGTTCTCACCAT-1	Allele_A
CCAATAGTCCTGCTGC-1	Allele_A
CCAATCAAGCTAGTTG-1	Allele_A
CCAATTGAGAATCCTG-1	Allele_A
CCAATTGAGGTGACTC-1	Allele_A
CCACACAGTTCGGGTC-1	Allele_A
CCACCAAGTTGAAGTG-1	Allele_A
CCACCAAGTTGCACCA-1	Allele_A
CCACCGTTCTATGAAC-1	Allele_A
CCACCTGCACATAGTA-1	Allele_A
CCAGGCATCCCAATCT-1	Allele_A
CCATCACCAATATGTG-1	Allele_A
CCATCAGGTTCACGAT-1	Allele_A
CCATCCTGTGCGGATG-1	Allele_A
CCCAAATGTTACACTA-1	Allele_A
CCCATAGGTCTCCATC-1	Allele_A
CCCATAGGTCTGGTTG-1	Allele_A
CCCATCATCATGTCCT-1	Allele_A
CCCATCGCATTAGAGC-1	Allele_A
CCCGCTTAGGGTCCAT-1	Allele_A
CCCTCAGCAACTGTGG-1	Allele_A
CCCTGGTTCAGCCCAG-1	Allele_A
CCGACAACACATACCC-1	Allele_A
CCGACTTCACTTACCA-1	Allele_A
CCGCAAGTCTTGACTC-1	Allele_A
CCGCCATTCGTTCATC-1	Allele_A
CCGGCAATCTATCGCT-1	Allele_A
CCGTAAATCATGCCTT-1	Allele_A
CCGTAGTAGCTAAGGG-1	Allele_A
CCGTGGATCAGCTATG-1	Allele_A
CCGTGTGAGTTAACCG-1	Allele_A
CCTAACTTCAATGGTT-1	Allele_A
CCTAGGTAGTGATGAA-1	Allele_A
CCTATGAAGGCACGAA-1	Allele_A
CCTCAACCAACTTCGC-1	Allele_A
CCTCAATTCAAGTAGA-1	Allele_A
CCTCGTTGTTAGACTC-1	Allele_A
CCTTTAATCCACCAGG-1	Allele_A
CCTTTAATCGTTACAG-1	Allele_A
CCTTTCAGTTTACAGC-1	Allele_A
CCTTTGGTCACTCGTT-1	Allele_A
CCTTTGGTCGACATGC-1	Allele_A
CGAAACCTCACGCATA-1	Allele_A
CGACCCTTCAGCATCA-1	Allele_A
CGACCGATCTATCCAC-1	Allele_A
CGAGTAAGTAAGGTAT-1	Allele_A
CGAGTCACATTAAGTG-1	Allele_A
CGATCAATCACGCTAA-1	Allele_A
CGATTATAGCCTGAGT-1	Allele_A
CGCAACTAGTTGCCTT-1	Allele_A
CGCAGGTCAATGAGTC-1	Allele_A
CGCATCAGTTGCTCCT-1	Allele_A
CGCCAATAGGTAGACG-1	Allele_A
CGCCAATAGTAGGAGT-1	Allele_A
CGGAACGGTTAGTGTC-1	Allele_A
CGGCTGATCACCACGG-1	Allele_A
CGGTTTGGTGAGAGCT-1	Allele_A
CGTAACATCAAGTTAC-1	Allele_A
CGTCCCACACTAATTC-1	Allele_A
CGTCCGTTCAGGGCAA-1	Allele_A
CGTCCGTTCCGGATAC-1	Allele_A
CGTCCTCAGTAGCCAC-1	Allele_A
CGTCGTAGTTACACCG-1	Allele_A
CGTGATTGTTCCAGTG-1	Allele_A
CGTTACTTCGCATGAC-1	Allele_A
CGTTCCGCATGACCTC-1	Allele_A
CGTTTAAGTTCGGTAT-1	Allele_A
CGTTTCACAATCCCGT-1	Allele_A
CGTTTCACACTTAGGG-1	Allele_A
CTAAACCGTCAGCTCA-1	Allele_A
CTAACATAGCGACTAC-1	Allele_A
CTAACCAAGGAGGTCA-1	Allele_A
CTAACGATCTGTGAAT-1	Allele_A
CTAATTGGTTCCATCC-1	Allele_A
CTACACAAGTTAGAGA-1	Allele_A
CTACCGCTCAGCTAAT-1	Allele_A
CTACGTTTCCACCTGC-1	Allele_A
CTAGAAGGTATGTACC-1	Allele_A
CTAGAAGGTTAGCAAG-1	Allele_A
CTAGCCAGTCAGCTAT-1	Allele_A
CTAGCCTCAACCGCTT-1	Allele_A
CTATTGAGTCAGCCTA-1	Allele_A
CTATTGAGTTGCCTAG-1	Allele_A
CTCACCATCACTCCAT-1	Allele_A
CTCAGCTCAAGGGTAA-1	Allele_A
CTCAGTAAGCGGATCT-1	Allele_A
CTCATAGAGTGCCCAG-1	Allele_A
CTCCTCAAGGCAAGGC-1	Allele_A
CTCCTCAAGTACCAAT-1	Allele_A
CTCGCGTTCCTGCCTA-1	Allele_A
CTCGCTTGTGGGTCGA-1	Allele_A
CTCGGTTCAAGGGAAC-1	Allele_A
CTCGTCTGTTCGCGGT-1	Allele_A
CTCTAATCAATGACGT-1	Allele_A
CTCTAGCCATTCATCG-1	Allele_A
CTCTATTGTCAACCGC-1	Allele_A
CTCTCAACAACCTCTA-1	Allele_A
CTCTCAACAAGGTGCC-1	Allele_A
CTCTCAACACCTGCTG-1	Allele_A
CTCTCGATCCAACCGG-1	Allele_A
CTCTGCATCGACTGCG-1	Allele_A
CTCTGTTAGTGATACT-1	Allele_A
CTGATTAGTGGGTTGG-1	Allele_A
CTGGTTGGTGGACATA-1	Allele_A
CTGTACGGTCATTCAA-1	Allele_A
CTGTTGAAGAAGGACT-1	Allele_A
CTGTTGAAGGGTAGGC-1	Allele_A
CTTAACCTCACGCCGA-1	Allele_A
CTTAACCTCCGGTTAA-1	Allele_A
CTTACGTTCCAATTCC-1	Allele_A
CTTATCTGTCATGCGC-1	Allele_A
CTTCATATCGCGCCAA-1	Allele_A
CTTCTGGTCGCATGGT-1	Allele_A
CTTGCCATCACCTCGC-1	Allele_A
CTTGCGGAGTGCGGTT-1	Allele_A
CTTGCTTAGTGGCTCG-1	Allele_A
GCAACATCAACTACTT-1	Allele_A
GCAATCGCAACTTCCA-1	Allele_A
GCAATCGCAAGTAGCT-1	Allele_A
GCAATTTAGGTAGTCC-1	Allele_A
GCACCCTTCATCAGGC-1	Allele_A
GCACCTAGTAATGTCC-1	Allele_A
GCACTCCTCTATGTGG-1	Allele_A
GCACTTGGTAGTGCTT-1	Allele_A
GCACTTGGTCATCATA-1	Allele_A
GCATCCTCAAGCACTG-1	Allele_A
GCATCCTCAAGCATTA-1	Allele_A
GCCAATGCATGAATTG-1	Allele_A
GCCACAACATAGATCA-1	Allele_A
GCCACATAGTAAGCAA-1	Allele_A
GCCACTTCATAACCGG-1	Allele_A
GCCCCTTAGTGTCCTT-1	Allele_A
GCCCGTAAGCATGAGG-1	Allele_A
GCCCTAGAGGTAGCGA-1	Allele_A
GCCGAACCATCCGCAT-1	Allele_A
GCCGTTAGTGATGGTA-1	Allele_A
GCCGTTGAGCATCGAC-1	Allele_A
GCGACAGGTTGGCTAT-1	Allele_A
GCGCATTAGTGACCAC-1	Allele_A
GCGCCTAAGGAGGATT-1	Allele_A
GCGGAGTAGAAGCTAA-1	Allele_A
GCGTATTGTTGGTAGA-1	Allele_A
GCGTCCTTCAGGCTAC-1	Allele_A
GCGTGAGGTTAGGCCC-1	Allele_A
GCGTTAGCAGGGACAG-1	Allele_A
GCTACCTCAAGTAGTC-1	Allele_A
GCTAGGTTCACCTTCG-1	Allele_A
GCTAGTCAGCGACTAC-1	Allele_A
GCTCATGGTGCAGCTC-1	Allele_A
GCTCATTTCTCACTCG-1	Allele_A
GCTCGTTCAGGCTCAA-1	Allele_A
GCTGATGCAATCCGTC-1	Allele_A
GCTGGTTAGGAGGCAC-1	Allele_A
GCTGGTTAGGCGTCAT-1	Allele_A
GCTTCATTCACTTGCT-1	Allele_A
GCTTTGAAGCCTGCTC-1	Allele_A
GGACGTAAGGTTAGCC-1	Allele_A
GGAGAGTCATAAGTCA-1	Allele_A
GGATAACAGTAGGCTC-1	Allele_A
GGATAACAGTGGCTGT-1	Allele_A
GGATTAAAGGATAGTA-1	Allele_A
GGCAAAGTCTAACCTC-1	Allele_A
GGCAAGGCAACGGTAT-1	Allele_A
GGCACCATCAATTCCC-1	Allele_A
GGCATCACAACTGTCC-1	Allele_A
GGCCGAAGTTAGGTGA-1	Allele_A
GGCCTTGAGCAACTCA-1	Allele_A
GGCGAGACAAATGACC-1	Allele_A
GGCTAGAAGCCACACG-1	Allele_A
GGCTAGAAGCGCTATA-1	Allele_A
GGCTGTTAGGATCTAT-1	Allele_A
GGCTTAATCAGGCAAG-1	Allele_A
GGCTTTGGTTCCTGAG-1	Allele_A
GGGACCAGTTCGGTGC-1	Allele_A
GGGATATAGAACGGTG-1	Allele_A
GGGATATAGTTGCTGA-1	Allele_A
GGGCTTGTCGTTGCTT-1	Allele_A
GGGGACTAGCAATTAC-1	Allele_A
GGGTAATAGCCACATA-1	Allele_A
GGGTGTCCAAGCATCG-1	Allele_A
GGTAGCAAGCTATCAG-1	Allele_A
GGTATTGTCCGTTAGA-1	Allele_A
GGTCGATTCATCACGA-1	Allele_A
GGTGATGAGTAATTGC-1	Allele_A
GGTGGCAGTTCCCGAA-1	Allele_A
GGTTACATCTTGACGA-1	Allele_A
GGTTCAATCCGTGGCA-1	Allele_A
GGTTCAGCAGCTAGAT-1	Allele_A
GTAAACGGTCTTGAAC-1	Allele_A
GTAACCATCTGTCTGT-1	Allele_A
GTAAGTTTCTGTCATC-1	Allele_A
GTAATTCAGCCTAAGC-1	Allele_A
GTACACGCAATCATAG-1	Allele_A
GTAGGAACATCATAGA-1	Allele_A
GTAGTTGTCACCACGG-1	Allele_A
GTATCCTTCTAGTTGG-1	Allele_A
GTATCGATCACTTGAG-1	Allele_A
GTCCAGTAGGATTGCC-1	Allele_A
GTCTACTTCAGGGAAT-1	Allele_A
GTCTGGGTCTGGCCTC-1	Allele_A
GTGACGAAGTCATACG-1	Allele_A
GTGACTATCAGGAACG-1	Allele_A
GTGATATTCCAGCCGA-1	Allele_A
GTGCCATAGCAATCGC-1	Allele_A
GTGCCATAGCTATGAT-1	Allele_A
GTGCTATGTCATGGTT-1	Allele_A
GTGCTTGGTCATGGCC-1	Allele_A
GTGGCCATCGAGTGGA-1	Allele_A
GTGTGGCCAAGGGCAG-1	Allele_A
GTTAGCGCAACCAAGT-1	Allele_A
GTTCGAATCGATACTG-1	Allele_A
TAACCAACAATAGACC-1	Allele_A
TAACGCGCAAGCGACC-1	Allele_A
TAACTTGGTAGTTAGG-1	Allele_A
TAAGCACCAATTACAG-1	Allele_A
TAAGGCGAGTGAGTGG-1	Allele_A
TAAGGGGTCGATGTAT-1	Allele_A
TAATGTCAGGTAGGCA-1	Allele_A
TACATGACACATTCGC-1	Allele_A
TACCAAGTCACCATAG-1	Allele_A
TACCATGAGTGGGTTC-1	Allele_A
TACCCAAAGCGCCTTC-1	Allele_A
TACCCAGGTTCCGTTC-1	Allele_A
TACCTCCGTAGCCATT-1	Allele_A
TACGCCTCAGCCAATG-1	Allele_A
TACGTTGAGGAGCTGA-1	Allele_A
TACGTTGAGGCACGAA-1	Allele_A
TACTACTCATGCTCGT-1	Allele_A
TACTCATCAATAGGCT-1	Allele_A
TACTTAGGTGAACGTA-1	Allele_A
TAGCAAGGTATTGCTA-1	Allele_A
TAGCTGATCTAGGCAC-1	Allele_A
TAGTGGGAGTCATAGT-1	Allele_A
TAGTTAGCATTAGACA-1	Allele_A
TATAGTCAGCCTGCCT-1	Allele_A
TATAGTCAGCGATGTC-1	Allele_A
TATCATCCATTCCTGA-1	Allele_A
TATCGCTTCTAGATAC-1	Allele_A
TATCGTAGTATGGGTA-1	Allele_A
TATCGTTCAACATGCG-1	Allele_A
TATGGCGCACTAGTAA-1	Allele_A
TCAACCTTCGCGCAAT-1	Allele_A
TCAACTGAGGTAGGAT-1	Allele_A
TCAACTGAGGTCATAT-1	Allele_A
TCAGGTCAGCTTCCAT-1	Allele_A
TCAGTCAAGAACCATT-1	Allele_A
TCCACACCATGATAGC-1	Allele_A
TCCACCTGTAACCACT-1	Allele_A
TCCATAAGTTGCGTGC-1	Allele_A
TCCCAAGGTGAGCAAC-1	Allele_A
TCCCGTTGTTGCTAAC-1	Allele_A
TCCCTTAGTAGCTAGA-1	Allele_A
TCCCTTAGTTCACGAT-1	Allele_A
TCCTCGATCGTTCGCC-1	Allele_A
TCCTCGATCTAGTTGG-1	Allele_A
TCCTCTTCATGATAGC-1	Allele_A
TCCTTAATCGATGTGC-1	Allele_A
TCCTTATGTAACGTCT-1	Allele_A
TCCTTCCTCACGCGAT-1	Allele_A
TCGATATAGTGGCGTT-1	Allele_A
TCGCAAATCCAACCAA-1	Allele_A
TCGCAACAGGTAAGGT-1	Allele_A
TCGCCAAGTCTAGTTA-1	Allele_A
TCGCGGATCTAAGTGT-1	Allele_A
TCGCTTACAATACTCT-1	Allele_A
TCGTCAAAGAAGGTGT-1	Allele_A
TCGTCCATCTGGTGAC-1	Allele_A
TCGTGCCTCGCGTTGG-1	Allele_A
TCTACGAAGGCTCCGA-1	Allele_A
TCTACGTTCATGCACA-1	Allele_A
TCTATAGGTGCACGTC-1	Allele_A
TCTCAGCCAGTAAGTC-1	Allele_A
TCTCATTGTTAGACCT-1	Allele_A
TCTCCATAGATACTAC-1	Allele_A
TCTCCATAGGGTAGGC-1	Allele_A
TCTCGAGGTGCAATCT-1	Allele_A
TCTCTAATCCGGGTTG-1	Allele_A
TCTCTCCTCACATTGG-1	Allele_A
TCTGCCTGTTTACCTT-1	Allele_A
TCTGGGACAATTACGA-1	Allele_A
TCTGTGTTCGCGCTAG-1	Allele_A
TGAACCCAGCAGGCAA-1	Allele_A
TGACGAAGTCAATTCA-1	Allele_A
TGACGGTTCCACCGTC-1	Allele_A
TGAGAACAGTATGATC-1	Allele_A
TGAGCGGGTTGACCTG-1	Allele_A
TGAGGCTTCCATCGTT-1	Allele_A
TGATAGCCAGTAAGCT-1	Allele_A
TGATGAGGTGCACGAG-1	Allele_A
TGATTAGCATTACGAA-1	Allele_A
TGATTGGTCGTGATAT-1	Allele_A
TGCAAATTCCTTAGCT-1	Allele_A
TGCAATGTCCCTGGCT-1	Allele_A
TGCATCAAGGTACACC-1	Allele_A
TGCCACCTCTTGAGGC-1	Allele_A
TGCCAGGTCCCTCATG-1	Allele_A
TGCCATAAGGATCTCA-1	Allele_A
TGCGATGCAAGCCAAT-1	Allele_A
TGCTACTTCATCAGGC-1	Allele_A
TGCTATAGTCTGGTGC-1	Allele_A
TGCTGCCTCCGTTAAG-1	Allele_A
TGCTGTCCAACTTCGC-1	Allele_A
TGCTGTCCAAGCCTCT-1	Allele_A
TGCTTAAGTAGGTATG-1	Allele_A
TGGACTATCCCTGGAG-1	Allele_A
TGGCATATCTATGTGG-1	Allele_A
TGGCCTGAGAACCAGG-1	Allele_A
TGGCGCATCATCAGGC-1	Allele_A
TGGTCCCTCATCAGTG-1	Allele_A
TGGTCCCTCTAAGCTG-1	Allele_A
TGGTCTAAGTCGCTGG-1	Allele_A
TGGTTTGAGGTGGAAT-1	Allele_A
TGTACTTCATAGACCG-1	Allele_A
TGTATTCCAATGCCCT-1	Allele_A
AACGCAAGTATTGAGG-1	Allele_A
ACACCAATCAATGGCC-1	Allele_A
ACCCATAAGTGCCTAA-1	Allele_A
ACGGTGAAGGTTGGGA-1	Allele_A
AGCCCAACACAACGTG-1	Allele_A
AGGCAGGCAATCTGGG-1	Allele_A
AGTCGGGGTAATCCAC-1	Allele_A
ATAACGAAGATTCCTC-1	Allele_A
ATGCTCAAGTTGGCCG-1	Allele_A
ATGGGGATCGTTCATC-1	Allele_A
CAATGGTCATGGTATA-1	Allele_A
CACTACCCATCCTGAC-1	Allele_A
CATAGAGGTTAGCTTA-1	Allele_A
CATTCGCCACAATCGG-1	Allele_A
CCAGATTGTGAACCTT-1	Allele_A
CGACCGATCTATCCAC-1	Allele_A
CGTACAGCAACCGGAC-1	Allele_A
CTACTCACATTCGCCG-1	Allele_A
CTAGCGCGTTTACATG-1	Allele_A
CTATCGTTCTAGCGCG-1	Allele_A
CTATTGAGTGAGAGTC-1	Allele_A
CTCACATTCGCTCCTA-1	Allele_A
CTTACTATCACAGGAG-1	Allele_A
CTTAGCGGTCATCACG-1	Allele_A
CTTGTGAAGCCTGCTC-1	Allele_A
GCGATCCGTTAACGTC-1	Allele_A
GCGGCTATCCTGCCAC-1	Allele_A
GCGTGAAAGTAGCTTG-1	Allele_A
GCTAGTTGTCAGTTAC-1	Allele_A
GCTCGTTCAGGAACCC-1	Allele_A
GGAACATAGCGAGACA-1	Allele_A
GGCCCTAAGTTAGACT-1	Allele_A
GTAGGGGCATTAACCT-1	Allele_A
GTCATATAGGCGTAAG-1	Allele_A
GTGACGAAGTCATACG-1	Allele_A
GTGTAGTCAATCCAGG-1	Allele_A
GTGTGGTTCACATAGT-1	Allele_A
GTTACTTCAGCCTAGA-1	Allele_A
TAAGGGGTCCTGTAAG-1	Allele_A
TACACAACATGGAGCC-1	Allele_A
TACAGGTCAAGCTGGC-1	Allele_A
TACCCAAAGCGAGTGA-1	Allele_A
TAGCCAATCTAACCCT-1	Allele_A
TCCATTCAGGTAACGG-1	Allele_A
TCCCATTAGGGTATGG-1	Allele_A
TCGACCAGTCTGGTCA-1	Allele_A
TCGCATGGTCAGGCAG-1	Allele_A
TCGCGGATCCCATGAA-1	Allele_A
TCGGTAATCTTGACTC-1	Allele_A
TGATGAGGTTAGGTGA-1	Allele_A
TGCCGTTCACTCAACC-1	Allele_A
TGCCTCGCAATATCCT-1	Allele_A
TGGAGTAGTCATGTGT-1	Allele_A
TGGCTCTCAATCTCGC-1	Allele_A
TGGGGTTTCAATCGTG-1	Allele_A
AACCAGCTCAATTAGC-1	Allele_A
AACTCGATCGTGAGGA-1	Allele_A
AAGCAACAGGATTGCC-1	Allele_A
AATGCAGGTTCGTCTC-1	Allele_A
ACCTCCATCGCGACAT-1	Allele_A
ACGGGGACAACATCAA-1	Allele_A
AGAGGCATCATGACTG-1	Allele_A
AGAGTCAGTTGCAGCC-1	Allele_A
AGCAGCAAGTGAGGCA-1	Allele_A
ATCGTACGTTAGTCGT-1	Allele_A
CACTAACGTTTCAGCG-1	Allele_A
CCACCTATCTGGGATC-1	Allele_A
CCAGTATGTTCATCGG-1	Allele_A
CCATCACCAATATGTG-1	Allele_A
CCATTAGAGCGGATGA-1	Allele_A
CGCTATGGTCTAATGC-1	Allele_A
CGGCTCAAGCAGTCTA-1	Allele_A
CGTCCATCAGTACCAG-1	Allele_A
CGTCCTCAGTAGCCAC-1	Allele_A
CTAGGTTGTTGGAGAC-1	Allele_A
CTATGCTTCCTCTCGA-1	Allele_A
CTTCGGTCAGTACTCC-1	Allele_A
GCATCCTCACTTGGTC-1	Allele_A
GCGGTAGGTGCGGATG-1	Allele_A
GCTCACCTCCTCAATC-1	Allele_A
GCTCACCTCCTGCGTC-1	Allele_A
GCTGCTAGTGGGTTGG-1	Allele_A
GCTTCGCTCGTGATTG-1	Allele_A
GGACCTTAGTAACGGG-1	Allele_A
GGAGCCAGTGCAGCGA-1	Allele_A
GGCTTTGGTTTAGGAG-1	Allele_A
GGGCATCCAAGGGCAG-1	Allele_A
GGGTCATTCCATTGCT-1	Allele_A
GTACACGCAGCCATAG-1	Allele_A
GTGAAATGTGCAACCC-1	Allele_A
GTGATGGAGCCTGTAA-1	Allele_A
GTTGCCAGTGGCGTAG-1	Allele_A
TAACTGACAGCACCTT-1	Allele_A
TAACTTGGTTCTGGCA-1	Allele_A
TACTATGGTTATCTGA-1	Allele_A
TCGGTTGGTCTCCATC-1	Allele_A
TGACACGCAGTACCAG-1	Allele_A
TGATTTGGTTAGCCGC-1	Allele_A
TGCCAGACATGGTTCC-1	Allele_A
TGTATCTCAGGCTCAA-1	Allele_A
ACAATAGAGCATTCAG-1	Allele_A
ACAGTCATCCGGATAC-1	Allele_A
ACTTGCTTCAGGAGAT-1	Allele_A
AGCTGTTGTGAGTAGC-1	Allele_A
AGTCGAAGTTAGCCGC-1	Allele_A
CAATGCATCGAGCACT-1	Allele_A
CTCGCTTGTTAGTTGC-1	Allele_A
GCTTAACGTTGCATTA-1	Allele_A
TGATGAGGTGCACGAG-1	Allele_A
TGATGAGGTTAGTCAC-1	Allele_A
TGTGAACCAATTACGA-1	Allele_A
AACCGATCATGGTGCA-1	Allele_A
ACAGAACAGCAATTAC-1	Allele_A
ACCAAACCAACGGTGC-1	Allele_A
ACTCCCTGTTAGTGCT-1	Allele_A
AGAAGTCAGCAACTCA-1	Allele_A
AGTTAGAAGGTTGCTA-1	Allele_A
CAGTCTAAGTGCTGGT-1	Allele_A
CATACCTTCGATGAGG-1	Allele_A
CATAGAGGTTAGCTTA-1	Allele_A
CATGATTAGGATATGA-1	Allele_A
CCCATCATCCTTCACG-1	Allele_A
CCTAGCGAGCATCAAT-1	Allele_A
CGTATTGAGTGAGCCT-1	Allele_A
CGTCATAAGGCTGTAC-1	Allele_A
CTACTTGCATGCTACC-1	Allele_A
GCCCCTTAGTGTCCTT-1	Allele_A
GCTATTGAGGTAGCAG-1	Allele_A
GCTCTATTCGCTCTGC-1	Allele_A
GCTTCATTCACTTGCT-1	Allele_A
GGAACGATCGTCTACT-1	Allele_A
GGATATGGTTAAGGGC-1	Allele_A
GGGATTGAGCGATCTA-1	Allele_A
GGTCAGCCATCCCAGT-1	Allele_A
GGTGAATAGATAGACA-1	Allele_A
GTAAACGGTTGGCTGC-1	Allele_A
GTGTTCAAGAACCTTG-1	Allele_A
GTTAAGGGTAAGCGTA-1	Allele_A
TACCTCCGTAGCCATT-1	Allele_A
TAGGTAGGTCTAGTAC-1	Allele_A
TAGTCAACATCCGTTA-1	Allele_A
TCCACCTGTTCGTGGC-1	Allele_A
TCCCAACCAATACGGT-1	Allele_A
TGAGCGGGTTAGTGGA-1	Allele_A
TGCATCAAGGTCCATA-1	Allele_A
TGGAGTGAGTATGACT-1	Allele_A
AACCAATTCCGCATCC-1	Allele_A
ATCTTAGGTATTGCAC-1	Allele_A
CAAGCGAAGCGCCTGA-1	Allele_A
CCAAATGTCCCTTGCA-1	Allele_A
CCTCGGTTCTATCCGT-1	Allele_A
CTCGATCCAATGCGTG-1	Allele_A
GCGTGTTAGGTTGCTA-1	Allele_A
GGGTCATTCCATTGCT-1	Allele_A
GTGTCAATCCCATGAA-1	Allele_A
TAAGCACCACTATATC-1	Allele_A
TAGCTAGTCCATCGTT-1	Allele_A
TATGGCGCACTAGTAA-1	Allele_A
TGAGGCTTCCATCGTT-1	Allele_A
TGATGAGGTTAGGTGA-1	Allele_A
TGCCAGACATGGTTCC-1	Allele_A
AATGCCTGTAATCCTA-1	Allele_A
CAGTCTAAGAATCGCC-1	Allele_A
TCCCCTAAGCCATTGA-1	Allele_A
TGCTGCCTCCGTTAAG-1	Allele_A
AGCATTGTCTGTAACG-1	Allele_A
AGTATTCAGCCTGGTG-1	Allele_A
CAAATGAAGCTAGTCA-1	Allele_A
CACCAGACATCGTAGG-1	Allele_A
CACCATAAGATTCGTG-1	Allele_A
CCCTTAGTCATGCAGC-1	Allele_A
CTGTAACGTTCGTTAA-1	Allele_A
GGTTCCTCACTATCAT-1	Allele_A
GTCGCCAAGAAGCGGC-1	Allele_A
GTGGACCCACCTCGCA-1	Allele_A
TGCCGATAGCCTGGAT-1	Allele_A
CCACCTTGTGAGCCAG-1	Allele_A
AAACCAAAGCTTCCAT-1	Allele_A
AGCATTGTCACAGGAG-1	Allele_A
ATCGCCTCAGCTAGAT-1	Allele_A
CCAGAGGGTCAACTAC-1	Allele_A
CTCGTTACATAGATGC-1	Allele_A
GCGTTCTCAATCGTAA-1	Allele_A
GGCATGGGTTCGATGT-1	Allele_A
GTGATAGGTAAGTTCC-1	Allele_A
GTGCGATTCCCCAGTC-1	Allele_A
TGAAAGGCAATCGTCC-1	Allele_A
AAACTCCGTAAGTGCA-1	Allele_A
AACGTTGTCTTGAACG-1	Allele_A
ACCCTCTGTAATTGGG-1	Allele_A
ACCTACTTCCGTAGCG-1	Allele_A
AGGCGCAGTCTTGGTG-1	Allele_A
AGTTGAGGTAGCAGTA-1	Allele_A
ATCGCGCGTAATCGTC-1	Allele_A
CAACACGCACTAATGA-1	Allele_A
CCGTAAATCCGGAGTT-1	Allele_A
CCTAATTCAGTTGGAT-1	Allele_A
CGATAGCTCGCTTCAT-1	Allele_A
CGCCCATTCTGTAAGT-1	Allele_A
CGCGTCAAGATTAGGA-1	Allele_A
CTCTTCTCAACCCTGT-1	Allele_A
GCTCAAATCTATCGTC-1	Allele_A
GCTGATGCAATCCGTC-1	Allele_A
GGTCTTAAGCATTAAC-1	Allele_A
GTACCAGCATGACCCT-1	Allele_A
GTTCGAATCGATACTG-1	Allele_A
GTTCGATGTTAGTTGC-1	Allele_A
TAACGGTCACTACCGT-1	Allele_A
TCACATAGTAGTCCGC-1	Allele_A
TGAGCGGGTTAGTGGA-1	Allele_A
AACCAATTCCGCATCC-1	Allele_A
ATCCGGGTCCTCAGCC-1	Allele_A
ATCGCCTCAGCTAGAT-1	Allele_A
CTTAGCGGTCATCACG-1	Allele_A
GCATCCTCAAGCACTG-1	Allele_A
GGCCGAAGTTAGGTGA-1	Allele_A
GGCTTTGGTTCCTGAG-1	Allele_A
GGGGTTGGTTTGACGT-1	Allele_A
GTGGAGGCAAGGGATA-1	Allele_A
TCACGTCCAGCATGAT-1	Allele_A
TGCCAGACATGGTTCC-1	Allele_A
AAACCAAAGGGTAGAT-1	Allele_A
AAACTTGCATCCGTAC-1	Allele_A
AAAGTAGTCGCGATAC-1	Allele_A
AACACCTGTAGTCCTG-1	Allele_A
AAGCCTGCATGAGCAT-1	Allele_A
AAGCGATAGGTCAACC-1	Allele_A
AATCCAACAGTTGCAG-1	Allele_A
ACAAGGGTCACTCCTG-1	Allele_A
ACAATTCAGGTACGGA-1	Allele_A
ACACGAAGTCCCGATA-1	Allele_A
ACAGTCATCCACGGAT-1	Allele_A
ACCCTATTCACTTCCG-1	Allele_A
ACCTACTTCCGTAGCG-1	Allele_A
ACGAATGGTAGCTATC-1	Allele_A
ACGGGCTCACTATGGG-1	Allele_A
AGAGTCAGTTGCAGCC-1	Allele_A
AGCATTTAGCTTCCCA-1	Allele_A
AGGGAACCATAGGCCA-1	Allele_A
ATACTTGGTTAGTTGC-1	Allele_A
ATGATGTTCCAGGTAC-1	Allele_A
ATGCCCAGTGCAGGCA-1	Allele_A
ATGGCTATCCTCAGCC-1	Allele_A
ATGGGTAGTTAAGGTG-1	Allele_A
ATGGTGGAGTAGGCAG-1	Allele_A
ATTCAGGTCCGTCCAC-1	Allele_A
ATTGAGAAGGAGGCAC-1	Allele_A
CAAAGCGAGGCAAGGC-1	Allele_A
CAATGGTCAATCAAGC-1	Allele_A
CACATCCCATGAATGC-1	Allele_A
CACCTTTAGGTCAACC-1	Allele_A
CACGACTAGCTACTGA-1	Allele_A
CACGACTAGGATGTGG-1	Allele_A
CAGCCTAGTCCATCGA-1	Allele_A
CAGGCCATCGTTAGGC-1	Allele_A
CATAGCCAGATTCCCT-1	Allele_A
CATCCCTGTAGCTGCC-1	Allele_A
CCACCAAGTTGAAGTG-1	Allele_A
CCCTGAGAGCCGCATG-1	Allele_A
CCCTTAGTCACATGAT-1	Allele_A
CCGCGATGTGCGATGG-1	Allele_A
CCTAGTAAGGTTAGCC-1	Allele_A
CCTGCATCATCACTGC-1	Allele_A
CCTGGTGAGCGATCCG-1	Allele_A
CCTTGGTCACAACGTG-1	Allele_A
CGAACATCAGGAGCCT-1	Allele_A
CGAGTAAGTTGGAGTA-1	Allele_A
CGGTAATCAGCTAACG-1	Allele_A
CGTCACCTCTGGGAAG-1	Allele_A
CGTGACCGTTGCTGAT-1	Allele_A
CTAAAGGGTTTGATTG-1	Allele_A
CTACGCCTCCTCAACT-1	Allele_A
CTCGTCTGTAACGGTA-1	Allele_A
CTCTAGAAGATTACCG-1	Allele_A
CTCTTAATCCTGAGTA-1	Allele_A
CTTACATCAACTGTCC-1	Allele_A
CTTGGATGTATGGTGA-1	Allele_A
GCAATCATCACCATAG-1	Allele_A
GCCGAGTCAATGAGTC-1	Allele_A
GCGCCTAAGGTCAATT-1	Allele_A
GCGTCCTTCAGGCTAC-1	Allele_A
GCGTGAGGTTATCGCG-1	Allele_A
GCTGGGTCAAGGTGCC-1	Allele_A
GGAGAGGAGATTGGCC-1	Allele_A
GGATATGGTTTAGGCT-1	Allele_A
GGGATAGTCGACCCAG-1	Allele_A
GGGTAATAGTCGACCG-1	Allele_A
GGTAAGGTCCATCAAG-1	Allele_A
GGTAATGGTAACCGAA-1	Allele_A
GGTACTATCACGCTAA-1	Allele_A
GTAAACGGTTCACCTC-1	Allele_A
GTAAGTTTCCATGCAA-1	Allele_A
GTACACGCACTAGCCT-1	Allele_A
GTACACGCAGCCATAG-1	Allele_A
GTAGCATCATTCGCTA-1	Allele_A
GTCTCAAAGCTGGTGT-1	Allele_A
GTGCAATCACTAATGA-1	Allele_A
GTGGACCCACCTCGCA-1	Allele_A
GTGTCAATCCCATGAA-1	Allele_A
GTTCATGAGATTAGAG-1	Allele_A
GTTCCACCAATACCAA-1	Allele_A
GTTCGAATCCAACTAG-1	Allele_A
GTTGCCAGTTCGCATG-1	Allele_A
TAACCGATCACACCGG-1	Allele_A
TAACGGTCACTACCGT-1	Allele_A
TAAGCCATCCTCTATA-1	Allele_A
TAATGAGAGTTGCTCT-1	Allele_A
TACACCGGTAGCTAGA-1	Allele_A
TACACTTCAGCCAGTA-1	Allele_A
TAGTGCATCACCAGCG-1	Allele_A
TCAAAGCCAGGATTAC-1	Allele_A
TCCCCTAAGGATGTCC-1	Allele_A
TCTACGGGTAGTAGCA-1	Allele_A
TCTGCAAAGCGACTAC-1	Allele_A
TCTGCCATCCAACTCT-1	Allele_A
TCTGTGAAGGTATGAA-1	Allele_A
TGACACGCAATGAGCT-1	Allele_A
TGACGGTTCAGGACAG-1	Allele_A
TGACTCCCATTAGCTT-1	Allele_A
TGAGGATAGCCAGATC-1	Allele_A
TGCACTAAGCGATACC-1	Allele_A
TGCCAGGTCCCTCATG-1	Allele_A
TGCCTAGGTTTCCTTG-1	Allele_A
TGCTACTTCATCAGGC-1	Allele_A
TGGCGAAAGGAACCCT-1	Allele_A
TGGTACGCACATGAGT-1	Allele_A
AAACGAATCTGGCCTC-1	Allele_A
AAACGTAAGTGACCTA-1	Allele_A
AAGCCCCGTCTGGCTA-1	Allele_A
AAGGCCCCAAGTATGC-1	Allele_A
AATGCCTGTAATCCTA-1	Allele_A
ACACAGTCAATGCCTC-1	Allele_A
ACAGTCATCCACGGAT-1	Allele_A
ACCAAGCTCTATCTGC-1	Allele_A
ACCCCTGCACTTGGCT-1	Allele_A
ACCCGTGAGGATTGGG-1	Allele_A
ACCTAAGTCAATTGGT-1	Allele_A
ACTTGGGCAATCCTGC-1	Allele_A
AGAAGGTTCCACCATT-1	Allele_A
AGCATCATCACTGTCT-1	Allele_A
AGCATTTAGCTTCCCA-1	Allele_A
AGCGCCATCACAGCTA-1	Allele_A
AGCTAACCATTAGTCT-1	Allele_A
ATATCCCTCACTCGAA-1	Allele_A
ATCTTAGGTATTGCAC-1	Allele_A
ATGAAACGTTCGCAAT-1	Allele_A
ATGCTAGTCCCATACT-1	Allele_A
ATGGATGGTGGCTGCT-1	Allele_A
ATGGGTAGTTAAGGTG-1	Allele_A
ATGGTGGAGTAGGCAG-1	Allele_A
ATGTGCATCCCTGGTC-1	Allele_A
ATTACTGGTTGGTTCG-1	Allele_A
ATTGTCAGTTGCCTAG-1	Allele_A
CACAGGCCATAGACGT-1	Allele_A
CAGGCCATCGTTAGGC-1	Allele_A
CAGTTAGTCACTCGGG-1	Allele_A
CCAATAGTCGCGAATC-1	Allele_A
CCATTAAGTCCCGTAA-1	Allele_A
CCCGTTATCGTTCATC-1	Allele_A
CCCTGAGAGCCGCATG-1	Allele_A
CCGACCTTCACCATCT-1	Allele_A
CGAACATCAGGAGCCT-1	Allele_A
CGTGGTTAGGTCAACC-1	Allele_A
CTATTGAGTAAGTCTC-1	Allele_A
CTCACACCAGCTAAGT-1	Allele_A
CTCGATCCAATGCGTG-1	Allele_A
CTGATATAGGCGTCAT-1	Allele_A
GCGAGGTAGGCTCCAG-1	Allele_A
GCGCCTAAGGTCAATT-1	Allele_A
GCGTTCTCAGGATCGC-1	Allele_A
GCTGGTTAGGCGTCAT-1	Allele_A
GCTTCCATCCCAATGA-1	Allele_A
GCTTCCGCAGGGACAG-1	Allele_A
GGCTATATCACCAATG-1	Allele_A
GGGTATAGTAGCCTTG-1	Allele_A
GGTCTAGCATAACTGA-1	Allele_A
GGTTAGGAGCGCTCCT-1	Allele_A
GGTTCCTCACTATCAT-1	Allele_A
GTAGATGGTCCATCCT-1	Allele_A
GTAGCCACATAGAGGA-1	Allele_A
GTAGGCAAGTTAATGC-1	Allele_A
GTCATAGTCACCTAGA-1	Allele_A
GTCCATGGTTTAGGTC-1	Allele_A
GTGAGCAAGGCAATCC-1	Allele_A
GTGGTAAGTTTGGCTG-1	Allele_A
GTGTTATAGGCTTGGT-1	Allele_A
TAATTCCCACCATCAC-1	Allele_A
TATACCTCACTATCAT-1	Allele_A
TATACGTAGCGGAGTA-1	Allele_A
TCATGTTCACTAGGTG-1	Allele_A
TGAGGGATCCCGTTCA-1	Allele_A
TGAGTCGCAATCCCTA-1	Allele_A
TGCCGTTCACTCAACC-1	Allele_A
TGGTCTAAGTCGCTGG-1	Allele_A
TGGTTAGTCGACCCAG-1	Allele_A
AAACGAATCTGGCCTC-1	Allele_A
AAACGTAAGTGACCTA-1	Allele_A
AAGCCCCGTCTGGCTA-1	Allele_A
AAGGCCCCAAGTATGC-1	Allele_A
AATGCCTGTAATCCTA-1	Allele_A
ACACAGTCAATGCCTC-1	Allele_A
ACAGTCATCCACGGAT-1	Allele_A
ACCAAGCTCTATCTGC-1	Allele_A
ACCCCTGCACTTGGCT-1	Allele_A
ACCCGTGAGGATTGGG-1	Allele_A
ACCTAAGTCAATTGGT-1	Allele_A
ACTTGGGCAATCCTGC-1	Allele_A
AGAAGGTTCCACCATT-1	Allele_A
AGCATCATCACTGTCT-1	Allele_A
AGCATTTAGCTTCCCA-1	Allele_A
AGCGCCATCACAGCTA-1	Allele_A
AGCTAACCATTAGTCT-1	Allele_A
ATATCCCTCACTCGAA-1	Allele_A
ATCTTAGGTATTGCAC-1	Allele_A
ATGAAACGTTCGCAAT-1	Allele_A
ATGCTAGTCCCATACT-1	Allele_A
ATGGATGGTGGCTGCT-1	Allele_A
ATGGGTAGTTAAGGTG-1	Allele_A
ATGGTGGAGTAGGCAG-1	Allele_A
ATGTGCATCCCTGGTC-1	Allele_A
ATTACTGGTTGGTTCG-1	Allele_A
ATTGTCAGTTGCCTAG-1	Allele_A
CACAGGCCATAGACGT-1	Allele_A
CAGGCCATCGTTAGGC-1	Allele_A
CAGTTAGTCACTCGGG-1	Allele_A
CCAATAGTCGCGAATC-1	Allele_A
CCATTAAGTCCCGTAA-1	Allele_A
CCCGTTATCGTTCATC-1	Allele_A
CCCTGAGAGCCGCATG-1	Allele_A
CCGACCTTCACCATCT-1	Allele_A
CGAACATCAGGAGCCT-1	Allele_A
CGTGGTTAGGTCAACC-1	Allele_A
CTATTGAGTAAGTCTC-1	Allele_A
CTCACACCAGCTAAGT-1	Allele_A
CTCGATCCAATGCGTG-1	Allele_A
CTCTGTTAGTGATACT-1	Allele_A
CTGATATAGGCGTCAT-1	Allele_A
GCGAGGTAGGCTCCAG-1	Allele_A
GCGCCTAAGGTCAATT-1	Allele_A
GCGTTCTCAGGATCGC-1	Allele_A
GCTGGTTAGGCGTCAT-1	Allele_A
GCTTCCATCCCAATGA-1	Allele_A
GCTTCCGCAGGGACAG-1	Allele_A
GGCTATATCACCAATG-1	Allele_A
GGGTATAGTAGCCTTG-1	Allele_A
GGTCTAGCATAACTGA-1	Allele_A
GGTTAGGAGCGCTCCT-1	Allele_A
GGTTCCTCACTATCAT-1	Allele_A
GTAGATGGTCCATCCT-1	Allele_A
GTAGCCACATAGAGGA-1	Allele_A
GTAGGCAAGTTAATGC-1	Allele_A
GTCATAGTCACCTAGA-1	Allele_A
GTCCATGGTTTAGGTC-1	Allele_A
GTGAGCAAGGCAATCC-1	Allele_A
GTGGTAAGTTTGGCTG-1	Allele_A
GTGTTATAGGCTTGGT-1	Allele_A
TAATTCCCACCATCAC-1	Allele_A
TATACCTCACTATCAT-1	Allele_A
TATACGTAGCGGAGTA-1	Allele_A
TCATGTTCACTAGGTG-1	Allele_A
TGAGGGATCCCGTTCA-1	Allele_A
TGAGTCGCAATCCCTA-1	Allele_A
TGCCGTTCACTCAACC-1	Allele_A
TGGTCTAAGTCGCTGG-1	Allele_A
TGGTTAGTCGACCCAG-1	Allele_A
ACCAAATTCAATCCTC-1	Allele_A
ATGGAGTAGGGTCCAT-1	Allele_A
CTACGACAGTCGAACC-1	Allele_A
CTGTCACCACTAGGAT-1	Allele_A
GGGTGAATCATCGTAG-1	Allele_A
GTCCATCCAATAGCGT-1	Allele_A
GTTAAGGGTAAGCGTA-1	Allele_A
TAGGTCATCCCTCGAC-1	Allele_A
TCACATAGTAGTCCGC-1	Allele_A
TCTAATCCACTTACAT-1	Allele_A
CCACGTAGTGGAGACT-1	Allele_A
GGACCCTGTAAGGTGC-1	Allele_A
TAATGAGAGGCAAGTG-1	Allele_A
TACACCTTCAGTATCG-1	Allele_A
TGAGGTGAGGCTACAC-1	Allele_A
ACCGTTGGTGAAGGCT-1	Allele_A
ATACTTGGTCTAGAGA-1	Allele_A
CACTCAAAGGAGGATT-1	Allele_A
CGCGCATGTTAAGTGG-1	Allele_A
TACTCATCAATAGGCT-1	Allele_A
TCGATTAGTAAGTGAT-1	Allele_A
AAGTATGAGCGCCACA-1	Allele_A
ACAGAACAGGCTCTCC-1	Allele_A
ACGGCAAAGGTAGATA-1	Allele_A
ACGGGCTCACTATGGG-1	Allele_A
AGAATCAAGTGACCAC-1	Allele_A
ATGCATTAGGCACTGT-1	Allele_A
CACCTCATCACCTCTG-1	Allele_A
CCCGATAGTTGGTTAC-1	Allele_A
CCGGAACCATGCTCCG-1	Allele_A
CCTCAACCACCTGCTG-1	Allele_A
CCTTTGGTCAGGTAGG-1	Allele_A
CGACCAACATAGAGTC-1	Allele_A
CGAGGGTAGAAGGGCC-1	Allele_A
CTAGCTGGTGAACCTT-1	Allele_A
GCTATTGAGGTCCAAC-1	Allele_A
GGAATCTCATTGGCGA-1	Allele_A
GTACACGCAATCATAG-1	Allele_A
GTCCAGTAGGATTGCC-1	Allele_A
GTCCATCCAATAGCGT-1	Allele_A
GTGAAATGTGCATTCG-1	Allele_A
TAAGCCATCCTCTATA-1	Allele_A
TACCCCATCTGGTGAC-1	Allele_A
TACTCATCAATATGCA-1	Allele_A
TCGTACCCATCCTGCG-1	Allele_A
AACCTTGAGCCACTAA-1	Allele_A
ACTTGGGCACATTGAA-1	Allele_A
CAAATGAAGGCAACCT-1	Allele_A
CACTGCCTCACATTCC-1	Allele_A
CCAAGTCAGTTGCCTT-1	Allele_A
CCATCAGGTTCACGAT-1	Allele_A
CTGGCAACATCCGTAC-1	Allele_A
GCTGGTTAGGCGTCAT-1	Allele_A
TGAGCGGGTGGAGAGA-1	Allele_A
TGCTGCCTCCGTTAAG-1	Allele_A
AACCGATCATGGTGCA-1	Allele_A
ACAATCACAGCCAATG-1	Allele_A
ACAATGAAGCGGTCCA-1	Allele_A
ACTCGAATCAGCACGT-1	Allele_A
ATAGGCGAGCCTCTAT-1	Allele_A
CAGGACAAGTACGCAC-1	Allele_A
CCAATTGAGAATCCTG-1	Allele_A
CCCTCACAGTGAAGGT-1	Allele_A
CTCCTGATCAGTTAGT-1	Allele_A
CTCTCAACAAGGTGCC-1	Allele_A
GGATAGTAGATTCGTG-1	Allele_A
GGGCTTGTCGTTGCTT-1	Allele_A
GTAAGGTAGGTTGCAC-1	Allele_A
GTTCGAATCCAACTAG-1	Allele_A
TACCCGCTCCTCATCG-1	Allele_A
TCCACCGCATTACCTG-1	Allele_A
TCTATGCTCCTTGACT-1	Allele_A
CATAGGTCAACGGTCA-1	Allele_A
AACCTCAAGCGAACCT-1	Allele_A
ACTGTCAAGCTGGTCG-1	Allele_A
ACTTCGTTCTCACTGT-1	Allele_A
CAACGATCAATTCGTT-1	Allele_A
CACCAGACATCGTAGG-1	Allele_A
CCTGATTTCCCGTGTC-1	Allele_A
CTTATCGCAGGGACGA-1	Allele_A
GCCCTGTTCCGCAACG-1	Allele_A
GGTTTACGTAGTCCGC-1	Allele_A
TATCGAACAGCACGTA-1	Allele_A
TCGACGTAGATAGAGC-1	Allele_A
TCTACAAGTTCCTTGC-1	Allele_A
TGACCAGCATCGCTCG-1	Allele_A
TGTACTTCACATTGAA-1	Allele_A
ACCCAGTAGGGTATGG-1	Allele_A
CCTGAGTAGTGATTAC-1	Allele_A
CTAATCTCACTATCGC-1	Allele_A
CTGGTCAGTGCGGTAG-1	Allele_A
CTTCTCCTCAATGGTT-1	Allele_A
TAAGGCTCAATCTCTG-1	Allele_A
TCACGTTTCAGCCAAC-1	Allele_A
TCCCTGATCTAACCTC-1	Allele_A
TGAACCCAGCAGGCAA-1	Allele_A
TGGAATGGTAGGTGAC-1	Allele_A
TGACTAACAAGCTGAT-1	Allele_A
AAAGCATGTGAGAGTC-1	Allele_A
AACCTAACAGTTGAGT-1	Allele_A
AACCTTAGTCAACTGT-1	Allele_A
AACGGGGCAAACTACA-1	Allele_A
AACTGGTCAAGTGGAA-1	Allele_A
AATATCGCAGGGACAG-1	Allele_A
AATCACTAGCCAACTA-1	Allele_A
AATCCAACAGTTGCAG-1	Allele_A
AATCTGGTCGCTCTCA-1	Allele_A
AATCTGGTCTGTCACT-1	Allele_A
AATGACCCATCGAACG-1	Allele_A
ACAGCTCAGCCTCTAT-1	Allele_A
ACAGTTACATAATCAG-1	Allele_A
ACAGTTGTCGCGAACT-1	Allele_A
ACATGAGGTTGCGACC-1	Allele_A
ACATTTGGTCATCGCA-1	Allele_A
ACCAAACCAAGCTGTG-1	Allele_A
ACCAAATTCAATCCTC-1	Allele_A
ACCCCTGCACTTGGCT-1	Allele_A
ACCGACCGTTAGGTGA-1	Allele_A
ACCTCCGCACAGGGCT-1	Allele_A
ACGCAATCACAATCGG-1	Allele_A
ACGGGTTTCAGGATGG-1	Allele_A
ACGGTTATCCACCGCT-1	Allele_A
ACGTTAACACAAGGCC-1	Allele_A
ACTCCAAAGCGAACGA-1	Allele_A
AGGCAGGCAATCTGGG-1	Allele_A
AGGCATAGTTAGCGCC-1	Allele_A
AGGCTCCGTGCGTGTC-1	Allele_A
AGGCTCCGTTTAATCG-1	Allele_A
AGGGAACCACAGCGGT-1	Allele_A
AGGTATGGTGCGAGTG-1	Allele_A
AGGTGATAGCGCCATG-1	Allele_A
AGTGCATCAGCTAGGC-1	Allele_A
AGTGCATCAGGCATCA-1	Allele_A
AGTGGTGAGGAGCTAG-1	Allele_A
ATAACGAAGATTCCTC-1	Allele_A
ATCACTTCATTACGTT-1	Allele_A
ATCATTCCAGTTGAGT-1	Allele_A
ATCGCCTCAGGCTACA-1	Allele_A
ATCTACCTCGAACGCT-1	Allele_A
ATGCCCAGTGCAGGCA-1	Allele_A
ATGGATGGTGGCTGCT-1	Allele_A
ATGGCAAGTGACTCTG-1	Allele_A
ATTAAGCTCAGCTATG-1	Allele_A
ATTCAGGTCCGTCCAC-1	Allele_A
ATTCGATAGTCGATCA-1	Allele_A
CAAACCCAGGATGGTG-1	Allele_A
CAACTGATCCCCTTGA-1	Allele_A
CAAGACAGTAGTCCGC-1	Allele_A
CAAGCGCCAGGTTCCT-1	Allele_A
CAATGCATCTTGACTC-1	Allele_A
CACAGGCCATCCATAT-1	Allele_A
CACATAGTCGACTAAT-1	Allele_A
CACCCGTTCATAGACT-1	Allele_A
CACTTCACATCCTACA-1	Allele_A
CAGGGCAGTATGGAGC-1	Allele_A
CAGTTAGTCACTCGGG-1	Allele_A
CATATAGCATTCCTCT-1	Allele_A
CATCTTGCACTTACGC-1	Allele_A
CCAATAGTCAGCCCGA-1	Allele_A
CCAATAGTCCTGCTGC-1	Allele_A
CCAATCAAGCTAGTTG-1	Allele_A
CCACATCCATAGGCAT-1	Allele_A
CCATAACGTTCTGGCA-1	Allele_A
CCATAAGTCGAGTCTA-1	Allele_A
CCATTTCAGGTTGGGA-1	Allele_A
CCGCGATGTGCGATGG-1	Allele_A
CCGGAACCAAGGGCTC-1	Allele_A
CCGTAAATCATATGGT-1	Allele_A
CCGTAGTAGCTAAGGG-1	Allele_A
CCGTCATCAAGCATTA-1	Allele_A
CCGTCTATCTGGCCCT-1	Allele_A
CCGTTCATCACTCCAT-1	Allele_A
CCTGTGGAGAAGGTGT-1	Allele_A
CCTTTAATCCACCAGG-1	Allele_A
CGAGGAATCGTTCAAG-1	Allele_A
CGATCAATCGACATCA-1	Allele_A
CGCCTAGAGTGCCGTG-1	Allele_A
CGCTGATAGTGAGTCC-1	Allele_A
CGTATTGAGTGCTCAA-1	Allele_A
CGTCATCCAGCAGTCA-1	Allele_A
CGTCTCATCGAATCCA-1	Allele_A
CGTGCTAGTAAGTGAT-1	Allele_A
CTAACCAAGGAGGTCA-1	Allele_A
CTACTTATCCATTCCG-1	Allele_A
CTAGAAGGTATGTACC-1	Allele_A
CTAGAAGGTTAGCAAG-1	Allele_A
CTAGCGCGTTTACATG-1	Allele_A
CTAGGTTGTGGCGTTC-1	Allele_A
CTCTCAACAACCTCTA-1	Allele_A
CTCTCGATCCAACCGG-1	Allele_A
CTGCCTTGTTTAGCAC-1	Allele_A
CTGGTTAAGGTACATT-1	Allele_A
CTGGTTGGTGGACATA-1	Allele_A
CTGTAAGTCACGGCCA-1	Allele_A
CTTAACCTCAGCACCG-1	Allele_A
CTTACTATCACAGGAG-1	Allele_A
CTTCGGTCAGTACTCC-1	Allele_A
GCAACGGGTGAGTTGA-1	Allele_A
GCACGTTAGCTACTCT-1	Allele_A
GCATCCTCAAGCATTA-1	Allele_A
GCATCCTCACTTGGTC-1	Allele_A
GCATGTTGTAGCCTTG-1	Allele_A
GCCACAACATAGATCA-1	Allele_A
GCCACTTCAAAGGAGC-1	Allele_A
GCCACTTCATAACCGG-1	Allele_A
GCCCTAGAGGTAGCGA-1	Allele_A
GCCCTGTTCCGCAACG-1	Allele_A
GCCGTACGTGAGATAT-1	Allele_A
GCGCTAGTCATGTCAG-1	Allele_A
GCGGTAGGTGACGAAC-1	Allele_A
GCGGTGAGTATGGATG-1	Allele_A
GCGTAATCAGGATCGC-1	Allele_A
GCGTGAAAGGATGGTG-1	Allele_A
GCTAAAGGTGCATCGC-1	Allele_A
GCTCATGGTCTTGAAC-1	Allele_A
GCTGAGAAGGCACTAC-1	Allele_A
GCTGATGCAATCCGTC-1	Allele_A
GCTGCCTTCACCCTAT-1	Allele_A
GCTTAACGTTGCATTA-1	Allele_A
GCTTCCGCAGGGACAG-1	Allele_A
GCTTTGGGTGCAACGG-1	Allele_A
GGAACATAGCGAGACA-1	Allele_A
GGACCTTAGGATCTGC-1	Allele_A
GGACTTATCACACAGC-1	Allele_A
GGAGCATGTAGTCAAG-1	Allele_A
GGAGCTAAGGATCTCA-1	Allele_A
GGATAGTAGATTCGTG-1	Allele_A
GGATTAAAGTGCCAGT-1	Allele_A
GGCAAGGCATTAGCCC-1	Allele_A
GGCATTCAGGTCATGC-1	Allele_A
GGCCGAAGTTTACATG-1	Allele_A
GGCTTCCTCACTCAAG-1	Allele_A
GGGTCATTCCATTGCT-1	Allele_A
GGGTGTCCAACATAGC-1	Allele_A
GGTAATGGTAACCGAA-1	Allele_A
GGTTATGTCGATCAAT-1	Allele_A
GGTTCAATCCGTGGCA-1	Allele_A
GTAACCATCCAACCAA-1	Allele_A
GTACTAGTCCTGATAG-1	Allele_A
GTAGTAGGTTTGATGC-1	Allele_A
GTATCCGGTTATGCAC-1	Allele_A
GTCATAGTCACCTAGA-1	Allele_A
GTCCAAATCTGGCTGG-1	Allele_A
GTCCGTGAGGAGGCTA-1	Allele_A
GTGAAGGTCCGGTAAC-1	Allele_A
GTGAATCCAACCATCC-1	Allele_A
GTGCAGCCACCTTAAT-1	Allele_A
GTGCCATAGCAATCGC-1	Allele_A
GTGGGTTTCTGTCTAC-1	Allele_A
GTTATCTCAAATGAGG-1	Allele_A
GTTCCCTGTCAAGGTA-1	Allele_A
GTTCCGGAGATAGGGT-1	Allele_A
TAACAGCCAATCGTGG-1	Allele_A
TACTACCTCCTCTACG-1	Allele_A
TAGCCAATCTAACCCT-1	Allele_A
TATGGCGCACTAGTAA-1	Allele_A
TCCATAAGTAACTCGT-1	Allele_A
TCCCATTAGGTACCGT-1	Allele_A
TCCCCAATCCATCACT-1	Allele_A
TCCTTCCTCACGCGAT-1	Allele_A
TCGACCAGTCTGGTCA-1	Allele_A
TCGACTAAGGAACTAA-1	Allele_A
TCTACGAAGGCTCCGA-1	Allele_A
TCTAGTGAGTGATACT-1	Allele_A
TCTGCCATCCAACTCT-1	Allele_A
TCTGTCCGTAGGTCCC-1	Allele_A
TGAACCGCACTTACCA-1	Allele_A
TGACATTAGCTAGACC-1	Allele_A
TGACTAACAAGCTGAT-1	Allele_A
TGACTCCCAACTTCAT-1	Allele_A
TGAGCATCATTGCCAC-1	Allele_A
TGATGAGGTTAGGTGA-1	Allele_A
TGATGCCAGGTTAGGG-1	Allele_A
TGATGTTAGTAGGAAC-1	Allele_A
TGCTACTTCATCAGGC-1	Allele_A
TGGACTATCCCTGGAG-1	Allele_A
TGGCATATCACGTTGA-1	Allele_A
TGGCATATCCCTCACA-1	Allele_A
TGGCTGACAACCGCTT-1	Allele_A
TGGTCCCTCTAAGCTG-1	Allele_A
TGTAGCTGTCATGTCG-1	Allele_A
AACCCTAAGGTACGAG-1	Allele_A
AATGAGGCAAGCCGTA-1	Allele_A
ACAAGTTTCCTTGATC-1	Allele_A
ACACATTAGGATGACG-1	Allele_A
ACAGGCTTCCTCGTCA-1	Allele_A
AGCAGCAAGTGAGGCA-1	Allele_A
AGCGCCTGTTGGCTGC-1	Allele_A
AGTGTGAGTTTCGTAA-1	Allele_A
ATACCATAGTCATCTC-1	Allele_A
ATGGGTGAGAACCTGC-1	Allele_A
CAACTAGTCTTGAGCA-1	Allele_A
CACATATAGCCTGTGG-1	Allele_A
CACCATAAGATTCGTG-1	Allele_A
CCAGTTGGTTTCCTTG-1	Allele_A
CCCATATTCCACCGTC-1	Allele_A
CCCGAATAGTCAGTTG-1	Allele_A
CCTACCGCATAATCGA-1	Allele_A
CCTAGTAAGGTTAGCC-1	Allele_A
CTATTGAGTGAGCACG-1	Allele_A
CTGATATAGGCGTCAT-1	Allele_A
CTGATTAGTGGGTTGG-1	Allele_A
GCCAATTGTTAAGCAG-1	Allele_A
GCCCCTTAGTGTCCTT-1	Allele_A
GCGATCCGTTAACGTC-1	Allele_A
GCGGTAGGTGCGGATG-1	Allele_A
GCGTGTTAGGTTGCTA-1	Allele_A
GGCATCCGTAATGGCA-1	Allele_A
GTAGTAAAGGTCACGT-1	Allele_A
GTCAAACCAGGCAAGG-1	Allele_A
GTGGCAGGTTGGGACG-1	Allele_A
GTTCCACCAATACCAA-1	Allele_A
TAAACGAAGCGAACGA-1	Allele_A
TACGTTGAGGAGCTGA-1	Allele_A
TAGTTCCTCAGCATTG-1	Allele_A
TGAGCTATCGCATGAC-1	Allele_A
TGAGTTGTCCCGCGTT-1	Allele_A
TGCCTGCTCAGTTAGT-1	Allele_A
TGGATTGTCGAACCAC-1	Allele_A
ACACGAAGTAGTGCTT-1	Allele_A
AGGGTTAGTGACGTGG-1	Allele_A
CAAATGAAGCTAGTCA-1	Allele_A
CAAGCGAAGCGCCTGA-1	Allele_A
CCACATCCAAAGGAAT-1	Allele_A
CCGCGATGTGCGATGG-1	Allele_A
CCTTTAATCGTTACAG-1	Allele_A
GCTGAGAAGGCACTAC-1	Allele_A
GCTTAACGTTGCATTA-1	Allele_A
GTCGCCAAGGCACAGA-1	Allele_A
TAGCTAGTCCATCGTT-1	Allele_A
TGGGCTTAGCGCTACG-1	Allele_A
TGGTCCCTCATCAGTG-1	Allele_A
ACCAATTAGGTGGAAT-1	Allele_A
ACCTCGCTCCCTCGTA-1	Allele_A
AGAAGTCAGCAACTCA-1	Allele_A
CACGTTGGTTGAGTTC-1	Allele_A
GGGCGTAGTGCGGTCT-1	Allele_A
TAGGCGAAGGCGTATC-1	Allele_A
TCCAATGAGTATGACT-1	Allele_A
TGAACCTGTTTGCCAG-1	Allele_A
GCCCGTAAGCATGAGG-1	Allele_A
GCTTCATTCCCAGGAT-1	Allele_A
ACAACAGGTAAGCGGT-1	Allele_A
ACGATTTAGGAGCCAA-1	Allele_A
ACGCCATAGCTTAACG-1	Allele_A
ATGCCAATCTAGCTTC-1	Allele_A
ATTGGCCAGCGATGAG-1	Allele_A
CGCAACTAGTTGCCTT-1	Allele_A
GCCCAAGTCTAACTCC-1	Allele_A
GCTTCCTGTAGTCAAG-1	Allele_A
GTAAGTTTCGATCAAT-1	Allele_A
TATCCGTTCACTCCAT-1	Allele_A
TCAACCAAGGTTCAGC-1	Allele_A
TCATAGGTCTGGGATC-1	Allele_A
TGCGATGCAAGCCAAT-1	Allele_A
CAAGTAAAGCTAACTG-1	Allele_A
GCTTAACGTTGCATTA-1	Allele_A
GGCATGTTCTGTGAAT-1	Allele_A
GTCGGATTCTAACCAG-1	Allele_A
AGGCATAGTTAGCGCC-1	Allele_A
CGAGCACCAATACCTT-1	Allele_A
GGCGAGACAAATGACC-1	Allele_A
GTCCAAATCTGGCTGG-1	Allele_A
TCCACACCATCCCGTG-1	Allele_A
TCTACTATCGATTAGT-1	Allele_A
AGGCGAATCACGGCTG-1	Allele_A
AGTTGAGGTAGCAGTA-1	Allele_A
ATACCATAGTCATCTC-1	Allele_A
CCACCAAGTTGAAGTG-1	Allele_A
CGATTCCCAATTACAG-1	Allele_A
CTCGATCCAATGCGTG-1	Allele_A
CTTGACTTCTCATCTA-1	Allele_A
CTTGCGGAGATAGATG-1	Allele_A
GTAGCCACATGGTCTC-1	Allele_A
GTCATTTCATCGTACC-1	Allele_A
GTTCGAATCGATACTG-1	Allele_A
TCCCCAATCCATCACT-1	Allele_A
TCTACGGGTGATCAAG-1	Allele_A
AACCGGGGTGAACCGG-1	Allele_A
CAAGGCGGTTATCCGG-1	Allele_A
CGTCAGTAGGATTCGC-1	Allele_A
CTAGCTGGTGAACCTT-1	Allele_A
CTCTAGCCATTCATCG-1	Allele_A
GGCGCTTGTTATCACA-1	Allele_A
GGTAGTGAGTCATACG-1	Allele_A
GTAGCCACATAGAGGA-1	Allele_A
TGCTTAAGTTAGTGTC-1	Allele_A
ATATTCCCATAGGTAC-1	Allele_A
CATACATAGGAGTACG-1	Allele_A
CATCACCCATCGTTCA-1	Allele_A
CCTTTAATCCACCAGG-1	Allele_A
CTGATTAGTGGGTTGG-1	Allele_A
GGCATGGGTTCGATGT-1	Allele_A
GGGCTAGGTTTGCGGC-1	Allele_A
AACCACGCAAGGGACG-1	Allele_A
AAGCAATGTTAGTACC-1	Allele_A
ACATTGGTCGATCCAA-1	Allele_A
AGGCGAATCACGGCTG-1	Allele_A
AGGTGATAGGTAGCAG-1	Allele_A
AGTTGCATCGTGCCGA-1	Allele_A
ATACGATTCTGGCAAC-1	Allele_A
ATAGGCCTCGCATCGG-1	Allele_A
ATCACTTCAGTTGGGC-1	Allele_A
CAAGCGAAGCGCCTGA-1	Allele_A
CACTGCCTCGCGATAC-1	Allele_A
CGGTAATCAGCTAACG-1	Allele_A
CGTTTGGGTGAGCGAT-1	Allele_A
CTCATAGAGTGCCCAG-1	Allele_A
CTCGCGTTCCTGCCTA-1	Allele_A
CTCTAGCCATTCATCG-1	Allele_A
CTGTTCCGTGCGGTGA-1	Allele_A
CTTACGAAGGCTATAT-1	Allele_A
GCTGCCTTCACCCTAT-1	Allele_A
GGCATCACAATACGCG-1	Allele_A
GGCCGTTGTCATGGAA-1	Allele_A
TCAACTGAGTAGTCAT-1	Allele_A
TCCATAGAGTAGTCTG-1	Allele_A
TCGTACGGTGATGCCC-1	Allele_A
TCTACGCCACATGCAG-1	Allele_A
TGCCGTAGTTTGACGT-1	Allele_A
TGGCATATCACGTTGA-1	Allele_A
TGTATCTCAGGCTCAA-1	Allele_A
GCACCTAGTTGTGAAG-1	Allele_A
GGGCTAGGTTTGCGGC-1	Allele_A
TCAATGGTCCTCAGTT-1	Allele_A
CCCTCACAGGCACTAC-1	Allele_A
CGCTAATGTAATCCAC-1	Allele_A
CGTAGGCCATCCGGTT-1	Allele_A
CTCATAGAGTGCCCAG-1	Allele_A
GTGAGTAGTTCGGGTC-1	Allele_A
TGCAAATTCCTTAGCT-1	Allele_A
CCACTAAAGGTAAGTA-1	Allele_A
GGGCTAGGTTTGCGGC-1	Allele_A
AATATCGCAGGGACAG-1	Allele_A
ATCAGTTAGCGAAGTG-1	Allele_A
ATCCGTAAGGTTCAAT-1	Allele_A
ATGCATTAGGCACTGT-1	Allele_A
ATGCTTGAGGCTACAC-1	Allele_A
CGGGTGAGTGGGTCCT-1	Allele_A
GCCCAAGTCATGGTCA-1	Allele_A
GCCGTAGTCCGTAGGT-1	Allele_A
GCGAGGTAGTAACGGG-1	Allele_A
GGCCGTTGTCTGGGCT-1	Allele_A
GGGGTAATCCAGGTCG-1	Allele_A
TATCGTAGTATGGGTA-1	Allele_A
TGCCGTAGTTTGACGT-1	Allele_A
AGAAGGGGTTGGCTAT-1	Allele_A
CGTCAGTAGGATTCGC-1	Allele_A
GCGAGGTAGTAACGGG-1	Allele_A
TAGTTCTCACTTCAAT-1	Allele_A
ATCAACTAGCTATCTC-1	Allele_A
CCGACTAGTTAGCGTT-1	Allele_A
CGAGTAAGTTGCGTCA-1	Allele_A
GGCAAGGCAACGGTAT-1	Allele_A
GGCTGACCACCATTGC-1	Allele_A
TCCATAGAGTAGTCTG-1	Allele_A
AACCCTAAGTTGGGTC-1	Allele_A
CCACTAAAGGTAAGTA-1	Allele_A
AACAGGCGTTAAGCAG-1	Allele_A
AACCCTAAGGTACGAG-1	Allele_A
ATGGCAAGTTAACCCG-1	Allele_A
CCCTGAGAGTGACGGA-1	Allele_A
CCTAACCCATGCTGTC-1	Allele_A
CCTGCTCAGTGGCAGA-1	Allele_A
CTTATCGCAGGGACGA-1	Allele_A
GCAATTTAGGTAGTCC-1	Allele_A
GGAAATTGTTGGATCT-1	Allele_A
GGGGACTAGCAATTAC-1	Allele_A
AAACTTGCAAACCCAG-1	Allele_A
AACCAGCTCAATTAGC-1	Allele_A
AACTTCCTCTATGGAT-1	Allele_A
ACAAGTTTCGTCTCTG-1	Allele_A
ACACTAGTCACAGGCT-1	Allele_A
ACAGCTATCTCACTCG-1	Allele_A
ACATTGGTCACGCATA-1	Allele_A
ACCAAAGGTAACTGCT-1	Allele_A
ACCTGAATCCCTCTGA-1	Allele_A
ACTCCCATCTGGCTCC-1	Allele_A
ACTCGTCCAGTAATGC-1	Allele_A
AGAGGCTGTAGTCCGC-1	Allele_A
AGCATTGTCACAGGAG-1	Allele_A
AGCTAACCACCTATGC-1	Allele_A
AGTACACCAACCTGGA-1	Allele_A
ATAGCGAGTAGTCAGA-1	Allele_A
ATATCAGCAATATCTC-1	Allele_A
ATCTAACAGTAGACTT-1	Allele_A
ATGCCAGCAATACAGC-1	Allele_A
ATGGGTAGTTAAGGTG-1	Allele_A
ATTCGCTTCCTCAGTT-1	Allele_A
CAAACCATCACCTTAC-1	Allele_A
CAGGACCCACTTGCTA-1	Allele_A
CATAGGTCAGTTGCTC-1	Allele_A
CCACGAACAATGAGTC-1	Allele_A
CCTAGTAAGGTTAGCC-1	Allele_A
CGACCGATCTATCCAC-1	Allele_A
CGATAGTCACAATGAC-1	Allele_A
CGGCTAACACATTGAA-1	Allele_A
CTCACACCAGCTAAGT-1	Allele_A
CTCATTCAGGGGATAT-1	Allele_A
CTCATTGCAATGCCAG-1	Allele_A
CTGCATGGTGAAGGCT-1	Allele_A
CTTGGATGTAGCTGCC-1	Allele_A
GCAATTTAGTTACCGA-1	Allele_A
GCGTGTTAGGTTGCTA-1	Allele_A
GGAGAAGGTAAGGTCA-1	Allele_A
GGGCTTGTCCTCGTGC-1	Allele_A
GGTCAGCCAATTGCCC-1	Allele_A
GTCCCTCAGCTAGCGT-1	Allele_A
GTGATAGGTAAGTTCC-1	Allele_A
GTTAGCATCCCAGTCC-1	Allele_A
TACATCCTCCATTCCG-1	Allele_A
TAGCATTAGGATGGAT-1	Allele_A
TCCTTAATCGATGTGC-1	Allele_A
TCGCAAATCCAACCAA-1	Allele_A
TCGCGGATCTAAGTGT-1	Allele_A
TCTACGGGTAGTAGCA-1	Allele_A
TGAACATTCTATGCGA-1	Allele_A
TGAGTAAAGGATGTAA-1	Allele_A
TGCCGAACAAACCAAC-1	Allele_A
TGCCGTAGTTTGACGT-1	Allele_A
TGGTCCCTCATCAGTG-1	Allele_A
GTTACTTCAGCCTAGA-1	Allele_A
AACACGAGTGGGTATA-1	Allele_A
AATCTAGCAGCCAGTA-1	Allele_A
ACAATAGAGCATTCAG-1	Allele_A
ACCACGTAGTGATCCA-1	Allele_A
ACCGGCTGTGGGTATA-1	Allele_A
AGTCGAAGTTAGCCGC-1	Allele_A
ATAGGATGTAAGGTTG-1	Allele_A
ATCTGGATCCATAGCA-1	Allele_A
CACTGGACATCCATCA-1	Allele_A
CAGTCTAAGTGCTGGT-1	Allele_A
CCGGAACCATGACTAA-1	Allele_A
CGATTATAGCCTGAGT-1	Allele_A
CTACTTATCCATTCCG-1	Allele_A
CTATATGGTCCCGTAA-1	Allele_A
CTATTCGCATCCCAGT-1	Allele_A
CTCATGGGTAGTCCTG-1	Allele_A
GCATTGATCGTACACA-1	Allele_A
GCTGGATTCCATAGAT-1	Allele_A
GCTTCCATCCCAATGA-1	Allele_A
GGAGAGTCAGCCAAGC-1	Allele_A
GGCTGACCAAGCCGTA-1	Allele_A
GGGGTCAGTAGCTATC-1	Allele_A
GGTAATCCAAGCCAAT-1	Allele_A
GTCAAGCTCCAGCCTC-1	Allele_A
GTGCCATAGCAATCGC-1	Allele_A
TACCAGGCAGCAGTAT-1	Allele_A
TAGGCGAAGGCGTATC-1	Allele_A
TCATTCGCAATCAAGC-1	Allele_A
TCTGCAAAGCTACCTT-1	Allele_A
TCTGCCTGTTTACCTT-1	Allele_A
TGACACGCAATGAGCT-1	Allele_A
TGAGTTGTCCCGCGTT-1	Allele_A
TGCTTAAGTTAGTGTC-1	Allele_A
TCCATGAAGTGCTGGT-1	Allele_A
AACCTTAGTTCGTCAG-1	Allele_A
CACATTAGTGGGTATA-1	Allele_A
CACTGGACATCCATCA-1	Allele_A
CAGTTTAGTGGAGAGA-1	Allele_A
CTATTGAGTAAGTCTC-1	Allele_A
GCCATAGCAGTTGCAG-1	Allele_A
GGTTATGTCGATCAAT-1	Allele_A
TAATGGGGTATAGCGA-1	Allele_A
TAGCTCCCACTCGCAT-1	Allele_A
TGGCCATAGCATATAC-1	Allele_A
TGGTACGCACCTTCAA-1	Allele_A
AATCTGGTCGCTCTCA-1	Allele_A
ACAGTCGCACTATCGC-1	Allele_A
ACCACAGCAAGCGTTG-1	Allele_A
ACCCCTGCACTTGGCT-1	Allele_A
ACCTGAATCCGTATAG-1	Allele_A
ATATCCCTCACTCGAA-1	Allele_A
ATCTTCATCGTTAGAT-1	Allele_A
CAATTCCTCAGCAGAG-1	Allele_A
CGCCTCACATAACTTC-1	Allele_A
CTTGACTTCTCATCTA-1	Allele_A
GCCACTTCAAAGGAGC-1	Allele_A
GCCCGTAAGCATGAGG-1	Allele_A
GGAGAAGGTAAGGTCA-1	Allele_A
TACACTTCAAGTTACA-1	Allele_A
AACACATTCCTCTAGT-1	Allele_A
AACCCTGGTAACGGTA-1	Allele_A
AATCCCAAGCGCTGAT-1	Allele_A
AATGGCAGTTAGGTTC-1	Allele_A
ACACGAAGTAGTGCTT-1	Allele_A
ACAGCTATCTCACTCG-1	Allele_A
ACAGCTCAGCATAGGG-1	Allele_A
ACATGGCTCGACCCGA-1	Allele_A
ACCAAACCAACGGTGC-1	Allele_A
ACCAAACCAACTGTAA-1	Allele_A
ACCGACTAGGTTGCCG-1	Allele_A
ACGGACCCAAGCACGC-1	Allele_A
ACGTGAGAGTGAGACG-1	Allele_A
ACGTTAACAACCAGTG-1	Allele_A
AGACGATAGTACGCCG-1	Allele_A
AGCCTGACAAGCACGC-1	Allele_A
ATAAGCTTCCAGAGCT-1	Allele_A
CAAGCGAAGCGCCTGA-1	Allele_A
CACCATAAGGTGCAAG-1	Allele_A
CAGGGCAGTATGGAGC-1	Allele_A
CAGGTTATCCAGGTGT-1	Allele_A
CCATATAGTTTAGGCT-1	Allele_A
CCCGAACGTTAGTGAG-1	Allele_A
CCCTCAATCACCCTAT-1	Allele_A
CCGTCGAAGTAGCTGC-1	Allele_A
CCTGCATCAAACTCAA-1	Allele_A
CGAACATCACTAGCGA-1	Allele_A
CGCCACAAGATACTAC-1	Allele_A
CGCTGATAGTGAGTCC-1	Allele_A
CGTTTGAAGCTAGCCG-1	Allele_A
CTAAAGGGTGCAGCGA-1	Allele_A
CTAGAAGGTATGTACC-1	Allele_A
GCACTTGGTATTGGAG-1	Allele_A
GCGTGAGGTCTGGGCT-1	Allele_A
GCGTGTTAGGTTGCTA-1	Allele_A
GGAACATAGCGAGACA-1	Allele_A
GGACCTTAGGATCTGC-1	Allele_A
GGACGTTTCCTGAGTA-1	Allele_A
GGCTTGGTCCGGATAC-1	Allele_A
GTCTCGCTCGAACGTC-1	Allele_A
GTGAGTAGTTAAGCAG-1	Allele_A
GTTGCAATCACGCCTC-1	Allele_A
TACCCAGGTTCCGTTC-1	Allele_A
TATGGTTAGGCACGTT-1	Allele_A
TCACAATAGTGTCATG-1	Allele_A
TCACTTGCACTTGATT-1	Allele_A
TCCACTTAGGTCCACG-1	Allele_A
TCTAGCTTCTATCAGG-1	Allele_A
TCTGGGGTCTAGGCCG-1	Allele_A
TGAAACGGTTTCGTCC-1	Allele_A
CCAACCTCAGGCTTGA-1	Allele_A
GCCGTTAGTGATGGTA-1	Allele_A
ACACCAGCAACTAGAC-1	Allele_A
AGTCAACCATCATCTG-1	Allele_A
CACCAAATCTATGAAC-1	Allele_A
CCACCTATCACCTCAT-1	Allele_A
CGGTGTTAGGTATGAA-1	Allele_A
CGTCCTCAGTAGCCAC-1	Allele_A
CTCTCGATCCAACCGG-1	Allele_A
CTTACGTTCACTAGAT-1	Allele_A
CTTGGCCTCCCTCGTA-1	Allele_A
GCCAAATCAGCTATGG-1	Allele_A
GGATAGTAGATTCGTG-1	Allele_A
TACGTTGAGGCACGAA-1	Allele_A
TCGTTGAAGTGAATGA-1	Allele_A
TGAACCCAGCAGGCAA-1	Allele_A
CAGGGCAGTATGGAGC-1	Allele_A
CAGGTTATCTCACTGT-1	Allele_A
CCAATAGTCCTGCTGC-1	Allele_A
CCCTAGCTCACCTGCC-1	Allele_A
GGTTACATCTTGACGA-1	Allele_A
GGTTTACGTAGTCCGC-1	Allele_A
GTGTCAATCCCATGAA-1	Allele_A
ACACGGGGTCAGGCTC-1	Allele_A
ACATTTGGTCATCGCA-1	Allele_A
ACCCAAATCCAACTTC-1	Allele_A
ACGTTAGTCTGTGCAA-1	Allele_A
CAAGCGCCATTGGCGA-1	Allele_A
CCTCGTTGTTGGATTC-1	Allele_A
CGAGCAGGTTGGCGAG-1	Allele_A
CTCTGCATCGCGCTGA-1	Allele_A
GCGCTTAGTTAGACAG-1	Allele_A
TCACTGTTCCGGGTCA-1	Allele_A
TGAGCATCATTGCCAC-1	Allele_A
AATCCCAAGCGCTGAT-1	Allele_A
ATGCTTGAGGCTACAC-1	Allele_A
CAATAGCCAATACTCT-1	Allele_A
CTCCTGATCAGTTAGT-1	Allele_A
CTGGTTGGTGGACATA-1	Allele_A
GCTCATGGTCTTGAAC-1	Allele_A
ATCCTAAGTGAACTAG-1	Allele_A
CTTCTCCTCAATGGTT-1	Allele_A
CGTGGCTGTGCATCGC-1	Allele_A
GGTTCCTCACTATCAT-1	Allele_A
TGGTACGCACATGAGT-1	Allele_A
ACAATAGAGGCGAGGT-1	Allele_A
ACCATAACATCCTGCG-1	Allele_A
AGCATTGTCTGTAACG-1	Allele_A
AGCGCACCAAGGGTAA-1	Allele_A
CCAAGTCAGGTGGACA-1	Allele_A
CCACCAAGTTGCACCA-1	Allele_A
CTCCTCAAGTACCAAT-1	Allele_A
GGTTATGTCGATCAAT-1	Allele_A
TCTAGCTTCTATCAGG-1	Allele_A
TGTATCTCAGGCTCAA-1	Allele_A
ACCATAACATCCTGCG-1	Allele_A
CCACCAAGTTGCACCA-1	Allele_A
CCACGTAGTAGCCATT-1	Allele_A
CCCATAGGTCTCCATC-1	Allele_A
CCGCAAGTCACTAACG-1	Allele_A
CCTAGCCTCCCGCTAC-1	Allele_A
CGATCAATCGACATCA-1	Allele_A
CGATCACAGCTACTCT-1	Allele_A
CTATGCAAGTCGAGTC-1	Allele_A
CTGTATAGTGGCCAGA-1	Allele_A
CTTACGAAGTCGATCA-1	Allele_A
GGACAATAGGTTACGC-1	Allele_A
GGATTAAAGTGCCAGT-1	Allele_A
GGGCTTGTCCTCGTGC-1	Allele_A
GTGAATGGTAAGCAGC-1	Allele_A
TCAACTGAGTAGTCAT-1	Allele_A
TCGACTGGTGGCGCTT-1	Allele_A
TCGATATAGTGGCGTT-1	Allele_A
TCTAGCTTCTATCAGG-1	Allele_A
TCTCCATAGATACTAC-1	Allele_A
TGTATCTCAGGCTCAA-1	Allele_A
ATGATGTTCATGAGTT-1	Allele_A
TGCCTGCTCAGTTAGT-1	Allele_A
TCCTTGGTCCGCTGGA-1	Allele_A
AGCAATCCAACCAGTG-1	Allele_A
ATGAGGCGTGGAGCTG-1	Allele_A
CACTGGGTCGATTGAT-1	Allele_A
CCCGTTATCGCTCGTC-1	Allele_A
CGACGTTAGTACCAAT-1	Allele_A
CTTACTATCCAATGTG-1	Allele_A
GCACGTTAGCTTCCGC-1	Allele_A
GTCGCCAAGGCACAGA-1	Allele_A
GTGAAATGTGCATTCG-1	Allele_A
GCTCAAATCTATCGTC-1	Allele_A
AATCTAGCAGTAAGTC-1	Allele_A
ACCCTCATCACGTACA-1	Allele_A
ACTTACCTCAGGACAG-1	Allele_A
AGAGTTGGTCATTGCG-1	Allele_A
AGCGTAAGTAGTGTCT-1	Allele_A
ATGCAAGGTTGCGGTC-1	Allele_A
ATGCTTGAGGCTACAC-1	Allele_A
ATTCGCTTCCTCAGTT-1	Allele_A
CAAATGTTCACCTGCC-1	Allele_A
CACCCGTTCATAGACT-1	Allele_A
CCAACCTCAGGCTTGA-1	Allele_A
CGTAGGTTCTTGAGTG-1	Allele_A
GCCCCTTAGTGTCCTT-1	Allele_A
TACGAGTCAGGAGCCT-1	Allele_A
TCAGTTGAGTAGCGGA-1	Allele_A
TCTCGAGGTGCAATCT-1	Allele_A
AATGGCAGTTAGGTTC-1	Allele_A
ACTAATGCAAGGTACT-1	Allele_A
ATCCACAAGCTACTGA-1	Allele_A
ATGGCTGCAGCAGGAG-1	Allele_A
CATAGGTCAGTTGCTC-1	Allele_A
CATATCCTCGTCTCTG-1	Allele_A
CCAGAGGGTCAACTAC-1	Allele_A
GGACGTTTCCTGAGTA-1	Allele_A
GGCAAGGCATTAGCCC-1	Allele_A
GGTACTATCACGCTAA-1	Allele_A
GTACCCTCAATGCCAG-1	Allele_A
TAACTGACAGCACCTT-1	Allele_A
TCGATATAGTGGCGTT-1	Allele_A
TGAACCGCACTTACCA-1	Allele_A
TGGCTAATCTGTCTGT-1	Allele_A
AATGACAAGTTGCTGA-1	Allele_A
ATCCTCCGTCATGGTT-1	Allele_A
CACCCTTGTAGTCCAT-1	Allele_A
CCATCAGGTTCACGAT-1	Allele_A
CGCTACCTCCAATTCC-1	Allele_A
GGTGACTTCGTAGTTG-1	Allele_A
GTAGGTAGTTGCGGAG-1	Allele_A
TGGCATATCTATGTGG-1	Allele_A
AATGGCAGTTAGGTTC-1	Allele_A
ACATTAGCAAGTGTGT-1	Allele_A
ATCCACAAGCTACTGA-1	Allele_A
CATAGCTGTGCGGTAG-1	Allele_A
CATAGGTCAGTTGCTC-1	Allele_A
GCCCAAGTCATGGTCA-1	Allele_A
GCGACTTAGCAGGTCT-1	Allele_A
GGACGTTTCCTGAGTA-1	Allele_A
GGCAAGGCATTAGCCC-1	Allele_A
GGCATTCAGATAGCAA-1	Allele_A
GGTACTATCACGCTAA-1	Allele_A
GTACCCTCAATGCCAG-1	Allele_A
TACGCATGTGGCCAGA-1	Allele_A
TCAAAGGGTGGAGCAT-1	Allele_A
TGAACCGCACTTACCA-1	Allele_A
TGAGGGATCCCGTTCA-1	Allele_A
GTAGGTAGTTGCGGAG-1	Allele_A
TGGCACTAGTGACCCG-1	Allele_A
AACCTTGAGCCACTAA-1	Allele_A
ACGAGTAGTCTGGTGC-1	Allele_A
ACTATCCTCGCGCTTC-1	Allele_A
CGCGTACGTAATGCTC-1	Allele_A
GCAGGGTAGCGCTTCC-1	Allele_A
GCTTCGCTCGTGATTG-1	Allele_A
GTACCCTCAATGCCAG-1	Allele_A
AAACGGACACCTCACG-1	Allele_A
AAACGGGTCCATTGAG-1	Allele_A
AAACTTGCATCCGTAC-1	Allele_A
AACCAAGGTCAGCTTG-1	Allele_A
AACCTCAAGCGAACCT-1	Allele_A
AACCTTAGTCAACTGT-1	Allele_A
AACCTTGAGTATGTCG-1	Allele_A
AACGGCAAGCGAGTCT-1	Allele_A
AACGTTGTCTTGAACG-1	Allele_A
AACTCGATCGTGAGGA-1	Allele_A
AACTGAAAGCCATCAA-1	Allele_A
AACTGCATCAGCCTAA-1	Allele_A
AAGTATGAGGGGACGT-1	Allele_A
AAGTTCCGTTCCAGCA-1	Allele_A
AATCACTAGCCAACTA-1	Allele_A
AATGCAGGTTCGTCTC-1	Allele_A
ACAACCATCCCATACT-1	Allele_A
ACAAGGTAGTAGTCGC-1	Allele_A
ACAATGAAGCGGTCCA-1	Allele_A
ACAATTCAGGTACGGA-1	Allele_A
ACACGGTTCATGGCTA-1	Allele_A
ACACTGATCTGGGAAG-1	Allele_A
ACAGAACAGGCTCTCC-1	Allele_A
ACAGACAGTATGGCTT-1	Allele_A
ACAGCTATCGTACCGG-1	Allele_A
ACAGCTCAGCATAGGG-1	Allele_A
ACATTTCCATCACATT-1	Allele_A
ACATTTGGTCATCGCA-1	Allele_A
ACCATCCCACTATCCA-1	Allele_A
ACCTGTCCAAGCGGTC-1	Allele_A
ACGAATGGTAGCTATC-1	Allele_A
ACGCGATTCGATCACA-1	Allele_A
ACTAACTAGCAGGTTC-1	Allele_A
ACTGCTGGTTGACGCC-1	Allele_A
ACTTCATCATGGTATA-1	Allele_A
AGCACTTGTAAGGTTG-1	Allele_A
AGCCTGACAAGCACGC-1	Allele_A
AGCGAACGTAAGGTGC-1	Allele_A
AGCGCACCAAGGGTAA-1	Allele_A
AGCGCCATCACAGCTA-1	Allele_A
AGGACCCCAATTAGCA-1	Allele_A
AGGAGTTAGCCGCATG-1	Allele_A
AGGATTGGTAATTGGG-1	Allele_A
AGGCAAGTCGCTCAGG-1	Allele_A
AGGCACGGTCAACTGT-1	Allele_A
AGGTATGGTGCGAGTG-1	Allele_A
AGTCAGGAGCGATACC-1	Allele_A
AGTGCATCAGGCATCA-1	Allele_A
AGTGTGGAGGTACGCT-1	Allele_A
AGTTGGTCAATCAGTA-1	Allele_A
ATAGCAAAGTGCCGAT-1	Allele_A
ATATCACAGCATCCTT-1	Allele_A
ATCACTTCAGTTGGGC-1	Allele_A
ATCAGGCTCAGCAAGG-1	Allele_A
ATCATCAGTGCGGACA-1	Allele_A
ATCCCTTAGCGGCATT-1	Allele_A
ATCGGGCCATTACGCC-1	Allele_A
ATCGTAGTCGCTCCTA-1	Allele_A
ATGCCCAGTGCAGGCA-1	Allele_A
ATGCTCCCAGGTAATC-1	Allele_A
ATGCTTGAGGCTACAC-1	Allele_A
ATTCCCACACTACCAC-1	Allele_A
ATTCGTAGTCAGTAGA-1	Allele_A
CAAACCCAGGCTTCGG-1	Allele_A
CAAATGTTCACCTGCC-1	Allele_A
CAAGATGGTGGAGAGA-1	Allele_A
CAAGTAAAGCTAACTG-1	Allele_A
CAATATCAGCATCGGT-1	Allele_A
CACCACCTCACTTGAG-1	Allele_A
CACCCTTGTAGTCCAT-1	Allele_A
CACCGTTCAGGCAGAG-1	Allele_A
CACGATTGTTCCTGAG-1	Allele_A
CACTGGACATCCATCA-1	Allele_A
CAGTGTTGTTGGGACG-1	Allele_A
CAGTTCCCATAGGTTA-1	Allele_A
CATACCAAGTGCTGGT-1	Allele_A
CATTTCATCTAAGCAT-1	Allele_A
CCAACCTCAAGCTCAG-1	Allele_A
CCAATAGTCCTGCTGC-1	Allele_A
CCACTAGGTTTAGGTC-1	Allele_A
CCAGCCTTCTATGCAG-1	Allele_A
CCATCACCAGTTAGAC-1	Allele_A
CCATTAGAGGTCCCAG-1	Allele_A
CCCTAGCTCATATGGT-1	Allele_A
CCGGAACCATGACTAA-1	Allele_A
CCGGAAGGTAAGCGTA-1	Allele_A
CCTGAATGTTAATGCC-1	Allele_A
CCTGTGGAGAAGGTGT-1	Allele_A
CGACAATCATGACCAG-1	Allele_A
CGACTGGTCCATGAAT-1	Allele_A
CGAGGAATCCCCATTG-1	Allele_A
CGATAGCTCAATCCAG-1	Allele_A
CGCATCCTCACCTCGC-1	Allele_A
CGGGGAACAAAGGACA-1	Allele_A
CGGTATATCCAGGGAA-1	Allele_A
CGTAACATCCTGTCGC-1	Allele_A
CGTACTGGTCATCAGT-1	Allele_A
CGTTACCCAAGCGTAT-1	Allele_A
CTAACGATCCTCTATA-1	Allele_A
CTACCGCTCCCTGATT-1	Allele_A
CTAGTCAAGCTACTGA-1	Allele_A
CTCACCATCCTCATGT-1	Allele_A
CTCTAGCCATCGAACG-1	Allele_A
CTGCATGGTGAAGGCT-1	Allele_A
CTGCCTTGTCAAGGTA-1	Allele_A
CTGGTATGTATGTGAG-1	Allele_A
CTGGTCAGTGCGGTAG-1	Allele_A
CTGTGTCCATGGAATC-1	Allele_A
CTGTTGGGTGGCTAGG-1	Allele_A
CTTACAAGTTGGTCTG-1	Allele_A
CTTACATCAACTGTCC-1	Allele_A
CTTACGAAGTCGATCA-1	Allele_A
CTTAGCGGTTTGCAGT-1	Allele_A
CTTCTAATCACATGGC-1	Allele_A
CTTGCGGAGATAGATG-1	Allele_A
GCAATCTGTTTGAGAG-1	Allele_A
GCATTTGAGGAACTGG-1	Allele_A
GCATTTGAGTGAGGAT-1	Allele_A
GCCAAGCCAAACCATA-1	Allele_A
GCCCCAAAGCATCGGT-1	Allele_A
GCCGAAGGTTGGCCTA-1	Allele_A
GCCGTAGTCTGGCTGG-1	Allele_A
GCGCATTAGTGACCAC-1	Allele_A
GCGTCCTTCGTGATAT-1	Allele_A
GCTCAAATCTATCGTC-1	Allele_A
GCTCATGGTTCCTGAG-1	Allele_A
GCTGCGATCATATGGT-1	Allele_A
GCTTCATTCACTTGCT-1	Allele_A
GGAATATGTTTACCGG-1	Allele_A
GGACCCTGTAAGGTGC-1	Allele_A
GGACGAATCCCTCTAG-1	Allele_A
GGACTCACAGGTAGTT-1	Allele_A
GGAGTAGTCCGTTAGA-1	Allele_A
GGATTAAAGGATAGTA-1	Allele_A
GGATTAAAGTGCCAGT-1	Allele_A
GGCAAGGCACAACCGA-1	Allele_A
GGCCGTTGTCTGGGCT-1	Allele_A
GGTAAGGTCCATCAAG-1	Allele_A
GGTCTTAAGCTAACCA-1	Allele_A
GTAACCGCAACTGTCC-1	Allele_A
GTAGGCAAGTTAATGC-1	Allele_A
GTCAAAGGTGAGTTAG-1	Allele_A
GTGAATGGTAAGCAGC-1	Allele_A
GTGAGTGAGAAGGGAA-1	Allele_A
GTGGAGGCATCCGCAT-1	Allele_A
GTGTGGTTCCTCGATT-1	Allele_A
GTGTTCAAGCAGTTCA-1	Allele_A
GTTACCCCAATCGTAA-1	Allele_A
GTTAGGCTCGCTGAGT-1	Allele_A
GTTCGTTTCGCGTAAC-1	Allele_A
TAAGCGGAGCGAAGGC-1	Allele_A
TAATGAGAGTTGCTCT-1	Allele_A
TACACTAGTTGAGCGG-1	Allele_A
TACAGTTAGCTAATCG-1	Allele_A
TAGCTCCCAATAGCGT-1	Allele_A
TAGGTCATCCCTCGAC-1	Allele_A
TAGTCAACATCCGTTA-1	Allele_A
TATAGTCAGCGATGTC-1	Allele_A
TATGTTGGTAATGGAT-1	Allele_A
TCAAAGCCACAACCTC-1	Allele_A
TCAACCAAGGTTCAGC-1	Allele_A
TCACTCCGTGAGGACT-1	Allele_A
TCACTTGCACTTGATT-1	Allele_A
TCCAGCTCATAACTCT-1	Allele_A
TCCATAAGTTGCGTGC-1	Allele_A
TCCATCACAATCGCCT-1	Allele_A
TCCCCAATCCATCACT-1	Allele_A
TCCCCAGCAAGCTCCT-1	Allele_A
TCCCTGATCTAACCTC-1	Allele_A
TCCTGCATCGACCGCA-1	Allele_A
TCTACTATCGATTAGT-1	Allele_A
TCTGTAAGTTAGCGTT-1	Allele_A
TGAGCTATCGCATGAC-1	Allele_A
TGAGGATAGGATGCAG-1	Allele_A
TGATAGAAGAAGCAAC-1	Allele_A
TGATCCTTCGATGCTA-1	Allele_A
TGATGGTCAACATCCC-1	Allele_A
TGCACAGCATCCTACA-1	Allele_A
TGCATTTCACATTGCC-1	Allele_A
TGGCACTAGTGACCCG-1	Allele_A
TGGGAACGTAGTAGGC-1	Allele_A
TGGTTACGTTTGGCGC-1	Allele_A
TGTAGCCAGTAGCATT-1	Allele_A
TGTATAGCATCCAACC-1	Allele_A
TGTATTCCAATGCCCT-1	Allele_A
AAGTCAAAGTAGGTCC-1	Allele_A
ACAGAACAGGAGTCGA-1	Allele_A
ACTTCGTTCTAGCTTC-1	Allele_A
CCACTTACAGGTAGCC-1	Allele_A
CCGTTCATCACTCCAT-1	Allele_A
GCACTCCTCTATGTGG-1	Allele_A
GGGTATAGTAGCCTTG-1	Allele_A
GGTCTCCTCATCTAGG-1	Allele_A
GGTGACTTCAATCCCT-1	Allele_A
GTACGGGGTTCGGGTC-1	Allele_A
GTAGGCAAGTTAATGC-1	Allele_A
ACCCCATCATCGATCC-1	Allele_A
AGCATATTCCGTAGAC-1	Allele_A
CTAGCTGGTTCAAGTC-1	Allele_A
GGAGTAGTCACTCGAA-1	Allele_A
TAGCATTAGGATGGAT-1	Allele_A
TCCATTATCACAGGAG-1	Allele_A
ACCTGAATCCCTCTGA-1	Allele_A
CATCTTGCAAGCCTGA-1	Allele_A
CGTCCGTTCCGGATAC-1	Allele_A
TCGTTGAAGTGAATGA-1	Allele_A
AGGGTTAGTTTAGCCG-1	Allele_A
ATAGCCATCGCTATCT-1	Allele_A
ATGTCAACAGGCAAGG-1	Allele_A
CGCACCTTCCCCTTAG-1	Allele_A
CTAGCCTCAACCGCTT-1	Allele_A
GCACTTGGTAGTGCTT-1	Allele_A
GGTACGCCAGCTCACT-1	Allele_A
TAACTGACAAGCTAAC-1	Allele_A
TACAGCGCACTACCGT-1	Allele_A
TCCTGTTAGCGCAATC-1	Allele_A
TCCTTGGTCCGCTGGA-1	Allele_A
ACCTGAATCCCTCTGA-1	Allele_A
CATCTTGCAAGCCTGA-1	Allele_A
CGTCCGTTCCGGATAC-1	Allele_A
TCGTTGAAGTGAATGA-1	Allele_A
AGGGTTAGTTTAGCCG-1	Allele_A
ATAGCCATCGCTATCT-1	Allele_A
ATGTCAACAGGCAAGG-1	Allele_A
CGCACCTTCCCCTTAG-1	Allele_A
CTAGCCTCAACCGCTT-1	Allele_A
GCACTTGGTAGTGCTT-1	Allele_A
GGTACGCCAGCTCACT-1	Allele_A
TAACTGACAAGCTAAC-1	Allele_A
TACAGCGCACTACCGT-1	Allele_A
TCCTGTTAGCGCAATC-1	Allele_A
TCCTTGGTCCGCTGGA-1	Allele_A
ACCTGAATCCCTCTGA-1	Allele_A
CATCTTGCAAGCCTGA-1	Allele_A
CGTCCGTTCCGGATAC-1	Allele_A
TCGTTGAAGTGAATGA-1	Allele_A
AGGGTTAGTTTAGCCG-1	Allele_A
ATAGCCATCGCTATCT-1	Allele_A
CGCACCTTCCCCTTAG-1	Allele_A
CTAGCCTCAACCGCTT-1	Allele_A
GCACTTGGTAGTGCTT-1	Allele_A
GGTACGCCAGCTCACT-1	Allele_A
TAACTGACAAGCTAAC-1	Allele_A
TACAGCGCACTACCGT-1	Allele_A
TCCTGTTAGCGCAATC-1	Allele_A
TCCTTGGTCCGCTGGA-1	Allele_A
AACCTAACAGTTGAGT-1	Allele_A
TACGCCTCAGCCAATG-1	Allele_A
AGAGTATGTTGGTTCG-1	Allele_A
ATCCATAGTAGTGATG-1	Allele_A
ATCCGGGTCCTCAGCC-1	Allele_A
ATTCCGCCAGCAGTCA-1	Allele_A
CCGCAATAGGAATGTA-1	Allele_A
CTTATGAGTTTGCGAT-1	Allele_A
GCGATCCGTTAACGTC-1	Allele_A
GTACCCTCAATGCCAG-1	Allele_A
TACCTAAGTTAGTCGT-1	Allele_A
TGAGTAAAGGTTCCGG-1	Allele_A
AAGTCAGGTTTCCTGC-1	Allele_A
CAAGCATCACATGACG-1	Allele_A
CGACTTGGTGACGAAC-1	Allele_A
GCGATCCGTTAACGTC-1	Allele_A
GCTTCGCTCGAATCTG-1	Allele_A
GGATATGGTTCACCAG-1	Allele_A
TCGGTAATCTTGACTC-1	Allele_A
AATCGGCTCACGCTCC-1	Allele_A
CACTGCCTCGCGATAC-1	Allele_A
CCCGTTATCGCTCGTC-1	Allele_A
ACCAAACCAAGCTGTG-1	Allele_A
CAGGGCAGTATGGAGC-1	Allele_A
CATCCCGCATCGCTCG-1	Allele_A
CCAAATGTCCCTTGCA-1	Allele_A
CCGACTTCACTTACCA-1	Allele_A
TAAGCCATCCTCTATA-1	Allele_A
ACCTCGCTCCCTCGTA-1	Allele_A
AGGACATAGTTACCAG-1	Allele_A
AGTTAGAAGGTTGCTA-1	Allele_A
ATCATCTCACCATGCT-1	Allele_A
CCAAGTCAGGTATGGG-1	Allele_A
CCAGCAACATGACAGT-1	Allele_A
CCATAATAGGAATTGA-1	Allele_A
GCTCACCTCTATGACG-1	Allele_A
GTACCCTCAATGCCAG-1	Allele_A
TCTCAGCCACTTGGAG-1	Allele_A
ACGACGAAGGTGGACA-1	Allele_A
ATACTTGGTTAGTTGC-1	Allele_A
CCAGCAACATGACAGT-1	Allele_A
CCTTTGGTCGACATGC-1	Allele_A
TGCATCAAGCATCCAA-1	Allele_A
TCGCCAAGTCTAGTTA-1	Allele_A
AACCGATCATGGTGCA-1	Allele_A
AAGTTTGCATCACGGA-1	Allele_A
AATCACTAGCCAACTA-1	Allele_A
ACCCTCTGTAATTGGG-1	Allele_A
AGAAGTCAGCAACTCA-1	Allele_A
AGCGCCTGTTGGCTGC-1	Allele_A
CACCTCATCACCTCTG-1	Allele_A
CCATTAAGTCCCGTAA-1	Allele_A
CCGCGATGTGCGATGG-1	Allele_A
CCTCTTAGTATGGTAG-1	Allele_A
CGTACAGCAACCGGAC-1	Allele_A
CTCTCAACAAGGTGCC-1	Allele_A
GCGACAGGTTGGCTAT-1	Allele_A
GCGGAGACATCCAGCT-1	Allele_A
GGAAGATTCCACCATT-1	Allele_A
GGGTTAGAGGTATCTG-1	Allele_A
GTAATGAAGTTGCGTA-1	Allele_A
TACGTTGAGCCTAGCG-1	Allele_A
TCGTCCATCTGGTGAC-1	Allele_A
CAAATGTTCACCTGCC-1	Allele_A
CAATGGCTCGTACACA-1	Allele_A
CCGACTTCACTTACCA-1	Allele_A
CGTCTCATCGTTAGCA-1	Allele_A
CTCAAAGTCCTTAGCT-1	Allele_A
GCACGAAAGTCATACG-1	Allele_A
TCCTTATGTAACGTCT-1	Allele_A
ACGATTTAGTACCAGC-1	Allele_A
ACGCTTGGTGACTCTG-1	Allele_A
AGAGTTGGTCATTGCG-1	Allele_A
AGGTGATAGCGCCATG-1	Allele_A
CCACACAGTTCGAATC-1	Allele_A
CCCATCGCATTAGAGC-1	Allele_A
CCGCAAGTCTTGACTC-1	Allele_A
CTCGGTTCAAGGGAAC-1	Allele_A
GGGTTCCGTGATGGCG-1	Allele_A
GGTCAGCCATCCCAGT-1	Allele_A
GTCAAATTCACCAGAC-1	Allele_A
GTCTCACCATAAGTCA-1	Allele_A
GTTCTCACAAGCACAT-1	Allele_A
TAGGTCATCAGTACGC-1	Allele_A
TCGATTTCATTGACGG-1	Allele_A
AAACGGGTCATCGTCT-1	Allele_A
AAAGCCAGTGAACTAG-1	Allele_A
AACCTAACAGTTGAGT-1	Allele_A
AACCTAGTCAGTGCGT-1	Allele_A
AACGAATGTGGACCCT-1	Allele_A
AATCTAGCAGTAAGTC-1	Allele_A
ACATCCGGTTTCGTAA-1	Allele_A
ACATGGCTCACCAGAC-1	Allele_A
ACCAATTAGGTGGAAT-1	Allele_A
ACCTCGCTCCCTCGTA-1	Allele_A
AGTAACGGTGAAGTGC-1	Allele_A
ATAGGATGTAAGGTTG-1	Allele_A
ATGCTCAAGAATCGTT-1	Allele_A
CATGCAATCATGCGTA-1	Allele_A
CCACCGTTCGCGCCTT-1	Allele_A
CCAGAGGGTTCGGTCA-1	Allele_A
CCGCGATGTAAGCCAA-1	Allele_A
CGGCTAACACATTGAA-1	Allele_A
CGTCATAAGGTTCAGC-1	Allele_A
GCAGGCTCATTGCCAC-1	Allele_A
GCCGTAGTCCGTAGGT-1	Allele_A
GCGATGTTCCTCTATA-1	Allele_A
GCTCTCATCGACTATG-1	Allele_A
GCTGCCTTCCGTTAGA-1	Allele_A
GGTAAGGTCAGCTCGG-1	Allele_A
GTAGCCACATGGTCTC-1	Allele_A
GTAGTAAAGGTCACGT-1	Allele_A
GTCCGCTTCAGCGAGA-1	Allele_A
GTGATTGTCCGTGCGA-1	Allele_A
GTGTGGTTCCTCGATT-1	Allele_A
TACGAGTCAATTACAG-1	Allele_A
TAGGGCTTCCAGCAAC-1	Allele_A
TAGGTCATCAGTACGC-1	Allele_A
TAGTTCCTCAGCATTG-1	Allele_A
TCACACGGTGGGTCAG-1	Allele_A
TCGGCTAGTTAAGTCC-1	Allele_A
TGACCAGCATCGCTCG-1	Allele_A
TGAGCTTGTTAATTCG-1	Allele_A
TGCCAGACATGGTTCC-1	Allele_A
TGGCCATAGCGCTATA-1	Allele_A
TGTCATGAGGCACTCG-1	Allele_A
TGTGCGCGTTATGCAC-1	Allele_A
AAACTTGCATCCGTAC-1	Allele_A
AATGGCCTCATCTACC-1	Allele_A
ACCCTATTCCTGACGG-1	Allele_A
AGTCAACCATCATCTG-1	Allele_A
ATCCTAAGTGAACTAG-1	Allele_A
ATGGCTATCCTCAGCC-1	Allele_A
CAAGGGGCAGCACCTT-1	Allele_A
CACCTATTCATGGTTG-1	Allele_A
CAGTCTAAGGCGCATT-1	Allele_A
CCCGTTATCGCTCGTC-1	Allele_A
CCTGTCATCAGCAAGG-1	Allele_A
CGACCCTTCAGCATCA-1	Allele_A
CGTACCCTCGCATGGT-1	Allele_A
CTACTTATCCATTCCG-1	Allele_A
CTAGCCTCACCATCGT-1	Allele_A
CTGTACTTCACCATCT-1	Allele_A
GCCATAATCGCTAGTA-1	Allele_A
GGCTTAATCAGGCAAG-1	Allele_A
GGTCAATCAATCTAAG-1	Allele_A
GTAGATGGTCCATCCT-1	Allele_A
TATCAGTAGCCTTCCA-1	Allele_A
TCCACACCATCCCGTG-1	Allele_A
TCTAATCCACTTACAT-1	Allele_A
AATGACCCAACTTCCA-1	Allele_A
AATGCCTGTAATCCTA-1	Allele_A
CGTCTTGTCCTGATTC-1	Allele_A
CTGGTATGTATGTGAG-1	Allele_A
GTAACCATCTGTCTGT-1	Allele_A
GTGCAGCCACCTTAAT-1	Allele_A
TCCTTCCTCACGCGAT-1	Allele_A
TGGCACTAGTGACCCG-1	Allele_A
AAACTTGCATCCGTAC-1	Allele_A
ACATCTTCATCCCGAT-1	Allele_A
ACCCTATTCCTGACGG-1	Allele_A
AGTCAACCATCATCTG-1	Allele_A
ATCCTAAGTGAACTAG-1	Allele_A
ATGGCTATCCTCAGCC-1	Allele_A
CAAGGGGCAGCACCTT-1	Allele_A
CACCTATTCATGGTTG-1	Allele_A
CAGTCTAAGGCGCATT-1	Allele_A
CCCGTTATCGCTCGTC-1	Allele_A
CCTGTCATCAGCAAGG-1	Allele_A
CGACCCTTCAGCATCA-1	Allele_A
CGTACCCTCGCATGGT-1	Allele_A
CTACTTATCCATTCCG-1	Allele_A
CTAGCCTCACCATCGT-1	Allele_A
CTGTACTTCACCATCT-1	Allele_A
GCCATAATCGCTAGTA-1	Allele_A
GGCTTAATCAGGCAAG-1	Allele_A
GGTCAATCAATCTAAG-1	Allele_A
TATCAGTAGCCTTCCA-1	Allele_A
TCCACACCATCCCGTG-1	Allele_A
TCTAATCCACTTACAT-1	Allele_A
AATGACCCAACTTCCA-1	Allele_A
AATGCCTGTAATCCTA-1	Allele_A
AATGGCCTCATCTACC-1	Allele_A
CACAGGCCATCCATAT-1	Allele_A
CGTCTTGTCCTGATTC-1	Allele_A
CTGGTATGTATGTGAG-1	Allele_A
GTAACCATCTGTCTGT-1	Allele_A
GTGCAGCCACCTTAAT-1	Allele_A
TCCTTCCTCACGCGAT-1	Allele_A
TGGCACTAGTGACCCG-1	Allele_A
AGGGCATGTGCGCGAA-1	Allele_A
ATAGGATGTAAGGTTG-1	Allele_A
ATCAACTAGCTATCTC-1	Allele_A
ATCGCCCTCAGCAGAG-1	Allele_A
ATGCCAGCAAGTTCCC-1	Allele_A
ATGCTAGTCGAATGGG-1	Allele_A
CAAGCGCCAGGTTCCT-1	Allele_A
CACAGGCCATCCATAT-1	Allele_A
CGGTATTGTTTGCCTC-1	Allele_A
CGTCCCACACTAATTC-1	Allele_A
CTCACCATCACTCCAT-1	Allele_A
GCAATCTGTTTGAGAG-1	Allele_A
GCTAACATCATCTCAC-1	Allele_A
GGCCTTGAGCTTAACG-1	Allele_A
GTCATATAGCCAGCAT-1	Allele_A
TAAGGCGAGTGAGTGG-1	Allele_A
TATCCAAGTTTAGGCT-1	Allele_A
TCAACTGAGGTCATAT-1	Allele_A
TCCTTCCTCACGCGAT-1	Allele_A
ATCGTTAGTTATGGCT-1	Allele_A
CTGGCAACATCCGTAC-1	Allele_A
ACACCAGCAATTCGTT-1	Allele_A
ACCCGATAGGTTCGTA-1	Allele_A
ATACGATTCGATCATG-1	Allele_A
ATCCGGGTCGATTCAG-1	Allele_A
ATTCCCACACTACCAC-1	Allele_A
CCAGCCAAGTCAGGGA-1	Allele_A
CGCATCCTCCATGAAT-1	Allele_A
CGTCTCATCGTTAGCA-1	Allele_A
CTCTCAACAAGGTGCC-1	Allele_A
GGAGTAACAATAGCCG-1	Allele_A
GGCAAGGCATTAGCCC-1	Allele_A
GTAACCGCAAGCTACG-1	Allele_A
AAGCTAAAGATAGTTC-1	Allele_A
AATCCAACAGTTGCAG-1	Allele_A
AATCTAGCAGCCAGTA-1	Allele_A
AGAGGTTAGGATCCGT-1	Allele_A
ATGGAGTAGGGTCCAT-1	Allele_A
CGACCCTTCAGCATCA-1	Allele_A
CTAGCCTCAACCGCTT-1	Allele_A
GCAACGTTCAAGTAGA-1	Allele_A
GCACCCTTCATCAGGC-1	Allele_A
GGGTAACGTTGCGCGT-1	Allele_A
GTACACGCAATCATAG-1	Allele_A
TATCAGTAGAATCCAT-1	Allele_A
ACACCAGCAATTCGTT-1	Allele_A
ACCCGATAGGTTCGTA-1	Allele_A
AGCATCTGTTCCCATC-1	Allele_A
ATACGATTCGATCATG-1	Allele_A
ATCCGGGTCGATTCAG-1	Allele_A
ATTCCCACACTACCAC-1	Allele_A
CGATTACGTCAGCCAC-1	Allele_A
CGCATCCTCCATGAAT-1	Allele_A
CGTCTCATCGTTAGCA-1	Allele_A
GGCATAAGTGAAGTTG-1	Allele_A
GTAACCGCAAGCTACG-1	Allele_A
GTTCGAATCGATACTG-1	Allele_A
AAGCTAAAGATAGTTC-1	Allele_A
AATCCAACAGTTGCAG-1	Allele_A
CTAGCCTCAACCGCTT-1	Allele_A
GGGTAACGTTGCGCGT-1	Allele_A
ACAATGGGTTCCTTGC-1	Allele_A
CAACACGCACTAATGA-1	Allele_A
CCATTTCAGGTTGGGA-1	Allele_A
CCGTTCATCACTCCAT-1	Allele_A
CGATTACGTCAGCCAC-1	Allele_A
CTACAGGCAGCCAATG-1	Allele_A
GCAATCTGTTTGAGAG-1	Allele_A
GGTCAATCAATCTAAG-1	Allele_A
TCCATAAGTAACTCGT-1	Allele_A
TCTCATTGTTAGACCT-1	Allele_A
AATCCAACAGTTGCAG-1	Allele_A
AGTCAACCATCATCTG-1	Allele_A
ATCCTCCGTCCATACG-1	Allele_A
CACCTATTCATGGTTG-1	Allele_A
CCGACAACACATACCC-1	Allele_A
CTAATTGGTTCCATCC-1	Allele_A
CTACAGGCAGGTATCG-1	Allele_A
TATCAGTAGAATCCAT-1	Allele_A
ACAATGGGTTCCTTGC-1	Allele_A
CAACACGCACTAATGA-1	Allele_A
CCATTTCAGGTTGGGA-1	Allele_A
CCGTTCATCACTCCAT-1	Allele_A
CGATTACGTCAGCCAC-1	Allele_A
CTACAGGCAGCCAATG-1	Allele_A
GCAATCTGTTTGAGAG-1	Allele_A
GGTCAATCAATCTAAG-1	Allele_A
TCCATAAGTAACTCGT-1	Allele_A
TCTCATTGTTAGACCT-1	Allele_A
AGTCAACCATCATCTG-1	Allele_A
ATACGATTCGATCATG-1	Allele_A
ATCCTCCGTCCATACG-1	Allele_A
CACCTATTCATGGTTG-1	Allele_A
CTAATTGGTTCCATCC-1	Allele_A
TATCAGTAGAATCCAT-1	Allele_A
ACATTCCTCTAACCGA-1	Allele_A
AGGGTCAAGTGAGCCT-1	Allele_A
CAACCAATCCAGGCCA-1	Allele_A
CCGCCATTCCACGGAT-1	Allele_A
GTGATATTCCAGCCGA-1	Allele_A
CTGCCTTGTTCTGGCA-1	Allele_A
TATCCGGGTTCTGGTG-1	Allele_A
CATCAGGCACATACCC-1	Allele_A
ACACCAGCAATTCGTT-1	Allele_A
ACCGGCTGTGGGTATA-1	Allele_A
ATCCTCCGTCCATACG-1	Allele_A
CAACACGCACTAATGA-1	Allele_A
CATAAGCCACAAGCGC-1	Allele_A
CCTAGTAAGGTTAGCC-1	Allele_A
CCTGGCAAGCCATCAA-1	Allele_A
GCAACTATCGACTATG-1	Allele_A
GGCTGTTAGGCGTCTG-1	Allele_A
GGTCATCAGGCTTAAT-1	Allele_A
GTACCCTCAATGCCAG-1	Allele_A
TAGTGGGAGTCATAGT-1	Allele_A
TCCATTCAGGTAACGG-1	Allele_A
TCCCCAATCCATCACT-1	Allele_A
TGAGGGATCCCGTTCA-1	Allele_A
ACATTTGGTCATCGCA-1	Allele_A
ACTCATTCAATACAGC-1	Allele_A
ATGTGAAAGCGGTGAA-1	Allele_A
CATAAGCCACAAGCGC-1	Allele_A
GCAACTATCGACTATG-1	Allele_A
GCTCTATTCGCTCTGC-1	Allele_A
TGGCACTAGTGACCCG-1	Allele_A
TGTGCGCGTAGTCATC-1	Allele_A
CCTGAGACATTACCGC-1	Allele_A
AACATAGAGGCAAGGC-1	Allele_A
AACCCTAAGGTACGAG-1	Allele_A
ACAGTCGCACTATCGC-1	Allele_A
CTCGGATAGCATGCCG-1	Allele_A
GGCGAGACAAATGACC-1	Allele_A
GTAACCGCAACTATCT-1	Allele_A
GTTCGAATCGATACTG-1	Allele_A
TGTGCGCGTAGTCATC-1	Allele_A
AAGTAAGTCGCTGACG-1	Allele_A
AAGTCAAAGTAGGTCC-1	Allele_A
ACCCAGTAGGGTATGG-1	Allele_A
ACGGTTATCCACCGCT-1	Allele_A
AGCTAACCACCTATGC-1	Allele_A
AGGCATAGTTCCGCAA-1	Allele_A
AGTCAACCAAGCGTAT-1	Allele_A
AGTCGAAGTTAGCCGC-1	Allele_A
ATAGCGGAGCAGGTCT-1	Allele_A
ATGGACTCATAAGCAC-1	Allele_A
ATGTGCATCCCTGGTC-1	Allele_A
CAATTTCCATGACGGC-1	Allele_A
CACGTATGTGGGTTAA-1	Allele_A
CCAATAGTCGCGAATC-1	Allele_A
CCTACCGCACCAGGAC-1	Allele_A
CGACGTTAGTACCAAT-1	Allele_A
CTCCTGATCAGTTAGT-1	Allele_A
CTCTGCATCGCGCTGA-1	Allele_A
CTTCAGCCAAGCCTCT-1	Allele_A
GCCTAAATCCATGCGG-1	Allele_A
GCGTAATCATAAGCAC-1	Allele_A
GGCGCTTGTTATCACA-1	Allele_A
GGCTTCCTCACTCAAG-1	Allele_A
GTCTTAAGTGAACGTA-1	Allele_A
GTTGCTGGTGGAAGTC-1	Allele_A
TCACGTCCAAACCAAC-1	Allele_A
TGAAAGGCAATCGTCC-1	Allele_A
TGGATTTAGTCGAATT-1	Allele_A
TGTAGCTGTTCACGGC-1	Allele_A
AAGTCAAAGTAGGTCC-1	Allele_A
AGGCATAGTTCCGCAA-1	Allele_A
CAAGTAAAGGCGATTC-1	Allele_A
CGACCGATCTATCCAC-1	Allele_A
CTAGCGCGTTTACATG-1	Allele_A
GGGGTTAAGGGTCCTG-1	Allele_A
GGTCTAGCATAACTGA-1	Allele_A
TGATGCCAGGTTAGGG-1	Allele_A
TGGATTTAGTCGAATT-1	Allele_A
AATGGGACATAATTGG-1	Allele_A
ATTCGTTCAAACTAGC-1	Allele_A
CCTGCCACAACATAGC-1	Allele_A
CGTTACTTCCCTGTCA-1	Allele_A
CTCTATTGTCAACCGC-1	Allele_A
CTTCAGCCATCCTGGT-1	Allele_A
CTTCGCATCGTAGTAT-1	Allele_A
GCTTCATTCACTTGCT-1	Allele_A
TGTCAGGCAATCTCTG-1	Allele_A
ACAGTTGTCGCGAACT-1	Allele_A
ACTAATGCATTAGGAC-1	Allele_A
ATGCCAGCAAGTTCCC-1	Allele_A
TGAGCGGGTTGACCTG-1	Allele_A
TGCACAGCATCCTACA-1	Allele_A
GCACTTGGTTCGCTTC-1	Allele_A
AAGGCCCCAAGTATGC-1	Allele_A
ACATTGGTCGATCCAA-1	Allele_A
AGCGGATGTAGCCAGG-1	Allele_A
AGGCGAATCGCATGGT-1	Allele_A
AGGTATGGTAATGACG-1	Allele_A
ATGACAGGTTCGGTGC-1	Allele_A
CAAATGAAGCTAGTCA-1	Allele_A
CCGTGGATCAGCTATG-1	Allele_A
CGATCACAGCTACTCT-1	Allele_A
GCAAGCTTCTGGTAAT-1	Allele_A
GGATAGTAGTCGATGC-1	Allele_A
GGATTGCTCACCTACT-1	Allele_A
TACGTAGTCCTGAATG-1	Allele_A
TGGTCCCTCATCAGTG-1	Allele_A
AGCACCACAGCCTATC-1	Allele_A
ATGCTCAAGCAACCCG-1	Allele_A
CAAGTAAAGGCGATTC-1	Allele_A
CCAGGCATCCCAATCT-1	Allele_A
GCATTAACATTCGTTG-1	Allele_A
GCCACAACATAGATCA-1	Allele_A
GCTCAAATCTATCGTC-1	Allele_A
GCTCTATTCGCTCTGC-1	Allele_A
GCTTAACGTTGCATTA-1	Allele_A
TCGCCAAGTCTAGTTA-1	Allele_A
TCGCCATCATCAATTC-1	Allele_A
CATTCATCAGGATCAT-1	Allele_A
TGGGCTTAGCCTGTAA-1	Allele_A
AAATGTGAGTCGATCA-1	Allele_A
AACCTTGAGCCACTAA-1	Allele_A
AACGAACAGAAGGAGA-1	Allele_A
AACGGCAAGCGAGAGC-1	Allele_A
AAGCTAAAGATAGTTC-1	Allele_A
AAGGACTAGGATGATA-1	Allele_A
AAGGTTAAGCGAACCT-1	Allele_A
AAGTCAAAGTAGGTCC-1	Allele_A
AATACGCCATTGCGTC-1	Allele_A
AATCAGCCATCGACAG-1	Allele_A
AATCTGGTCGCTCTCA-1	Allele_A
AATGGCAGTTAGGTTC-1	Allele_A
AATTGGGGTAATGCTC-1	Allele_A
ACACGTTGTGCAAGTA-1	Allele_A
ACAGTGAGTTTGGCAT-1	Allele_A
ACAGTTGTCGCGAACT-1	Allele_A
ACATTTCCACTCGGTT-1	Allele_A
ACCTACTTCCGTAGCG-1	Allele_A
ACCTGAATCCGTATAG-1	Allele_A
ACGAGCAAGCGCATGT-1	Allele_A
ACGCAATCACAATCGG-1	Allele_A
ACGGACCCAAGCACGC-1	Allele_A
ACGGAGGCAGCTAGTG-1	Allele_A
ACTCGTCCAAGCGGTC-1	Allele_A
ACTCTTGCATAGGTTA-1	Allele_A
ACTTCGTTCTCACTGT-1	Allele_A
ACTTGGGCACATTGAA-1	Allele_A
ACTTTGAGTCTGGCGT-1	Allele_A
AGAATAGTCTTGAGCA-1	Allele_A
AGACGGGCATTCCTGA-1	Allele_A
AGCATCTGTTCCCATC-1	Allele_A
AGCCAAAGTTGTAGAG-1	Allele_A
AGCCCCAAGGATTGGG-1	Allele_A
AGCGTAAGTAGTGTCT-1	Allele_A
AGCTTAGTCCGTGAAC-1	Allele_A
AGGACCAAGCCGACCA-1	Allele_A
AGGCATAGTTAGCGCC-1	Allele_A
AGGCGAATCGTGAGGA-1	Allele_A
AGTAACGGTTGCGACC-1	Allele_A
AGTGGCGGTAGTCCAT-1	Allele_A
ATCAACTAGAAGCACG-1	Allele_A
ATCAGGCTCAGCAAGG-1	Allele_A
ATCAGGCTCAGCTGGT-1	Allele_A
ATCCACAAGCTACTGA-1	Allele_A
ATCCACTTCGACATAT-1	Allele_A
ATCGTTAGTTATGGCT-1	Allele_A
ATGATGTTCATGAGTT-1	Allele_A
ATGCATTAGGCACTGT-1	Allele_A
ATGGATGGTGGCTGCT-1	Allele_A
ATTAAGCTCGCTTGGG-1	Allele_A
ATTCATGGTTTGCGTG-1	Allele_A
ATTGATGCAAGTGAGA-1	Allele_A
ATTGGTTAGTAGGGCA-1	Allele_A
CAAACCGCAGTTAGAC-1	Allele_A
CAACTAACATGACCAG-1	Allele_A
CAAGCGAAGCGCCTGA-1	Allele_A
CAAGGCAAGCTAGTGC-1	Allele_A
CAAGGGATCCGGTATA-1	Allele_A
CAATATCAGCGATCTA-1	Allele_A
CAATGCATCGAGCACT-1	Allele_A
CACATTAGTGGGTATA-1	Allele_A
CACCTCATCACCTCTG-1	Allele_A
CACGAAAGTGAGAGGA-1	Allele_A
CACTGCCTCACATTCC-1	Allele_A
CAGTGTTGTTGGGACG-1	Allele_A
CAGTTCAAGCCATACA-1	Allele_A
CATACATAGGAGTACG-1	Allele_A
CATAGGTCAACGGTCA-1	Allele_A
CATGAAGGTGGAAGTC-1	Allele_A
CATGCCAGTTAGAGGC-1	Allele_A
CCAAGTCAGGTATGGG-1	Allele_A
CCAAGTCAGGTGGACA-1	Allele_A
CCACCGTTCGCGCCTT-1	Allele_A
CCACCTATCACCTCAT-1	Allele_A
CCACCTTGTGAGCCAG-1	Allele_A
CCACTCGCATGGTCCT-1	Allele_A
CCATCAGGTTCACGAT-1	Allele_A
CCCAGCAAGGCGTCCA-1	Allele_A
CCCGCATTCGTACTAG-1	Allele_A
CCCGCTTAGTGAGTAA-1	Allele_A
CCCTAGTCAACGGTGC-1	Allele_A
CCGCAAGTCACTAACG-1	Allele_A
CCGGTATAGGATTGCC-1	Allele_A
CCGTCGAAGTAATCCG-1	Allele_A
CCTACCTGTTGAGGCG-1	Allele_A
CCTAGGTAGCATTCAG-1	Allele_A
CCTCGTTGTTGGATTC-1	Allele_A
CCTGAGACAGGACTTG-1	Allele_A
CGACTATGTGCGATGG-1	Allele_A
CGAGCAGGTTGGCGAG-1	Allele_A
CGCATAATCCGGGCTA-1	Allele_A
CGCCACAAGATACTAC-1	Allele_A
CGCCATAGTAGTTAGG-1	Allele_A
CGCGCAATCAGCACCG-1	Allele_A
CGCTATGGTGCAAGTA-1	Allele_A
CGGGTTACACCAATCC-1	Allele_A
CGGTGTTAGGTATGAA-1	Allele_A
CGTAAACCACCATCTA-1	Allele_A
CGTATTAGTGAGCCAG-1	Allele_A
CGTCAGGTCCAGAGAG-1	Allele_A
CGTCCATCAGGGCTGT-1	Allele_A
CGTCCATCAGTACCAG-1	Allele_A
CGTCCGTTCCGGATAC-1	Allele_A
CTACGGGTCTCACACT-1	Allele_A
CTACTCCGTCAATGGA-1	Allele_A
CTAGCGCGTTTACATG-1	Allele_A
CTAGCTGGTTCAAGTC-1	Allele_A
CTCCCTGGTAGTGTGA-1	Allele_A
CTCTAGAAGATTACCG-1	Allele_A
CTGAATTAGCCTATCT-1	Allele_A
CTGATAGTCATGACTG-1	Allele_A
CTGATATAGGCGTCAT-1	Allele_A
CTGGTTAAGGAATGGT-1	Allele_A
CTTAGTAGTAAGCTGA-1	Allele_A
CTTCGGTCAGTACTCC-1	Allele_A
GCAACATCAACTACTT-1	Allele_A
GCAATTTAGTTACCGA-1	Allele_A
GCACACTAGAAGCCTC-1	Allele_A
GCACGTTAGCTTCCGC-1	Allele_A
GCACTTGGTATTGGAG-1	Allele_A
GCACTTGGTCATCATA-1	Allele_A
GCAGTAAGTATGGATG-1	Allele_A
GCCATAGCAGTTGCAG-1	Allele_A
GCGACAGGTGGCCATC-1	Allele_A
GCGAGGTAGGTGCAGA-1	Allele_A
GCGTAATCATAAGCAC-1	Allele_A
GCGTACCGTCCATCAG-1	Allele_A
GCTAATGTCAGTGCCG-1	Allele_A
GCTGAGAAGGCACTAC-1	Allele_A
GCTGATGCAATCCGTC-1	Allele_A
GCTGATTGTCTGGCGT-1	Allele_A
GGAAGATTCCACCATT-1	Allele_A
GGAATATGTGCAGGAT-1	Allele_A
GGAATCTCATTGGCGA-1	Allele_A
GGACATTCATGGCCTT-1	Allele_A
GGAGATTAGGCATGTC-1	Allele_A
GGCAAGGCACAACCGA-1	Allele_A
GGCATGTTCTGTGAAT-1	Allele_A
GGCCAACCATTCATAC-1	Allele_A
GGCCTTGAGCTTAACG-1	Allele_A
GGCTATTGTTTGGTAC-1	Allele_A
GGGACCAGTCTGGCTA-1	Allele_A
GGGCTAGGTTTGCGGC-1	Allele_A
GGGGTATGTGATCCCA-1	Allele_A
GGGTGTCCAACATAGC-1	Allele_A
GGTCTATGTTAATCCA-1	Allele_A
GGTGAATAGCCCTTCA-1	Allele_A
GGTGCCTGTGAGACAC-1	Allele_A
GGTGTGAAGGGGTAGC-1	Allele_A
GGTTAGGAGCGCTCCT-1	Allele_A
GGTTTGATCAGGTGAG-1	Allele_A
GTAATAGAGGTGGATG-1	Allele_A
GTAATGTTCTGGCTGG-1	Allele_A
GTACAACCATAATCCT-1	Allele_A
GTATCGATCGCGTTGG-1	Allele_A
GTATGAGGTAGTAAGT-1	Allele_A
GTCCCATCAAGGTCAT-1	Allele_A
GTGAAATGTGCATTCG-1	Allele_A
GTGAACAGTTGGGTAA-1	Allele_A
GTGAGTGAGAAGGGAA-1	Allele_A
GTGCGATTCCCCAGTC-1	Allele_A
GTGCTATGTGGGTCTC-1	Allele_A
GTGGGTTTCTGTCTAC-1	Allele_A
GTTAGCATCCCAGTCC-1	Allele_A
GTTATCTCAAATGAGG-1	Allele_A
GTTCGAATCATCGTGA-1	Allele_A
GTTGCATGTCTAACGT-1	Allele_A
TACACCTTCAGTATCG-1	Allele_A
TACACTTCAAGTTACA-1	Allele_A
TACACTTCAGCCAGTA-1	Allele_A
TACATCCTCCAACCAA-1	Allele_A
TACCCCTGTTCGAGCC-1	Allele_A
TACGGTTGTAACGTCT-1	Allele_A
TACGTTGAGCCTAGCG-1	Allele_A
TACTTAGGTGAACGTA-1	Allele_A
TCACTGTTCCGGGTCA-1	Allele_A
TCAGAGGAGTTAATGC-1	Allele_A
TCCATAAGTAACTCGT-1	Allele_A
TCCATGAAGTGAACTT-1	Allele_A
TCCATGGGTTATCCAA-1	Allele_A
TCCATTGCAAACTGCG-1	Allele_A
TCCCCTAAGCCATTGA-1	Allele_A
TCCTTAATCGACTATG-1	Allele_A
TCCTTCCTCACGCGAT-1	Allele_A
TCGATATAGTGGCGTT-1	Allele_A
TCTACGTTCCCCTGAC-1	Allele_A
TCTACTGCAAGGGCTC-1	Allele_A
TCTAGCTTCACACTTC-1	Allele_A
TCTGGCTCAGCATGTG-1	Allele_A
TGACACGCAATGAGCT-1	Allele_A
TGACGAAGTCAATTCA-1	Allele_A
TGACTCCCAACTTCAT-1	Allele_A
TGATGGCTCCGCAAGT-1	Allele_A
TGCAAAGGTCTTACCC-1	Allele_A
TGCCGAACAAACCAAC-1	Allele_A
TGCTCGCTCCGTGGCA-1	Allele_A
TGCTTAAGTTAGTGTC-1	Allele_A
TGGACATCAGGCAGGA-1	Allele_A
TGGCGCATCATCAGGC-1	Allele_A
TGGGCTTAGCCTGTAA-1	Allele_A
TGTATCCTCCAGATGC-1	Allele_A
TGTCAGGCAATCTCTG-1	Allele_A
TGTCGTTTCATATGGT-1	Allele_A
TGTGCTGGTGCGCATC-1	Allele_A
TGTGCTGGTGCGGACA-1	Allele_A
TGTGGTCAGTGCTGAC-1	Allele_A
CACACAGCATTACCGC-1	Allele_A
CCGTCGAAGTAATCCG-1	Allele_A
CCTAACCCATGCTGTC-1	Allele_A
CGGGACTCACTAGTAA-1	Allele_A
CGGGTCATCACGCGCA-1	Allele_A
CGTGATTGTTCCAGTG-1	Allele_A
CTGGTATGTATGTGAG-1	Allele_A
CTTCATTGTGGCTTCA-1	Allele_A
GCGTGTTAGGTTGCTA-1	Allele_A
GGAATATGTTTACCGG-1	Allele_A
GGGCGTAGTGCGGTCT-1	Allele_A
GTCTACAAGCTATGCA-1	Allele_A
TCGGTTGGTCTCCATC-1	Allele_A
AGCGACCCAGGACATT-1	Allele_A
ATTCGTTCACTTACGC-1	Allele_A
CACTCGCTCCAGAGGA-1	Allele_A
CACTCGCTCCTGCTCA-1	Allele_A
CCGTCGAAGTAATCCG-1	Allele_A
CCTAACCCATGCTGTC-1	Allele_A
CGGGTCATCACGCGCA-1	Allele_A
CGTGATTGTTCCAGTG-1	Allele_A
CTGGTATGTATGTGAG-1	Allele_A
CTTCATTGTGGCTTCA-1	Allele_A
GCAATCATCACCATAG-1	Allele_A
GCTCAAATCTATCGTC-1	Allele_A
GGGCGTAGTGCGGTCT-1	Allele_A
GGTGTAAGTGCAGGTG-1	Allele_A
GTCTACAAGCTATGCA-1	Allele_A
AAACGACAGAATCCTG-1	Allele_A
AAACGCCTCGTTCGCC-1	Allele_A
AAACGTCCAATTGGTA-1	Allele_A
AAAGGTCAGTCTAGCA-1	Allele_A
AACGGCAAGCGAGTCT-1	Allele_A
AACTTCCTCTATGGAT-1	Allele_A
AAGCCTGCAGGTTGGC-1	Allele_A
AAGTAAGTCCGCTGCT-1	Allele_A
AAGTCATTCACTTCAC-1	Allele_A
AAGTTTGCATCACGGA-1	Allele_A
AATATGCTCCCTCTCT-1	Allele_A
AATCTCCTCACTCCGC-1	Allele_A
AATCTGGTCGCTCTCA-1	Allele_A
AATGAACGTTTAGGAG-1	Allele_A
AATGACCCATTACGCC-1	Allele_A
AATGCCTGTAATCCTA-1	Allele_A
AATGGCAGTTAGGTTC-1	Allele_A
ACAATAGAGGATGCTC-1	Allele_A
ACACGGTTCGATAGGG-1	Allele_A
ACAGAACAGGCTCTCC-1	Allele_A
ACAGACTCATTCGTAT-1	Allele_A
ACAGCCACAATTAGGC-1	Allele_A
ACAGCTCAGCCTGTGG-1	Allele_A
ACAGGTGAGTGGGTTC-1	Allele_A
ACAGTTACATAATCAG-1	Allele_A
ACAGTTACATCGGTGA-1	Allele_A
ACAGTTGTCCGCCTGT-1	Allele_A
ACATTGGTCACGCATA-1	Allele_A
ACCAAATTCAAGTTCG-1	Allele_A
ACCATAACATCCTGCG-1	Allele_A
ACCCAACAGCCTGCTC-1	Allele_A
ACCCTATTCGCTCGTC-1	Allele_A
ACCCTCGCAAGCTAAC-1	Allele_A
ACCGACCGTCATGGCC-1	Allele_A
ACCGATTGTTGAGCCC-1	Allele_A
ACCGCTAGTTGTAGCT-1	Allele_A
ACCTAAGTCAATTGGT-1	Allele_A
ACCTACCCAACTGTGG-1	Allele_A
ACCTACCCACAATCCC-1	Allele_A
ACCTCCGCACAGGGCT-1	Allele_A
ACCTGCCTCTAACCCT-1	Allele_A
ACCTGGGTCTAGTCTC-1	Allele_A
ACGACATCAACTACCC-1	Allele_A
ACGCTTGGTGACTCTG-1	Allele_A
ACGGAGGCAAACTTGA-1	Allele_A
ACGGGCAGTTTAGCGT-1	Allele_A
ACGGGTAAGCCTACCC-1	Allele_A
ACGTCCCTCACAGCAC-1	Allele_A
ACGTCTAAGGGTATGG-1	Allele_A
ACTAATGCATTAGGAC-1	Allele_A
ACTACATAGGCGCTTG-1	Allele_A
ACTCAATAGTTACGGC-1	Allele_A
ACTCACAAGGGCAGTA-1	Allele_A
ACTCCAAAGGTAGTGG-1	Allele_A
ACTCCGCTCCATCGCC-1	Allele_A
ACTCGAATCACTGTCT-1	Allele_A
ACTCTGTTCATGTGTG-1	Allele_A
ACTGCTGGTATTGACC-1	Allele_A
ACTTCGCCATTGGCAG-1	Allele_A
ACTTGAGTCTGGCACG-1	Allele_A
AGAAGGTTCCACCATT-1	Allele_A
AGACGGGCACCATTGC-1	Allele_A
AGAGGCTGTGATGCCC-1	Allele_A
AGAGTTGGTCATTGCG-1	Allele_A
AGCAACCTCCAGAGGA-1	Allele_A
AGCAATTTCTGGCTCC-1	Allele_A
AGCACGTTCACCTCGC-1	Allele_A
AGCAGCAAGTGAGGCA-1	Allele_A
AGCCGATTCGCGATAC-1	Allele_A
AGCCTTGGTTATGGCT-1	Allele_A
AGCGCCATCACAGCTA-1	Allele_A
AGCTAAGGTTTACAGC-1	Allele_A
AGCTTATAGCTTCCCA-1	Allele_A
AGCTTTAGTAGCGCAG-1	Allele_A
AGGATTGGTTGACCCA-1	Allele_A
AGGCAGGCACTCGGTT-1	Allele_A
AGGCCATTCCCTCAGC-1	Allele_A
AGGCTCCGTTTAATCG-1	Allele_A
AGGGAACCACAGCGGT-1	Allele_A
AGGGGTTGTTGTCTGG-1	Allele_A
AGGTAAATCGTCTCCA-1	Allele_A
AGGTAATGTGCAACTT-1	Allele_A
AGGTTCGCATCACGCT-1	Allele_A
AGTACACCAACCTGGA-1	Allele_A
AGTACGGAGTCATACG-1	Allele_A
AGTCGTTGTTCGAGCC-1	Allele_A
AGTGCTCAGTTAGCCA-1	Allele_A
AGTGGCTTCACTTCCG-1	Allele_A
AGTGGTGAGGAGCTAG-1	Allele_A
AGTTAGAAGCTACCAA-1	Allele_A
AGTTGGTCATTAACGA-1	Allele_A
AGTTTCCTCCCGCGAA-1	Allele_A
ATAAGCAAGGATCACC-1	Allele_A
ATACCATAGCGCAACT-1	Allele_A
ATACCATAGTCATCTC-1	Allele_A
ATACGTTAGGTAGCGA-1	Allele_A
ATACTCCTCACCTGAA-1	Allele_A
ATACTTGGTTAGTTGC-1	Allele_A
ATAGCGAGTCTAATCA-1	Allele_A
ATAGGCGAGCCTCTAT-1	Allele_A
ATATCACAGCATCCTT-1	Allele_A
ATATGGTTCCAGCCGA-1	Allele_A
ATATGTCAGTCAGCGT-1	Allele_A
ATCATCAGTTTCGGCA-1	Allele_A
ATCCACGGTTAAGCCT-1	Allele_A
ATCCGGGTCCTCAGCC-1	Allele_A
ATCCGGGTCGATTCAG-1	Allele_A
ATCCTCCGTCCATACG-1	Allele_A
ATCGAAGGTTGCGCTA-1	Allele_A
ATCGATTAGCTTCCTG-1	Allele_A
ATCGCCTCAGGCTACA-1	Allele_A
ATCGGTCAGCGGAGAC-1	Allele_A
ATCGTCAAGTAGTCTG-1	Allele_A
ATCTTAGGTAAGGTTG-1	Allele_A
ATCTTAGGTAGTGACA-1	Allele_A
ATCTTAGGTATTGCAC-1	Allele_A
ATGAACGGTAAGTAAC-1	Allele_A
ATGACGGAGGTTACAT-1	Allele_A
ATGAGGCGTGGAGCTG-1	Allele_A
ATGATCCGTTTAGTGC-1	Allele_A
ATGCCAATCAGTACGC-1	Allele_A
ATGCCCTCAATTCGGG-1	Allele_A
ATGCTAGTCGAATGGG-1	Allele_A
ATGCTCAAGCAACCCG-1	Allele_A
ATGGATGGTGGCTGCT-1	Allele_A
ATGGCAAGTGACTCTG-1	Allele_A
ATGGGGATCCGTCCGT-1	Allele_A
ATGGGGATCGTTCATC-1	Allele_A
ATGGGTGAGAACCTGC-1	Allele_A
ATGGTAAAGCAACCCG-1	Allele_A
ATGGTCATCCGCCACT-1	Allele_A
ATGGTGGAGCTTCCAT-1	Allele_A
ATTCGCTTCCTCAGTT-1	Allele_A
ATTCGTTCACTTACGC-1	Allele_A
ATTGAGAAGGAGGCAC-1	Allele_A
ATTGGCCAGCGATGAG-1	Allele_A
CAACGATCAATTCGTT-1	Allele_A
CAACTCCCACCTCGAT-1	Allele_A
CAACTGATCCCCTTGA-1	Allele_A
CAAGCGCCATTGGCGA-1	Allele_A
CAAGCTCAGCTAACGC-1	Allele_A
CAAGTAAAGGCGATTC-1	Allele_A
CAATGTTAGCTACCTT-1	Allele_A
CAATTCCTCAGCAGAG-1	Allele_A
CACCAAATCAATCCAG-1	Allele_A
CACCCTTGTTTACAGC-1	Allele_A
CACCGAACAAGGGACG-1	Allele_A
CACCTCATCACCTCTG-1	Allele_A
CACGTTGGTAACTGTC-1	Allele_A
CACTGCCTCACATTCC-1	Allele_A
CACTGGGTCGATTGAT-1	Allele_A
CACTTCACATCCTACA-1	Allele_A
CAGGCACCAAACCCAG-1	Allele_A
CAGGTTATCTCACTGT-1	Allele_A
CAGTGTTGTTGGGACG-1	Allele_A
CAGTTCCCAAACCGTG-1	Allele_A
CATAGCCAGATTCCCT-1	Allele_A
CATAGCTGTGCGGTAG-1	Allele_A
CATAGGGAGTGCTCAA-1	Allele_A
CATAGGTCAGTTGCTC-1	Allele_A
CATCAGGCACATACCC-1	Allele_A
CATGCAATCATGCGTA-1	Allele_A
CATGCCAGTTACACAC-1	Allele_A
CATGGTCAGGATCATT-1	Allele_A
CATTCGTTCCCGGCTT-1	Allele_A
CCAATAGTCGCGAATC-1	Allele_A
CCACATCCACCTTAGC-1	Allele_A
CCACCAAGTTGAAGTG-1	Allele_A
CCACCGTTCGCGCCTT-1	Allele_A
CCACCTATCTGGGATC-1	Allele_A
CCACCTTGTTATCGGT-1	Allele_A
CCACGAACAATGAGTC-1	Allele_A
CCACGTAGTAGCCATT-1	Allele_A
CCACGTTCATCGTACC-1	Allele_A
CCACTAAAGGTAAGTA-1	Allele_A
CCACTCGCAACCCGTT-1	Allele_A
CCAGTATGTTCATCGG-1	Allele_A
CCATATAGTTTAGGCT-1	Allele_A
CCATCACCAATATGTG-1	Allele_A
CCATGCCTCGTGCCAG-1	Allele_A
CCCACGTTCAGCTATG-1	Allele_A
CCCACGTTCCGCGTCT-1	Allele_A
CCCATAGGTCTCCATC-1	Allele_A
CCCATATTCCACCGTC-1	Allele_A
CCCATCATCCTTCACG-1	Allele_A
CCCGGTTTCCTCACGC-1	Allele_A
CCCTCACAGTGAAGGT-1	Allele_A
CCCTGGTTCAGCCCAG-1	Allele_A
CCCTTGATCCGCAACG-1	Allele_A
CCGACTAGTTAGCGTT-1	Allele_A
CCGGAACCAAGGGCTC-1	Allele_A
CCGGATTAGTGACGAG-1	Allele_A
CCGTAACAGGGTGAGC-1	Allele_A
CCGTCTATCTGGCCCT-1	Allele_A
CCGTTAGGTAACTTCA-1	Allele_A
CCTACCGCACCAGGAC-1	Allele_A
CCTACGAGTTATGACC-1	Allele_A
CCTAGCCTCCCGCTAC-1	Allele_A
CCTCCTGGTTCCTCTA-1	Allele_A
CCTCGGTTCTATCCGT-1	Allele_A
CCTGAATGTAAGCGTA-1	Allele_A
CCTGATGGTAATCGAG-1	Allele_A
CCTGCAAGTGATGGAC-1	Allele_A
CCTGCTCAGTGGCAGA-1	Allele_A
CCTGGCAAGGTTCAGC-1	Allele_A
CCTGTAAAGGTGGCAA-1	Allele_A
CCTGTCGCAAGCCGAC-1	Allele_A
CCTGTCGCAAGTCGTG-1	Allele_A
CCTTCCTTCGATATGT-1	Allele_A
CCTTTAATCCACCAGG-1	Allele_A
CGAACATCACTAGCGA-1	Allele_A
CGACCAACATAGAGTC-1	Allele_A
CGACCCTTCAGCATCA-1	Allele_A
CGAGCAGGTTGGCGAG-1	Allele_A
CGAGCCTGTTGCCCAA-1	Allele_A
CGAGGGTAGAAGGGCC-1	Allele_A
CGATAGCTCGCTTCAT-1	Allele_A
CGATTACGTCAGCCAC-1	Allele_A
CGATTTGAGGGCTAAG-1	Allele_A
CGCAAATCATAGATCA-1	Allele_A
CGCAAATCATGCGTCT-1	Allele_A
CGCAACTAGTTGCCTT-1	Allele_A
CGCAATTGTTCGCCTT-1	Allele_A
CGCACCTTCCCCTTAG-1	Allele_A
CGCACTTCAATCGAGT-1	Allele_A
CGCATCCTCCATGAAT-1	Allele_A
CGCCATTCAAGTAGTC-1	Allele_A
CGCCCATTCTGTAAGT-1	Allele_A
CGCGCAATCACATACG-1	Allele_A
CGCGCATGTAGCAGTA-1	Allele_A
CGCTATGGTTCCTCAC-1	Allele_A
CGCTTCATCTGGCCGA-1	Allele_A
CGGACTTAGCTACAGC-1	Allele_A
CGGATAAGTGACGAGT-1	Allele_A
CGGCAAGGTGACTCGC-1	Allele_A
CGGCTCAAGTAGTCAT-1	Allele_A
CGGCTGATCACCACGG-1	Allele_A
CGTAGTCAGTCAGGCT-1	Allele_A
CGTGGATTCGTTCCGC-1	Allele_A
CGTTTGGGTGAGCGAT-1	Allele_A
CTAATCTCACTATCGC-1	Allele_A
CTACCCTGTGAGTGCG-1	Allele_A
CTACTCACATTCGCCG-1	Allele_A
CTAGCCTCACCATCGT-1	Allele_A
CTATGGATCTCACACT-1	Allele_A
CTCAACTTCTGTGCAA-1	Allele_A
CTCATTATCACCAGAC-1	Allele_A
CTCCAAGGTAGCTGAA-1	Allele_A
CTCCGTTGTCCATACG-1	Allele_A
CTCGCTTGTGGGTCGA-1	Allele_A
CTCTAGCCAGCACTTC-1	Allele_A
CTCTCGATCCAACCGG-1	Allele_A
CTCTTCTCAGGCTATG-1	Allele_A
CTGAAAGGTGACGTGG-1	Allele_A
CTGAAAGGTTGACTGT-1	Allele_A
CTGATTAGTGGGTTGG-1	Allele_A
CTGCCTTGTTCTGGCA-1	Allele_A
CTGCGCAAGTAATGCT-1	Allele_A
CTGGCTAGTTAATCCA-1	Allele_A
CTGTACTTCATGTCGA-1	Allele_A
CTGTCACCACTAGGAT-1	Allele_A
CTGTCATTCCATGCGG-1	Allele_A
CTGTGGGTCGCGATAC-1	Allele_A
CTGTTAAGTTATCGTA-1	Allele_A
CTGTTCCGTGCGGTGA-1	Allele_A
CTTAACCTCCGGTTAA-1	Allele_A
CTTACAAGTTGGTCTG-1	Allele_A
CTTATCGCAGGGACGA-1	Allele_A
CTTCAATCACAATCAA-1	Allele_A
CTTCGCGCAACTGGAT-1	Allele_A
CTTGCATTCATGTGCA-1	Allele_A
CTTGTCCGTTCACGCA-1	Allele_A
GCAACGGGTGAGTTGA-1	Allele_A
GCAACGGGTTGACTAC-1	Allele_A
GCAAGCAAGCGCTACG-1	Allele_A
GCACGAAAGATTGATC-1	Allele_A
GCACGAAAGTCATACG-1	Allele_A
GCACGAGGTTCCTGTC-1	Allele_A
GCACTTGGTATTGGAG-1	Allele_A
GCACTTGGTCATCATA-1	Allele_A
GCAGGGACAACTAGCG-1	Allele_A
GCAGTAAGTAGCGCAG-1	Allele_A
GCATCAATCATGCAGC-1	Allele_A
GCATCACAGGCGAGTA-1	Allele_A
GCATCCTCACTTGGTC-1	Allele_A
GCATGGGGTTGTAGAG-1	Allele_A
GCATGGGGTTTACGGT-1	Allele_A
GCATTAGTCGTACCGG-1	Allele_A
GCATTGATCGTACACA-1	Allele_A
GCCACAACATAGATCA-1	Allele_A
GCCCCATTCACGGAGA-1	Allele_A
GCCCTAGAGGTAGCGA-1	Allele_A
GCCCTAGAGTTACAGT-1	Allele_A
GCCTGGATCACTCCGC-1	Allele_A
GCGCCAATCGTGCCGA-1	Allele_A
GCGCTTGAGGTGCTCG-1	Allele_A
GCGTAAAGTCTGGTCA-1	Allele_A
GCGTCCTTCAGGCTAC-1	Allele_A
GCGTCCTTCCGTGCTC-1	Allele_A
GCTAAAGGTGCACGCT-1	Allele_A
GCTAGTCAGCGACTAC-1	Allele_A
GCTAGTCAGTGCGGTT-1	Allele_A
GCTAGTTGTTTAAGCC-1	Allele_A
GCTCCCACATAGACGT-1	Allele_A
GCTCGTAGTGAGAGTC-1	Allele_A
GCTCGTTCAGGAACCC-1	Allele_A
GCTGAGAAGGCACTAC-1	Allele_A
GCTGCTAGTGGGTTGG-1	Allele_A
GCTGGCTGTGCGTAGG-1	Allele_A
GCTGGGTCAAGGTGCC-1	Allele_A
GCTTAACGTTGCATTA-1	Allele_A
GCTTCCTGTAGTCAAG-1	Allele_A
GCTTCCTGTGATAGCA-1	Allele_A
GCTTCCTGTTAGGCCC-1	Allele_A
GCTTCGCTCGAATCTG-1	Allele_A
GCTTGATGTGCAAGTA-1	Allele_A
GGAAATTGTTGGATCT-1	Allele_A
GGAAGTTAGGTGCGAA-1	Allele_A
GGACGTTTCGTGCCTC-1	Allele_A
GGACTTGCAACTACCC-1	Allele_A
GGAGCAATCAGGAGTG-1	Allele_A
GGATAACAGTAGGCTC-1	Allele_A
GGATAGTAGATTCGTG-1	Allele_A
GGATGTTCAACCAGCA-1	Allele_A
GGCAACTTCGAGTACC-1	Allele_A
GGCAAGGCATTAGCCC-1	Allele_A
GGCACGAGTCTGGCTA-1	Allele_A
GGCATAAGTGAAGTTG-1	Allele_A
GGCATCACAATACGCG-1	Allele_A
GGCATCCGTAATGGCA-1	Allele_A
GGCATTCAGATAGCAA-1	Allele_A
GGCGAGACAGTTGGAT-1	Allele_A
GGCGTTACAACGGTAT-1	Allele_A
GGCGTTGTCGTCTAAG-1	Allele_A
GGCTAGAAGCGCTATA-1	Allele_A
GGCTATATCACTAGCA-1	Allele_A
GGCTTGGTCCGGATAC-1	Allele_A
GGGAACATCCATGAGC-1	Allele_A
GGGAATTAGTTGCTCT-1	Allele_A
GGGACTAAGCATGCCG-1	Allele_A
GGGATTGAGTAGTTCG-1	Allele_A
GGGGACTAGCAATTAC-1	Allele_A
GGGGCTAGTGAGATTG-1	Allele_A
GGGTCATTCCATTGCT-1	Allele_A
GGGTGAATCCCCAAGG-1	Allele_A
GGGTTCCGTGATGGCG-1	Allele_A
GGTAATCCAAGCCAAT-1	Allele_A
GGTAGCAAGCGAAGTG-1	Allele_A
GGTATTGTCATACAGT-1	Allele_A
GGTATTGTCCGTTAGA-1	Allele_A
GGTCAATCAATCTAAG-1	Allele_A
GGTCATTGTATGGATG-1	Allele_A
GGTCTAGCAGGCTTGA-1	Allele_A
GGTCTATGTTAATCCA-1	Allele_A
GGTCTTAAGCATTAAC-1	Allele_A
GGTGACTTCAATCCCT-1	Allele_A
GGTGATGAGTAATTGC-1	Allele_A
GGTGCCTGTTGGTCAT-1	Allele_A
GGTGCTTAGCCCTGTC-1	Allele_A
GGTGGTAAGCTGGTCG-1	Allele_A
GTAACCGCAAGGGTCC-1	Allele_A
GTAATCACAGGCTAAT-1	Allele_A
GTAATGTTCGATGTAT-1	Allele_A
GTACCAGCATGACCCT-1	Allele_A
GTACGGGGTTCGGGTC-1	Allele_A
GTACGTTGTTAAGGTG-1	Allele_A
GTACGTTGTTAGTGTC-1	Allele_A
GTAGGGGCATTAACCT-1	Allele_A
GTAGTTACAAGCCTGA-1	Allele_A
GTATAGAAGGGTCTAC-1	Allele_A
GTATAGCCACCTTCAA-1	Allele_A
GTATGAGGTTTGGGTT-1	Allele_A
GTATGTTAGCTATCGA-1	Allele_A
GTCAAGCTCCAGCCTC-1	Allele_A
GTCATAACACCATGCT-1	Allele_A
GTCCAATGTAGCTAAG-1	Allele_A
GTCGCCAAGAAGCGGC-1	Allele_A
GTCGCCAAGGCACAGA-1	Allele_A
GTCGGGTCATCCGCTG-1	Allele_A
GTCGGGTCATCCTGGT-1	Allele_A
GTCTATGAGGGTCCTG-1	Allele_A
GTCTCAAAGCTGGTGT-1	Allele_A
GTCTCCGCAGCATGGC-1	Allele_A
GTCTCGCTCGAACGTC-1	Allele_A
GTCTGCCTCGATGTGC-1	Allele_A
GTGAAGGTCCGGTAAC-1	Allele_A
GTGAAGGTCGCTCAGG-1	Allele_A
GTGAATCCAACCATCC-1	Allele_A
GTGACTATCTGGGCTG-1	Allele_A
GTGCGAGGTAGGTGAC-1	Allele_A
GTGCTATGTGGGTCTC-1	Allele_A
GTGCTCAGTTCGCGTA-1	Allele_A
GTGGGTTTCTGTCTAC-1	Allele_A
GTGTTACGTAGTTGGA-1	Allele_A
GTGTTCAAGAACCTTG-1	Allele_A
GTGTTCCCATTCGCGT-1	Allele_A
GTTCACAAGGTCATAT-1	Allele_A
GTTCCACCACAATCAA-1	Allele_A
GTTCGAATCGATACTG-1	Allele_A
GTTCTCACAAGCACAT-1	Allele_A
GTTGAAGGTGGGTCTC-1	Allele_A
GTTGCCAGTGATGCAA-1	Allele_A
GTTGCCCTCCTGGGAT-1	Allele_A
GTTGGTCAGTGCTGCG-1	Allele_A
GTTGTGATCGATCAAT-1	Allele_A
TAACGGCTCCTCGTTG-1	Allele_A
TAACGGTCAATCGTCC-1	Allele_A
TAACTTGGTTCTGGCA-1	Allele_A
TAAGCACCACTATATC-1	Allele_A
TAAGCAGGTTCCGTGA-1	Allele_A
TAAGGCTCAATCTCTG-1	Allele_A
TACATCCTCCATTCCG-1	Allele_A
TACATGACAACGTGCA-1	Allele_A
TACATGACACATTCGC-1	Allele_A
TACCAGGCAACGGTAT-1	Allele_A
TACCCATTCACATGGC-1	Allele_A
TACGAGTCAGGAGCCT-1	Allele_A
TACGATTAGCTAACCA-1	Allele_A
TACGCATGTGGCCAGA-1	Allele_A
TACTCATCAATAGGCT-1	Allele_A
TACTCATCAATATGCA-1	Allele_A
TAGCTAGTCTATGCGA-1	Allele_A
TAGCTCCCAATAGCGT-1	Allele_A
TAGCTCCCACTCGCAT-1	Allele_A
TAGGCAAGTAAGCGGT-1	Allele_A
TAGGCCACATTGGCCT-1	Allele_A
TAGTCCCCATGCTGTC-1	Allele_A
TAGTCCTTCGACTGAC-1	Allele_A
TAGTTCCTCAGCATTG-1	Allele_A
TATACGTAGGAGGTCA-1	Allele_A
TATCACCTCGTACCTT-1	Allele_A
TATCAGTAGAATCCAT-1	Allele_A
TATCGAACAGCACGTA-1	Allele_A
TATGGCCAGGATCATT-1	Allele_A
TATGGTTAGTTAGGTT-1	Allele_A
TCAAAGCCAGGATTAC-1	Allele_A
TCAACATAGGATTGCC-1	Allele_A
TCACATAGTAGTCCGC-1	Allele_A
TCACATTCAGGTAACT-1	Allele_A
TCACGACAGGTATGAA-1	Allele_A
TCACGGGTCCAGAGCT-1	Allele_A
TCACGTCCAGCATGAT-1	Allele_A
TCACTGTTCCGGGTCA-1	Allele_A
TCACTGTTCTGGCATA-1	Allele_A
TCATTCATCGCGCATG-1	Allele_A
TCCAATAGTAGCCTTG-1	Allele_A
TCCACACCATCCCGTG-1	Allele_A
TCCACCTGTAACCACT-1	Allele_A
TCCATGGGTAGTGATG-1	Allele_A
TCCCAGCTCTAACCCT-1	Allele_A
TCCCTGATCAGGTCCG-1	Allele_A
TCCCTGATCTAACCTC-1	Allele_A
TCCCTGATCTATGAGT-1	Allele_A
TCGACTAAGGAACTAA-1	Allele_A
TCGCCTATCACCATTC-1	Allele_A
TCGCTCGCATCCGTGT-1	Allele_A
TCGCTTACATCCCGTG-1	Allele_A
TCGCTTGTCCGGTTGG-1	Allele_A
TCGGTTGGTGAGGTAC-1	Allele_A
TCGTACGGTTGCCTGA-1	Allele_A
TCTAATCCAAGGGACG-1	Allele_A
TCTACGCCACATGCAG-1	Allele_A
TCTACGCCATGACGAT-1	Allele_A
TCTATGCTCCTTGACT-1	Allele_A
TCTCGCATCTGTGGCG-1	Allele_A
TCTCTAATCCGGGTTG-1	Allele_A
TCTGGGGTCTAGGCCG-1	Allele_A
TGAAACGGTTTCGTCC-1	Allele_A
TGAACCTGTTTGCCAG-1	Allele_A
TGACGAAGTGAGATAT-1	Allele_A
TGACTCCCAACTTCAT-1	Allele_A
TGACTGATCCCGTGCT-1	Allele_A
TGAGCATCATTGCCAC-1	Allele_A
TGAGCTTGTTAATTCG-1	Allele_A
TGCAAATTCACTGTCT-1	Allele_A
TGCAATGTCCCTGGCT-1	Allele_A
TGCACAGCAATATCCT-1	Allele_A
TGCACAGCATCCTACA-1	Allele_A
TGCATAACATTACGGG-1	Allele_A
TGCATCAAGCATCCAA-1	Allele_A
TGCCAGACATGGTTCC-1	Allele_A
TGCCGATAGCCTGGAT-1	Allele_A
TGCCGCTTCTGTGCCC-1	Allele_A
TGCTACTTCCGCGGTA-1	Allele_A
TGGACGTTCAAGTCGC-1	Allele_A
TGGACTATCCTCTATA-1	Allele_A
TGGACTCAGGTCGATC-1	Allele_A
TGGATAGGTGATAGAT-1	Allele_A
TGGCATATCACGTTGA-1	Allele_A
TGGCTGACAAGTGTCG-1	Allele_A
TGGGATTCAGTTGGAT-1	Allele_A
TGGGCACCAAGTGAGA-1	Allele_A
TGGGGCTCAGGATGCC-1	Allele_A
TGGGGTAAGCGAACCT-1	Allele_A
TGGTAGTCACAACGGC-1	Allele_A
TGGTCACAGTGAAGCG-1	Allele_A
TGGTCCCTCATCAGTG-1	Allele_A
TGTAGCCAGTAGCATT-1	Allele_A
TGTAGGTCATAACCTT-1	Allele_A
TGTCCAAAGGTATAGA-1	Allele_A
TGTCCCATCCGTTGGG-1	Allele_A
AAAGTTGAGTAGCAGG-1	Allele_A
AACCAAGGTCAGCTTG-1	Allele_A
AACCGAAGTTTAGGCT-1	Allele_A
AACGCCACAAGCCGAC-1	Allele_A
AACGGTAGTTTGCGTG-1	Allele_A
ACAAGCCTCCGCATCC-1	Allele_A
ACACACGCACTAATCT-1	Allele_A
ACACCAGCAACTAGAC-1	Allele_A
ACATTTGGTCATCGCA-1	Allele_A
ACCAAATTCAATCCTC-1	Allele_A
ACCCATCCAGCCAAGC-1	Allele_A
ACCCGTGAGGATCAGG-1	Allele_A
ACCCTATTCGCTCGTC-1	Allele_A
ACCCTCATCACGTACA-1	Allele_A
ACCTGGGTCACAGATT-1	Allele_A
ACGGTTATCCACCGCT-1	Allele_A
ACGTCCCTCACAGCAC-1	Allele_A
ACTCGTTTCAATTCGG-1	Allele_A
AGAAGTCAGCAACTCA-1	Allele_A
AGCGACCCATCACGTC-1	Allele_A
AGCGCCTGTTGGCTGC-1	Allele_A
AGGACCCCAAACCCGA-1	Allele_A
AGGATTAAGCCCGTTC-1	Allele_A
AGGTTAAAGCATCTAG-1	Allele_A
AGTTTCCTCCCGCGAA-1	Allele_A
ATACCAACACTTACGC-1	Allele_A
ATCCATAGTAGTGATG-1	Allele_A
ATCGCCTCAGCTAGAT-1	Allele_A
ATCTAACAGTTGGCTA-1	Allele_A
ATCTTAGGTATTGCAC-1	Allele_A
ATGCTTGAGTAATCAC-1	Allele_A
CAAACCATCACCTTAC-1	Allele_A
CAACCCTCATAGACCG-1	Allele_A
CAACGAAGTTGACCCA-1	Allele_A
CAAGTTACATTGGCAG-1	Allele_A
CACTGGACATCCACGT-1	Allele_A
CACTTCACAGGTTCAG-1	Allele_A
CAGGACCCACTTGCTA-1	Allele_A
CAGTAAGGTAGCGGCA-1	Allele_A
CATGATTAGGATATGA-1	Allele_A
CCACAACAGAACGGGC-1	Allele_A
CCACTAGGTTTAGGTC-1	Allele_A
CCAGCCTTCACACACA-1	Allele_A
CCTACCGCACCAGGAC-1	Allele_A
CCTCGGTTCTATCCGT-1	Allele_A
CGGCCAATCCCAGTCC-1	Allele_A
CGGGACTCACTAGTAA-1	Allele_A
CTAAACCGTTCGCATG-1	Allele_A
CTAAAGGGTGCAGCGA-1	Allele_A
CTACAGGCATTGGCAG-1	Allele_A
CTAGATTAGTATGTGT-1	Allele_A
CTCAAAGTCCTTAGCT-1	Allele_A
CTCGTCTGTAACGGTA-1	Allele_A
CTGCCTTGTTTAGCAC-1	Allele_A
CTTACGAAGGCTATAT-1	Allele_A
CTTGCCATCACCTCGC-1	Allele_A
GCCGTAGTCCGTAGGT-1	Allele_A
GCGTCCTTCCGTGCTC-1	Allele_A
GCTACCTCAAGTGTAC-1	Allele_A
GCTTCATTCCCAGGAT-1	Allele_A
GGAAAGCCAATCCGCT-1	Allele_A
GGAGCTAAGCTAGACC-1	Allele_A
GGCATCACAACTGCCT-1	Allele_A
GGCATTCAGATAGCAA-1	Allele_A
GGGACCAGTTCGGTGC-1	Allele_A
GGGCGTAGTGCGGTCT-1	Allele_A
GGGCTAGGTTTGCGGC-1	Allele_A
GGGTTGAAGCGCAATC-1	Allele_A
GGTCTCCTCATCTAGG-1	Allele_A
GTCCCGTTCCGGAGTT-1	Allele_A
GTGAAGGTCGCTCAGG-1	Allele_A
GTTGCAATCACGCCTC-1	Allele_A
TAACAGCCAATCGTGG-1	Allele_A
TAACCGATCACACCGG-1	Allele_A
TAAGCACCAAGCTAGT-1	Allele_A
TACCAGGCAGCAGTAT-1	Allele_A
TACTACTCACTAGGGC-1	Allele_A
TCGACTAAGTCAAGGG-1	Allele_A
TCGCACCTCACATGGC-1	Allele_A
TCTACTTGTTCTGGAT-1	Allele_A
TCTATGGAGTGCGCTG-1	Allele_A
TGACACGCAGGCAATT-1	Allele_A
TGAGCGGGTGGAGAGA-1	Allele_A
TGAGTCGCAATCCCTA-1	Allele_A
TGCATCAAGCATCCAA-1	Allele_A
TGGCCATAGCGCTATA-1	Allele_A
TGGCTAATCTGTCTGT-1	Allele_A
TGGCTCAGTTATCGAC-1	Allele_A
TGGGCTTAGCGCTACG-1	Allele_A
AAACCAAAGGATGCCT-1	Allele_A
AAACGCCTCGTTCGCC-1	Allele_A
AAACGGGTCATCGTCT-1	Allele_A
AAACTCACATCGTTGC-1	Allele_A
AAACTTGCAAACCCAG-1	Allele_A
AAACTTGCATCCTCGG-1	Allele_A
AAAGCTGGTCAGGGCA-1	Allele_A
AAATGCTTCCCCATTG-1	Allele_A
AAATGTGAGTTAGGCC-1	Allele_A
AAATTCGCAATCATAG-1	Allele_A
AACACCGCACAACCTC-1	Allele_A
AACACCTGTTGTCACG-1	Allele_A
AACAGGCGTTAAGCAG-1	Allele_A
AACAGTAAGGATATAG-1	Allele_A
AACATAGAGCCCTTGC-1	Allele_A
AACATCACAAGCGTAT-1	Allele_A
AACCAATTCCGCATCC-1	Allele_A
AACCCTGGTAACGGTA-1	Allele_A
AACCGATCATGGTGCA-1	Allele_A
AACCTAACAGTTGAGT-1	Allele_A
AACCTTAGTTCGTCAG-1	Allele_A
AACGACTCAACTAGAC-1	Allele_A
AACGATTTCCAGGTAC-1	Allele_A
AACGGCGGTAATGGAT-1	Allele_A
AACGGTAGTTGTCAGT-1	Allele_A
AACGTTGTCGATTGAT-1	Allele_A
AACTAGCCAGGCAGGA-1	Allele_A
AACTCAACATGCGTCT-1	Allele_A
AACTGACCAAACCAGT-1	Allele_A
AACTGCATCAGCCTAA-1	Allele_A
AACTTGGTCCATTGCT-1	Allele_A
AAGCAATGTAGGTATG-1	Allele_A
AAGCATCCAACCCTAC-1	Allele_A
AAGCATTTCAATCCTC-1	Allele_A
AAGCGCAAGTGTCATG-1	Allele_A
AAGCTTGTCGACCCAG-1	Allele_A
AAGCTTGTCGATCACA-1	Allele_A
AAGGCCCCAAGTATGC-1	Allele_A
AAGGTATGTTCCTGCT-1	Allele_A
AAGTCACCACCAACGA-1	Allele_A
AAGTCAGGTTAAGCAG-1	Allele_A
AAGTCAGGTTTCCTGC-1	Allele_A
AAGTCGCTCGAATGGG-1	Allele_A
AAGTGTCCATTCGGTC-1	Allele_A
AATACGTTCGTAGTCA-1	Allele_A
AATATCGCAGGGACAG-1	Allele_A
AATCAGCCATCGACAG-1	Allele_A
AATCCATAGCGACTAC-1	Allele_A
AATCCATAGTGAACTT-1	Allele_A
AATCTAGCAGCCAGTA-1	Allele_A
AATGCAGGTTCGTCTC-1	Allele_A
AATGCGAGTCAACTTA-1	Allele_A
AATGGCCTCATCTACC-1	Allele_A
AATGGCCTCTGGTACA-1	Allele_A
AATGGCTCAACGGCTA-1	Allele_A
AATGGTAAGCATGATT-1	Allele_A
ACAACAGGTAATGGAT-1	Allele_A
ACAACATTCTGGTAAT-1	Allele_A
ACAACCATCCCATACT-1	Allele_A
ACAAGCCTCCGCATCC-1	Allele_A
ACAAGCTCAGCTCATC-1	Allele_A
ACAATAGAGAAGCCTC-1	Allele_A
ACAATAGAGGATGCTC-1	Allele_A
ACAATCCGTATAGTGG-1	Allele_A
ACAATTCAGGTACGGA-1	Allele_A
ACACAACCATCACGGA-1	Allele_A
ACACAAGGTTTGAGTC-1	Allele_A
ACACAGTCACTTGGAG-1	Allele_A
ACACATTAGGATGACG-1	Allele_A
ACACCAGCAATTCGTT-1	Allele_A
ACACGAAGTAGTGCTT-1	Allele_A
ACACGATCAAAGGAGC-1	Allele_A
ACAGAACAGGAGTCGA-1	Allele_A
ACAGCTATCTCACTCG-1	Allele_A
ACAGGCTTCCTCGTCA-1	Allele_A
ACAGGTGAGGATGATA-1	Allele_A
ACAGGTTCATAGATTG-1	Allele_A
ACAGTCATCCGGATAC-1	Allele_A
ACATCTTCATGGTTCC-1	Allele_A
ACATGCATCAGGAGAT-1	Allele_A
ACATGCATCCGGATAC-1	Allele_A
ACATGGCTCACGGAGA-1	Allele_A
ACATTAGCAAGTGTGT-1	Allele_A
ACATTCAGTTCCGTGA-1	Allele_A
ACATTCCTCTAACCGA-1	Allele_A
ACATTGGTCAGCTCGG-1	Allele_A
ACCAAACCAACTGTAA-1	Allele_A
ACCAAACCAAGCTGTG-1	Allele_A
ACCAACATCCGCGCAA-1	Allele_A
ACCAATGTCAAGTCTG-1	Allele_A
ACCACGTAGTCAGGCT-1	Allele_A
ACCATAACATCCTGCG-1	Allele_A
ACCATCCCAAGGTTAC-1	Allele_A
ACCCATCCAGCCAAGC-1	Allele_A
ACCCCTGCAGCCATCT-1	Allele_A
ACCCCTGCAGGAATCT-1	Allele_A
ACCCGATAGGTTCGTA-1	Allele_A
ACCGACTAGGAGGCAC-1	Allele_A
ACCGACTAGGTTGCCG-1	Allele_A
ACCGGCTGTGGGTATA-1	Allele_A
ACCTATGAGCAAGGAT-1	Allele_A
ACCTCACCACATGACG-1	Allele_A
ACCTCCATCCGCGTAG-1	Allele_A
ACCTCGCTCCCTCGTA-1	Allele_A
ACCTGAATCCGTATAG-1	Allele_A
ACCTGCCTCTAACCCT-1	Allele_A
ACCTGTCCAAGCGGTC-1	Allele_A
ACGACGAAGCAAGTAA-1	Allele_A
ACGAGTAGTCTGGTGC-1	Allele_A
ACGATAGGTAGCAGGT-1	Allele_A
ACGATTTAGTACCAGC-1	Allele_A
ACGCAATCAGGCTCAA-1	Allele_A
ACGCCCAAGGAGCCAA-1	Allele_A
ACGCCTAGTTAGGCCC-1	Allele_A
ACGGAACGTAGCTAGA-1	Allele_A
ACGGCAAAGGTAGATA-1	Allele_A
ACGGGCAGTTTAGCGT-1	Allele_A
ACGGTCACACTATGGG-1	Allele_A
ACGGTTGCAGGCAGAG-1	Allele_A
ACGTCCTCATGACCCT-1	Allele_A
ACGTGGTTCCGGGTCA-1	Allele_A
ACGTGTTGTTGTCTAA-1	Allele_A
ACGTTAGTCTGTGCAA-1	Allele_A
ACTACATAGGCGCTTG-1	Allele_A
ACTACCCCACCTCGCA-1	Allele_A
ACTACTTCACCTGTAC-1	Allele_A
ACTATTCCAATTCGTT-1	Allele_A
ACTATTGGTCTTGAAC-1	Allele_A
ACTCACCCAGGCAACC-1	Allele_A
ACTCATTCAATACAGC-1	Allele_A
ACTGAGGAGTACGGGA-1	Allele_A
ACTGCTGGTTGACGCC-1	Allele_A
ACTGGGTTCTGGCAAC-1	Allele_A
ACTGTCAAGCTGGTCG-1	Allele_A
ACTTAACAGGTTACGC-1	Allele_A
ACTTCGTTCTAGCTTC-1	Allele_A
ACTTGAGTCTAATGGT-1	Allele_A
ACTTGCTTCACGCCGA-1	Allele_A
ACTTGCTTCAGGAGAT-1	Allele_A
ACTTGGGCACATTGAA-1	Allele_A
ACTTTGAGTTAGGGTA-1	Allele_A
AGAAGGGGTCCATCAG-1	Allele_A
AGAAGGGGTTGGCTAT-1	Allele_A
AGAAGTTGTTAAGGGC-1	Allele_A
AGAATAGTCTTGAGCA-1	Allele_A
AGAATCAAGTGACCAC-1	Allele_A
AGACGGATCAATCCCT-1	Allele_A
AGACGGATCAGGACAG-1	Allele_A
AGAGATGCACCTCAGT-1	Allele_A
AGAGGCATCTGGCTGG-1	Allele_A
AGAGGCTGTAGTCCGC-1	Allele_A
AGAGTCAGTTGCAGCC-1	Allele_A
AGAGTTGGTCATTGCG-1	Allele_A
AGCAAATGTGATAGTG-1	Allele_A
AGCAATCCAACCAGTG-1	Allele_A
AGCATATTCCGTAGAC-1	Allele_A
AGCATTGTCACAGGAG-1	Allele_A
AGCATTTAGCTTCCCA-1	Allele_A
AGCCTCTCACTAAGGT-1	Allele_A
AGCGAGGCAGGCAGTC-1	Allele_A
AGCGATGAGTGACCAC-1	Allele_A
AGCGGATGTAGCCAGG-1	Allele_A
AGCGGGACAATATCAG-1	Allele_A
AGCTAACCATTAGTCT-1	Allele_A
AGCTGAGAGCCAATGC-1	Allele_A
AGGACATAGGGGTTGA-1	Allele_A
AGGACCAAGTCAGCTA-1	Allele_A
AGGACCCCAAATTCGA-1	Allele_A
AGGAGCCAGCCAACTA-1	Allele_A
AGGCATAGTCAGCTTG-1	Allele_A
AGGCATAGTTCCGCAA-1	Allele_A
AGGCCAAAGGTCATGC-1	Allele_A
AGGCGAATCACTCCAT-1	Allele_A
AGGCGCAGTCAGGCTC-1	Allele_A
AGGCGGACATGCTCTA-1	Allele_A
AGGCTCACAGCCTATC-1	Allele_A
AGGCTCCGTAGCTGCC-1	Allele_A
AGGCTCCGTGCGTGTC-1	Allele_A
AGGCTTATCGTCTCTG-1	Allele_A
AGGGCATGTCATCATA-1	Allele_A
AGGGTTAGTTTAGCCG-1	Allele_A
AGGGTTGAGCCGACCA-1	Allele_A
AGGGTTGAGCGGATAG-1	Allele_A
AGGTAGTAGCCCGTGA-1	Allele_A
AGGTATGGTAATGACG-1	Allele_A
AGGTGATAGCGCCATG-1	Allele_A
AGTAACCCAAATGACC-1	Allele_A
AGTAATGAGATTGAGA-1	Allele_A
AGTATAGAGCTGGATC-1	Allele_A
AGTATGGGTTGTCTGG-1	Allele_A
AGTATTCAGTAAGCCC-1	Allele_A
AGTCCCTCAAGCGGTC-1	Allele_A
AGTCCTGGTTTACGCG-1	Allele_A
AGTCGGTTCCTCTCTC-1	Allele_A
AGTCTCAAGTTGCGTA-1	Allele_A
AGTCTTGAGATAGTGA-1	Allele_A
AGTGAACAGTTGCCTT-1	Allele_A
AGTGAGGTCGTAACTG-1	Allele_A
AGTGATGGTGGGAACT-1	Allele_A
AGTGCCCGTCTCAGTG-1	Allele_A
AGTGCCCGTCTGGGTC-1	Allele_A
AGTGCGCCAGTAATTG-1	Allele_A
AGTGCGGGTAGTGACA-1	Allele_A
AGTGCTCAGTTAGCCA-1	Allele_A
AGTGGCGGTTAGTGGA-1	Allele_A
AGTGTGGAGCTAGATT-1	Allele_A
AGTTGCATCGTGCCGA-1	Allele_A
AGTTGGTCAACCCGTT-1	Allele_A
ATAACGAAGCTATCAG-1	Allele_A
ATAATGCTCTGGGCAT-1	Allele_A
ATACGATTCCGTCAGG-1	Allele_A
ATACGATTCTGGCAAC-1	Allele_A
ATACGCGCACTTGACC-1	Allele_A
ATACTCCTCAATCGTG-1	Allele_A
ATACTCCTCACCTGAA-1	Allele_A
ATAGCGAGTAGTCAGA-1	Allele_A
ATAGGCCTCGCATCGG-1	Allele_A
ATAGGCGAGCCTCTAT-1	Allele_A
ATAGTCACAAGCGGTC-1	Allele_A
ATATCACAGGTTACGC-1	Allele_A
ATATCAGCAATATCTC-1	Allele_A
ATATCCCTCCTGCGAG-1	Allele_A
ATATGGGGTAGCTCGC-1	Allele_A
ATCATTCCAGTTGAGT-1	Allele_A
ATCATTCCATTGGAAC-1	Allele_A
ATCCATAGTTATGTGC-1	Allele_A
ATCCGTAAGGTTCAAT-1	Allele_A
ATCCTAAGTGAACTAG-1	Allele_A
ATCCTGAAGCAGTTCA-1	Allele_A
ATCGCCCTCAGCAGAG-1	Allele_A
ATCGGGCCAACATAGC-1	Allele_A
ATCGTCAAGCAGGTTC-1	Allele_A
ATCGTCAAGCCAATGC-1	Allele_A
ATCTACCTCGAACGCT-1	Allele_A
ATCTACTCAAACCGTG-1	Allele_A
ATCTTCATCACACTTC-1	Allele_A
ATGAAACGTCAAGTCT-1	Allele_A
ATGAACGGTAAGTAAC-1	Allele_A
ATGACAGGTTCGGTGC-1	Allele_A
ATGATGAAGGCGTTCG-1	Allele_A
ATGATGTTCATAGAGA-1	Allele_A
ATGATTGCACAGCAAT-1	Allele_A
ATGCAAGGTTGCGGTC-1	Allele_A
ATGCCAGCAAGTTCCC-1	Allele_A
ATGCCAGCAATACAGC-1	Allele_A
ATGCCAGCACCTGCCA-1	Allele_A
ATGCCTGGTGATGGGT-1	Allele_A
ATGCTAGTCGTTGCGG-1	Allele_A
ATGCTCAAGTTGGCCG-1	Allele_A
ATGGACTCAGTTGCCT-1	Allele_A
ATGGACTCATAAGCAC-1	Allele_A
ATGGAGTAGGGTCCAT-1	Allele_A
ATGGCAAGTTAACCCG-1	Allele_A
ATGGCTGCAGCAGGAG-1	Allele_A
ATGGCTGCAGGGCATC-1	Allele_A
ATGGGTGAGAACCTGC-1	Allele_A
ATGGGTTCACTAATCT-1	Allele_A
ATGGTTACAACCTGAG-1	Allele_A
ATGGTTACAAGTCGGC-1	Allele_A
ATGTCAACAGGCAAGG-1	Allele_A
ATGTGAAAGGTTGATT-1	Allele_A
ATGTGAAAGTGGGTCT-1	Allele_A
ATTAAGCTCAGCTATG-1	Allele_A
ATTCGATAGTCGATCA-1	Allele_A
ATTCTCATCTAGCGCG-1	Allele_A
ATTGCCTTCGAGTGGA-1	Allele_A
CAAACCCAGGATGGTG-1	Allele_A
CAAAGCTCATTGCACC-1	Allele_A
CAAATGAAGCTAGTCA-1	Allele_A
CAAATTCAGCTGGATC-1	Allele_A
CAACAGTCACCTTACA-1	Allele_A
CAACCAGCAATATCCT-1	Allele_A
CAAGACTCAAGTTACA-1	Allele_A
CAAGGAACATCCATTG-1	Allele_A
CAAGTGAGTTACACGT-1	Allele_A
CAAGTTTAGTAGACTT-1	Allele_A
CAATAGCCAATACTCT-1	Allele_A
CAATGGTCATGGTATA-1	Allele_A
CAATTAGCAGTACCGA-1	Allele_A
CAATTCCTCAGCAGAG-1	Allele_A
CACACACAGAACCATT-1	Allele_A
CACAGGCCATCCATAT-1	Allele_A
CACATAACATAGGTAC-1	Allele_A
CACATAGTCGACTAAT-1	Allele_A
CACATCAAGGAGGATT-1	Allele_A
CACCAAATCTATGAAC-1	Allele_A
CACCAATGTTAGCCAT-1	Allele_A
CACCCGTTCATAGACT-1	Allele_A
CACCGATAGGATGCGA-1	Allele_A
CACCGCAAGTGACGGA-1	Allele_A
CACCGCTTCTCACTAC-1	Allele_A
CACCGTAGTTTCGTCC-1	Allele_A
CACCTAAAGAACCTCA-1	Allele_A
CACCTTTAGGATGTGG-1	Allele_A
CACCTTTAGGGTAGCA-1	Allele_A
CACGAAAGTAGGCCAG-1	Allele_A
CACGACTAGGATGTGG-1	Allele_A
CACGATTGTTCCTGAG-1	Allele_A
CACGCCAAGTGGCTTA-1	Allele_A
CACGTAATCTATCGAG-1	Allele_A
CACGTTGGTGGACAGT-1	Allele_A
CACTATGAGCATCTAG-1	Allele_A
CACTCAAAGGAGGATT-1	Allele_A
CACTCGCTCCTGCTCA-1	Allele_A
CACTGCCTCACATTCC-1	Allele_A
CAGCACTAGTGTCCGG-1	Allele_A
CAGCCATAGGTTGGCT-1	Allele_A
CAGCTATGTGCGGTGA-1	Allele_A
CAGGGATGTGAAGCGT-1	Allele_A
CAGGGCAGTTGCTTGG-1	Allele_A
CAGGGGTAGATTACGT-1	Allele_A
CAGGTAAGTAACGCGG-1	Allele_A
CAGGTAAGTTTAGCGT-1	Allele_A
CAGGTGAAGAACGACG-1	Allele_A
CAGTAGCTCCTGTATC-1	Allele_A
CAGTAGTCATGCGTCT-1	Allele_A
CAGTCCTCACATGCTC-1	Allele_A
CAGTCTAAGAATCGCC-1	Allele_A
CAGTCTAAGTGCTGGT-1	Allele_A
CAGTTAGTCACTCGGG-1	Allele_A
CAGTTCAAGCCATACA-1	Allele_A
CAGTTTAGTGGAGAGA-1	Allele_A
CAGTTTGAGTTGGTCA-1	Allele_A
CATACATAGCTACTGA-1	Allele_A
CATACCCCATGGTCGA-1	Allele_A
CATAGCTGTAACTGTC-1	Allele_A
CATAGTTAGGTCATGC-1	Allele_A
CATATAGCATTCCTCT-1	Allele_A
CATATTGGTGCGCAGA-1	Allele_A
CATCACCCATCGTTCA-1	Allele_A
CATCACCCATGAAGTC-1	Allele_A
CATCCCTGTTTGGTGT-1	Allele_A
CATCGCCTCTAAGTGT-1	Allele_A
CATCTCACAAGGTGAA-1	Allele_A
CATCTTGCAAATGGAG-1	Allele_A
CATGATTAGGCTTACA-1	Allele_A
CATGCAATCATGCGTA-1	Allele_A
CATGCCTCATTGGCAG-1	Allele_A
CATGGGTTCAGGTCTA-1	Allele_A
CATTACCTCCGTGAGT-1	Allele_A
CATTAGTAGTGGGTCT-1	Allele_A
CATTCATCAGGATCAT-1	Allele_A
CATTCGAAGCCACACG-1	Allele_A
CCAAAGTCAAATGAGG-1	Allele_A
CCAAGGGGTAGCTAGA-1	Allele_A
CCAATAGTCAGCTAAT-1	Allele_A
CCAATAGTCCTGCTGC-1	Allele_A
CCAATCAAGAAGGATC-1	Allele_A
CCAATTAGTAACTCGT-1	Allele_A
CCACATCCAAAGGAAT-1	Allele_A
CCACATCCACCTTAGC-1	Allele_A
CCACATCCATAGGCAT-1	Allele_A
CCACTAAAGCTTCCGC-1	Allele_A
CCACTCGCAAGTCGGC-1	Allele_A
CCACTCGCATGGTCCT-1	Allele_A
CCAGAGGGTCAACTAC-1	Allele_A
CCAGAGGGTGAAGTTG-1	Allele_A
CCAGCCAAGAAGCAAC-1	Allele_A
CCAGCCAAGTCAGGGA-1	Allele_A
CCAGTCCTCATCACAG-1	Allele_A
CCAGTCCTCCTGTGCC-1	Allele_A
CCAGTTAAGGTATCTG-1	Allele_A
CCAGTTGGTAGTCATC-1	Allele_A
CCATAATAGATTGATC-1	Allele_A
CCATCAGGTTCTGGCA-1	Allele_A
CCATTAGAGGTCCCAG-1	Allele_A
CCATTGAAGGAGGTAT-1	Allele_A
CCCAAATGTGACGATA-1	Allele_A
CCCAAGGTCAATGTAC-1	Allele_A
CCCACTATCCATGCGG-1	Allele_A
CCCAGCAAGGCGTCCA-1	Allele_A
CCCATATTCCACCTAT-1	Allele_A
CCCATGCTCCGTGGAT-1	Allele_A
CCCATGGAGTGCTCGG-1	Allele_A
CCCGAATAGCGGACTT-1	Allele_A
CCCGAATAGTCAGTTG-1	Allele_A
CCCGTTATCTGGATAT-1	Allele_A
CCCTAGCTCACCTGCC-1	Allele_A
CCCTCAATCACCCTAT-1	Allele_A
CCCTGAGAGTGACGGA-1	Allele_A
CCCTGTTGTGCAGGAT-1	Allele_A
CCCTTAACATTAACGA-1	Allele_A
CCCTTAGTCATGCAGC-1	Allele_A
CCGACCTTCCTGAAGC-1	Allele_A
CCGATTGGTTTGGGTT-1	Allele_A
CCGCAAGTCTGTCTGT-1	Allele_A
CCGCAAGTCTTGACTC-1	Allele_A
CCGCCTTAGTGCGGAA-1	Allele_A
CCGCTCACATTCAACT-1	Allele_A
CCGGAACCATGCTCCG-1	Allele_A
CCGGAAGGTGAGTAGC-1	Allele_A
CCGGCTAAGGGTTGCT-1	Allele_A
CCGTAAATCATATGGT-1	Allele_A
CCGTACCTCCCTGACC-1	Allele_A
CCGTATGGTTCGCGTA-1	Allele_A
CCGTCATCAAGCATTA-1	Allele_A
CCGTGCTTCGCGAGTT-1	Allele_A
CCTACCGCATAATCGA-1	Allele_A
CCTAGGTAGCAACCCG-1	Allele_A
CCTCAACCACCTGCTG-1	Allele_A
CCTCTTAGTGCAATTC-1	Allele_A
CCTGATTTCCCGTGTC-1	Allele_A
CCTGTCGCATTCAACT-1	Allele_A
CCTTAGAAGATTGATC-1	Allele_A
CCTTTAATCGTTACAG-1	Allele_A
CCTTTGGTCAGGTAGG-1	Allele_A
CCTTTGGTCGACATGC-1	Allele_A
CGAAGGATCATGCTTC-1	Allele_A
CGAAGTGAGTAGCCCG-1	Allele_A
CGAATCATCGCATGTA-1	Allele_A
CGAGCCATCGTGACCG-1	Allele_A
CGAGCCTGTTATCATG-1	Allele_A
CGAGGGACAGCAGTTG-1	Allele_A
CGAGTAAGTAAGGTAT-1	Allele_A
CGAGTAAGTTGCGTCA-1	Allele_A
CGAGTAAGTTGCTTGG-1	Allele_A
CGAGTCACATTAAGTG-1	Allele_A
CGAGTGAAGCTAACCA-1	Allele_A
CGATCAATCGACATCA-1	Allele_A
CGATTAACATCGACCT-1	Allele_A
CGATTACGTTGGATAG-1	Allele_A
CGATTAGTCCGGACAT-1	Allele_A
CGCAACTAGTTGCCTT-1	Allele_A
CGCACAACACAGCATG-1	Allele_A
CGCCAATAGATAGATG-1	Allele_A
CGCCATAGTAGTTAGG-1	Allele_A
CGCCCAAAGTCAGTAT-1	Allele_A
CGCCTAGAGTGCCGTG-1	Allele_A
CGCCTGAAGTTGCGCG-1	Allele_A
CGCGAACCATGAGTTA-1	Allele_A
CGCGCATGTTAAGTGG-1	Allele_A
CGCGTACGTAATGCTC-1	Allele_A
CGCTAATGTAATCCAC-1	Allele_A
CGCTACCTCCAATTCC-1	Allele_A
CGCTGATAGATAGTCT-1	Allele_A
CGCTGATAGCTATGTG-1	Allele_A
CGCTGTGAGGATGACG-1	Allele_A
CGCTGTTCAAACTGCG-1	Allele_A
CGCTGTTCAATACTGA-1	Allele_A
CGGAACCCAGGGCAGA-1	Allele_A
CGGACATTCTGGTCCC-1	Allele_A
CGTACCCTCGCATGGT-1	Allele_A
CGTACTAAGTGCGGTT-1	Allele_A
CGTAGGCCATTGCCGT-1	Allele_A
CGTAGGTTCTTGAGTG-1	Allele_A
CGTATGATCACTCGTT-1	Allele_A
CGTATTGAGTGCTCAA-1	Allele_A
CGTCATAAGGCTGTAC-1	Allele_A
CGTCATCCAGCAGTCA-1	Allele_A
CGTCATCCAGGCAGCT-1	Allele_A
CGTCCATCAGGGCTGT-1	Allele_A
CGTCCATCAGTACCAG-1	Allele_A
CGTCCTTGTAGTCCCA-1	Allele_A
CGTCGCTTCGACCGTG-1	Allele_A
CGTGCTAGTAAGTGAT-1	Allele_A
CGTGGCTGTGCATCGC-1	Allele_A
CGTGTCAGTGAGGTAC-1	Allele_A
CGTTACAAGTATCTCC-1	Allele_A
CGTTACTTCCCTGTCA-1	Allele_A
CGTTGGACAAATCCTT-1	Allele_A
CGTTTGAAGCTAGCCG-1	Allele_A
CGTTTGAAGTAACGAA-1	Allele_A
CTAAACCGTCAGCTCA-1	Allele_A
CTAAAGGGTTCGTGTG-1	Allele_A
CTAACCAAGGAGGTCA-1	Allele_A
CTAATGGTCAGCCACG-1	Allele_A
CTACAGGCAGCCAATG-1	Allele_A
CTACAGGCAGGTATCG-1	Allele_A
CTACCAAAGCGGTAAG-1	Allele_A
CTACGCCTCCATATCC-1	Allele_A
CTACGCCTCCTCAACT-1	Allele_A
CTACTGTTCCTGTACT-1	Allele_A
CTACTTATCCATTCCG-1	Allele_A
CTACTTATCTAGCCGG-1	Allele_A
CTAGAACCATGGCTGA-1	Allele_A
CTAGCCTCAACCGCTT-1	Allele_A
CTAGCCTCATTGGAGT-1	Allele_A
CTAGCTGGTGAACCTT-1	Allele_A
CTAGTAACACCAGGAC-1	Allele_A
CTATGCAAGTCGAGTC-1	Allele_A
CTCAAAGTCAATCCTC-1	Allele_A
CTCAAAGTCCCCAATT-1	Allele_A
CTCAGTAAGCGGATCT-1	Allele_A
CTCATGAAGTAAGGTA-1	Allele_A
CTCATGGGTAGTCCTG-1	Allele_A
CTCATTGCAATGCCAG-1	Allele_A
CTCCATTAGCTATGGC-1	Allele_A
CTCCTCAAGTGTCCGG-1	Allele_A
CTCGCGTTCCTGCCTA-1	Allele_A
CTCGCTTGTTAGTTGC-1	Allele_A
CTCGTCTGTAGTAAGT-1	Allele_A
CTCGTTACAATTGAGC-1	Allele_A
CTCGTTACATAGATGC-1	Allele_A
CTCTCGATCCAACCGG-1	Allele_A
CTCTTAATCTATGCGA-1	Allele_A
CTGATTAGTGGGTTGG-1	Allele_A
CTGCATTTCGTGCCCT-1	Allele_A
CTGCTCGCAAAGGTTC-1	Allele_A
CTGCTCGCACAGCCAA-1	Allele_A
CTGGAAAGTGCAGCTC-1	Allele_A
CTGGCAACATCCGTAC-1	Allele_A
CTGGCTAGTTAATCCA-1	Allele_A
CTGGGTTAGCGAGCTT-1	Allele_A
CTGGTTAAGGTACATT-1	Allele_A
CTGTAACGTTCGTTAA-1	Allele_A
CTGTAACGTTTCCATT-1	Allele_A
CTGTACTTCACCATCT-1	Allele_A
CTGTACTTCATGACTG-1	Allele_A
CTGTGCCTCGCGCCAA-1	Allele_A
CTGTGGGTCCCAATCT-1	Allele_A
CTTAACCTCCGGTTAA-1	Allele_A
CTTACTATCCAATGTG-1	Allele_A
CTTACTTGTGAACCAA-1	Allele_A
CTTAGCAAGGGTGATG-1	Allele_A
CTTATCTGTCATGCGC-1	Allele_A
CTTATGAGTTTGCGAT-1	Allele_A
CTTCGCATCGTAGTAT-1	Allele_A
CTTCTCCTCAATGGTT-1	Allele_A
CTTGATGAGGCTCCAG-1	Allele_A
CTTGCGAGTTATCCGG-1	Allele_A
CTTGGATGTCTGGCTA-1	Allele_A
GCAAAGGTCCTGAGTA-1	Allele_A
GCAACGGGTGAGTTGA-1	Allele_A
GCAACGTTCAAGTAGA-1	Allele_A
GCAATCGCAACTTCCA-1	Allele_A
GCAATGAGTTTGCCCT-1	Allele_A
GCACACTAGTTGGTTG-1	Allele_A
GCACCCTTCGTGATTG-1	Allele_A
GCACGAGGTTCCTGTC-1	Allele_A
GCACGATTCGTGCGTG-1	Allele_A
GCACTATGTGCATCTG-1	Allele_A
GCACTCCTCGAATCTG-1	Allele_A
GCACTTGGTATTGGAG-1	Allele_A
GCAGGGTAGCGCTTCC-1	Allele_A
GCATCACAGCTAGTCA-1	Allele_A
GCATCAGCAACTTCGC-1	Allele_A
GCATCCTCACCATCGT-1	Allele_A
GCATGTCAGGATGCAG-1	Allele_A
GCATGTTGTAGCCTTG-1	Allele_A
GCATTTAGTTCGGTTG-1	Allele_A
GCATTTGAGTGAGGAT-1	Allele_A
GCCAAATCAAACCAGT-1	Allele_A
GCCAATTGTAAGGGTC-1	Allele_A
GCCACATAGGAGGATT-1	Allele_A
GCCACTTCAAAGGAGC-1	Allele_A
GCCATAATCGCTAGTA-1	Allele_A
GCCATAGCAGTTGCAG-1	Allele_A
GCCATCTCAAATCGTA-1	Allele_A
GCCCAAGTCATGGTCA-1	Allele_A
GCCCAATAGCGATGAG-1	Allele_A
GCCCCAAAGTCAGCGT-1	Allele_A
GCCCTGTTCCAGATAT-1	Allele_A
GCCGTCAAGTCAGCGT-1	Allele_A
GCCTGCTTCACGTAAT-1	Allele_A
GCGAAAGTCCATTCCG-1	Allele_A
GCGAAAGTCGTACAGC-1	Allele_A
GCGAATAGTCATTCAA-1	Allele_A
GCGAGGTAGGTGCAGA-1	Allele_A
GCGATGAAGTGATGGG-1	Allele_A
GCGCAAGGTAAGCCAA-1	Allele_A
GCGCATTAGGGCTCAT-1	Allele_A
GCGCATTAGTCAGGAG-1	Allele_A
GCGCCAATCCCTGATT-1	Allele_A
GCGCTAGTCATGTCAG-1	Allele_A
GCGCTTAGTTAGACAG-1	Allele_A
GCGGAGACATCCAGCT-1	Allele_A
GCGGGATAGGATTGAA-1	Allele_A
GCGGGTAGTTGGTTCG-1	Allele_A
GCGGTCATCTGTGATG-1	Allele_A
GCGTAATCAGGATCGC-1	Allele_A
GCGTATTGTTAGTTGC-1	Allele_A
GCGTCAACAATTCAAG-1	Allele_A
GCGTGAAAGGAGGCAC-1	Allele_A
GCGTGAAAGGATGGTG-1	Allele_A
GCGTGAGGTGCGGTAG-1	Allele_A
GCGTTTCCAAAGGGAC-1	Allele_A
GCTAAACCATTACTGT-1	Allele_A
GCTAACATCATCTCAC-1	Allele_A
GCTATTGAGGCATGTC-1	Allele_A
GCTCACCTCACGCACG-1	Allele_A
GCTCAGGTCCGTCCGT-1	Allele_A
GCTCATTTCACTAGGC-1	Allele_A
GCTCCTGCACCTGCAT-1	Allele_A
GCTCGTTCAGGAACCC-1	Allele_A
GCTCGTTCAGGCTCAA-1	Allele_A
GCTGAGAAGGCACTAC-1	Allele_A
GCTGCCTTCACCCTAT-1	Allele_A
GCTGGCTGTTGAGCGG-1	Allele_A
GCTGGGTCAGTACTAA-1	Allele_A
GCTTACCCAAGTGTCG-1	Allele_A
GCTTCCGCAAGCATCG-1	Allele_A
GCTTCCGCAAGCGGTC-1	Allele_A
GCTTGGGTCCCCAACC-1	Allele_A
GCTTGGGTCTGTGCTT-1	Allele_A
GGAAATTGTTGGATCT-1	Allele_A
GGAAGCATCACGGATC-1	Allele_A
GGAAGCCAGTAAGCCC-1	Allele_A
GGAATGGTCTAACTGG-1	Allele_A
GGACACAAGGGGTCAA-1	Allele_A
GGACAGGCATTAGGGT-1	Allele_A
GGACCCTGTAGTCAGA-1	Allele_A
GGACCTTAGGATCTGC-1	Allele_A
GGACGTTTCCACCATT-1	Allele_A
GGACGTTTCCTGAGTA-1	Allele_A
GGAGCATGTAGTCAAG-1	Allele_A
GGAGTAGTCACTCGAA-1	Allele_A
GGATAGTAGATTCGTG-1	Allele_A
GGATAGTAGTCGATGC-1	Allele_A
GGATGCTTCTTGAGGC-1	Allele_A
GGATGTGAGTGGCTAC-1	Allele_A
GGATTAAAGTGAGTGG-1	Allele_A
GGATTAAAGTGCCAGT-1	Allele_A
GGATTGAGTTGAATGG-1	Allele_A
GGATTGCTCACCTACT-1	Allele_A
GGCAAGGCAACGGTAT-1	Allele_A
GGCACGAGTCAAGGCG-1	Allele_A
GGCATCACAACTGTCC-1	Allele_A
GGCATCACAATACGCG-1	Allele_A
GGCATGTTCTGTGAAT-1	Allele_A
GGCATTCAGATAGCAA-1	Allele_A
GGCGAGACAAATGACC-1	Allele_A
GGCGATCCATGAAGGA-1	Allele_A
GGCGATGGTATAGCTC-1	Allele_A
GGCGCTTGTTATCACA-1	Allele_A
GGCGGATAGCTGGCAT-1	Allele_A
GGCGGTAGTTGCTGAT-1	Allele_A
GGCGTGAGTTGAGCCC-1	Allele_A
GGCGTTGTCACTGTCT-1	Allele_A
GGCTAGAAGCGCTATA-1	Allele_A
GGCTCGATCCGTGATA-1	Allele_A
GGCTGACCAAGCCGTA-1	Allele_A
GGCTGTTAGGATCTAT-1	Allele_A
GGCTTAATCCAGATGC-1	Allele_A
GGCTTAATCGACTGAC-1	Allele_A
GGCTTCTCAAAGGCCC-1	Allele_A
GGCTTCTCATAGACGT-1	Allele_A
GGGACACAGGTTGCGT-1	Allele_A
GGGACCAGTTCGGTGC-1	Allele_A
GGGCATCCAAGGGCAG-1	Allele_A
GGGCGTAGTGCGGTCT-1	Allele_A
GGGCTAGGTTTGCGGC-1	Allele_A
GGGCTTGTCCTCGTGC-1	Allele_A
GGGCTTGTCGTTGCTT-1	Allele_A
GGGGACTAGCAATTAC-1	Allele_A
GGGGTAATCCAGGTCG-1	Allele_A
GGGGTAATCCATTGAG-1	Allele_A
GGGGTCAGTAGCTATC-1	Allele_A
GGGGTTAAGGGTCCTG-1	Allele_A
GGGTATGAGCGGTTAC-1	Allele_A
GGGTTAGAGGATCACC-1	Allele_A
GGGTTAGAGGTATCTG-1	Allele_A
GGGTTCCGTGATGGCG-1	Allele_A
GGTACGCCAGCTCACT-1	Allele_A
GGTACGTTCAGTACCA-1	Allele_A
GGTAGCAAGCATGTGC-1	Allele_A
GGTAGTGAGTCATACG-1	Allele_A
GGTATGTCAGGACAGG-1	Allele_A
GGTATTGTCACGGATC-1	Allele_A
GGTATTGTCCGTTAGA-1	Allele_A
GGTCGTTAGTTACGTG-1	Allele_A
GGTCTTAAGTCAGTTG-1	Allele_A
GGTGACTTCGATATGT-1	Allele_A
GGTGACTTCGTAGTTG-1	Allele_A
GGTGTGAAGGGGTAGC-1	Allele_A
GGTTAAGGTTAAGGTG-1	Allele_A
GGTTAAGGTTGTGCGC-1	Allele_A
GGTTATGTCGATCAAT-1	Allele_A
GTAAACGGTTCACCTC-1	Allele_A
GTAACCATCCAACCAA-1	Allele_A
GTAACGGAGTTGGCCG-1	Allele_A
GTAAGCCTCCAACTGA-1	Allele_A
GTAAGGTAGGTTGCAC-1	Allele_A
GTAAGTTTCGATCAAT-1	Allele_A
GTAAGTTTCTGTCATC-1	Allele_A
GTAATAGAGGTGGATG-1	Allele_A
GTAATGAAGTTGCGTA-1	Allele_A
GTAATGTTCGATGTAT-1	Allele_A
GTACAAGGTCAACTCG-1	Allele_A
GTACATTAGCCAGTAC-1	Allele_A
GTACCCAGTTGGCTGC-1	Allele_A
GTACCCTCAATGCCAG-1	Allele_A
GTACCCTCACTCATCA-1	Allele_A
GTACGAAGTTCATCGG-1	Allele_A
GTAGCATCATTCGCTA-1	Allele_A
GTAGCCCGTGGCGCTT-1	Allele_A
GTAGGCAAGTAACCGC-1	Allele_A
GTAGGTAGTTGCGGAG-1	Allele_A
GTAGTGAGTTTGACTA-1	Allele_A
GTATCCGGTTATGCAC-1	Allele_A
GTCAAACCAGGCAAGG-1	Allele_A
GTCAAATTCACCAGAC-1	Allele_A
GTCAAATTCAGTTGCA-1	Allele_A
GTCACGTAGCGCGATT-1	Allele_A
GTCATAACACCATGCT-1	Allele_A
GTCATAGTCACCTAGA-1	Allele_A
GTCATATAGCCAGCAT-1	Allele_A
GTCATTTCAGCTCAAG-1	Allele_A
GTCCAAATCTGGCTGG-1	Allele_A
GTCCCAAGTCATGCTG-1	Allele_A
GTCCCGTTCATCGAGC-1	Allele_A
GTCCGCAAGAAGCCAG-1	Allele_A
GTCCGCTTCAGCGAGA-1	Allele_A
GTCCGTGAGGAGGCTA-1	Allele_A
GTCGGATTCTAACCAG-1	Allele_A
GTCGGGTCATCCGCTG-1	Allele_A
GTCTACAAGCTATGCA-1	Allele_A
GTCTATGAGGGTCCTG-1	Allele_A
GTCTCACCATAAGTCA-1	Allele_A
GTCTCACCATAGAGAG-1	Allele_A
GTCTGCCTCGTGATGC-1	Allele_A
GTCTTCACATTACAGA-1	Allele_A
GTGAAATGTCAATGTC-1	Allele_A
GTGAACAGTGACTCTG-1	Allele_A
GTGAACCTCGATGCAC-1	Allele_A
GTGAATCCAACCATCC-1	Allele_A
GTGACGAAGTCATACG-1	Allele_A
GTGAGCAAGGATCTCA-1	Allele_A
GTGAGGATCGCTTGAA-1	Allele_A
GTGAGTAGTTCGGGTC-1	Allele_A
GTGAGTAGTTGCTTGG-1	Allele_A
GTGATGCTCACTAGGC-1	Allele_A
GTGCAGCCACCTTAAT-1	Allele_A
GTGCCCAAGGAGCCAA-1	Allele_A
GTGGAGGCAAGGGATA-1	Allele_A
GTGGTCCGTTGCGCTA-1	Allele_A
GTGTCAATCCCATGAA-1	Allele_A
GTGTCCCTCATATCGG-1	Allele_A
GTGTGAGAGCCAACTA-1	Allele_A
GTTAATGCATTCGCAC-1	Allele_A
GTTACCCCAATCGTAA-1	Allele_A
GTTATCAGTGGCTCTA-1	Allele_A
GTTATGGTCCGGGCTA-1	Allele_A
GTTCACCCAGGGCACT-1	Allele_A
GTTCCCTGTCAAGGTA-1	Allele_A
GTTCCGGAGATAGGGT-1	Allele_A
GTTCGAATCGATACTG-1	Allele_A
GTTGAAGGTGGGTCTC-1	Allele_A
GTTGAGGAGGGTAGAT-1	Allele_A
GTTGGTCAGTGCTGCG-1	Allele_A
TAAACGAAGCGAACGA-1	Allele_A
TAAACGGGTTTGGAAG-1	Allele_A
TAACCCTTCTAGCTTC-1	Allele_A
TAACGATTCCGGAACT-1	Allele_A
TAACTAGCAACTATGA-1	Allele_A
TAAGCACCACTATATC-1	Allele_A
TAAGCGAGTTCGCGGT-1	Allele_A
TAAGGGGTCGATGTAT-1	Allele_A
TAATGAGAGGCAAGTG-1	Allele_A
TAATGGGGTATAGCGA-1	Allele_A
TACACAACAAGTATGC-1	Allele_A
TACACCTTCAGTATCG-1	Allele_A
TACACCTTCCATCCCA-1	Allele_A
TACAGCGCACTACCGT-1	Allele_A
TACAGGTCAAGCTTCC-1	Allele_A
TACATCAGTAGGTATG-1	Allele_A
TACATCCTCGCGTCTC-1	Allele_A
TACCAGGCAACGGTAT-1	Allele_A
TACCCAAAGCGCCTTC-1	Allele_A
TACCCCTGTTCGAGCC-1	Allele_A
TACCCGCTCCTCATCG-1	Allele_A
TACCCGCTCTGGAAGG-1	Allele_A
TACCCTTAGTAGCTTG-1	Allele_A
TACCGGACATTACATC-1	Allele_A
TACCTCCGTAGCCATT-1	Allele_A
TACCTGTTCATATCCC-1	Allele_A
TACGCTGGTGCGGATG-1	Allele_A
TACTACCTCCTCTACG-1	Allele_A
TACTATGGTTGTGCAT-1	Allele_A
TACTCATCAAATCCGG-1	Allele_A
TAGCCAATCCCTCTGA-1	Allele_A
TAGCCTGGTGCGTGAG-1	Allele_A
TAGCTAGTCCATCGTT-1	Allele_A
TAGCTCAAGGAATTAG-1	Allele_A
TAGCTCCCAATAGCGT-1	Allele_A
TAGGGCTTCTATGCCT-1	Allele_A
TAGGGGATCCTCAGTT-1	Allele_A
TAGGTCATCAGTACGC-1	Allele_A
TAGGTGAGTTGACGAA-1	Allele_A
TAGGTTTAGGGTATGG-1	Allele_A
TAGTGTTAGGCATTCA-1	Allele_A
TATACCCTCACTAGAT-1	Allele_A
TATAGGGGTCTAGGTT-1	Allele_A
TATATCCCAAACCCAG-1	Allele_A
TATCACCTCGATCAGC-1	Allele_A
TATGAGGGTGAGCGTG-1	Allele_A
TATGGCCAGGATCATT-1	Allele_A
TATGGTTAGTGACCAC-1	Allele_A
TCAAACTAGTTGCACA-1	Allele_A
TCAAAGGGTTGGCCGT-1	Allele_A
TCAACTGAGTAGTCAT-1	Allele_A
TCAATCCTCATCAGTG-1	Allele_A
TCAATCTCAGGAACGG-1	Allele_A
TCACATAGTAGTCCGC-1	Allele_A
TCACGTCCAAGGTCAT-1	Allele_A
TCACTTGCACTTGATT-1	Allele_A
TCAGATTAGATTGAGA-1	Allele_A
TCAGCTAAGCATTGAT-1	Allele_A
TCAGCTGGTTGCGGAG-1	Allele_A
TCAGGTTGTAGGTATG-1	Allele_A
TCATAACAGTAGCTTG-1	Allele_A
TCATAGGTCACTCTGT-1	Allele_A
TCATAGGTCTGGGATC-1	Allele_A
TCATCAAGTTAACTGC-1	Allele_A
TCATCGCCATTGCCCG-1	Allele_A
TCCAATGAGTGAGGAT-1	Allele_A
TCCACACCATGATAGC-1	Allele_A
TCCACCGCATTACCTG-1	Allele_A
TCCACCGCATTGCCCG-1	Allele_A
TCCAGTTTCCCGTTCA-1	Allele_A
TCCATAGAGTAGTCTG-1	Allele_A
TCCATGAAGTGCTGGT-1	Allele_A
TCCATGGGTAGTCCAT-1	Allele_A
TCCCAGCTCTGGCTAA-1	Allele_A
TCCCCTAAGCCATTGA-1	Allele_A
TCCCCTAAGGATGTCC-1	Allele_A
TCCCGAAGTTGTCCTC-1	Allele_A
TCCCGTTGTTGCTAAC-1	Allele_A
TCCTAGAAGTCAACTG-1	Allele_A
TCCTATATCGATCCGG-1	Allele_A
TCCTGTTAGCGCAATC-1	Allele_A
TCCTTAATCGACTATG-1	Allele_A
TCCTTCCTCACGCGAT-1	Allele_A
TCGACGTAGTTACGTG-1	Allele_A
TCGATATAGTCATCAG-1	Allele_A
TCGATATAGTGGCGTT-1	Allele_A
TCGATTAGTAAGTGAT-1	Allele_A
TCGATTTCATTGACGG-1	Allele_A
TCGCAAATCATGCGAC-1	Allele_A
TCGCATCCAAACTCAA-1	Allele_A
TCGCATGGTCAGGCAG-1	Allele_A
TCGCCATCATGACTCC-1	Allele_A
TCGCGATAGGCTTCCC-1	Allele_A
TCGGCTAGTCTCACAG-1	Allele_A
TCGGTAATCAGGAGAT-1	Allele_A
TCGTACCCATAAGGAG-1	Allele_A
TCGTACCCATCCTGCG-1	Allele_A
TCGTTGAAGGATTGCC-1	Allele_A
TCGTTGAAGTGAATGA-1	Allele_A
TCTAATCCACTTACAT-1	Allele_A
TCTACATCAACTGTAA-1	Allele_A
TCTACGAAGGATGATA-1	Allele_A
TCTACGCCACATGCAG-1	Allele_A
TCTACGGGTGATCAAG-1	Allele_A
TCTACTATCGATTAGT-1	Allele_A
TCTACTGCAAGGGCTC-1	Allele_A
TCTAGCTTCTATCAGG-1	Allele_A
TCTAGTGAGTGATACT-1	Allele_A
TCTATCGCAATTGGAC-1	Allele_A
TCTCAGCCAGTAAGTC-1	Allele_A
TCTCATTGTTAGACCT-1	Allele_A
TCTCATTGTTGGATGA-1	Allele_A
TCTCCCAAGGGCAGTA-1	Allele_A
TCTCGAGGTCTGTGCA-1	Allele_A
TCTGATGAGCGCATAC-1	Allele_A
TCTGCAAAGCTACCTT-1	Allele_A
TCTGCCATCCAACTCT-1	Allele_A
TCTGGCCTCAGGACAG-1	Allele_A
TCTGTCCGTAGGTCCC-1	Allele_A
TGAAACGGTTGACCGC-1	Allele_A
TGAACCCAGGATGGAT-1	Allele_A
TGACCAGCATCGCTCG-1	Allele_A
TGACGAAGTGAGATAT-1	Allele_A
TGACGGGGTCATCCCT-1	Allele_A
TGACTCCCAACTTCAT-1	Allele_A
TGAGCCCGTATAGTCC-1	Allele_A
TGAGCTATCGCATGAC-1	Allele_A
TGAGGCAAGATAGATG-1	Allele_A
TGAGGGATCGCATGTA-1	Allele_A
TGAGTCGCAATCCCTA-1	Allele_A
TGAGTCTGTTATCGAC-1	Allele_A
TGAGTTGTCCCGCGTT-1	Allele_A
TGATCCCCACTAATGA-1	Allele_A
TGCAAAGGTCTTACCC-1	Allele_A
TGCAAAGGTTACTGCG-1	Allele_A
TGCACACAGCGACTTA-1	Allele_A
TGCACAGCATCCTACA-1	Allele_A
TGCACTAAGCGATACC-1	Allele_A
TGCAGGTTCCTCACGC-1	Allele_A
TGCAGTCAGCCTGTGG-1	Allele_A
TGCATATAGTATGAAG-1	Allele_A
TGCATCCCAACCATCC-1	Allele_A
TGCATTTCACATTGCC-1	Allele_A
TGCCAGACATGGTTCC-1	Allele_A
TGCCATAAGGCAATGG-1	Allele_A
TGCCCGAAGGCGTCTG-1	Allele_A
TGCCGATAGGATACTT-1	Allele_A
TGCCGTAGTTTGACGT-1	Allele_A
TGCCTAGGTTTCCTTG-1	Allele_A
TGCCTGCTCAGTTAGT-1	Allele_A
TGCGACTAGCAATTAC-1	Allele_A
TGCGATTGTGGGTAGT-1	Allele_A
TGCGGGTCACTACCCG-1	Allele_A
TGCTACCCAAGTTACA-1	Allele_A
TGCTACTTCATAGACT-1	Allele_A
TGCTACTTCATCAGGC-1	Allele_A
TGCTCAAAGAAGGACT-1	Allele_A
TGCTCCATCAGCACTA-1	Allele_A
TGCTCGCTCCGTGGCA-1	Allele_A
TGCTGCCTCACTGTCT-1	Allele_A
TGCTTAGAGTGAAGCG-1	Allele_A
TGGACATCACCTGTCG-1	Allele_A
TGGACTCAGTGATAGA-1	Allele_A
TGGAGGATCACGGCCA-1	Allele_A
TGGATATTCCTCATCG-1	Allele_A
TGGCATATCCCTCACA-1	Allele_A
TGGCCTGAGCAATCCA-1	Allele_A
TGGCTGACAACCGCTT-1	Allele_A
TGGGCAAAGTGAGGTG-1	Allele_A
TGGGCTTAGCGCTACG-1	Allele_A
TGGGGCTCAATTCACT-1	Allele_A
TGGTACGCACATGAGT-1	Allele_A
TGGTCAATCCCGCGTT-1	Allele_A
TGGTCCCTCATCAGTG-1	Allele_A
TGGTCTAAGATAGATG-1	Allele_A
TGGTCTAAGCGCTTGG-1	Allele_A
TGTACTTCACATTGAA-1	Allele_A
TGTAGCTGTCATGTCG-1	Allele_A
TGTCAGGCAATCTCTG-1	Allele_A
TGTCCACCAAAGGAGC-1	Allele_A
TGTCCTTAGCCAATCA-1	Allele_A
TGTCGTCCAAACCACG-1	Allele_A
TGTGAACCAACGGGTC-1	Allele_A
TGTGCGCGTAGTCATC-1	Allele_A
AACATCACAAGCGTAT-1	Allele_A
AACTGCATCACCTTCG-1	Allele_A
ACTAACTAGCAGGTTC-1	Allele_A
ACTCCGCTCCATCGCC-1	Allele_A
ACTTGGGCACATTGAA-1	Allele_A
ACTTTGAGTTAGGGTA-1	Allele_A
AGAAGTCAGCAACTCA-1	Allele_A
AGCCAAAGTTGTAGAG-1	Allele_A
AGTTGGTCAACCCGTT-1	Allele_A
ATGCTCAAGTTGGCCG-1	Allele_A
CAATGGTCAATCAAGC-1	Allele_A
CACGTTGGTAACTGTC-1	Allele_A
CCGACTAGTTAGCGTT-1	Allele_A
CGCCTCACATAACTTC-1	Allele_A
CGGGGAACAAAGGACA-1	Allele_A
CGTCATAAGGCTGTAC-1	Allele_A
CGTTGGGTCGAGGTCT-1	Allele_A
CTAAAGGGTTCGTGTG-1	Allele_A
CTCACATTCGCTCCTA-1	Allele_A
CTCAGCTCAAGGGTAA-1	Allele_A
CTGCATCCATCCAATT-1	Allele_A
CTGTCATTCCATGCGG-1	Allele_A
CTTACGAAGGCTATAT-1	Allele_A
CTTAGCAAGGGTGATG-1	Allele_A
GCTTAACGTTGCATTA-1	Allele_A
GCTTCATTCCCAGGAT-1	Allele_A
GGCTGTTAGGATCTAT-1	Allele_A
GGGATTGAGCGATCTA-1	Allele_A
GTGAATGGTAAGCAGC-1	Allele_A
GTTAAGGGTAAGCGTA-1	Allele_A
GTTACCCCAATCGTAA-1	Allele_A
TAAGCACCACTATATC-1	Allele_A
TACTCATCAATAGGCT-1	Allele_A
TCAATGGTCCTCAGTT-1	Allele_A
TCCCAGCTCTAACCCT-1	Allele_A
TCCTGTTAGCGCAATC-1	Allele_A
TCTACGCCACATGCAG-1	Allele_A
TGGACTCAGGTCGATC-1	Allele_A
TGGCATATCACGTTGA-1	Allele_A
TGTACTTCACATTGAA-1	Allele_A
AAATGCAAGCGCCTTC-1	Allele_A
AATCGAGGTGCATCGC-1	Allele_A
AATTGGGGTTGGCTGC-1	Allele_A
ACAACATTCATACTCC-1	Allele_A
ACAAGTTTCGTCTCTG-1	Allele_A
ACACGAAGTAGTGCTT-1	Allele_A
ACACGAAGTTGAGTTC-1	Allele_A
ACCCTCTGTAGGTGCG-1	Allele_A
ACCGTTGGTGAAGGCT-1	Allele_A
ACCTACCCATTACGTT-1	Allele_A
ACTTAACAGGTTACGC-1	Allele_A
AGAGGAGGTCATCAGT-1	Allele_A
AGAGTCAGTTGCAGCC-1	Allele_A
AGCTGAGAGCCAATGC-1	Allele_A
AGGCGAATCACGGCTG-1	Allele_A
AGTGCATCAGCTAGGC-1	Allele_A
AGTGGCTTCACTTCCG-1	Allele_A
ATACACTAGCAACCGT-1	Allele_A
ATCCTCCGTTGCTTCC-1	Allele_A
ATGCATTAGCTGGTAC-1	Allele_A
ATGTTCTCAAGTTCCC-1	Allele_A
ATTGACTAGCAATTAC-1	Allele_A
CAATGCATCTTGACTC-1	Allele_A
CAATTTCCAAGTAGGA-1	Allele_A
CACGACTAGGATGTGG-1	Allele_A
CACGCTAGTTTGGTGT-1	Allele_A
CACGTTGGTTGAGTTC-1	Allele_A
CAGGAGGCATCGTTGC-1	Allele_A
CAGTCTAAGGCGCATT-1	Allele_A
CATCTTGCAAGCCTGA-1	Allele_A
CCACATAAGCATGTGC-1	Allele_A
CCACCTATCACCTCAT-1	Allele_A
CCACGTAGTGGAGACT-1	Allele_A
CCACTATTCCAGCAGT-1	Allele_A
CCATAAGTCGAGTCTA-1	Allele_A
CCATAATAGGAATTGA-1	Allele_A
CCCGTAAGTTGTCCAG-1	Allele_A
CCCTAGCTCGCGCACA-1	Allele_A
CCCTCACAGGCACTAC-1	Allele_A
CCGATTAAGTAAGTGA-1	Allele_A
CCGCAAGTCACTAACG-1	Allele_A
CCGCATGAGTAATGCT-1	Allele_A
CCGTACCTCGACCAAC-1	Allele_A
CCGTCGAAGTAGCTGC-1	Allele_A
CCTGCCACACCTGTAC-1	Allele_A
CCTGTCGCATTCAACT-1	Allele_A
CGACTTGGTGACGAAC-1	Allele_A
CGAGCCTGTTGGGCAG-1	Allele_A
CGATTACGTTGGATAG-1	Allele_A
CGATTATAGCCTGAGT-1	Allele_A
CGCATAATCCGGGCTA-1	Allele_A
CGGGTGAGTGGGTCCT-1	Allele_A
CGGTTAGCAGGGCTTA-1	Allele_A
CGTATCCCACTTGCAC-1	Allele_A
CGTTACCCAAGCGTAT-1	Allele_A
CGTTTCACACTTAGGG-1	Allele_A
CTAACCAAGGAGGTCA-1	Allele_A
CTACAGGCACAGGATT-1	Allele_A
CTACAGGCACTAATTC-1	Allele_A
CTACCAAAGGCTACAC-1	Allele_A
CTACGACAGTCGAACC-1	Allele_A
CTCATTGCAATGCCAG-1	Allele_A
CTCCGTTGTCCATACG-1	Allele_A
CTGAACATCATGTCGA-1	Allele_A
CTTCAGCCATCCTGGT-1	Allele_A
CTTGTGAAGCCTGCTC-1	Allele_A
GCAGTAAGTAGCGCAG-1	Allele_A
GCCCAAGTCTAACTCC-1	Allele_A
GCGGTGAGTATGGATG-1	Allele_A
GCGTATTGTTGGTAGA-1	Allele_A
GCGTGAGGTTATCGCG-1	Allele_A
GCTCATGGTCTTGAAC-1	Allele_A
GGACTTATCACACAGC-1	Allele_A
GGGAACATCTCATTCA-1	Allele_A
GGGAATGTCCGTTACT-1	Allele_A
GGTAGGATCAGTTCCT-1	Allele_A
GGTCATATCCTGCCAC-1	Allele_A
GGTGACTTCAATCCCT-1	Allele_A
GGTTAAGGTTGCGTAT-1	Allele_A
GTGCTTGGTCAATGTC-1	Allele_A
GTTAAGGGTAAGCGTA-1	Allele_A
TAACCTAGTTTGACTA-1	Allele_A
TAATGGTTCCGTGGCA-1	Allele_A
TAGTCAACAACTGGGC-1	Allele_A
TATCCGGGTTCTGGTG-1	Allele_A
TATCCGTTCACTCCAT-1	Allele_A
TATCGGGCACCTTCAA-1	Allele_A
TATGGTTAGGCACGTT-1	Allele_A
TCAAAGGGTGGAGCAT-1	Allele_A
TCACGTTTCAGCCAAC-1	Allele_A
TCCTTTGGTTTAGCGT-1	Allele_A
TCGACCAGTAGCGAGT-1	Allele_A
TCGCCTGCACCAGGAC-1	Allele_A
TCTAGCGGTTTAGCGT-1	Allele_A
TCTCAGCCACTTGGAG-1	Allele_A
TGAGCGAAGGGGCATA-1	Allele_A
TGATGAGGTTAGGTGA-1	Allele_A
TGGAACCTCGCTCGCT-1	Allele_A
TGGACATCACCTGTCG-1	Allele_A
TGGATTTAGTTACGGC-1	Allele_A
TGGCCATAGCATATAC-1	Allele_A
TGTCGAATCACGCCGA-1	Allele_A
TGTCGTCCATAAGCCG-1	Allele_A
ACGGGTTTCAGGATGG-1	Allele_A
ACTCCACCAGCCATGA-1	Allele_A
AGAAGTCAGCAACTCA-1	Allele_A
ATTGATGCAAGTGAGA-1	Allele_A
CAAATGAAGGCAACCT-1	Allele_A
CATGCCAGTTCGATGT-1	Allele_A
CGATAGCTCGCTTCAT-1	Allele_A
CGCAGGTCAATGAGTC-1	Allele_A
GCTAGTCAGTGCGGTT-1	Allele_A
GCTTAACGTTGCATTA-1	Allele_A
GTTCGAATCGATACTG-1	Allele_A
TCAGATTAGATTGAGA-1	Allele_A
TCCACTTAGGTCCACG-1	Allele_A
ACCTGAATCCGTATAG-1	Allele_A
GCTGATTGTCTGGCGT-1	Allele_A
ACCTACCCAACTGTGG-1	Allele_A
ACGCCCAAGGAGCCAA-1	Allele_A
ACGCTCAGTCAGCTCA-1	Allele_A
AGGGGTTGTTGTCTGG-1	Allele_A
AGGTAGTAGCCCGTGA-1	Allele_A
ATCTACCTCGAACGCT-1	Allele_A
CAACACGCACTAATGA-1	Allele_A
CACGACTAGGATGTGG-1	Allele_A
CCACAACAGAACGGGC-1	Allele_A
CCACTCGCATGGTCCT-1	Allele_A
CGCAACTAGTTGCCTT-1	Allele_A
CGTACGTAGGATGCTC-1	Allele_A
CTTCATTGTGGCTTCA-1	Allele_A
CTTCTGGTCGCATGGT-1	Allele_A
GCACTAGCAGTTGCTC-1	Allele_A
GCCCTGAAGTAGGCGA-1	Allele_A
GCTAACATCATCTCAC-1	Allele_A
GGAAGCATCACGGATC-1	Allele_A
GGATATGGTTTAGGCT-1	Allele_A
GGTTTACGTAGTCCGC-1	Allele_A
GTAAACGGTTCACCTC-1	Allele_A
GTGCGATTCCCGCTTA-1	Allele_A
TAACCCTTCTAGCTTC-1	Allele_A
TATACCCTCACTAGAT-1	Allele_A
TCACGTCCAAGGTCAT-1	Allele_A
TCCACCGCATTACCTG-1	Allele_A
TCTACGGGTATTAGGG-1	Allele_A
TGCCATAAGGCAATGG-1	Allele_A
TGGTCCTCAAACCGGC-1	Allele_A
CACGAAAGTAGGCCAG-1	Allele_A
CCTGATTTCCCGTGTC-1	Allele_A
ACGCCCAAGGAGCCAA-1	Allele_A
AGGGGTTGTTGTCTGG-1	Allele_A
ATCTACCTCGAACGCT-1	Allele_A
CAACACGCACTAATGA-1	Allele_A
CAATGCATCTTGACTC-1	Allele_A
CACGACTAGGATGTGG-1	Allele_A
CAGTCTAAGTGCTGGT-1	Allele_A
CCAAGGGGTCAGTATC-1	Allele_A
CCACAACAGAACGGGC-1	Allele_A
CCTGAATGTGCGTGTC-1	Allele_A
CGCAACTAGTTGCCTT-1	Allele_A
CTTCATTGTGGCTTCA-1	Allele_A
CTTCTGGTCGCATGGT-1	Allele_A
GCACTAGCAGTTGCTC-1	Allele_A
GCCCTGAAGTAGGCGA-1	Allele_A
GCTAACATCATCTCAC-1	Allele_A
GGTTTACGTAGTCCGC-1	Allele_A
GTAAACGGTTCACCTC-1	Allele_A
GTGCGATTCCCGCTTA-1	Allele_A
TAACCCTTCTAGCTTC-1	Allele_A
TATACCCTCACTAGAT-1	Allele_A
TCACGTCCAAGGTCAT-1	Allele_A
TCCACCGCATTACCTG-1	Allele_A
TCTACGGGTATTAGGG-1	Allele_A
TGCCATAAGGCAATGG-1	Allele_A
CCTGATTTCCCGTGTC-1	Allele_A
AACCCTAAGTTGGGTC-1	Allele_A
CGGTATTGTTTGCCTC-1	Allele_A
CTATTGAGTCAGCCTA-1	Allele_A
AAACGGACACCTCACG-1	Allele_A
ACATGCATCCGGATAC-1	Allele_A
ACGGACCCAAGCACGC-1	Allele_A
ACGGGGACAACATCAA-1	Allele_A
AGCGTTATCGATGTCA-1	Allele_A
AGGGAACCACAGCGGT-1	Allele_A
AGTGCATCACCTCAAC-1	Allele_A
ATGGCAAGTGACTCTG-1	Allele_A
CACCACCTCACTTGAG-1	Allele_A
CAGTTCCCATAGGTTA-1	Allele_A
CCGGCTAAGGGTTGCT-1	Allele_A
CCGTAAATCATATGGT-1	Allele_A
CCTGCATCATCACTGC-1	Allele_A
CCTTCCTTCGATATGT-1	Allele_A
CGCTGTTCAAACTGCG-1	Allele_A
GCGTTCCTCACGTTGA-1	Allele_A
GCTCACCTCTATGACG-1	Allele_A
GGCCCTAAGTTAGACT-1	Allele_A
GGCCGAAGTTTACATG-1	Allele_A
GGCGAGACAGTTGGAT-1	Allele_A
GGTAAATGTTGTCACG-1	Allele_A
GGTGACTTCAATCCCT-1	Allele_A
GGTGACTTCGTAGTTG-1	Allele_A
GTGAAATGTGCATTCG-1	Allele_A
GTGAATCCACCTGGAA-1	Allele_A
GTGCTATGTCATGGTT-1	Allele_A
TCCTTAATCGACTATG-1	Allele_A
TGATAGAAGCCGCAAT-1	Allele_A
CCTACGAGTTATGACC-1	Allele_A
TCCCAGCTCTAACCCT-1	Allele_A
ACAGCTATCTCACTCG-1	Allele_A
ACCAAATTCAATCCTC-1	Allele_A
CGATTACGTTGGATAG-1	Allele_A
TCCTTAATCCTGGTCC-1	Allele_A
GTGGTCCGTTGCGCTA-1	Allele_A
ATGTGCATCCCTGGTC-1	Allele_A
CAGGTAAGTGCAACGG-1	Allele_A
CATAGCTGTGCGGTAG-1	Allele_A
CCAATAGTCCTGCTGC-1	Allele_A
CCGTAAATCATATGGT-1	Allele_A
CCTACGAGTTATGACC-1	Allele_A
CTCGGTTCAAGGGAAC-1	Allele_A
GGACGTAAGGTTAGCC-1	Allele_A
GTAGGAACATCATAGA-1	Allele_A
GTGAAATGTCAATGTC-1	Allele_A
GTTCCGGAGATAGGGT-1	Allele_A
TACAGCGCACTACCGT-1	Allele_A
TCCCAAGGTGAGCAAC-1	Allele_A
TCTGGGACAATTACGA-1	Allele_A
AAATGTGAGTTAGGCC-1	Allele_A
ATCATCTCACCATGCT-1	Allele_A
GGTTACATCTTGACGA-1	Allele_A
GTGAAATGTGCATTCG-1	Allele_A
TCCCCTAAGCCATTGA-1	Allele_A
AAATGTGAGTCGATCA-1	Allele_A
ACATCTTCATGGTTCC-1	Allele_A
CTAGCCTCAACCGCTT-1	Allele_A
CTCTTCTCACTCGCTG-1	Allele_A
GCAACTATCGACTATG-1	Allele_A
GCGTGAAAGTAGCTTG-1	Allele_A
TCGATATAGTCATCAG-1	Allele_A
ATGGGTTCACTAATCT-1	Allele_A
CAATTAGCAGTACCGA-1	Allele_A
GTGAAATGTGCATTCG-1	Allele_A
AACGGCGGTAATGGAT-1	Allele_A
AATGACCCATCGAACG-1	Allele_A
CAAATTCAGCTGGATC-1	Allele_A
CCGTAACAGGGTGAGC-1	Allele_A
CGTCATAAGGTTCAGC-1	Allele_A
GTTCGATGTTAGTTGC-1	Allele_A
GTTGCTGGTGGAAGTC-1	Allele_A
ACAAGCCTCCGCATCC-1	Allele_A
CCTATGAAGGCACGAA-1	Allele_A
AACGGCGGTAATGGAT-1	Allele_A
CGCCATTCAAGTAGTC-1	Allele_A
CTCTCAACAAGGTGCC-1	Allele_A
GGCGAGACAAATGACC-1	Allele_A
TCTGCATTCTGGTCAA-1	Allele_A
ACCGCAACACAACGAT-1	Allele_A
AGTCCCTCAAGCGGTC-1	Allele_A
CACCAATGTAGGTTGA-1	Allele_A
CGCTATGGTGCAAGTA-1	Allele_A
CGGTATTGTTTGCCTC-1	Allele_A
GGCGAGACAAATGACC-1	Allele_A
GGTGATGAGTAATTGC-1	Allele_A
TCTCGCATCTGTGGCG-1	Allele_A
TCTGATAGTTCGTGGC-1	Allele_A
CCAGAGGGTTCGGTCA-1	Allele_A
CCATAATAGAAGCACG-1	Allele_A
GCTGATTGTCTGGCGT-1	Allele_A
TATCACCTCGTACCTT-1	Allele_A
ACCAATTAGGTGGAAT-1	Allele_A
ACTATCCTCTAGTTCC-1	Allele_A
AGCTAACCATTAGTCT-1	Allele_A
AGGGTTGAGCGGATAG-1	Allele_A
AGTTTCCTCCCGCGAA-1	Allele_A
ATATCACAGGTTACGC-1	Allele_A
ATGGGCTTCCGTCAGG-1	Allele_A
ATGGGTTCACTAATCT-1	Allele_A
ATTAAGCTCAGCTATG-1	Allele_A
CAAGGGATCTATGGCA-1	Allele_A
CACTCCATCAGCAGTC-1	Allele_A
CATACATAGCTACTGA-1	Allele_A
CCATTAAGTCCCGTAA-1	Allele_A
CCCAAGGTCATGCTAG-1	Allele_A
CGATTCCCAATTACAG-1	Allele_A
CGGACTTAGCAGGGTA-1	Allele_A
CGTCATAAGGCTGTAC-1	Allele_A
CTACGCCTCCATATCC-1	Allele_A
CTAGCTGGTTCAAGTC-1	Allele_A
CTGTACTTCACCATCT-1	Allele_A
CTTAGCGGTCATCACG-1	Allele_A
CTTCATTGTGGCTTCA-1	Allele_A
GCTCACCTCCTCAATC-1	Allele_A
GGTCAATCAATCTAAG-1	Allele_A
GTAGCGGGTAACCCAT-1	Allele_A
GTGCGGTCACCATCCG-1	Allele_A
GTTAGTTAGCAGGCAA-1	Allele_A
TAAGCACCACTATATC-1	Allele_A
TAAGCCATCCTCTATA-1	Allele_A
TAATGAGAGGCAAGTG-1	Allele_A
TACCAATAGCTAGCAC-1	Allele_A
TACGTAGTCCTGAATG-1	Allele_A
TCTGCCTGTTTACCTT-1	Allele_A
TGAGAACAGCATTCGA-1	Allele_A
AAGTCAAAGTAGGTCC-1	Allele_A
ACGACGAAGCTGGGAA-1	Allele_A
ACGACGAAGGTGGACA-1	Allele_A
ACGGTCACATTGCCAC-1	Allele_A
AGGTTAAAGCATCTAG-1	Allele_A
CAAAGCGAGGCAAGGC-1	Allele_A
CACGTTGGTGGACAGT-1	Allele_A
CTCAGGTAGATAGAGC-1	Allele_A
CTCTATTGTCAACCGC-1	Allele_A
GCGTCAACAATTCAAG-1	Allele_A
GCTGCCTTCACCCTAT-1	Allele_A
GCTTCCGCAAGCATCG-1	Allele_A
GCTTTGGGTGAGCCAG-1	Allele_A
GGTAATGGTAACCGAA-1	Allele_A
GTCATATAGCCAGCAT-1	Allele_A
GTGATTGTCCGTGCGA-1	Allele_A
GTGCAGCCACCTTAAT-1	Allele_A
TACCAGGCAACGGTAT-1	Allele_A
TGGTCTAAGCGCTTGG-1	Allele_A
AAGTAAGTCCGCTGCT-1	Allele_A
ACACGAAGTAGTGCTT-1	Allele_A
ACCTGTCCAAGCGGTC-1	Allele_A
GGCCGTTGTCATGGAA-1	Allele_A
ATGATGAAGTAATTGC-1	Allele_A
CACTCCATCAGCAGTC-1	Allele_A
CTGTAACGTTCGTTAA-1	Allele_A
GCGCCTAAGGAGGATT-1	Allele_A
GTGATTGTCCGTGCGA-1	Allele_A
TCCCTGATCTATGAGT-1	Allele_A
TCCTTAATCGACTATG-1	Allele_A
TCGCACCTCACATGGC-1	Allele_A
AAACCAAAGGATGCCT-1	Allele_A
AAACGAATCGCTTGCC-1	Allele_A
AAACGACAGAATCCTG-1	Allele_A
AAACGCCTCGATGACC-1	Allele_A
AAAGTGATCCCTTGAT-1	Allele_A
AACATAGAGCCCTTGC-1	Allele_A
AACCTTAGTCAACTGT-1	Allele_A
AACCTTAGTTCGTCAG-1	Allele_A
AACGAACAGAAGGAGA-1	Allele_A
AACGCGAAGCCTCTGC-1	Allele_A
AACGTTGTCTTGAACG-1	Allele_A
AATCACTAGCCAACTA-1	Allele_A
AATCGCATCTGGGACT-1	Allele_A
AATCTAGCATGAGCTG-1	Allele_A
AATGAACGTAGTCCGC-1	Allele_A
AATGCCTGTAATCCTA-1	Allele_A
AATTGGGGTAATGCTC-1	Allele_A
ACAACCATCCCATACT-1	Allele_A
ACAAGGTAGTAGTCGC-1	Allele_A
ACAATAGAGAAGCCTC-1	Allele_A
ACAATAGAGCATTCAG-1	Allele_A
ACACAACCATCACGGA-1	Allele_A
ACACCAGCAACTAGAC-1	Allele_A
ACAGCCACAATTAGGC-1	Allele_A
ACAGCTATCGTACCGG-1	Allele_A
ACAGCTCAGCATAGGG-1	Allele_A
ACAGTTGTCCGCCTGT-1	Allele_A
ACATCCGGTGCGGTTC-1	Allele_A
ACCAATTAGGTGGAAT-1	Allele_A
ACCCCTGCAGGAATCT-1	Allele_A
ACCCTATTCACTTCCG-1	Allele_A
ACCGCTAGTTGAAGGC-1	Allele_A
ACCGTTGGTGAAGGCT-1	Allele_A
ACCTCCGCACAGGGCT-1	Allele_A
ACCTGTCCAAGCGGTC-1	Allele_A
ACGAGTAGTCTGGTGC-1	Allele_A
ACGCCAACAATTGGCG-1	Allele_A
ACGGACCCATAAGCGT-1	Allele_A
ACGGGTAAGCCTACCC-1	Allele_A
ACGGTTATCCACCGCT-1	Allele_A
ACTACATAGGCGCTTG-1	Allele_A
ACTGAAGGTAGCGATA-1	Allele_A
ACTTCGTTCTAGCTTC-1	Allele_A
ACTTGGGCAATCCTGC-1	Allele_A
ACTTGGGCACATTGAA-1	Allele_A
ACTTGTGAGTGATACT-1	Allele_A
AGAAGGTTCCACCATT-1	Allele_A
AGAATTGAGGCGTCCA-1	Allele_A
AGACGGATCAATCCCT-1	Allele_A
AGACGGGCATTCCTGA-1	Allele_A
AGAGGCATCATGACTG-1	Allele_A
AGCAAATGTGATAGTG-1	Allele_A
AGCAATTTCTGGCTCC-1	Allele_A
AGCACCACAGCCTATC-1	Allele_A
AGCATATTCCGTAGAC-1	Allele_A
AGCATCTGTGAGTCGG-1	Allele_A
AGCATCTGTTCCCATC-1	Allele_A
AGCCTGACAAGCACGC-1	Allele_A
AGCGGGACAATATCAG-1	Allele_A
AGGAGATTCTAAGTAC-1	Allele_A
AGGCGAATCACGGCTG-1	Allele_A
AGGCGCAGTCAGGCTC-1	Allele_A
AGGCTCACAGCCTATC-1	Allele_A
AGGGGTTGTTGTCTGG-1	Allele_A
AGTAACGGTTGCGACC-1	Allele_A
AGTATTCAGCCTGGTG-1	Allele_A
AGTCTCAAGCCAGACT-1	Allele_A
AGTGAGGTCGTAACTG-1	Allele_A
AGTGCCCGTCTCAGTG-1	Allele_A
AGTGTGGAGGTACGCT-1	Allele_A
AGTTGCATCGTGCCGA-1	Allele_A
ATACCAACACTTACGC-1	Allele_A
ATACCTAGTGAGGCTG-1	Allele_A
ATACTCCTCAATCGTG-1	Allele_A
ATACTTGGTTAGTTGC-1	Allele_A
ATAGGCGAGTCAGTCA-1	Allele_A
ATATCACAGGTTACGC-1	Allele_A
ATATTCCCATAGGTAC-1	Allele_A
ATCACTTCAGTTGGGC-1	Allele_A
ATCATTCCAGTTGAGT-1	Allele_A
ATCGGTCAGCGGAGAC-1	Allele_A
ATCTGGATCCATAGCA-1	Allele_A
ATGATCCGTTTAGTGC-1	Allele_A
ATGATGTTCATGAGTT-1	Allele_A
ATGCCAGCAAGTTCCC-1	Allele_A
ATGCCAGCAATACAGC-1	Allele_A
ATGCGAAGTAACTCTA-1	Allele_A
ATGCTCCCAGGTAATC-1	Allele_A
ATGCTTAGTTGCTATA-1	Allele_A
ATGGCTGCAGCAGGAG-1	Allele_A
ATGGGCTTCCGTCAGG-1	Allele_A
ATGGGTGAGAACCTGC-1	Allele_A
ATGTAGCCATTAGTGA-1	Allele_A
ATTACCTCAAAGGAGC-1	Allele_A
ATTCGTTCAAACTAGC-1	Allele_A
CAAATGAAGCTAGTCA-1	Allele_A
CAACCCTCAATGTGCG-1	Allele_A
CAACGATCATAAGCGT-1	Allele_A
CAATGGTCATGGTATA-1	Allele_A
CAATTAGCAGTACCGA-1	Allele_A
CAATTCCTCAGCAGAG-1	Allele_A
CAATTCCTCCTGCACC-1	Allele_A
CACATATAGCCTGTGG-1	Allele_A
CACGACTAGGATGTGG-1	Allele_A
CACTTAGAGCGATCCG-1	Allele_A
CACTTCACACTAGGTG-1	Allele_A
CAGGGATGTGAAGCGT-1	Allele_A
CAGGGCAGTATGGAGC-1	Allele_A
CAGTCTAAGTGCTGGT-1	Allele_A
CAGTTAGTCACTCGGG-1	Allele_A
CATACCTTCGATGAGG-1	Allele_A
CATCAGGCAACCTTCA-1	Allele_A
CATGCCAGTTACACAC-1	Allele_A
CATGGGTTCAGGTCTA-1	Allele_A
CATGGTCAGGATCATT-1	Allele_A
CATTACTCATTCAACT-1	Allele_A
CCAACCTCAGGCTTGA-1	Allele_A
CCAAGGTTCTCACCAT-1	Allele_A
CCAATAGTCAGCTAAT-1	Allele_A
CCAATTGAGGTGACTC-1	Allele_A
CCACCAAGTTGAAGTG-1	Allele_A
CCACCGTTCTATGAAC-1	Allele_A
CCACGTTCATCGTACC-1	Allele_A
CCAGCAACATGACAGT-1	Allele_A
CCATCACCAATATGTG-1	Allele_A
CCCAAATGTTACACTA-1	Allele_A
CCCATGCTCAATCGCA-1	Allele_A
CCCGTAAGTTGTCCAG-1	Allele_A
CCCTAGCTCGCGCACA-1	Allele_A
CCCTGAGAGCCGCATG-1	Allele_A
CCCTGTTGTGCAGGAT-1	Allele_A
CCGACTTCACTTACCA-1	Allele_A
CCGTAAATCATGCCTT-1	Allele_A
CCGTATGGTTCGCGTA-1	Allele_A
CCGTCATCAAGCATTA-1	Allele_A
CCTACCGCATAATCGA-1	Allele_A
CCTGGCAAGGTTCAGC-1	Allele_A
CCTTATATCGCGTTGG-1	Allele_A
CGAATCATCGCATGTA-1	Allele_A
CGACCAACATAGAGTC-1	Allele_A
CGAGGGTAGAAGGGCC-1	Allele_A
CGAGTGAAGCTAACCA-1	Allele_A
CGATTAACATCGACCT-1	Allele_A
CGCAAATCATAGATCA-1	Allele_A
CGCCCATTCTGTAAGT-1	Allele_A
CGCTTGCTCCCATGAA-1	Allele_A
CGGGTTACACCAATCC-1	Allele_A
CGTAGGCCATCCGGTT-1	Allele_A
CGTAGGGGTAAGTGCA-1	Allele_A
CGTATTGAGTGCTCAA-1	Allele_A
CGTCAGTAGGATTCGC-1	Allele_A
CGTCCATCAGTACCAG-1	Allele_A
CGTTACCCAAGCGTAT-1	Allele_A
CGTTACTTCCCTGTCA-1	Allele_A
CTACCGCTCAGCTAAT-1	Allele_A
CTACTTATCTAGCCGG-1	Allele_A
CTAGCCTCAACCGCTT-1	Allele_A
CTAGCGCGTTTACATG-1	Allele_A
CTATATGGTCCCGTAA-1	Allele_A
CTATGGATCTCACACT-1	Allele_A
CTATTGAGTCAGCCTA-1	Allele_A
CTCCTCAAGTACCAAT-1	Allele_A
CTCTAGAAGATTACCG-1	Allele_A
CTCTAGCCATTCATCG-1	Allele_A
CTCTTCTCACTCGCTG-1	Allele_A
CTCTTCTCAGGCTATG-1	Allele_A
CTGAAAGGTTGACTGT-1	Allele_A
CTGATTAGTGGGTTGG-1	Allele_A
CTGCATTTCGTGCCCT-1	Allele_A
CTGCCTTGTTTAGCAC-1	Allele_A
CTTACATCAACTGTCC-1	Allele_A
CTTACGAAGGCTATAT-1	Allele_A
CTTCAGCCACCTCGAT-1	Allele_A
CTTCGCGCAACTGGAT-1	Allele_A
CTTGCGGAGTGCGGTT-1	Allele_A
GCAACTATCGACTATG-1	Allele_A
GCAAGCTTCTGGTAAT-1	Allele_A
GCAATGAGTTTGCCCT-1	Allele_A
GCACTTGGTCATCATA-1	Allele_A
GCAGCGAGTCTAGCTG-1	Allele_A
GCAGGCTCATTGCCAC-1	Allele_A
GCATGGGGTTGTAGAG-1	Allele_A
GCCATAATCGCTAGTA-1	Allele_A
GCCCCATTCACGGAGA-1	Allele_A
GCGCCTAAGGAGGATT-1	Allele_A
GCGGCTATCAGGTAGG-1	Allele_A
GCGGTCATCTGTGATG-1	Allele_A
GCGTCAACAATTCAAG-1	Allele_A
GCTCAAATCTATCGTC-1	Allele_A
GCTCACCTCCTCAATC-1	Allele_A
GCTGGATTCCCGCGTT-1	Allele_A
GCTTCCATCCCAATGA-1	Allele_A
GCTTCCGCAAGCGGTC-1	Allele_A
GGAAAGCCAATCCGCT-1	Allele_A
GGACGTTTCGTGCCTC-1	Allele_A
GGAGAGGAGATTGGCC-1	Allele_A
GGAGATTAGCCGATTA-1	Allele_A
GGATAGTAGATTCGTG-1	Allele_A
GGATATGGTTCACCAG-1	Allele_A
GGATGCTTCTTGAGGC-1	Allele_A
GGATTAAAGTGAGTGG-1	Allele_A
GGCAACTTCGAGTACC-1	Allele_A
GGCATGTTCTGTGAAT-1	Allele_A
GGCGATCCATGAAGGA-1	Allele_A
GGCGGATAGCTGGCAT-1	Allele_A
GGCTGACCAAGCCGTA-1	Allele_A
GGCTTGGTCCGGATAC-1	Allele_A
GGGTCATTCCATTGCT-1	Allele_A
GGGTTAGAGGATCACC-1	Allele_A
GGTAATCCAAGCCAAT-1	Allele_A
GGTCATCAGGCTTAAT-1	Allele_A
GGTCTAGCATAACTGA-1	Allele_A
GGTGACTTCGTAGTTG-1	Allele_A
GTAACCATCTGTCTGT-1	Allele_A
GTAACCGCAACTATCT-1	Allele_A
GTAAGTTTCCATGCAA-1	Allele_A
GTACAAGGTCAACTCG-1	Allele_A
GTAGGCAAGTAACCGC-1	Allele_A
GTATCGATCGCGTTGG-1	Allele_A
GTATGAGGTAGTAAGT-1	Allele_A
GTCCCAAGTCATGCTG-1	Allele_A
GTCTCACCATAGAGAG-1	Allele_A
GTCTCGCTCGAACGTC-1	Allele_A
GTCTTAAGTGAACGTA-1	Allele_A
GTGAAGGTCGCTCAGG-1	Allele_A
GTGAGCAAGGCAATCC-1	Allele_A
GTGATAGGTAAGTTCC-1	Allele_A
GTGCAGCCACCTTAAT-1	Allele_A
GTGTTAGTCCAGCCGA-1	Allele_A
GTTAAGGGTAAGCGTA-1	Allele_A
GTTAGGCTCGATTAAC-1	Allele_A
GTTCCGGAGATAGGGT-1	Allele_A
GTTGGTTGTTGGGACG-1	Allele_A
TAACCTAGTATGGCAA-1	Allele_A
TAAGCACCACTATATC-1	Allele_A
TAAGCCATCCTCTATA-1	Allele_A
TAATGAGAGTTGCTCT-1	Allele_A
TAATGGTTCCGTGGCA-1	Allele_A
TACATCCTCGCGTCTC-1	Allele_A
TACCCAAAGCGCCTTC-1	Allele_A
TACTGATAGGTGCGAA-1	Allele_A
TAGCAAGGTATTGCTA-1	Allele_A
TAGCCAATCTAACCCT-1	Allele_A
TAGCTCCCACTCGCAT-1	Allele_A
TAGGGTAGTTGAATGG-1	Allele_A
TAGTTCCTCAGCATTG-1	Allele_A
TATACCCTCACATGGC-1	Allele_A
TATCAGTAGCCTTCCA-1	Allele_A
TATCCGTTCACTCCAT-1	Allele_A
TATGGCGCACTAGTAA-1	Allele_A
TCAAAGGGTTGGCCGT-1	Allele_A
TCAACATAGGATTGCC-1	Allele_A
TCAACTGAGGTCATAT-1	Allele_A
TCACAATAGTGTCATG-1	Allele_A
TCACGTCCAAACCAAC-1	Allele_A
TCACGTCCAAGGTCAT-1	Allele_A
TCACTGTTCCGGGTCA-1	Allele_A
TCACTGTTCTGGCATA-1	Allele_A
TCCACCATCTAAGTAC-1	Allele_A
TCCAGTTTCCCGTTCA-1	Allele_A
TCCCATTAGGTACCGT-1	Allele_A
TCCCCAGCAAGCTCCT-1	Allele_A
TCCCCTAAGCCATTGA-1	Allele_A
TCGCCAAGTCTAGTTA-1	Allele_A
TCGCGATAGGCTTCCC-1	Allele_A
TCGGCTAGTTAAGTCC-1	Allele_A
TCTACGCCAAGCACGC-1	Allele_A
TCTACGTTCATGCACA-1	Allele_A
TCTCCAACAGGCAGGA-1	Allele_A
TCTGTCCGTAGGTCCC-1	Allele_A
TGACACGCACAATGGT-1	Allele_A
TGACCCAGTTGGATTC-1	Allele_A
TGACGAAGTCAATTCA-1	Allele_A
TGACGGGGTCATCCCT-1	Allele_A
TGAGCGGGTTAGTGGA-1	Allele_A
TGAGGATAGCCAGATC-1	Allele_A
TGAGGATAGGATGCAG-1	Allele_A
TGAGGTGAGGCTACAC-1	Allele_A
TGAGTAAAGGTTCCGG-1	Allele_A
TGAGTCGCAATCCCTA-1	Allele_A
TGAGTCTGTTATCGAC-1	Allele_A
TGATGGTCAACATCCC-1	Allele_A
TGCACAGCATCCTACA-1	Allele_A
TGCACTAAGCGATACC-1	Allele_A
TGCATCAAGGTCCATA-1	Allele_A
TGCCAGACATGGTTCC-1	Allele_A
TGCCATAAGGCAATGG-1	Allele_A
TGCGACTAGCAATTAC-1	Allele_A
TGCGATTGTGGGTAGT-1	Allele_A
TGCGGGTCACTACCCG-1	Allele_A
TGCTGTCCAAGCCTCT-1	Allele_A
TGGAATGGTAGGTGAC-1	Allele_A
TGGACTATCCTCTATA-1	Allele_A
TGGAGCAAGTTACACG-1	Allele_A
TGGATAGGTGATAGAT-1	Allele_A
TGGCCTGAGAACCAGG-1	Allele_A
TGGTACGCACCTTCAA-1	Allele_A
TGGTCAATCCGGTACG-1	Allele_A
TGGTCCCTCATCAGTG-1	Allele_A
TGGTCTAAGCGCTTGG-1	Allele_A
TGGTCTAAGTCGCTGG-1	Allele_A
TGTACCGGTCATCACG-1	Allele_A
TGTAGCTGTTCACGGC-1	Allele_A
TGTATCCTCCAGATGC-1	Allele_A
TGTCCGGAGGTCAATT-1	Allele_A
TGTCGTTTCATATGGT-1	Allele_A
TGTGGTCAGTGCTGAC-1	Allele_A
AAACGGACACCTCACG-1	Allele_A
AAACTTGCAAACCCAG-1	Allele_A
AACATCACAAGCGTAT-1	Allele_A
AACCCTAAGTTGGGTC-1	Allele_A
AACCGGGGTGAACCGG-1	Allele_A
AACCTAACAGCTAGAT-1	Allele_A
AACCTGATCGTCTCAT-1	Allele_A
AACGATGGTCAACTGT-1	Allele_A
AACGATTTCCAGGTAC-1	Allele_A
AACGGTAGTTGTCAGT-1	Allele_A
AACTGCATCACCTTCG-1	Allele_A
AAGCTTGTCGACCCAG-1	Allele_A
AATATCGCAGGGACAG-1	Allele_A
AATCAGCCATCGACAG-1	Allele_A
AATCCAACAGTTGCAG-1	Allele_A
AATCTAGCAGTAAGTC-1	Allele_A
AATGACCCAACTTCCA-1	Allele_A
AATGGCAGTTAGGTTC-1	Allele_A
ACAACATTCATACTCC-1	Allele_A
ACAATGAAGCGGTCCA-1	Allele_A
ACACATTAGGATGACG-1	Allele_A
ACACCAGCAGTTAGAC-1	Allele_A
ACACGAAGTCCCGATA-1	Allele_A
ACAGCTCAGCCTGTGG-1	Allele_A
ACAGTTACATAATCAG-1	Allele_A
ACAGTTTAGTCGAGTC-1	Allele_A
ACCCTCTGTAGGTGCG-1	Allele_A
ACCTAAGTCAATTGGT-1	Allele_A
ACCTACCCAACTGTGG-1	Allele_A
ACCTCCATCCTCAGTT-1	Allele_A
ACCTGAATCCCTCTGA-1	Allele_A
ACGAATGGTAGCTATC-1	Allele_A
ACGATAGGTAGCAGGT-1	Allele_A
ACGGGCAGTTTAGCGT-1	Allele_A
ACTATTGGTCTTGAAC-1	Allele_A
ACTCACAAGGGCAGTA-1	Allele_A
ACTCGAATCAGCACGT-1	Allele_A
ACTCGTCCAAGCGGTC-1	Allele_A
ACTCTTGCATAGGTTA-1	Allele_A
ACTGGGTTCTGGCAAC-1	Allele_A
ACTTGCTTCACGCCGA-1	Allele_A
ACTTTCATCGAACCCG-1	Allele_A
AGAAGGGGTCCATCAG-1	Allele_A
AGAAGTTGTCAATCCG-1	Allele_A
AGAGATGCACCTCAGT-1	Allele_A
AGAGGCTGTGATGCCC-1	Allele_A
AGCATTTAGCTTCCCA-1	Allele_A
AGCCAATCAATATCGA-1	Allele_A
AGCCCAACACAACGTG-1	Allele_A
AGCGCAGGTCTTGGTG-1	Allele_A
AGCGTAAGTAGTGTCT-1	Allele_A
AGGACCCCAAACCCGA-1	Allele_A
AGGCTCCGTTTAATCG-1	Allele_A
AGGGAAGGTATAGCGA-1	Allele_A
AGGGATTAGTTAGCCA-1	Allele_A
AGGGCAATCACCTCTG-1	Allele_A
AGGTAAATCGTCTCCA-1	Allele_A
AGGTAGTAGCCCGTGA-1	Allele_A
AGTCACGCATCAAGGT-1	Allele_A
AGTCCTGGTTTACGCG-1	Allele_A
AGTGAACAGTTGCCTT-1	Allele_A
AGTGCATCACCTCAAC-1	Allele_A
AGTTTCCTCCCGCGAA-1	Allele_A
ATACCATAGTCATCTC-1	Allele_A
ATACGATTCGATCATG-1	Allele_A
ATACGCGCACTTGACC-1	Allele_A
ATAGTGAAGCGCTCGA-1	Allele_A
ATATGGGGTAATGGCA-1	Allele_A
ATATTCCCATTAGCGG-1	Allele_A
ATCGCCTCAGCTAGAT-1	Allele_A
ATCGCGCGTTCACTCC-1	Allele_A
ATCGTTAGTTATGGCT-1	Allele_A
ATCTCGCCAGCACCAA-1	Allele_A
ATGAAACGTTCGCAAT-1	Allele_A
ATGATGTTCATAGAGA-1	Allele_A
ATGGATGGTGGCTGCT-1	Allele_A
ATGGTTACAACCTGAG-1	Allele_A
ATGGTTACAAGTCGGC-1	Allele_A
ATGTGAAAGCGGTGAA-1	Allele_A
ATTCCGCCAGCAGTCA-1	Allele_A
CAAAGCGAGGCAAGGC-1	Allele_A
CAACACGCACTAATGA-1	Allele_A
CAAGTAAAGCTAACTG-1	Allele_A
CAAGTAAAGGCGATTC-1	Allele_A
CAATATCAGCATCGGT-1	Allele_A
CAATGGTCAATCAAGC-1	Allele_A
CAATTCCTCAGTGCCG-1	Allele_A
CAATTTCCAAGTAGGA-1	Allele_A
CACACACAGGTTCGCG-1	Allele_A
CACACAGCAAATGCGT-1	Allele_A
CACGCAACACAGCACA-1	Allele_A
CACGCCAAGTGGCTTA-1	Allele_A
CACTCGCTCCTGCTCA-1	Allele_A
CACTGCCTCACATTCC-1	Allele_A
CACTGGACATCCATCA-1	Allele_A
CAGCATTGTGGACCGA-1	Allele_A
CAGCTCTCACCTATGC-1	Allele_A
CAGGACCCACTTGCTA-1	Allele_A
CAGGGATGTTGACCAT-1	Allele_A
CAGTTATAGTGCTGTA-1	Allele_A
CATAAGCCACAAGCGC-1	Allele_A
CATACATAGGAGTACG-1	Allele_A
CATAGTTAGCGCTTAA-1	Allele_A
CATAGTTAGGTCATGC-1	Allele_A
CATATTGGTGCGCAGA-1	Allele_A
CATCCCTGTTTGGTGT-1	Allele_A
CATCCGCTCACCTCTG-1	Allele_A
CATTACCTCCGTGAGT-1	Allele_A
CATTCATCAGGATCAT-1	Allele_A
CATTGTGAGTAGCACC-1	Allele_A
CCAAGGTTCCTGTAAG-1	Allele_A
CCAAGTCAGGTATGGG-1	Allele_A
CCACATCCAAAGGAAT-1	Allele_A
CCACATGGTTGTGCGC-1	Allele_A
CCACCTATCACCTCAT-1	Allele_A
CCACCTGCACATAGTA-1	Allele_A
CCACTAAAGGAACCAG-1	Allele_A
CCACTAGGTTTAGGTC-1	Allele_A
CCAGACTAGATTCCGA-1	Allele_A
CCATAAGTCGAGTCTA-1	Allele_A
CCATCACCAAATGCGT-1	Allele_A
CCATCCTGTGCGGATG-1	Allele_A
CCATTAGAGGTCCCAG-1	Allele_A
CCCATAGGTCTCCATC-1	Allele_A
CCCATATTCCACCGTC-1	Allele_A
CCCATGGAGTGCTCGG-1	Allele_A
CCCGTTATCGCTCGTC-1	Allele_A
CCCTGGTTCAGCCCAG-1	Allele_A
CCGCCTTAGTGCGGAA-1	Allele_A
CCGCTCACATTCAACT-1	Allele_A
CCGGAACCATGCTCCG-1	Allele_A
CCGTACCTCGACCAAC-1	Allele_A
CCGTAGTAGCTAAGGG-1	Allele_A
CCGTCGAAGTCATACG-1	Allele_A
CCGTCTATCTGGCCCT-1	Allele_A
CCTAACCCATGCTGTC-1	Allele_A
CCTCTTAGTCTTGAAC-1	Allele_A
CCTGAGACAGGACTTG-1	Allele_A
CCTGAGACATTACCGC-1	Allele_A
CCTGATTTCCCGTGTC-1	Allele_A
CCTGCCACAACATAGC-1	Allele_A
CCTTAATCAGGACTGC-1	Allele_A
CCTTTGGTCACTCGTT-1	Allele_A
CCTTTGGTCAGGTAGG-1	Allele_A
CCTTTGGTCGACATGC-1	Allele_A
CGAGCCTGTTCACCTC-1	Allele_A
CGAGTAAGTTGCTTGG-1	Allele_A
CGATAGCTCGCTTCAT-1	Allele_A
CGATCAATCACGCTAA-1	Allele_A
CGATTAGTCCGGACAT-1	Allele_A
CGCAACTAGTTGCCTT-1	Allele_A
CGCAATTGTTCGCCTT-1	Allele_A
CGCACTTCAATCGAGT-1	Allele_A
CGCATCCTCACCTCGC-1	Allele_A
CGCTGTGAGGATGACG-1	Allele_A
CGGACATTCTGGTCCC-1	Allele_A
CGGCCAATCCCAGTCC-1	Allele_A
CGTCCTCAGTAGCCAC-1	Allele_A
CGTGATTGTTCCAGTG-1	Allele_A
CGTTACCCAAATTCAG-1	Allele_A
CGTTACTTCGCATGAC-1	Allele_A
CGTTTGGGTGAGCGAT-1	Allele_A
CTAAACCGTTCGCATG-1	Allele_A
CTAACGATCTGTGAAT-1	Allele_A
CTACAGGCAGGTATCG-1	Allele_A
CTATGTTCAAAGGTGA-1	Allele_A
CTCCGTTGTCCATACG-1	Allele_A
CTCGATCCAATGCGTG-1	Allele_A
CTCGTTACATAGATGC-1	Allele_A
CTCTAGCCATCGAACG-1	Allele_A
CTCTATATCCCCAATT-1	Allele_A
CTCTTGGTCACGCAGT-1	Allele_A
CTGGAAAGTGCAGCTC-1	Allele_A
CTGTAACGTTCGTTAA-1	Allele_A
CTGTAAGTCACGGCCA-1	Allele_A
CTGTACGGTCATTCAA-1	Allele_A
CTTAACCTCACGCCGA-1	Allele_A
CTTACAAGTGAGTAAT-1	Allele_A
CTTCGGTCAGTACTCC-1	Allele_A
CTTGCATTCATGTGCA-1	Allele_A
GCAACGGGTTGACTAC-1	Allele_A
GCAATCATCACCATAG-1	Allele_A
GCACGAAAGTCATACG-1	Allele_A
GCACTCCTCTATGTGG-1	Allele_A
GCACTTGGTAGTGCTT-1	Allele_A
GCACTTGGTTCGCTTC-1	Allele_A
GCAGGGACATGGCGAC-1	Allele_A
GCATCCTCAAGCACTG-1	Allele_A
GCATTGATCGTACACA-1	Allele_A
GCCAAATCAAACCAGT-1	Allele_A
GCCAATGCATGAATTG-1	Allele_A
GCCCAAGTCTAACTCC-1	Allele_A
GCCCAATAGGTTGGCT-1	Allele_A
GCCCTAGAGGTAGCGA-1	Allele_A
GCCCTGTTCCGCAACG-1	Allele_A
GCGAGGTAGGCTCCAG-1	Allele_A
GCGGGATAGGATTGAA-1	Allele_A
GCGTAATCAGGATCGC-1	Allele_A
GCGTCCTTCCGTGCTC-1	Allele_A
GCGTCCTTCGTGATAT-1	Allele_A
GCGTGAGGTCTGGGCT-1	Allele_A
GCTAAATTCTATCACC-1	Allele_A
GCTAATGTCGACTTGA-1	Allele_A
GCTCATGGTTCCTGAG-1	Allele_A
GCTGAGAAGGCACTAC-1	Allele_A
GCTGATTGTCTGGCGT-1	Allele_A
GCTGGGTCAAGGTGCC-1	Allele_A
GCTTGATGTGAGAGTC-1	Allele_A
GCTTTGGGTGCAACGG-1	Allele_A
GGAAGGTCATGCTCAC-1	Allele_A
GGAATCTCATTGGCGA-1	Allele_A
GGACAATAGGTTACGC-1	Allele_A
GGACTTATCACACAGC-1	Allele_A
GGAGATTAGGCATGTC-1	Allele_A
GGCAAGGCACAACCGA-1	Allele_A
GGCATCACAACTGCCT-1	Allele_A
GGCCCTAAGTTAGACT-1	Allele_A
GGCCGTTGTCTGGGCT-1	Allele_A
GGGAATTAGTTGCTCT-1	Allele_A
GGGCTTGTCGTTGCTT-1	Allele_A
GGGTAATAGCCACATA-1	Allele_A
GGGTTGGGTTCTGGTG-1	Allele_A
GGTAAGGTCCATCAAG-1	Allele_A
GGTACGTTCAGTACCA-1	Allele_A
GGTACTATCACGCTAA-1	Allele_A
GGTATTGTCCGTTAGA-1	Allele_A
GTAATGAAGTTGCGTA-1	Allele_A
GTAATGTTCTGGCTGG-1	Allele_A
GTAATTCAGCCTAAGC-1	Allele_A
GTACAACCATAATCCT-1	Allele_A
GTACGGGGTTCGGGTC-1	Allele_A
GTACGTTGTTAAGGTG-1	Allele_A
GTACGTTGTTAGTGTC-1	Allele_A
GTAGAATGTCATGCCA-1	Allele_A
GTAGGGGCATTAACCT-1	Allele_A
GTGACTATCAGGAACG-1	Allele_A
GTGAGTGAGAAGGGAA-1	Allele_A
GTGATATTCAGGTTGC-1	Allele_A
GTGCTTGGTCAATGTC-1	Allele_A
GTGGCAGGTTGGGACG-1	Allele_A
GTTATCAGTGGCTCTA-1	Allele_A
GTTCATTCAGGCTATG-1	Allele_A
GTTGCCAGTGGCGTAG-1	Allele_A
GTTGCCAGTTCGCATG-1	Allele_A
TAAACGGGTTTGGAAG-1	Allele_A
TAACCTAGTTTGACTA-1	Allele_A
TAACTCCTCCACCAGG-1	Allele_A
TAACTGACAAGCTAAC-1	Allele_A
TAACTGACAGCACCTT-1	Allele_A
TAATGGGGTATAGCGA-1	Allele_A
TACACTAGTTGAGCGG-1	Allele_A
TACCAATAGCTAGCAC-1	Allele_A
TACCCCATCTGGTGAC-1	Allele_A
TACCTAGAGCCATTAG-1	Allele_A
TACGAGTCAATTGGTA-1	Allele_A
TACGTAGTCCTGAATG-1	Allele_A
TACGTTGAGGCACGAA-1	Allele_A
TACTGTGAGTCGAGCT-1	Allele_A
TAGCTAGTCTATGCGA-1	Allele_A
TAGCTCAAGGAATTAG-1	Allele_A
TAGCTTGAGCATAGGG-1	Allele_A
TAGTCAACAACTGGGC-1	Allele_A
TATCAGTAGAATCCAT-1	Allele_A
TATCGAACAGCACGTA-1	Allele_A
TCAACCAAGGTTCAGC-1	Allele_A
TCAACCTTCGCGCAAT-1	Allele_A
TCACGTCCAAACTCGG-1	Allele_A
TCAGATTAGATTGAGA-1	Allele_A
TCAGTCAAGAACCATT-1	Allele_A
TCCATAGAGTAGTCTG-1	Allele_A
TCCATGGGTTATCCAA-1	Allele_A
TCCATTATCACAGGAG-1	Allele_A
TCGACCAGTAGCGAGT-1	Allele_A
TCGACTAAGTCAAGGG-1	Allele_A
TCGACTGGTGGCGCTT-1	Allele_A
TCGATTTCACCATACC-1	Allele_A
TCGATTTCATTGACGG-1	Allele_A
TCGCAACAGGTAAGGT-1	Allele_A
TCGTACCCATCCTGCG-1	Allele_A
TCTACGCCATGACGAT-1	Allele_A
TCTATCGCAATTGGAC-1	Allele_A
TCTCCATAGATACTAC-1	Allele_A
TCTGTGTTCGCGCTAG-1	Allele_A
TGAGGCAAGGAGTAAC-1	Allele_A
TGATTAGCATTACGAA-1	Allele_A
TGCACCCTCCTGACGG-1	Allele_A
TGCATCAAGCATCCAA-1	Allele_A
TGCATCCCAACCATCC-1	Allele_A
TGCCATAAGGATCTCA-1	Allele_A
TGCCCGTTCAGCGGTT-1	Allele_A
TGCCGCTTCTGTGCCC-1	Allele_A
TGCCGTAGTTTGACGT-1	Allele_A
TGCGGTTAGTTGCATG-1	Allele_A
TGCTGCCTCCGTTAAG-1	Allele_A
TGGATATTCCTCATCG-1	Allele_A
TGGCTGACAAGTGTCG-1	Allele_A
TGTGAACCAATTACGA-1	Allele_A
TGTGCTGGTGCGCATC-1	Allele_A
AGCCGATTCGAACCTA-1	Allele_A
ATCTACCTCGAACGCT-1	Allele_A
CAGGACCCACTTGCTA-1	Allele_A
CGAGTAAGTTGGAGTA-1	Allele_A
TGAAACGGTTTCGTCC-1	Allele_A
AATCTGGTCGCTCTCA-1	Allele_A
ATCTACCTCACCCTAT-1	Allele_A
GGCCTAGTCAGCAGGA-1	Allele_A
TCCAATGAGTATGACT-1	Allele_A
AACCGATCATGGTGCA-1	Allele_A
AAGTAAGTCCGCTGCT-1	Allele_A
ACACGAAGTAGTGCTT-1	Allele_A
ACCAAACCAAGCTGTG-1	Allele_A
ACCATAACATCCTGCG-1	Allele_A
ACTTCGTTCTAGCTTC-1	Allele_A
AGTGAGGTCGTAACTG-1	Allele_A
CGACCGATCTATCCAC-1	Allele_A
CGGCTAACACAGCAGC-1	Allele_A
GCGTGAGGTGCGGTAG-1	Allele_A
GTACACGCAATCATAG-1	Allele_A
GTGTTCAAGAACCTTG-1	Allele_A
TACTACTCACTAGGGC-1	Allele_A
TACTATGGTTGTGCAT-1	Allele_A
TCACTGTTCCGGGTCA-1	Allele_A
TCCCAACCAATACGGT-1	Allele_A
TCTACAAGTTCCTTGC-1	Allele_A
TGCGGGTCACTACCCG-1	Allele_A
TGGCACTAGTGACCCG-1	Allele_A
AAACGAATCGCTTGCC-1	Allele_A
ACTTAACAGGTTACGC-1	Allele_A
AGCAAATGTGATAGTG-1	Allele_A
ATCGTAGTCGCTCCTA-1	Allele_A
CAAGATGGTGGAGAGA-1	Allele_A
CACTGGACATCCACGT-1	Allele_A
CACTGGACATCCATCA-1	Allele_A
CATAAGCCACAAGCGC-1	Allele_A
CATACCCCATGGTCGA-1	Allele_A
CGACCCTTCGATTACG-1	Allele_A
CGCAACTAGTTGCCTT-1	Allele_A
CGTGACCGTTCCTTGC-1	Allele_A
CTGTTAAGTTATCGTA-1	Allele_A
CTTACTATCGCGCCAA-1	Allele_A
GTCTATGAGGAACTAA-1	Allele_A
GTGATATTCAGGTTGC-1	Allele_A
TCGACTGGTGGCGCTT-1	Allele_A
AAACCAAAGGATGCCT-1	Allele_A
AAACTCCGTAAGTGCA-1	Allele_A
AACATTCAGGAGGATT-1	Allele_A
AACATTCAGGAGTACG-1	Allele_A
AACCGATCATGGTGCA-1	Allele_A
AACCTAACAGTTGAGT-1	Allele_A
AACGGGGCAAACTACA-1	Allele_A
AATATGGAGAACCTCA-1	Allele_A
AATGGTAAGCCAGAGA-1	Allele_A
ACAATCCGTATAGTGG-1	Allele_A
ACACGAAGTAGTGCTT-1	Allele_A
ACAGGCGGTGGCTGTC-1	Allele_A
ACCACCTCAATTGACA-1	Allele_A
ACCACGTAGTGATCCA-1	Allele_A
ACCGACTAGGTTGCCG-1	Allele_A
ACCGCAACACAACGAT-1	Allele_A
ACGAGTAGTCTGGTGC-1	Allele_A
ACGGGTTTCACCCTTG-1	Allele_A
ACGTCCCTCTAACCCT-1	Allele_A
ACGTGGTTCCATAGGC-1	Allele_A
ACTATCAGTTCACGGC-1	Allele_A
ACTCGAATCAGCACGT-1	Allele_A
ACTCGTTTCGATGATT-1	Allele_A
ACTGCCCTCTCACACT-1	Allele_A
AGCAGCAAGTGAGGCA-1	Allele_A
AGCTAATTCTAATGCG-1	Allele_A
AGGCGAATCACGGCTG-1	Allele_A
AGGGTTAGTGACGTGG-1	Allele_A
AGGTAACAGCGGATCT-1	Allele_A
AGTCAACCATCATCTG-1	Allele_A
AGTGGCTTCACTTCCG-1	Allele_A
AGTTGCATCCGTGTGG-1	Allele_A
ATACGTTAGGTAGCGA-1	Allele_A
ATAGCGCTCGCTCTGC-1	Allele_A
ATATCAGCAATATCTC-1	Allele_A
ATCATCCTCTCATGCT-1	Allele_A
ATCCGTCCAGGAAGCG-1	Allele_A
ATCGAAGGTTGCGCTA-1	Allele_A
ATCTGTTCAAAGGGTA-1	Allele_A
ATGGAGTAGCAATTCG-1	Allele_A
ATTGGCCAGCGATGAG-1	Allele_A
CAACTAGTCTTGAGCA-1	Allele_A
CAATATCAGCATCGGT-1	Allele_A
CAATGGCTCGTACACA-1	Allele_A
CAATTCCTCCTGCACC-1	Allele_A
CACGACTAGGATGTGG-1	Allele_A
CAGCTCTCACCTATGC-1	Allele_A
CAGGACAAGTACGCAC-1	Allele_A
CAGGGCAGTATGGAGC-1	Allele_A
CAGGGTTTCGATTGGC-1	Allele_A
CATCTGTTCGACCAAC-1	Allele_A
CATTGTGAGTAGCACC-1	Allele_A
CCAACCTCAAGCTCAG-1	Allele_A
CCACCGTTCTTGAGTG-1	Allele_A
CCACTATTCGTACCAA-1	Allele_A
CCAGACTAGATTCCGA-1	Allele_A
CCAGCCTTCTATGCAG-1	Allele_A
CCATCAGGTTCACGAT-1	Allele_A
CCCAAGGTCATGCTAG-1	Allele_A
CCCATGCTCAATCGCA-1	Allele_A
CCCATTTAGTTAACCG-1	Allele_A
CCCGATAGTTGGTTAC-1	Allele_A
CCCGATTCATCATAGA-1	Allele_A
CCCTGTTGTGCAGGAT-1	Allele_A
CCCTTAACACTTGCGT-1	Allele_A
CCGCCATTCCACGGAT-1	Allele_A
CCTACCATCTGTCACT-1	Allele_A
CCTCCTAAGCCTGTGG-1	Allele_A
CGAGTAAGTAAGGTAT-1	Allele_A
CGAGTGAAGCTAACCA-1	Allele_A
CGATCAATCACGCTAA-1	Allele_A
CGATCACAGCTACTCT-1	Allele_A
CGCCACAAGGTCCAAC-1	Allele_A
CGCTGATAGCTATGTG-1	Allele_A
CGCTGCAAGCGAACCT-1	Allele_A
CGGGTCATCACGCGCA-1	Allele_A
CGTGATTGTAGTAGCA-1	Allele_A
CGTTTGAAGTAACGAA-1	Allele_A
CTAAATGCAAGTGCCA-1	Allele_A
CTACTGTTCCTGTACT-1	Allele_A
CTATTCGCATCCCAGT-1	Allele_A
CTCCCTAAGGATAGCG-1	Allele_A
CTCCTAGTCCTGCGCT-1	Allele_A
CTCTCGATCCAACCGG-1	Allele_A
CTGCATCCATCCAATT-1	Allele_A
CTGTGAATCACTCCTG-1	Allele_A
CTTGACTTCTCATCTA-1	Allele_A
GCACCCTTCGACCCGA-1	Allele_A
GCATCACAGGATATAG-1	Allele_A
GCATTAACATTCGTTG-1	Allele_A
GCCAATTGTAAGGGTC-1	Allele_A
GCCACATAGGAGGATT-1	Allele_A
GCCATAGCAGTTGCAG-1	Allele_A
GCCGAACCATCCGCAT-1	Allele_A
GCGATCCGTTAACGTC-1	Allele_A
GCGGTCATCTGTGATG-1	Allele_A
GCTAAATTCTATCACC-1	Allele_A
GCTATTGAGGTCCAAC-1	Allele_A
GCTCATGGTCTTGAAC-1	Allele_A
GCTGCGATCATATGGT-1	Allele_A
GCTTGATGTGAGAGTC-1	Allele_A
GCTTGGGTCCCCAACC-1	Allele_A
GGACATTCATGGCCTT-1	Allele_A
GGATAGTAGATTCGTG-1	Allele_A
GGATGGATCATGCCTT-1	Allele_A
GGCCGAAGTTTACATG-1	Allele_A
GGCTGTTAGGATCTAT-1	Allele_A
GGGACCAGTCTGGCTA-1	Allele_A
GGGCAACAGAAGCATA-1	Allele_A
GGGCGATAGGTAGCTC-1	Allele_A
GGGTAACGTTGCGCGT-1	Allele_A
GGTACTATCACGCTAA-1	Allele_A
GGTGGCAGTTCCCGAA-1	Allele_A
GTAACGGAGTTGGCCG-1	Allele_A
GTCACCCTCATCAGCA-1	Allele_A
GTCCAATGTGAAGCTA-1	Allele_A
GTCCATTTCCGTGGAT-1	Allele_A
GTCCCAAGTCATGCTG-1	Allele_A
GTCCCTCAGCTAGCGT-1	Allele_A
GTGATATTCAGGTTGC-1	Allele_A
GTGATGCTCACTAGGC-1	Allele_A
GTGCGATTCCCGCTTA-1	Allele_A
GTTAGAGGTTGCGAGG-1	Allele_A
GTTCCACCAAGCTGGC-1	Allele_A
TAACACTAGTCAGGGA-1	Allele_A
TAACGGTCACTACCGT-1	Allele_A
TACACCTTCCATCCCA-1	Allele_A
TACATTCCATTAGTTC-1	Allele_A
TACCCAAAGCGCCTTC-1	Allele_A
TACTCATCAATAGGCT-1	Allele_A
TAGGCGAAGGCGTATC-1	Allele_A
TAGTGTTAGTGACCTA-1	Allele_A
TATACTGGTCAGGGCA-1	Allele_A
TCAGATTAGGTTGCTA-1	Allele_A
TCATTCGCAATCAAGC-1	Allele_A
TCATTGCTCCCTCAGC-1	Allele_A
TCCATAAGTTAGGCAA-1	Allele_A
TCCCGATCATCCCTAA-1	Allele_A
TCCTGCATCGACCGCA-1	Allele_A
TCGACTGGTGGCGCTT-1	Allele_A
TCGATTTCACCATACC-1	Allele_A
TCTCAGCCAGTAAGTC-1	Allele_A
TCTCTCCTCACATTGG-1	Allele_A
TCTGACCCACCTGCCA-1	Allele_A
TCTGATAGTTCGTGGC-1	Allele_A
TCTGCATTCTGGTCAA-1	Allele_A
TGACATTAGCTAGACC-1	Allele_A
TGATAGAAGCCGCAAT-1	Allele_A
TGATGAGGTTAGGTGA-1	Allele_A
TGATTTGGTTAGCCGC-1	Allele_A
TGCATATAGCGAATCC-1	Allele_A
TGCGGTTAGTTGCATG-1	Allele_A
TGCTCCATCCTGAGAC-1	Allele_A
TGCTGTCCAACTTCGC-1	Allele_A
TGGCCTGAGAACCAGG-1	Allele_A
TGGGCTTAGCGCTACG-1	Allele_A
TGGGGTAAGCGAACCT-1	Allele_A
TGTACCGGTCATCACG-1	Allele_A
TGTAGCTGTTAGCACT-1	Allele_A
TGTCCGGAGGTCAATT-1	Allele_A
TGTCTAAGTTACACGT-1	Allele_A
AAACTCCGTAAGTGCA-1	Allele_A
AAAGCCAGTGAACTAG-1	Allele_A
AAAGTGATCCCTTGAT-1	Allele_A
ACAGAACAGCAATTAC-1	Allele_A
ACAGTTGTCGCGAACT-1	Allele_A
ACCCCTGCAGCCATCT-1	Allele_A
ACCGGCTGTGGGTATA-1	Allele_A
ACCTCACCACATGACG-1	Allele_A
ACCTGTCCAAGCGGTC-1	Allele_A
ACTAACTAGCAGGTTC-1	Allele_A
ACTTCATCATGGTATA-1	Allele_A
AGCTGAGAGCCAATGC-1	Allele_A
ATCATCTCACCATGCT-1	Allele_A
ATCTTAGGTAAGGTTG-1	Allele_A
CAATAGCCAATACTCT-1	Allele_A
CACTACCCATCCTGAC-1	Allele_A
CAGCATTGTGGACCGA-1	Allele_A
CAGCCATAGGTTGGCT-1	Allele_A
CATTTCATCTAAGCAT-1	Allele_A
CCCATCATCATGTCCT-1	Allele_A
CCCTTGATCCGCAACG-1	Allele_A
CCGTAAATCATGCCTT-1	Allele_A
CCGTTAGGTCATTCGG-1	Allele_A
CCGTTCATCACTCCAT-1	Allele_A
CCTAGGTAGTGATGAA-1	Allele_A
CCTCAATTCAAGTAGA-1	Allele_A
CCTGTCATCAGCAAGG-1	Allele_A
CGCTTCATCTGGCCGA-1	Allele_A
CGGTTTCCATCAATCT-1	Allele_A
GCCACAACATAGATCA-1	Allele_A
GCGACAGGTTGGCTAT-1	Allele_A
GGAGCAATCAGGAGTG-1	Allele_A
GGGCTTGTCCTCGTGC-1	Allele_A
GGGTAACGTTGCGCGT-1	Allele_A
GGTCGATTCATCACGA-1	Allele_A
GTATCGATCAGCATAT-1	Allele_A
GTCCATCCAATAGCGT-1	Allele_A
TAACTGACAGCACCTT-1	Allele_A
TAATGTCAGGTAGGCA-1	Allele_A
TACACTTCAGCCAGTA-1	Allele_A
TATACCTCACTATCAT-1	Allele_A
TATACTGGTCAGGGCA-1	Allele_A
TCGTACGGTGATGCCC-1	Allele_A
TCTCGCATCTGTGGCG-1	Allele_A
TGAACCCAGCAGGCAA-1	Allele_A
TGCTTAGAGTGAAGCG-1	Allele_A
TGGTCTAAGCGCTTGG-1	Allele_A
TGTGGTCAGGCAACCT-1	Allele_A
ACAGCTCAGCATAGGG-1	Allele_A
CCTGAGACAGGACTTG-1	Allele_A
CTACGCCTCCATATCC-1	Allele_A
GGTATTGTCATACAGT-1	Allele_A
GTGAATCCAACCATCC-1	Allele_A
AGACACAGTTCTGGAT-1	Allele_A
ATGCTCAAGAATCGTT-1	Allele_A
CCAAGGTTCCTGTAAG-1	Allele_A
CCAGCCAAGAAGCAAC-1	Allele_A
CCCTAGCTCGCGCACA-1	Allele_A
CCGACAACACATACCC-1	Allele_A
CCGTATGGTTCGCGTA-1	Allele_A
GTTGAAGGTGGGTCTC-1	Allele_A
TAACCTAGTATGGCAA-1	Allele_A
TACGCTAAGGCAAGCA-1	Allele_A
TAGCCTGGTGCGTGAG-1	Allele_A
AACGCAAGTTTGGTGT-1	Allele_A
AATGAACGTAGTCCGC-1	Allele_A
AATGGCCTCTGGTACA-1	Allele_A
ACAACCATCATGAACT-1	Allele_A
ACCCATCCAGCCAAGC-1	Allele_A
ACTCCGCTCCACCGTC-1	Allele_A
ACTGAGGAGTACGGGA-1	Allele_A
AGCGAACGTAAGGTGC-1	Allele_A
AGGTAAATCAATCCCT-1	Allele_A
AGTGTGGAGGTACGCT-1	Allele_A
ATCGAAGGTTGCGCTA-1	Allele_A
ATGCTAGTCCCATACT-1	Allele_A
ATTGAGAAGGAGGCAC-1	Allele_A
ATTGAGAAGGTCCAAC-1	Allele_A
CCAATAGTCCTGCTGC-1	Allele_A
CCATAATAGATTGATC-1	Allele_A
CCATTAGAGGTCCCAG-1	Allele_A
CTACAGGCAGGTATCG-1	Allele_A
CTCTAGCCATTCATCG-1	Allele_A
GCTGAGAAGGCACTAC-1	Allele_A
GTCTCACCATAAGTCA-1	Allele_A
TAAGGCTCAATCTCTG-1	Allele_A
TAGCCCAGTTTCGGTG-1	Allele_A
TCACTTGCACTTGATT-1	Allele_A
TCCCGATCATCCCTAA-1	Allele_A
TCGCAAATCCAACCAA-1	Allele_A
TCTACTTGTTCTGGAT-1	Allele_A
TGCCATAAGGATCTCA-1	Allele_A
TGGCCATAGCATATAC-1	Allele_A
AAGCGCAAGTGTCATG-1	Allele_A
AATGGCAGTTAGGTTC-1	Allele_A
ACCACGTAGTGATCCA-1	Allele_A
ACGAATGGTAGCTATC-1	Allele_A
ACGCCCAAGGAGCCAA-1	Allele_A
ACGGGCAGTTTAGCGT-1	Allele_A
ACTCGAATCACTGTCT-1	Allele_A
AGGACCCCAATTAGCA-1	Allele_A
AGTGCCCGTCTCAGTG-1	Allele_A
ATTGGCCAGCGATGAG-1	Allele_A
CAAGTGAGTTACACGT-1	Allele_A
CAATTCCTCAGCAGAG-1	Allele_A
CACGTAATCTATCGAG-1	Allele_A
CGTCATAAGGCTGTAC-1	Allele_A
CGTTTGAAGTAACGAA-1	Allele_A
CTAAAGGGTTTGATTG-1	Allele_A
CTATTGAGTGAGCACG-1	Allele_A
CTGGTTAAGGTACATT-1	Allele_A
CTGTACGGTCATTCAA-1	Allele_A
GCCACATAGTAAGCAA-1	Allele_A
GCGTCAACAATTCAAG-1	Allele_A
GCTAAATTCTATCACC-1	Allele_A
GGCATTCAGATAGCAA-1	Allele_A
GGCATTCAGGTCATGC-1	Allele_A
GGGATAGTCGACCCAG-1	Allele_A
GGGCTAGGTTTGCGGC-1	Allele_A
GTAACCGCAAGCTACG-1	Allele_A
GTCAATGTCCGTGAGT-1	Allele_A
GTGAATCCAACCATCC-1	Allele_A
TAAGCACCAATTACAG-1	Allele_A
TACCAATAGCTAGCAC-1	Allele_A
TCAAAGCCACAACCTC-1	Allele_A
TCAATCTCAGGAACGG-1	Allele_A
TCCCAGCTCTAACCCT-1	Allele_A
TCGCCTGCACCAGGAC-1	Allele_A
TGAACATTCTATGCGA-1	Allele_A
TGAGTCGCAATCCCTA-1	Allele_A
TGCACAGCATCCTACA-1	Allele_A
AATGGCAGTTAGGTTC-1	Allele_A
ACCACGTAGTGATCCA-1	Allele_A
ACCGACTAGGTTGCCG-1	Allele_A
AGCGCCATCAATCCTC-1	Allele_A
AGGCACGGTCAACTGT-1	Allele_A
AGTGCCCGTCTCAGTG-1	Allele_A
ATTGGCCAGCGATGAG-1	Allele_A
CGTACTAAGTGCGGTT-1	Allele_A
GCCACATAGTAAGCAA-1	Allele_A
GGACCTTAGGATCTGC-1	Allele_A
GGCATTCAGATAGCAA-1	Allele_A
GGGCTAGGTTTGCGGC-1	Allele_A
TAAGCACCAATTACAG-1	Allele_A
TAAGTGAAGTAAGGAC-1	Allele_A
TACCTAAGTTAGTCGT-1	Allele_A
TAGCCAATCTAACCCT-1	Allele_A
TGAGTCGCAATCCCTA-1	Allele_A
TGCAAATTCCTTAGCT-1	Allele_A
ACTCCGCTCCACCGTC-1	Allele_A
AGTCAACCATCATCTG-1	Allele_A
AGTGTGGAGGTACGCT-1	Allele_A
ATGCTAGTCCCATACT-1	Allele_A
GCCATCTCAAATCGTA-1	Allele_A
GCTGATTGTCTGGCGT-1	Allele_A
GGTTAGGAGCGCTCCT-1	Allele_A
GTCTCACCATAAGTCA-1	Allele_A
GTTAGAGGTTGCGAGG-1	Allele_A
TAAGGCTCAATCTCTG-1	Allele_A
TCAACTGAGGTCATAT-1	Allele_A
TCACTTGCACTTGATT-1	Allele_A
AATCATCAGCGCCACA-1	Allele_A
AGGCGCAGTCTTGGTG-1	Allele_A
CCAAGGGGTCAGTATC-1	Allele_A
CGTTACAAGTATCTCC-1	Allele_A
CTAAACCGTCAGCTCA-1	Allele_A
CTCTAGCCAGCACTTC-1	Allele_A
TACCTGTTCATATCCC-1	Allele_A
AATCATCAGCGCCACA-1	Allele_A
AGAGATGCACCTCAGT-1	Allele_A
AGGCGCAGTCTTGGTG-1	Allele_A
CCAAGGGGTCAGTATC-1	Allele_A
CGTTACAAGTATCTCC-1	Allele_A
CTAAACCGTCAGCTCA-1	Allele_A
CTCTAGCCAGCACTTC-1	Allele_A
TACGTTGAGGCACGAA-1	Allele_A
TACCTGTTCATATCCC-1	Allele_A
AATGGCAGTTAGGTTC-1	Allele_A
ACCTGCCTCCCAATGA-1	Allele_A
AGACACAGTTCTGGAT-1	Allele_A
ATACGCGCACTTGACC-1	Allele_A
CACCATAAGGTGCAAG-1	Allele_A
CATTCATCAGGATCAT-1	Allele_A
TCAAAGCCAGGATTAC-1	Allele_A
CAAGCCACAGGAAGTA-1	Allele_A
CCGTATGGTTCGCGTA-1	Allele_A
CTTAGCGGTTTGCAGT-1	Allele_A
CTTGACTTCTCATCTA-1	Allele_A
GCGACTTAGCAGGTCT-1	Allele_A
ACGACATCAACTACCC-1	Allele_A
TAGCCTGGTGCGTGAG-1	Allele_A
TAGTGGGAGTCATAGT-1	Allele_A
TGCACACAGCGACTTA-1	Allele_A
ACCATCCCACTATCCA-1	Allele_A
AGCCTCCTCCTCTCAG-1	Allele_A
AGTGTGGAGCTAGATT-1	Allele_A
CCATGCCTCGTGCCAG-1	Allele_A
GTAACCGCAACTATCT-1	Allele_A
GTCAAAGGTTTGGAGA-1	Allele_A
AAACGTCCAATTGGTA-1	Allele_A
AAGCCGCCAGCAGTTG-1	Allele_A
AAGTCAAAGTAGGTCC-1	Allele_A
AATCCAACAGTTGCAG-1	Allele_A
AATCCCAAGCGCTGAT-1	Allele_A
AATGGTAAGCCAGAGA-1	Allele_A
ACAATAGAGGCGAGGT-1	Allele_A
ACACCAGCAATATCCT-1	Allele_A
ACCAAATTCAATCCTC-1	Allele_A
ACCCTAGGTTTAGCCG-1	Allele_A
ACTCGTCCAGTAATGC-1	Allele_A
ACTGATTAGTGCCTAA-1	Allele_A
ACTGGTTGTCCATAGT-1	Allele_A
ACTTACCTCAGGACAG-1	Allele_A
ACTTGTGAGTGATACT-1	Allele_A
AGAGGCATCTGGCTGG-1	Allele_A
AGCAAGGTCGTGCGTG-1	Allele_A
AGCATTGTCTGTAACG-1	Allele_A
AGCGTTGCAAGCGCAC-1	Allele_A
AGCTAATTCTGGCAAC-1	Allele_A
AGGCGAATCGCATGGT-1	Allele_A
AGGGCATGTGCGCGAA-1	Allele_A
AGGTAAATCAATCGCA-1	Allele_A
ATCAGGCTCAGCAAGG-1	Allele_A
ATCTGGATCCATAGCA-1	Allele_A
ATGTGAAAGCGGTGAA-1	Allele_A
CAACCCTCAATGTGCG-1	Allele_A
CAATGCATCTTGACTC-1	Allele_A
CAATGGTCAATCAAGC-1	Allele_A
CACCATAAGGTGCAAG-1	Allele_A
CACTTAGAGCGATCCG-1	Allele_A
CAGGCACCAAACCCAG-1	Allele_A
CAGTTAGTCACTCGGG-1	Allele_A
CATAAGCCACAAGCGC-1	Allele_A
CATAGGCTCACCTCAT-1	Allele_A
CATATCCTCGTCTCTG-1	Allele_A
CATGCCAGTTCGATGT-1	Allele_A
CATTCATCAGCAGGAG-1	Allele_A
CATTCGCCAACCAGAT-1	Allele_A
CCACCGTTCGCGCCTT-1	Allele_A
CCCAAGGTCCAACTGA-1	Allele_A
CCCGCTTAGTGAGTAA-1	Allele_A
CCCGTTATCACATACG-1	Allele_A
CCGCAATAGGAATGTA-1	Allele_A
CCGTTCATCACTCCAT-1	Allele_A
CCTCTTAGTCTTGAAC-1	Allele_A
CCTGTCATCAGCAAGG-1	Allele_A
CCTTTAATCCACCAGG-1	Allele_A
CGACTCCTCAGGAGCA-1	Allele_A
CGAGTGAAGCAAGCCT-1	Allele_A
CGATCCTCAGGATACT-1	Allele_A
CGATTCCCAATTACAG-1	Allele_A
CGCGAAGGTGCAGGAT-1	Allele_A
CGCTGATAGATAGTCT-1	Allele_A
CGGGACTCACTAGTAA-1	Allele_A
CGGGCAAGTATTGGTC-1	Allele_A
CGGTATTGTCTCAGTG-1	Allele_A
CGTACAGCAACCGGAC-1	Allele_A
CGTAGGCCATCCGGTT-1	Allele_A
CGTCCGTTCATCGTGA-1	Allele_A
CGTCTCATCGTTAGCA-1	Allele_A
CGTGACCGTTCCTTGC-1	Allele_A
CGTTGGGTCGAGGTCT-1	Allele_A
CTAGGTTGTGGCGTTC-1	Allele_A
CTCTCGATCGAATTAC-1	Allele_A
CTCTTCTCACTCGCTG-1	Allele_A
CTGGAAAGTGCAGCTC-1	Allele_A
CTGGCAACATCCGTAC-1	Allele_A
CTTACAAGTGAGTAAT-1	Allele_A
CTTACGTTCACTAGAT-1	Allele_A
CTTCATTGTGGCTTCA-1	Allele_A
CTTGAGGCATCCTGTA-1	Allele_A
GCAAGCTTCTGGTAAT-1	Allele_A
GCATTAGTCGTACCGG-1	Allele_A
GCCCTCACATCGGGAC-1	Allele_A
GCCCTGAAGTAGGCGA-1	Allele_A
GCCCTGTTCCAGATAT-1	Allele_A
GCCGAAGGTCATCCAG-1	Allele_A
GCGTGTTAGGTTGCTA-1	Allele_A
GCTCACCTCTATGACG-1	Allele_A
GCTCTTGTCTAGCCTT-1	Allele_A
GCTGAGAAGGCACTAC-1	Allele_A
GCTGGATTCCCGCGTT-1	Allele_A
GCTTGGGTCCCCAACC-1	Allele_A
GGAAGGTCATGCTCAC-1	Allele_A
GGACAATAGGGTCAAG-1	Allele_A
GGACACAAGTCATCTC-1	Allele_A
GGAGAGGAGGATGAGT-1	Allele_A
GGATATGGTTCACCAG-1	Allele_A
GGCAACTTCAGCTAAT-1	Allele_A
GGCATTCAGGTCATGC-1	Allele_A
GGCCTAGTCAGCAGGA-1	Allele_A
GGGGTCAGTAGCTATC-1	Allele_A
GGTAAATGTTGTCACG-1	Allele_A
GGTTCAATCCGTGGCA-1	Allele_A
GTAACCGCAAGCTACG-1	Allele_A
GTAATTCAGTAGTAGA-1	Allele_A
GTACACGCAATCATAG-1	Allele_A
GTAGTTGTCACCACGG-1	Allele_A
GTCACGTAGTGAGCGA-1	Allele_A
GTCCATCCAATAGCGT-1	Allele_A
GTGAGTGAGCGATGTC-1	Allele_A
TAACCAACAATAGACC-1	Allele_A
TAATGGTTCCGTGGCA-1	Allele_A
TACCAGGCAACGGTAT-1	Allele_A
TACCATGAGCGCATCG-1	Allele_A
TAGTTCCTCAGCATTG-1	Allele_A
TATCAGTAGCCTTCCA-1	Allele_A
TATCGTAGTTGTGCCA-1	Allele_A
TCACAATAGTGTCATG-1	Allele_A
TCCACATTCCTGGTCC-1	Allele_A
TCCACTTAGGTCCACG-1	Allele_A
TCGCACCTCCCAGATA-1	Allele_A
TCTACGCCAAGCACGC-1	Allele_A
TGAGAACAGCATTCGA-1	Allele_A
TGCAGGCCAACATCCC-1	Allele_A
TGCCCGTTCAGCGGTT-1	Allele_A
TGCGACCGTTGGATGA-1	Allele_A
TGGATTGTCGAACCAC-1	Allele_A
TGGTCCCTCTATCAGG-1	Allele_A
TGGTCCTCAAACCGGC-1	Allele_A
TGGTTTGAGGTGGAAT-1	Allele_A
TGTATAGCATCCAATT-1	Allele_A
TGTGAACCAATTACGA-1	Allele_A
AAACGGACACCTCACG-1	Allele_A
AACTGGTCAAGTGGAA-1	Allele_A
AAGGGTTAGCCAGCAT-1	Allele_A
AATCCAACAGTTGCAG-1	Allele_A
AATGAACGTCAATGTC-1	Allele_A
AATGCAGGTTCGTCTC-1	Allele_A
AATGGCTCAACGGCTA-1	Allele_A
ACACAAGGTTTGAGTC-1	Allele_A
ACACCAATCTCACTCG-1	Allele_A
ACAGTTTAGTCGAGTC-1	Allele_A
ACATATCAGTCAAGGG-1	Allele_A
ACCCAGTAGGCGTATC-1	Allele_A
ACCCTATTCACTTCCG-1	Allele_A
ACGCGAAAGTGCCTGG-1	Allele_A
ACGCTTGGTGACTCTG-1	Allele_A
ACGGTTATCGTTCGCC-1	Allele_A
ACGTTAACACAAGGCC-1	Allele_A
ACTACCTTCCCGTACC-1	Allele_A
AGAGGCATCTGGCTGG-1	Allele_A
AGCGACAAGCGGTCAT-1	Allele_A
AGGACTAGTGAGTATG-1	Allele_A
ATCACTTCAGTTGGGC-1	Allele_A
ATCAGGCTCAGCTGGT-1	Allele_A
ATCGGGCCAACATAGC-1	Allele_A
ATGATCCGTGAGGCAT-1	Allele_A
ATGGCTGCAGCAGGAG-1	Allele_A
ATTACCTCAAAGGAGC-1	Allele_A
CAATGCATCTTGACTC-1	Allele_A
CAATTCCTCTATGGGC-1	Allele_A
CACACCTCATCCTGGT-1	Allele_A
CACGACTAGGATGTGG-1	Allele_A
CAGCATATCAATTCGG-1	Allele_A
CAGGGCAGTATGGAGC-1	Allele_A
CAGTTTGAGCAACCTA-1	Allele_A
CATACCAAGTGCTGGT-1	Allele_A
CATAGCATCCCTGGAG-1	Allele_A
CATTTGGAGGGTCACT-1	Allele_A
CCAAATGTCCCTTGCA-1	Allele_A
CCACAACAGAACGGGC-1	Allele_A
CCCGAACGTTAGTGAG-1	Allele_A
CCGTCGAAGTCATACG-1	Allele_A
CCGTTAGGTCATTCGG-1	Allele_A
CCTGAATGTGCGTGTC-1	Allele_A
CCTGCCACAACATAGC-1	Allele_A
CGAGGAATCGTTCAAG-1	Allele_A
CGCTTGCTCCCATGAA-1	Allele_A
CGGACTTAGCAGGGTA-1	Allele_A
CGTATTAGTTTCCTGC-1	Allele_A
CGTCTCATCGAATCCA-1	Allele_A
CGTCTTGTCCTGATTC-1	Allele_A
CGTGCTAGTGGCTGAG-1	Allele_A
CTAGAAGGTTAGCAAG-1	Allele_A
CTAGTATAGGCGAATG-1	Allele_A
CTCGTCTGTAACGGTA-1	Allele_A
CTCTCGATCCAACCGG-1	Allele_A
CTCTTCTCAACCCTGT-1	Allele_A
CTGGTTAAGGTACATT-1	Allele_A
CTTGGCCTCCCTCGTA-1	Allele_A
GCACTTGGTTCGCTTC-1	Allele_A
GCAGGGACATGGCGAC-1	Allele_A
GCCCAATAGGTTGGCT-1	Allele_A
GCCGTTAGTAAGCATG-1	Allele_A
GCTGCCTTCCCATGCC-1	Allele_A
GGACCCTGTAGTCAGA-1	Allele_A
GGACTTATCACACAGC-1	Allele_A
GGAGAGGAGATTGGCC-1	Allele_A
GGAGTAACAATAGCCG-1	Allele_A
GGCATGTTCTGTGAAT-1	Allele_A
GGCGTAGGTAGTTGCT-1	Allele_A
GGCTAATCACTTCACA-1	Allele_A
GGCTAGAAGCGCTATA-1	Allele_A
GGCTGTTAGGCGTCTG-1	Allele_A
GGGTGAATCATCGTAG-1	Allele_A
GGTCTAGCAACCGTAG-1	Allele_A
GTACTAGTCCTGATAG-1	Allele_A
GTATAGCCACCTTCAA-1	Allele_A
GTCATAGTCACCTAGA-1	Allele_A
GTTCCAAAGGTAAGGT-1	Allele_A
GTTGGGTTCATGCAAT-1	Allele_A
TAACACTAGTCAGGGA-1	Allele_A
TACCCCATCTGGTGAC-1	Allele_A
TAGCCTGGTAAGCTAG-1	Allele_A
TAGGGTAGTTGAATGG-1	Allele_A
TAGTCAACATGATTAG-1	Allele_A
TATCCAAGTTTAGGCT-1	Allele_A
TATGTTGGTAATGGAT-1	Allele_A
TCACCAAAGTCATGCA-1	Allele_A
TCACGTTTCAGCCAAC-1	Allele_A
TCCACCTGTTGGTCTG-1	Allele_A
TCCATAAGTAACTCGT-1	Allele_A
TCGACGTAGATAGAGC-1	Allele_A
TGAACATTCTATGCGA-1	Allele_A
TGACCCTCAAAGGCCC-1	Allele_A
TGACGGGGTCATCCCT-1	Allele_A
TGAGAATGTCTAGCGC-1	Allele_A
TGAGTCGCAATCCCTA-1	Allele_A
TGATCCTTCTAGCCAA-1	Allele_A
TGCATCAAGGTCCATA-1	Allele_A
TGCCGCTTCTGTGCCC-1	Allele_A
TGCGATTGTGGGTAGT-1	Allele_A
TGGAACCTCCACCATT-1	Allele_A
TGGTCAATCCGGTACG-1	Allele_A
TGGTCACAGTGAAGCG-1	Allele_A
TGGTCTAAGCGCTTGG-1	Allele_A
TGTAACCGTATTAGGG-1	Allele_A
TGTATCCTCCAGATGC-1	Allele_A
AACCTTAGTTCGTCAG-1	Allele_A
ACCATTTCAATGAGTC-1	Allele_A
ACCTGAATCCGTATAG-1	Allele_A
AGTCCTGGTTTACGCG-1	Allele_A
CATTCATCAGGATCAT-1	Allele_A
CCACCTTGTTATCGGT-1	Allele_A
CTCTGCATCGCGCTGA-1	Allele_A
CTTACAAGTTGGTCTG-1	Allele_A
GGTTCAATCCGTGGCA-1	Allele_A
GTCAAGCTCCAGCCTC-1	Allele_A
GTCTCACCATAAGTCA-1	Allele_A
TAGCCAATCTAACCCT-1	Allele_A
TGAAACGGTTGACCGC-1	Allele_A
TGGCCTGAGTCGACGT-1	Allele_A
ACTTCGCCATTGGCAG-1	Allele_A
AGCCAATCAATATCGA-1	Allele_A
AGTACCTGTAACGACA-1	Allele_A
AGTGTGGAGCTAGATT-1	Allele_A
CGAGTAAGTTGCGTCA-1	Allele_A
CTTGACTTCTCATCTA-1	Allele_A
GCTCATGGTCTTGAAC-1	Allele_A
GTTGCTGGTGGAAGTC-1	Allele_A
TAGGTCATCAGTACGC-1	Allele_A
TCTGGGACAATTACGA-1	Allele_A
TGCCGAACAAACCAAC-1	Allele_A
AAACGGACACCTCACG-1	Allele_A
AACATAGAGGCAAGGC-1	Allele_A
ACAAGGGTCAGGGACA-1	Allele_A
ACAATAGAGCATTCAG-1	Allele_A
ACACAGTCACTTGGAG-1	Allele_A
ACACGAAGTAGTGCTT-1	Allele_A
ACCGAGGGTGAAGGCT-1	Allele_A
ACGCCCAAGGAGCCAA-1	Allele_A
ACTCCAAAGCGAACGA-1	Allele_A
ACTCGAATCACTGTCT-1	Allele_A
AGGACCAAGCCGACCA-1	Allele_A
ATAGCCATCGCTATCT-1	Allele_A
ATCAGTTAGCGAAGTG-1	Allele_A
ATTCGTTCAAACTAGC-1	Allele_A
CAGGTTATCCAGGTGT-1	Allele_A
CAGTTTAGTGGAGAGA-1	Allele_A
CATACCAAGTGCTGGT-1	Allele_A
CATGATTAGCCACATA-1	Allele_A
CATGTTAGTTCTGGGC-1	Allele_A
CCTAACCCATGCTGTC-1	Allele_A
CCTATGTTCTGGAACC-1	Allele_A
CCTGGCAAGCCATCAA-1	Allele_A
CCTTAATCAGGACTGC-1	Allele_A
CGCCTCACATAACTTC-1	Allele_A
CTCATTCAGGGGATAT-1	Allele_A
CTTACTATCCAATGTG-1	Allele_A
GCCGTACGTTGCTGGC-1	Allele_A
GCGATTCAGTTAGGTT-1	Allele_A
GGATGTTCAACCAGCA-1	Allele_A
GGCGATTTCTCACATC-1	Allele_A
GTCAATGTCCGTGAGT-1	Allele_A
GTCATTTCATCGTACC-1	Allele_A
TACCAATAGCTAGCAC-1	Allele_A
TACCTAAGTTAGTCGT-1	Allele_A
TCACGTTTCGCTCCGT-1	Allele_A
TCAGTTGAGTAGCGGA-1	Allele_A
TCCATAAGTTAGGCAA-1	Allele_A
TCCATTATCACAGGAG-1	Allele_A
TCCTAATCAATCGGTG-1	Allele_A
TGACGAAGTGAGATAT-1	Allele_A
TGAGGCGGTAGTTAGG-1	Allele_A
TGAGGTGAGGCTACAC-1	Allele_A
TGCACACAGCGACTTA-1	Allele_A
TGGCCATAGCATATAC-1	Allele_A
AGAGATGCACCTCAGT-1	Allele_A
CAGCTATGTGCGGTGA-1	Allele_A
CGAGTAAGTTGCTTGG-1	Allele_A
GCTCACCTCCTCAATC-1	Allele_A
GGAAGCCAGTAAGCCC-1	Allele_A
TGATGAGGTTAGTCAC-1	Allele_A
TGCTACTTCATCAGGC-1	Allele_A
TGTGAACCAACGGGTC-1	Allele_A
AACATCACAAGCGTAT-1	Allele_A
AGTTGCATCGTGCCGA-1	Allele_A
CAATTTCCATGACGGC-1	Allele_A
CACGACTAGCTACTGA-1	Allele_A
CGAGCACCAATACCTT-1	Allele_A
TATGGCGCACTAGTAA-1	Allele_A
ACACCAGCAACTAGAC-1	Allele_A
ACCAAAGGTAACTGCT-1	Allele_A
ACGAACCTCCACCTAT-1	Allele_A
ACGGGTTTCAGGATGG-1	Allele_A
ATGCTAGTCGAATGGG-1	Allele_A
CCACATAAGCATGTGC-1	Allele_A
GTGCTATGTGGGTCTC-1	Allele_A
TATAGTCAGCCTGCCT-1	Allele_A
TGCATCCCAATTAGGC-1	Allele_A
AAACCAAAGCTTCCAT-1	Allele_A
AAACGAATCTGGCCTC-1	Allele_A
AACATTCAGGAGTACG-1	Allele_A
AACCAATTCCGCATCC-1	Allele_A
AACCCTAAGTTGGGTC-1	Allele_A
AACCTAACAGCTAGAT-1	Allele_A
AACCTTAGTTCGTCAG-1	Allele_A
AACGTTGTCTTGAACG-1	Allele_A
AAGCATTTCAATCCTC-1	Allele_A
AAGCCTGCAGGTTGGC-1	Allele_A
AAGCGATAGGTCAACC-1	Allele_A
AATATCGCAGGGACAG-1	Allele_A
AATCTGGTCGCTCTCA-1	Allele_A
AATGCAGGTTCGTCTC-1	Allele_A
ACAACATTCTGGTAAT-1	Allele_A
ACAAGGGTCACTCCTG-1	Allele_A
ACAAGTTTCCTTGATC-1	Allele_A
ACAGAACAGGAGTCGA-1	Allele_A
ACAGGGGCAAACCTAA-1	Allele_A
ACAGTCATCCGGATAC-1	Allele_A
ACATGGCTCGACCCGA-1	Allele_A
ACATGGTCATTAGTGA-1	Allele_A
ACATTTGGTCATCGCA-1	Allele_A
ACCCATCCAGCCAAGC-1	Allele_A
ACCTATGAGCAAGGAT-1	Allele_A
ACCTCCATCGCGACAT-1	Allele_A
ACCTGGGTCTAGTCTC-1	Allele_A
ACGAAATGTTGAGCTT-1	Allele_A
ACGCCATAGCTTAACG-1	Allele_A
ACGCCCAAGGAGCCAA-1	Allele_A
ACGTTAGTCTGTGCAA-1	Allele_A
ACTACCTTCCCGTACC-1	Allele_A
ACTCATTCAATACAGC-1	Allele_A
ACTCGTTTCGATGATT-1	Allele_A
ACTGAGGAGTACGGGA-1	Allele_A
ACTTCGTTCTCACTGT-1	Allele_A
AGAAGTCAGCAACTCA-1	Allele_A
AGAGGAGGTCATCAGT-1	Allele_A
AGAGTCAGTTGCAGCC-1	Allele_A
AGCATTTAGCTTCCCA-1	Allele_A
AGCCTCCTCCTCTCAG-1	Allele_A
AGCTAACCATTAGTCT-1	Allele_A
AGGCGAATCACGGCTG-1	Allele_A
AGTCCAGCAGCACGTA-1	Allele_A
AGTGCATCAGCTAGGC-1	Allele_A
AGTGTGGAGCTAGATT-1	Allele_A
AGTTGAGGTAGCAGTA-1	Allele_A
ATATCAGCAATATCTC-1	Allele_A
ATCCATAGTTATGTGC-1	Allele_A
ATCCTAAGTGAACTAG-1	Allele_A
ATCCTCCGTCATGGTT-1	Allele_A
ATCTTCATCACACTTC-1	Allele_A
ATCTTGCTCCTCGACC-1	Allele_A
ATGGGCTTCCGTCAGG-1	Allele_A
ATTCCCACACTACCAC-1	Allele_A
ATTCCGCCAGCAGTCA-1	Allele_A
CAACAGTCACCTTACA-1	Allele_A
CAAGACTCAAGTTACA-1	Allele_A
CAAGCCACAGGAAGTA-1	Allele_A
CAAGCGCCAGGTTCCT-1	Allele_A
CAAGGGGCAAATTCCT-1	Allele_A
CAAGTGAGTTACACGT-1	Allele_A
CAATATCAGCATCGGT-1	Allele_A
CAATGGTCAATCAAGC-1	Allele_A
CAATTCCTCTATGGGC-1	Allele_A
CACACAGCATTACCGC-1	Allele_A
CACGAAAGTTAATCCA-1	Allele_A
CACTTCACACTAGGTG-1	Allele_A
CAGGGCAGTTGCTTGG-1	Allele_A
CAGGTGAAGAACGACG-1	Allele_A
CAGTTTGAGTTGGTCA-1	Allele_A
CATAAGGGTCTTGACG-1	Allele_A
CATAGCATCCCTGGAG-1	Allele_A
CATAGCTGTAACTGTC-1	Allele_A
CATAGTTAGCGCTTAA-1	Allele_A
CATGATTAGCCACATA-1	Allele_A
CATGTTAGTTCTGGGC-1	Allele_A
CCAATAGTCAGCCCGA-1	Allele_A
CCAATAGTCCTGCTGC-1	Allele_A
CCAATTGAGAATCCTG-1	Allele_A
CCACCTGCAACATTGA-1	Allele_A
CCACCTTGTTATCGGT-1	Allele_A
CCACTCGCATGGTCCT-1	Allele_A
CCAGCAACATGACAGT-1	Allele_A
CCAGCCTTCACACACA-1	Allele_A
CCAGGCATCCCAATCT-1	Allele_A
CCCACGTTCCGCGTCT-1	Allele_A
CCCATGAGTATAGCTC-1	Allele_A
CCCGTAAGTTGTCCAG-1	Allele_A
CCCGTTATCGCTCGTC-1	Allele_A
CCCTGTTGTGCAGGAT-1	Allele_A
CCGCAATAGGAATGTA-1	Allele_A
CCGCCATTCCACGGAT-1	Allele_A
CCGGAACCATGACTAA-1	Allele_A
CCGTAGTAGCTAAGGG-1	Allele_A
CCGTCATCAAGCATTA-1	Allele_A
CCGTTAGGTCATTCGG-1	Allele_A
CCTAGGTAGCAACCCG-1	Allele_A
CCTCAATTCAAGTAGA-1	Allele_A
CCTGAATGTAAGCGTA-1	Allele_A
CCTGCCACAACATAGC-1	Allele_A
CGACTTGGTGACGAAC-1	Allele_A
CGAGCCTGTTATCATG-1	Allele_A
CGCATAATCCGGGCTA-1	Allele_A
CGCTATGGTGCAAGTA-1	Allele_A
CGGTTAGCAGGGCTTA-1	Allele_A
CGTAACATCCTGTCGC-1	Allele_A
CGTATTAGTTTCCTGC-1	Allele_A
CGTTACTTCCCTGTCA-1	Allele_A
CGTTTCACACTTAGGG-1	Allele_A
CTACGCCTCCTCAACT-1	Allele_A
CTACGTTTCCACCTGC-1	Allele_A
CTATTGAGTGAGAGTC-1	Allele_A
CTCACATTCGCTCCTA-1	Allele_A
CTCATTGCAATGCCAG-1	Allele_A
CTCTGCATCGCGCTGA-1	Allele_A
CTGCATGGTGAAGGCT-1	Allele_A
CTGTAACGTTCGTTAA-1	Allele_A
CTGTATAGTGGCCAGA-1	Allele_A
CTGTCATTCCATGCGG-1	Allele_A
CTTAACCTCACGCCGA-1	Allele_A
CTTACATCAACTGTCC-1	Allele_A
CTTAGCAAGGGTGATG-1	Allele_A
CTTCGATTCCTGTCCA-1	Allele_A
CTTCGATTCGAATCCA-1	Allele_A
CTTCTCCTCAATGGTT-1	Allele_A
CTTGCGGAGTGCGGTT-1	Allele_A
GCAAGCAAGCGCTACG-1	Allele_A
GCACACTAGAAGCCTC-1	Allele_A
GCACACTAGTTGGTTG-1	Allele_A
GCACGAAAGTCATACG-1	Allele_A
GCATCCTCACTTGGTC-1	Allele_A
GCCACATAGGAGGATT-1	Allele_A
GCCCTGAAGTAGGCGA-1	Allele_A
GCCTGCTTCACGTAAT-1	Allele_A
GCGAAAGTCCATTCCG-1	Allele_A
GCGAAAGTCGTACAGC-1	Allele_A
GCGCTAGTCACAGGCT-1	Allele_A
GCGGTGAGTATGGATG-1	Allele_A
GCTCATGGTGCAGCTC-1	Allele_A
GCTCCTGCACCTGCAT-1	Allele_A
GCTGCCTTCCCATGCC-1	Allele_A
GCTGCCTTCCGTTAGA-1	Allele_A
GGACAATAGGTTACGC-1	Allele_A
GGACACAAGGGGTCAA-1	Allele_A
GGATGCTTCTTGAGGC-1	Allele_A
GGCATTCAGGTCATGC-1	Allele_A
GGCGATTTCTCACATC-1	Allele_A
GGCTAATCACTTCACA-1	Allele_A
GGGCGTAGTGCGGTCT-1	Allele_A
GGGTCATTCCATTGCT-1	Allele_A
GGGTTAGAGGTATCTG-1	Allele_A
GGTAATCCAAGCCAAT-1	Allele_A
GGTCGTTAGTTACGTG-1	Allele_A
GGTTATGTCGATCAAT-1	Allele_A
GTAACCGCAACTATCT-1	Allele_A
GTAGAATGTCATGCCA-1	Allele_A
GTAGGTAGTTGCGGAG-1	Allele_A
GTAGTTACAAGCCTGA-1	Allele_A
GTAGTTGTCACCACGG-1	Allele_A
GTCCAAATCACTCGTT-1	Allele_A
GTCGCCAAGGCACAGA-1	Allele_A
GTGATGCTCACTAGGC-1	Allele_A
GTGCGGTCACCATCCG-1	Allele_A
GTGCTCAGTTCGCGTA-1	Allele_A
GTGTTATAGGCTTGGT-1	Allele_A
GTTATGGTCCGGGCTA-1	Allele_A
TAACTTGGTTCTGGCA-1	Allele_A
TACACAACAAGTATGC-1	Allele_A
TACACCTTCAGTATCG-1	Allele_A
TACGATTAGCTAACCA-1	Allele_A
TAGCTCCCACTCGCAT-1	Allele_A
TAGTAGCCATGGCAAT-1	Allele_A
TATACGTAGCGGAGTA-1	Allele_A
TATGGCCAGGATCATT-1	Allele_A
TCACATAGTAGTCCGC-1	Allele_A
TCAGGTTGTAGGTATG-1	Allele_A
TCCAATGAGTGAGGAT-1	Allele_A
TCCACCGCATTGCCCG-1	Allele_A
TCCATAAGTAACTCGT-1	Allele_A
TCCTATATCGATCCGG-1	Allele_A
TCCTCGATCTAGTTGG-1	Allele_A
TCGCACCTCCCAGATA-1	Allele_A
TCTAATCCAAGGGACG-1	Allele_A
TCTACGCCAAGCACGC-1	Allele_A
TCTGACCCACCTGCCA-1	Allele_A
TGAGCTATCGCATGAC-1	Allele_A
TGAGGATAGGATGCAG-1	Allele_A
TGATGAGGTTAGTCAC-1	Allele_A
TGATTAGCATTACGAA-1	Allele_A
TGCACAGCATCCTACA-1	Allele_A
TGCCGTAGTTTGACGT-1	Allele_A
TGGCACTAGTGACCCG-1	Allele_A
TGGCATATCACGTTGA-1	Allele_A
TGGCTAATCTGTCTGT-1	Allele_A
TGGTCCCTCATCAGTG-1	Allele_A
TGTACTTCATAGACCG-1	Allele_A
AACCCTAAGGTACGAG-1	Allele_A
AAGCAACAGGATTGCC-1	Allele_A
AAGCCTGCATGAGCAT-1	Allele_A
AATCTAGCAGCCAGTA-1	Allele_A
ACAGCCACAATTAGGC-1	Allele_A
ACCAAGCTCTATCTGC-1	Allele_A
ACCGACCGTCATGGCC-1	Allele_A
ACGCGATTCGATAGCC-1	Allele_A
ACTATCAGTTCACGGC-1	Allele_A
ACTCCTTAGGTTAGGG-1	Allele_A
ACTGCTGGTATTGACC-1	Allele_A
AGCATCATCACTGTCT-1	Allele_A
AGGGCATGTCATCATA-1	Allele_A
AGTGCGGGTAGTGACA-1	Allele_A
AGTGGCTTCACTTCCG-1	Allele_A
AGTTGCATCCGTGTGG-1	Allele_A
ATCACCTTCACTAGCA-1	Allele_A
ATCGAAGGTTGCGCTA-1	Allele_A
CAATGCATCTTGACTC-1	Allele_A
CACATATAGCCTGTGG-1	Allele_A
CACCAACAGTGATGAA-1	Allele_A
CACCGTAGTTTCGTCC-1	Allele_A
CACTGCCTCCGCGCTT-1	Allele_A
CAGCTCTCACCTATGC-1	Allele_A
CATACATAGCTACTGA-1	Allele_A
CATGCCAGTTAGAGGC-1	Allele_A
CCACCGTTCGCGCCTT-1	Allele_A
CCATTGAAGGAGGTAT-1	Allele_A
CCCATCGCATTAGAGC-1	Allele_A
CCCTCAGCAACTGTGG-1	Allele_A
CCGTATGGTTCGCGTA-1	Allele_A
CCGTTCATCACTCCAT-1	Allele_A
CCTAACCCATGCTGTC-1	Allele_A
CCTCCTGGTTCCTCTA-1	Allele_A
CCTGTGAGTAGGCTGG-1	Allele_A
CGATTTGAGGGCTAAG-1	Allele_A
CGTACAGCAACCGGAC-1	Allele_A
CGTACGTAGGATGCTC-1	Allele_A
CGTTACCCAAATTCAG-1	Allele_A
CTAAAGGGTTCGTGTG-1	Allele_A
CTAAATGCAAGTGCCA-1	Allele_A
CTACCGCTCAGCTAAT-1	Allele_A
CTACTTATCTAGCCGG-1	Allele_A
CTAGCTGGTGAACCTT-1	Allele_A
CTAGGTTGTTGGAGAC-1	Allele_A
CTATTGAGTTGCCTAG-1	Allele_A
CTGCATCCATCCAATT-1	Allele_A
CTGCCTTGTTCTGGCA-1	Allele_A
CTTAACCTCAGCACCG-1	Allele_A
GCACTAGCAGTTGCTC-1	Allele_A
GCCATAATCGCTAGTA-1	Allele_A
GCCCAAGTCATGGTCA-1	Allele_A
GCGGGATAGGATTGAA-1	Allele_A
GCGGGTAGTTGGTTCG-1	Allele_A
GCTGGCTGTGCGTAGG-1	Allele_A
GCTTCGCTCGAATCTG-1	Allele_A
GGACTCACAGGTAGTT-1	Allele_A
GGATAGTAGATTCGTG-1	Allele_A
GGCACCATCAATTCCC-1	Allele_A
GGCGAGACAGTTGGAT-1	Allele_A
GGGTAATAGTCGACCG-1	Allele_A
GGTCTTAAGCATTAAC-1	Allele_A
GGTGGATGTGCGCATC-1	Allele_A
GGTTACGCAGGCATAT-1	Allele_A
GTACCCTCAATGCCAG-1	Allele_A
GTAGGCAAGTTAATGC-1	Allele_A
GTCTACTTCAGGGAAT-1	Allele_A
GTGCTTGGTCATGGCC-1	Allele_A
GTTCTCACAAGCACAT-1	Allele_A
TAAGTGAAGTAAGGAC-1	Allele_A
TACAGCGCATTGCACC-1	Allele_A
TACCCGCTCCTCATCG-1	Allele_A
TACTACTCATGCTCGT-1	Allele_A
TAGTTCCTCAGCATTG-1	Allele_A
TATACTGGTCAGGGCA-1	Allele_A
TATCAGTAGCCTTCCA-1	Allele_A
TCAATGGTCCTCAGTT-1	Allele_A
TCGACCAGTAGCGAGT-1	Allele_A
TCTACGAAGGCTCCGA-1	Allele_A
TGACTCCCAACTTCAT-1	Allele_A
TGAGGCTTCCATCGTT-1	Allele_A
TGCATCCCAACCATCC-1	Allele_A
TGGGATTCAGTTGGAT-1	Allele_A
TGGGCTTAGCCTGTAA-1	Allele_A
TGTAGCTGTCATGTCG-1	Allele_A
AGCAAATGTGATAGTG-1	Allele_A
ATACGCGCACTTGACC-1	Allele_A
GGCTTCTCATAGACGT-1	Allele_A
CACCTCATCACCTCTG-1	Allele_A
TGGTCAATCCGGTACG-1	Allele_A
AACACCTGTTGTCACG-1	Allele_A
AACCGATCATGGTGCA-1	Allele_A
AACCTAACAGTTGAGT-1	Allele_A
AACGGCAAGCGAGTCT-1	Allele_A
AATCTAGCAGTAAGTC-1	Allele_A
AATGGCAGTTAGGTTC-1	Allele_A
AATGGTAAGCCAGAGA-1	Allele_A
ACAACATTCATACTCC-1	Allele_A
ACACGTTGTGCAAGTA-1	Allele_A
ACAGTTACATAATCAG-1	Allele_A
ACAGTTTAGTCGAGTC-1	Allele_A
ACATTCCTCTAACCGA-1	Allele_A
ACCTAAGTCAATTGGT-1	Allele_A
ACGGTTATCCACCGCT-1	Allele_A
ACTGCTGGTTGACGCC-1	Allele_A
AGCATATTCCGTAGAC-1	Allele_A
AGCCTCCTCCTCTCAG-1	Allele_A
AGCGAACGTAAGGTGC-1	Allele_A
AGCGTTGCAAGCGCAC-1	Allele_A
AGTCCAGCAGCACGTA-1	Allele_A
ATCGCGCGTTCACTCC-1	Allele_A
CAACTGATCAGCTGGT-1	Allele_A
CAATTCCTCAGCAGAG-1	Allele_A
CAGGGATGTTGACCAT-1	Allele_A
CAGTTCAAGCCATACA-1	Allele_A
CATGATTAGCCACATA-1	Allele_A
CATTAGTAGTGGGTCT-1	Allele_A
CATTCATCAGGATCAT-1	Allele_A
CCACATCCATAGGCAT-1	Allele_A
CCATAATAGGAATTGA-1	Allele_A
CCGCGATGTGCGATGG-1	Allele_A
CCGTACCTCCCTGACC-1	Allele_A
CCTCCTGGTTCCTCTA-1	Allele_A
CCTGAATGTAAGCGTA-1	Allele_A
CGCAAATCATAGATCA-1	Allele_A
CGGTATTGTTTGCCTC-1	Allele_A
CGTCATCCAGGCAGCT-1	Allele_A
CGTCATTTCAGCAATT-1	Allele_A
CTAAATGCAAGTGCCA-1	Allele_A
CTAGGTTGTTGGAGAC-1	Allele_A
CTCAAAGTCCTTAGCT-1	Allele_A
CTCAACTTCTGTGCAA-1	Allele_A
CTGCTCGCAAAGGTTC-1	Allele_A
CTTCGCATCGTAGTAT-1	Allele_A
GCGATCCGTTAACGTC-1	Allele_A
GCGGATGGTTCACTGG-1	Allele_A
GCGGTAGGTGCGGATG-1	Allele_A
GCTTAACGTTGCATTA-1	Allele_A
GGAACATAGTACGGGA-1	Allele_A
GGCATCACAATACGCG-1	Allele_A
GGCGCTTGTTATCACA-1	Allele_A
GGGATATAGAACGGTG-1	Allele_A
GGGCTTGTCGTTGCTT-1	Allele_A
GGTATTGTCATACAGT-1	Allele_A
GGTTATGTCGATCAAT-1	Allele_A
GTAGGAACATCATAGA-1	Allele_A
GTCGCCAAGGCACAGA-1	Allele_A
GTGAAATGTCAATGTC-1	Allele_A
GTGTGGTTCCTCGATT-1	Allele_A
GTTCGAATCGATACTG-1	Allele_A
GTTGAAGGTGGGTCTC-1	Allele_A
TAACTTGGTTCTGGCA-1	Allele_A
TAGCATTAGGATGGAT-1	Allele_A
TAGGGCTTCTATGCCT-1	Allele_A
TATAGGGGTCTAGGTT-1	Allele_A
TATCGGGCACCTTCAA-1	Allele_A
TCAGGTCAGCTTCCAT-1	Allele_A
TCATAGGTCTGGGATC-1	Allele_A
TCCAGTTTCCCGTTCA-1	Allele_A
TCTCCAACAGGCAGGA-1	Allele_A
TCTGGGACAATTACGA-1	Allele_A
TGAACCGCACTTACCA-1	Allele_A
TGAACCTGTTTGCCAG-1	Allele_A
TGACGAAGTCAATTCA-1	Allele_A
TGAGCGGGTTGACCTG-1	Allele_A
TGAGGATAGGATGCAG-1	Allele_A
TGCCTGCTCAGTTAGT-1	Allele_A
TGCGACTAGCAATTAC-1	Allele_A
TGGACGTTCAAGTCGC-1	Allele_A
TGGCTCAGTTATCGAC-1	Allele_A
TGGGGCTCAGGATGCC-1	Allele_A
TGGTCTAAGATAGATG-1	Allele_A
CCAAGGGGTCAGTATC-1	Allele_A
CCTAGCGAGCATCAAT-1	Allele_A
CCTCGGTTCTATCCGT-1	Allele_A
CGTCAGTAGGATTCGC-1	Allele_A
CGTCGTAGTTACACCG-1	Allele_A
CTGTCACCAGTTGCCT-1	Allele_A
TGGACTCAGTGATAGA-1	Allele_A
CGGACTTAGCTACAGC-1	Allele_A
CTAGCTGGTGAACCTT-1	Allele_A
GCTGAGAAGGCACTAC-1	Allele_A
ACTGCTGGTTGACGCC-1	Allele_A
AGGACCAAGGTAGGGC-1	Allele_A
ATAACGAAGCTATCAG-1	Allele_A
CACCTCATCTGGCATA-1	Allele_A
CATGGGTTCAGGTCTA-1	Allele_A
CTCGATCCAATGCGTG-1	Allele_A
GCAACGGGTGAGTTGA-1	Allele_A
AAACGGACACCTCACG-1	Allele_A
AGTGCATCACCTCAAC-1	Allele_A
ATGCTAGTCCCATACT-1	Allele_A
ATTCGCTTCCTCAGTT-1	Allele_A
CCCGATAGTTGGTTAC-1	Allele_A
CGGACTTAGCAGGGTA-1	Allele_A
CTACCAAAGGCTACAC-1	Allele_A
GCACGAAAGTCATACG-1	Allele_A
GCCCTAGAGGTAGCGA-1	Allele_A
GCGTTTCCAAAGGGAC-1	Allele_A
GTAGCATCATTCGCTA-1	Allele_A
GTAGCCCGTGGCGCTT-1	Allele_A
GTCATTTCAGCTCAAG-1	Allele_A
GTCTACTTCAGGGAAT-1	Allele_A
TAGTCCTTCGACTGAC-1	Allele_A
TCCATTATCACAGGAG-1	Allele_A
TCTAATCCAAGGGACG-1	Allele_A
TCTAGTGAGTGATACT-1	Allele_A
TCTGGGACAATTACGA-1	Allele_A
AAGTCACCACCAACGA-1	Allele_A
ACCTGAATCCGTATAG-1	Allele_A
ACTATCCTCTAGTTCC-1	Allele_A
ACTTCGCCATTGGCAG-1	Allele_A
AGCTTAGTCCGTGAAC-1	Allele_A
AGGTTAAAGCATCTAG-1	Allele_A
ATCGCGCGTAATCGTC-1	Allele_A
CACTCAAAGAACGATA-1	Allele_A
CACTCCATCAGCAGTC-1	Allele_A
CAGGTAAGTAACGCGG-1	Allele_A
CCCTGAGAGCCGCATG-1	Allele_A
CCTAACCCATGCTGTC-1	Allele_A
CCTTTAATCCACCAGG-1	Allele_A
CGCCATAGTAGTTAGG-1	Allele_A
CTAATGGTCAGCCACG-1	Allele_A
CTATGTTCAAAGGTGA-1	Allele_A
CTGAACATCATGTCGA-1	Allele_A
GCGCCAATCGTGCCGA-1	Allele_A
GGGCTTGTCGTTGCTT-1	Allele_A
GTACATTAGCCAGTAC-1	Allele_A
TCCACCTGTTGGTCTG-1	Allele_A
TCGACTAAGTCAAGGG-1	Allele_A
TGAGGTGAGGCTACAC-1	Allele_A
TGCACTAAGCGATACC-1	Allele_A
TGTATCCTCCAGATGC-1	Allele_A
AGTCGAAGTTAGCCGC-1	Allele_A
AGTGCATCACCTCAAC-1	Allele_A
ATAGCGAGTAGTCAGA-1	Allele_A
ATCTACTCAAACCGTG-1	Allele_A
ATGCTAGTCCCATACT-1	Allele_A
ATTCGCTTCCTCAGTT-1	Allele_A
CATCCCTGTTTGGTGT-1	Allele_A
CCAAGGTTCTCACCAT-1	Allele_A
CCCGATAGTTGGTTAC-1	Allele_A
CGGACTTAGCAGGGTA-1	Allele_A
CTAGCCTCATTGGAGT-1	Allele_A
GCGTTTCCAAAGGGAC-1	Allele_A
GGTAATGGTAACCGAA-1	Allele_A
GTAGCATCATTCGCTA-1	Allele_A
GTAGCCCGTGGCGCTT-1	Allele_A
GTCATTTCAGCTCAAG-1	Allele_A
TACATTCCATTAGTTC-1	Allele_A
TAGTCCTTCGACTGAC-1	Allele_A
TCCATTATCACAGGAG-1	Allele_A
TCTAATCCAAGGGACG-1	Allele_A
TCTAGTGAGTGATACT-1	Allele_A
TCTGGGACAATTACGA-1	Allele_A
TGATGCCAGGTTAGGG-1	Allele_A
AAGTCACCACCAACGA-1	Allele_A
ACAAGCTCAGCTCATC-1	Allele_A
ACCTACCCATTACGTT-1	Allele_A
ACTATCCTCTAGTTCC-1	Allele_A
ACTTCGCCATTGGCAG-1	Allele_A
AGCACTTGTTGAAGTG-1	Allele_A
AGCTTAGTCCGTGAAC-1	Allele_A
AGGATTGGTTGACCCA-1	Allele_A
AGGCACGGTCAACTGT-1	Allele_A
AGGTTAAAGCATCTAG-1	Allele_A
AGTCGGTTCCTCTCTC-1	Allele_A
ATCGCGCGTAATCGTC-1	Allele_A
ATCTACCTCACCCTAT-1	Allele_A
CACATAACATAGGTAC-1	Allele_A
CACTCAAAGAACGATA-1	Allele_A
CACTCCATCAGCAGTC-1	Allele_A
CAGGTAAGTAACGCGG-1	Allele_A
CCAGTTGGTTTCCTTG-1	Allele_A
CCCTGAGAGCCGCATG-1	Allele_A
CCGCGATGTGCGATGG-1	Allele_A
CCTAACCCATGCTGTC-1	Allele_A
CCTTTAATCCACCAGG-1	Allele_A
CGCCATAGTAGTTAGG-1	Allele_A
CTAAACCGTTCGCATG-1	Allele_A
CTATGTTCAAAGGTGA-1	Allele_A
CTGAACATCATGTCGA-1	Allele_A
CTTCAGCCACCTCGAT-1	Allele_A
GCCCCTTAGTGTCCTT-1	Allele_A
GCGCCAATCGTGCCGA-1	Allele_A
GGGCTTGTCGTTGCTT-1	Allele_A
GGTACGCCACAAGGAA-1	Allele_A
GTACATTAGCCAGTAC-1	Allele_A
TCGACTAAGTCAAGGG-1	Allele_A
TGAGGTGAGGCTACAC-1	Allele_A
TGCACTAAGCGATACC-1	Allele_A
TGCCGTTCACTCAACC-1	Allele_A
TGTATCCTCCAGATGC-1	Allele_A
CTCGTCTGTAGTAAGT-1	Allele_A
GCCGTACGTGAGATAT-1	Allele_A
ATGGGCTTCCGTCAGG-1	Allele_A
CCCATATTCCACCGTC-1	Allele_A
CTAGGTTGTGGCGTTC-1	Allele_A
CTCAATAGTCTTGACG-1	Allele_A
GCATTTGAGGAACTGG-1	Allele_A
TCCTTAATCGATGTGC-1	Allele_A
AGTTGAGGTAGCAGTA-1	Allele_A
AACGTTGTCTTGAACG-1	Allele_A
AAGTCACCACCAACGA-1	Allele_A
AATCTCCTCCCTCAAT-1	Allele_A
ACAACAGGTGAGGTTA-1	Allele_A
ACCGCTAGTTGTAGCT-1	Allele_A
ACTATTGGTCTTGAAC-1	Allele_A
ACTGAGGAGTACGGGA-1	Allele_A
ACTGATTAGTGCCTAA-1	Allele_A
AGAGTCCTCAGCTACA-1	Allele_A
AGGTTAAAGCATCTAG-1	Allele_A
ATACGATTCGTTCATC-1	Allele_A
ATCGTCAAGCAGGTTC-1	Allele_A
ATGAACGGTAAGTAAC-1	Allele_A
ATGATTGCACAGCAAT-1	Allele_A
ATGGAGTAGCAATTCG-1	Allele_A
ATGTAGCCATTAGTGA-1	Allele_A
CAATGGCTCGTACACA-1	Allele_A
CATCACCCATGAAGTC-1	Allele_A
CCATAAGTCGAGTCTA-1	Allele_A
CCCTTAACACTTGCGT-1	Allele_A
CGTTACTTCGCATGAC-1	Allele_A
CTACCAAAGGCTACAC-1	Allele_A
CTACTCACATTCGCCG-1	Allele_A
CTGTAACGTTCGTTAA-1	Allele_A
GCGCATTAGTCAGGAG-1	Allele_A
GCTATTGAGGTCCAAC-1	Allele_A
GCTGGGTCAGTACTAA-1	Allele_A
GGAGGTTGTTTGGGAA-1	Allele_A
GGTAAGGTCAGCTCGG-1	Allele_A
GGTCATTGTATGGATG-1	Allele_A
GGTCTCCTCATCTAGG-1	Allele_A
TCTATAGGTGCACGTC-1	Allele_A
TCTATCGCAAGCTACG-1	Allele_A
TGGACTCAGTGATAGA-1	Allele_A
TGGATTTAGTTACGGC-1	Allele_A
AAATTCGCAATCATAG-1	Allele_A
AACCTGATCGTCTCAT-1	Allele_A
ACTCTGTTCATGTGTG-1	Allele_A
ACTGGGTTCTGGCAAC-1	Allele_A
AGGGATTAGTTAGCCA-1	Allele_A
AGTATCACATCGTACC-1	Allele_A
AGTATGGGTGAGTCCC-1	Allele_A
AGTGTGGAGCTAGATT-1	Allele_A
ATAGCGGAGCAGGTCT-1	Allele_A
ATGATCCGTTTAGTGC-1	Allele_A
ATGCCAATCAGTACGC-1	Allele_A
ATGCCCTCAATTCGGG-1	Allele_A
ATTGAGAAGGTCCAAC-1	Allele_A
CAAAGGCGTGAGCAAC-1	Allele_A
CAAGTTTAGTAGACTT-1	Allele_A
CACCATAAGATTCGTG-1	Allele_A
CACGTTGGTTGAGTTC-1	Allele_A
CATAGTTAGCGCTTAA-1	Allele_A
CCACTATTCATCGTAG-1	Allele_A
CCCGATTCATCATAGA-1	Allele_A
CCGGAACCATGCTCCG-1	Allele_A
CCTCGTTGTTGGATTC-1	Allele_A
CGAGCCTGTTCACCTC-1	Allele_A
CTATCGTTCTAGCGCG-1	Allele_A
CTCATAGAGTGCCCAG-1	Allele_A
CTTAGCAAGGGTGATG-1	Allele_A
GCAAGCTTCTGGTAAT-1	Allele_A
GCACGAAAGATTGATC-1	Allele_A
GGCGAGACAAATGACC-1	Allele_A
GTAATAGAGGTGGATG-1	Allele_A
GTCTACAAGCTATGCA-1	Allele_A
GTCTCCGCAGCATGGC-1	Allele_A
GTGAACAGTGACTCTG-1	Allele_A
GTGGAGGCATCCGCAT-1	Allele_A
GTTCCGGAGATAGGGT-1	Allele_A
TAGCTAGTCTATGCGA-1	Allele_A
TAGCTGATCTAGGCAC-1	Allele_A
TCCATGGGTAGTGATG-1	Allele_A
TCCCAACCAATACGGT-1	Allele_A
TCCCAGCTCTGGCTAA-1	Allele_A
TCCCCTAAGCCATTGA-1	Allele_A
TCTACGGGTAGTAGCA-1	Allele_A
TCTCAGCCACTTGGAG-1	Allele_A
TGACGGGGTCATCCCT-1	Allele_A
TGCAAATTCCTTAGCT-1	Allele_A
TGCATCCCAATTAGGC-1	Allele_A
TGGTAGTCACAACGGC-1	Allele_A
ATGGTGGAGCTTCCAT-1	Allele_A
CATAGCTGTGCGGTAG-1	Allele_A
CATTCGAAGCCACACG-1	Allele_A
CCCGCTTAGTGAGTAA-1	Allele_A
CCCTTAACATTAACGA-1	Allele_A
CGGCTAACACATTGAA-1	Allele_A
GCCCTAGAGGTAGCGA-1	Allele_A
GGTAAATGTTGTCACG-1	Allele_A
TATGAGGGTGAGCGTG-1	Allele_A
TGATGGCTCCGCAAGT-1	Allele_A
AAAGCTGGTCAGGGCA-1	Allele_A
ACTCGAATCACTGTCT-1	Allele_A
ACTTCATCATGGTATA-1	Allele_A
AGCGTTATCGATGTCA-1	Allele_A
AGTGCCCGTTAGCCGC-1	Allele_A
ATGGGTAGTTAAGGTG-1	Allele_A
CGTCAGGTCCAGAGAG-1	Allele_A
GCAATCTGTTTGAGAG-1	Allele_A
GTCCAATGTAGCTAAG-1	Allele_A
TAACGGCTCCTCGTTG-1	Allele_A
TCGCACCTCACATGGC-1	Allele_A
TCTGTAAGTTAGCGTT-1	Allele_A
TGTCCAGGTTCGCAGC-1	Allele_A
TGTGCGCGTAGTCATC-1	Allele_A
AAACCAAAGCTTCCAT-1	Allele_A
AAGCAAATCCAGCTCC-1	Allele_A
AAGGACTAGCGGTAGA-1	Allele_A
AAGTATGAGGGTGACA-1	Allele_A
AAGTCACCACCAACGA-1	Allele_A
AATCTCCTCCCTCAAT-1	Allele_A
ACATGGCTCGACCCGA-1	Allele_A
ACCACAGCATCAAGGT-1	Allele_A
ACCCCATCACCTGTAC-1	Allele_A
ACCGTTGGTGAAGGCT-1	Allele_A
ACCTGAATCCCTCTGA-1	Allele_A
ACGATTTAGGAGCCAA-1	Allele_A
ACGCCCAAGGAGCCAA-1	Allele_A
ACGGACCCAGCAGTTG-1	Allele_A
ACGTCTAAGGGTATGG-1	Allele_A
ACGTTCCCATGACGAT-1	Allele_A
ACTAACTAGCAGGTTC-1	Allele_A
ACTAATGCAAGGTACT-1	Allele_A
AGACGATAGTACGCCG-1	Allele_A
AGCACGTTCACCTCGC-1	Allele_A
AGCTGTTGTGAGTAGC-1	Allele_A
AGGCAAGTCGCTCAGG-1	Allele_A
AGGCTCACAGCCTATC-1	Allele_A
AGGCTTATCGAATCAT-1	Allele_A
AGGGCAATCACCTCTG-1	Allele_A
AGTACCTGTAACGACA-1	Allele_A
AGTCGGGGTCTCCAAG-1	Allele_A
AGTGGTGAGGAGCTAG-1	Allele_A
ATATTCCCATAGGTAC-1	Allele_A
ATCACTTCATTACGTT-1	Allele_A
ATCCATAGTAGTGATG-1	Allele_A
ATCGCCTCAGGCTACA-1	Allele_A
ATCTAACAGTAGACTT-1	Allele_A
ATGGGTGAGAACCTGC-1	Allele_A
ATTGACTAGTCAGGTC-1	Allele_A
CAAGCGCCAGGTTCCT-1	Allele_A
CACACACAGGTTCGCG-1	Allele_A
CACCAACAGTGATGAA-1	Allele_A
CACCTTTAGAACCAGG-1	Allele_A
CAGCATTGTGGACCGA-1	Allele_A
CAGGGATGTTGACCAT-1	Allele_A
CATATAGCATTCCTCT-1	Allele_A
CATCAGGCAACCTTCA-1	Allele_A
CATTCGAAGCCACACG-1	Allele_A
CATTTCATCTAAGCAT-1	Allele_A
CCAAGGGGTCAGTATC-1	Allele_A
CCACCTGCAACATTGA-1	Allele_A
CCACGTAGTAGCCATT-1	Allele_A
CCACTAAAGCTTCCGC-1	Allele_A
CCACTATTCATCGTAG-1	Allele_A
CCATCACCAAATGCGT-1	Allele_A
CCGGGTTGTTGAGCGG-1	Allele_A
CCTGAGTAGTGATTAC-1	Allele_A
CCTTCCTTCGATATGT-1	Allele_A
CGACCAACATAGAGTC-1	Allele_A
CGCATCCTCACCTCGC-1	Allele_A
CGCTAATGTAATCCAC-1	Allele_A
CGTACGTAGGATGCTC-1	Allele_A
CTAATCTCACTATCGC-1	Allele_A
CTAGCTGGTGAACCTT-1	Allele_A
CTATGTTCAAAGGTGA-1	Allele_A
CTCACACCAGCTAAGT-1	Allele_A
CTCACCATCACTCCAT-1	Allele_A
CTCAGGTAGGTCCATA-1	Allele_A
CTCATGGGTAGTCCTG-1	Allele_A
CTCATGTTCGATCGCG-1	Allele_A
CTCCTCAAGGGTTGCT-1	Allele_A
CTCCTCAAGTACCAAT-1	Allele_A
CTGGTTAAGGTACATT-1	Allele_A
CTGTTAAGTTGCTCTC-1	Allele_A
CTTCGATTCCCTCAGC-1	Allele_A
CTTCGATTCCTGTCCA-1	Allele_A
CTTCTATGTTAGGCAA-1	Allele_A
CTTGGATGTAGCTGCC-1	Allele_A
GCAATCATCACCATAG-1	Allele_A
GCAGGCTCATTGCCAC-1	Allele_A
GCAGGGACAACTAGCG-1	Allele_A
GCCCTGTTCCGCAACG-1	Allele_A
GCCGTCAAGTCGCACG-1	Allele_A
GCCTAAATCCATGCGG-1	Allele_A
GCGCTAGTCACAGGCT-1	Allele_A
GCGTTCCTCACGTTGA-1	Allele_A
GCGTTTCCAAAGGGAC-1	Allele_A
GCTCATGGTCTTGAAC-1	Allele_A
GCTCGTTCAGGCTCAA-1	Allele_A
GGCGGATAGGCGCTTG-1	Allele_A
GGCGTTGTCACTGTCT-1	Allele_A
GGCTTCTCAACATTAG-1	Allele_A
GGGCGTAGTGCGGTCT-1	Allele_A
GGTGAATAGATAGACA-1	Allele_A
GTACATTAGTCAAGTT-1	Allele_A
GTATAGCCACCTTCAA-1	Allele_A
GTATCCTTCTAGTTGG-1	Allele_A
GTCCATGGTTGCTCCT-1	Allele_A
GTCCGTGAGGAGGCTA-1	Allele_A
GTCTCACCATAGAGAG-1	Allele_A
GTGTGGCCACTTGACC-1	Allele_A
GTTATGGTCGATTCCT-1	Allele_A
GTTCATTCAGGCTATG-1	Allele_A
GTTCCGGAGGTAAGCG-1	Allele_A
GTTGCCCTCCTGGGAT-1	Allele_A
TAACCTAGTATGGCAA-1	Allele_A
TAACTGACAAGCTAAC-1	Allele_A
TAAGCACCACTATATC-1	Allele_A
TAAGTCCGTTAGACTC-1	Allele_A
TACCATAGTTGCCCAA-1	Allele_A
TACCTAGAGCCATTAG-1	Allele_A
TAGCCCAGTTTCGGTG-1	Allele_A
TAGCGGTTCCATAGCA-1	Allele_A
TATCACCTCGATCAGC-1	Allele_A
TATGGCGCATTCAACT-1	Allele_A
TCACGTTTCAGCCAAC-1	Allele_A
TCATAGTAGTAACCCA-1	Allele_A
TCCAACTTCTGGCTCC-1	Allele_A
TCCAATAGTAGCCTTG-1	Allele_A
TCCAATGAGTATGACT-1	Allele_A
TCCACCATCTAAGTAC-1	Allele_A
TCCAGTTTCCCGTTCA-1	Allele_A
TCTCTCCTCACTTGAG-1	Allele_A
TGAGTCGCATTACGAA-1	Allele_A
TGATGCCAGGTTAGGG-1	Allele_A
TGCTGGGTCCCGCAGA-1	Allele_A
TGGTCTAAGTGCGGTT-1	Allele_A
TGTGGTCAGCCATGCG-1	Allele_A
AATCCCAAGCGCTGAT-1	Allele_A
ACCTCCATCCTGCTCA-1	Allele_A
AGACGGATCAATCCCT-1	Allele_A
AGAGTTGGTCATTGCG-1	Allele_A
AGGACATAGGGGTTGA-1	Allele_A
ATCGAAGGTTGCGCTA-1	Allele_A
CCAACCTCAAGCTCAG-1	Allele_A
CCTGGCAAGCCATCAA-1	Allele_A
CGCACAACACAGCATG-1	Allele_A
GCCCAAGTCTAACTCC-1	Allele_A
GGAGGTTGTTTGGGAA-1	Allele_A
GGCTGACCAAGCCGTA-1	Allele_A
GGGATAGTCGACCCAG-1	Allele_A
GTAAACGGTCTTGAAC-1	Allele_A
GTGCGAGGTAGGTGAC-1	Allele_A
GTTGCTGGTGGAAGTC-1	Allele_A
TAATGAGAGTTGCTCT-1	Allele_A
TACCCTTAGTAGCTTG-1	Allele_A
TACGGTTGTAACGTCT-1	Allele_A
TGTAGGTCATAACCTT-1	Allele_A
ACTCCAAAGCGAACGA-1	Allele_A
AGGCGAATCACTCCAT-1	Allele_A
AGTGCATCACCTCAAC-1	Allele_A
ATACTTGGTCTAGAGA-1	Allele_A
CAACTGATCCCCTTGA-1	Allele_A
CACACAGCATTACCGC-1	Allele_A
CACCTAAAGCCAGAGA-1	Allele_A
CATAGTTAGCGCTTAA-1	Allele_A
CCACATCCACCTTAGC-1	Allele_A
CTGAATTAGCCTATCT-1	Allele_A
GCACTTGGTAGTGCTT-1	Allele_A
GCGAGGTAGGCTCCAG-1	Allele_A
GCTGGATTCCCGCGTT-1	Allele_A
GCTTCCGCAAGCATCG-1	Allele_A
GGCGTTGTCACTGTCT-1	Allele_A
GTACACGCAATCATAG-1	Allele_A
TGACACGCAGGCAATT-1	Allele_A
CGAATCATCATCACTC-1	Allele_A
CGCGAAGGTGCAGGAT-1	Allele_A
GTGAAGGTCCGGTAAC-1	Allele_A
TAACTGACAGCACCTT-1	Allele_A
TACAGCGCAATCCAGG-1	Allele_A
TCAACTGAGTAGTCAT-1	Allele_A
TCCAATGAGTGAGGAT-1	Allele_A
ATATCCCTCCTGCGAG-1	Allele_A
CCACATGGTTGTGCGC-1	Allele_A
GGAAGATTCCACCATT-1	Allele_A
GGGAATGTCCGTTACT-1	Allele_A
TCCATGAAGTGAACTT-1	Allele_A
TGGTTTGAGGTGGAAT-1	Allele_A
AACTGAGGTCATCGCA-1	Allele_A
ACGCGATTCGATAGCC-1	Allele_A
ACGGTCACATTGCCAC-1	Allele_A
ATCGTACGTTAGTCGT-1	Allele_A
CAAATGAAGCTAGTCA-1	Allele_A
CACTCGCTCCTGCTCA-1	Allele_A
CGATTATAGCCTGAGT-1	Allele_A
CTAACGATCTGTGAAT-1	Allele_A
CTACAGGCAGGTATCG-1	Allele_A
CTCTTCTCACTCGCTG-1	Allele_A
GCTGCCTTCCCATGCC-1	Allele_A
GGAGTAGTCACTCGAA-1	Allele_A
GTGTCAATCCCATGAA-1	Allele_A
TCACGTCCAAACTCGG-1	Allele_A
AATGGCAGTTAGGTTC-1	Allele_A
AGGCGAATCACGGCTG-1	Allele_A
AGGCGAATCACTCCAT-1	Allele_A
ATGAAACGTTCGCAAT-1	Allele_A
CAGCTCTCACCTATGC-1	Allele_A
CCAAGTCAGGTGGACA-1	Allele_A
CTTAGCAAGGGTGATG-1	Allele_A
GGCCTTGAGCAACTCA-1	Allele_A
TAATGTCAGGTAGGCA-1	Allele_A
TAGCTAGTCCATCGTT-1	Allele_A
TATGCCCCACAAGCCA-1	Allele_A
TCGACGTAGATAGAGC-1	Allele_A
TCGTACGGTGATGCCC-1	Allele_A
AACTGAGGTCATCGCA-1	Allele_A
ACAATAGAGGCGAGGT-1	Allele_A
ACGGTCACATTGCCAC-1	Allele_A
ATCGTACGTTAGTCGT-1	Allele_A
CAAATGAAGCTAGTCA-1	Allele_A
CACTCGCTCCTGCTCA-1	Allele_A
CCAAATGTCCCTTGCA-1	Allele_A
CGATTATAGCCTGAGT-1	Allele_A
CTAACGATCTGTGAAT-1	Allele_A
CTACAGGCAGGTATCG-1	Allele_A
CTCTTCTCACTCGCTG-1	Allele_A
GGAGTAGTCACTCGAA-1	Allele_A
GTGTCAATCCCATGAA-1	Allele_A
TAGTGGGAGCAACTCA-1	Allele_A
TCACGTCCAAACTCGG-1	Allele_A
TCCAATGAGTATGACT-1	Allele_A
AACCCTAAGGTACGAG-1	Allele_A
AATGGCAGTTAGGTTC-1	Allele_A
AGGCGAATCACGGCTG-1	Allele_A
AGGCGAATCACTCCAT-1	Allele_A
ATGAAACGTTCGCAAT-1	Allele_A
CACCCTTGTTTACAGC-1	Allele_A
CACCTAAAGCCAGAGA-1	Allele_A
CAGCTCTCACCTATGC-1	Allele_A
CCAAGTCAGGTGGACA-1	Allele_A
CCTGATTTCCCGTGTC-1	Allele_A
CTTAGCAAGGGTGATG-1	Allele_A
TAATGTCAGGTAGGCA-1	Allele_A
TAGCTAGTCCATCGTT-1	Allele_A
TATGCCCCACAAGCCA-1	Allele_A
TCGACGTAGATAGAGC-1	Allele_A
TCGTACGGTGATGCCC-1	Allele_A
ACAGTTTAGTCGAGTC-1	Allele_A
ACATTTGGTCATCGCA-1	Allele_A
ACGGTCACATTGCCAC-1	Allele_A
ACTATCAGTTCACGGC-1	Allele_A
ATGCTTGAGGCTACAC-1	Allele_A
CCGTAAATCATATGGT-1	Allele_A
CGCAACTAGTTGCCTT-1	Allele_A
GGACCTTAGTAACGGG-1	Allele_A
GGTACGCCACAAGGAA-1	Allele_A
TGCCGAACAAACCAAC-1	Allele_A
TGTCCAGGTTCGCAGC-1	Allele_A
AATCTAGCAGCCAGTA-1	Allele_A
ACGATTTAGGAGCCAA-1	Allele_A
AGTATTCAGCCTGGTG-1	Allele_A
AGTGCATCAGCTAGGC-1	Allele_A
ATGATTGCACAGCAAT-1	Allele_A
CAACCCTCAATGTGCG-1	Allele_A
GCATTTGAGGAACTGG-1	Allele_A
GCCAAATCAAACCAGT-1	Allele_A
GCCTCATCAATATACG-1	Allele_A
GCTGAGAAGGCACTAC-1	Allele_A
GCTGGTTAGGCGTCAT-1	Allele_A
GGCTGACCAAGCCGTA-1	Allele_A
GTGCCATAGCTATGAT-1	Allele_A
ACAGTTACATAATCAG-1	Allele_A
ACAGTTGTCCGCCTGT-1	Allele_A
ACAGTTTAGTCGAGTC-1	Allele_A
ACCTGCCTCTCATCAC-1	Allele_A
ACGGTCACATTGCCAC-1	Allele_A
ACTATCAGTTCACGGC-1	Allele_A
ACTTGAGTCTAATGGT-1	Allele_A
ATCGTCAAGCAGGTTC-1	Allele_A
ATCGTTAGTTATGGCT-1	Allele_A
ATGCTTGAGGCTACAC-1	Allele_A
CAGGACCCACTTGCTA-1	Allele_A
CCTGATGGTAATCGAG-1	Allele_A
CTGTACTTCATAGACT-1	Allele_A
GCACGAGGTTCCTGTC-1	Allele_A
GGTACGCCACAAGGAA-1	Allele_A
TGTATTCCAATGCCCT-1	Allele_A
TGTCCAGGTTCGCAGC-1	Allele_A
AATCTAGCAGCCAGTA-1	Allele_A
ACCTGAATCCGTATAG-1	Allele_A
ACGATTTAGGAGCCAA-1	Allele_A
AGTGCATCAGCTAGGC-1	Allele_A
ATGATTGCACAGCAAT-1	Allele_A
CAACCCTCAATGTGCG-1	Allele_A
CAAGCCACAGGAAGTA-1	Allele_A
CACTGCCTCGCGATAC-1	Allele_A
CTCACCATCCTCATGT-1	Allele_A
GCATTTGAGGAACTGG-1	Allele_A
GCCAAATCAAACCAGT-1	Allele_A
GCGATTCAGTTAGGTT-1	Allele_A
GCTGGTTAGGCGTCAT-1	Allele_A
GTGCCATAGCTATGAT-1	Allele_A
TGGCACTAGTGACCCG-1	Allele_A
AAACTTGCATCCGTAC-1	Allele_A
AACGGCGGTAATGGAT-1	Allele_A
AATCCATAGCGACTAC-1	Allele_A
ACGTCCCTCTAACCCT-1	Allele_A
CCGGATTAGTGACGAG-1	Allele_A
CGCAACTAGTTGCCTT-1	Allele_A
GTCATAGTCACCTAGA-1	Allele_A
GTGAAATGTGCAACCC-1	Allele_A
GTGAGTGAGCGATGTC-1	Allele_A
GTTACCCCAATCGTAA-1	Allele_A
TGGACTCAGTGATAGA-1	Allele_A
ACGAATGGTAGCTATC-1	Allele_A
ATGCTTAGTTGCTATA-1	Allele_A
CCACTAAAGGTAAGTA-1	Allele_A
CGGGACTCACTAGTAA-1	Allele_A
GCTCATGGTCTTGAAC-1	Allele_A
GCTTCGCTCGTGATTG-1	Allele_A
GTTCCGGAGATAGGGT-1	Allele_A
TGAGGCAAGGAGTAAC-1	Allele_A
AATCCATAGCGACTAC-1	Allele_A
ACATTTGGTCATCGCA-1	Allele_A
GCCGTCAAGTCAGCGT-1	Allele_A
GTGAAATGTGCATTCG-1	Allele_A
ATGGGTAGTTAAGGTG-1	Allele_A
GCGTTCCTCACGTTGA-1	Allele_A
GCTGAGAAGGCACTAC-1	Allele_A
AATCCATAGCGACTAC-1	Allele_A
CCACGAACAATGAGTC-1	Allele_A
CTATCGTTCTAGCGCG-1	Allele_A
GCGTTCCTCACGTTGA-1	Allele_A
AACCGATCATGGTGCA-1	Allele_A
ACAAGGCGTAAGCCAA-1	Allele_A
ACAATTCAGGTACGGA-1	Allele_A
ACAGGTGAGTGGGTTC-1	Allele_A
CCTGAATGTAAGCGTA-1	Allele_A
CGCAACTAGTTGCCTT-1	Allele_A
CTATCGTTCTAGCGCG-1	Allele_A
TACAGTTAGCTAATCG-1	Allele_A
TCTGTGAAGGTATGAA-1	Allele_A
TGCCAGACATGGTTCC-1	Allele_A
ACCTACCCACAATCCC-1	Allele_A
ATGGGTGAGAACCTGC-1	Allele_A
GCTGAGAAGGCACTAC-1	Allele_A
GGTAGCAAGCTATCAG-1	Allele_A
GTAGATGGTCCATCCT-1	Allele_A
GTCAAAGGTTTGGAGA-1	Allele_A
TAGTCCTTCGACTGAC-1	Allele_A
AGCATATTCCGTAGAC-1	Allele_A
ATAGGATGTAAGGTTG-1	Allele_A
ATGAAACGTTCGCAAT-1	Allele_A
CCTCGTTGTTAGACTC-1	Allele_A
CCTTTCAGTTTACAGC-1	Allele_A
CTCAAAGTCCCCAATT-1	Allele_A
CTTCAGCCATCCTGGT-1	Allele_A
GCATCACAGGATATAG-1	Allele_A
GGCGCTTGTTATCACA-1	Allele_A
GGTCGATTCATCACGA-1	Allele_A
TACACTTCAAGTTACA-1	Allele_A
TCGTGCCTCGCGTTGG-1	Allele_A
TACACTAGTTGAGCGG-1	Allele_A
AAACGGACACCTCACG-1	Allele_A
AAACGTCCAATTGGTA-1	Allele_A
AACCCTAAGTTGGGTC-1	Allele_A
AACCTTAGTTCGTCAG-1	Allele_A
AAGGACTAGGATGATA-1	Allele_A
AATCAGCCATCGACAG-1	Allele_A
AATCCAACAGTTGCAG-1	Allele_A
AATGGCTCAACGGCTA-1	Allele_A
ACAACATTCATACTCC-1	Allele_A
ACACACGCACTAATCT-1	Allele_A
ACACCAGCAACTAGAC-1	Allele_A
ACACCAGCAATTCGTT-1	Allele_A
ACACGGTTCATGGCTA-1	Allele_A
ACAGAACAGGCTCTCC-1	Allele_A
ACCAAACCAACGGTGC-1	Allele_A
ACCGGCTGTGGGTATA-1	Allele_A
ACCTAAGTCCTCTAGT-1	Allele_A
ACCTCCATCCGCGTAG-1	Allele_A
ACCTCGCTCCCTCGTA-1	Allele_A
ACGATTTAGTACCAGC-1	Allele_A
ACGCCAACAATTGGCG-1	Allele_A
ACGCCCAAGGAGCCAA-1	Allele_A
ACGGAACGTAGCTAGA-1	Allele_A
ACGGGCAGTTTAGCGT-1	Allele_A
ACGGGGACAACATCAA-1	Allele_A
ACGTCCCTCACAGCAC-1	Allele_A
ACTTGAGTCTAATGGT-1	Allele_A
ACTTTGAGTCTGGCGT-1	Allele_A
AGAAGTCAGGCGTAGA-1	Allele_A
AGAGTCAGTTGCAGCC-1	Allele_A
AGCCCAACAGGGCTAC-1	Allele_A
AGCTTAGTCCGTGAAC-1	Allele_A
AGGCAGGCACTCGGTT-1	Allele_A
AGGCGAATCACGGCTG-1	Allele_A
AGTATGGGTGAGTCCC-1	Allele_A
AGTGCATCAGCTAGGC-1	Allele_A
AGTGCTTGTCTGTGAT-1	Allele_A
ATAACGAAGATTCCTC-1	Allele_A
ATAGTCACAAGCGGTC-1	Allele_A
ATCAACTAGAAGCACG-1	Allele_A
ATCGGGCCACAGCAGC-1	Allele_A
ATGAAACGTTCGCAAT-1	Allele_A
ATGAGGCGTGGAGCTG-1	Allele_A
ATGCCAGCAATACAGC-1	Allele_A
ATGGTCATCGTGCTAA-1	Allele_A
ATTCGCTTCCTCAGTT-1	Allele_A
CAAGCGCCAGGTTCCT-1	Allele_A
CACATATAGCCTGTGG-1	Allele_A
CACCAATGTTAGCCAT-1	Allele_A
CACCCGTTCTAGGCAC-1	Allele_A
CACCGTAGTTTCGTCC-1	Allele_A
CACTGCCTCACATTCC-1	Allele_A
CAGGAGGCATCGTTGC-1	Allele_A
CAGTCTAAGTGCTGGT-1	Allele_A
CATAGGTCAGTTGCTC-1	Allele_A
CATGATTAGCCACATA-1	Allele_A
CATTAGTAGTGGGTCT-1	Allele_A
CCAAGGTTCTCACCAT-1	Allele_A
CCACCAAGTTGCACCA-1	Allele_A
CCACCTTGTGAGCCAG-1	Allele_A
CCACTAAAGGTAAGTA-1	Allele_A
CCACTAGGTTTAGGTC-1	Allele_A
CCCAGCAAGGCGTCCA-1	Allele_A
CCCGATTCATCATAGA-1	Allele_A
CCCTGGTTCAGCCCAG-1	Allele_A
CCGCGATGTGCGATGG-1	Allele_A
CCGGAACCATGACTAA-1	Allele_A
CCTACGAGTTATGACC-1	Allele_A
CCTATGAAGCGAAGCA-1	Allele_A
CCTCCTGGTTCCTCTA-1	Allele_A
CCTGTAAAGGTGGCAA-1	Allele_A
CCTTTGGTCGACATGC-1	Allele_A
CGACTATGTGCGATGG-1	Allele_A
CGATTCCCAATTACAG-1	Allele_A
CGCACAACACAGCATG-1	Allele_A
CGCCATTCAAGTAGTC-1	Allele_A
CGTAGTTGTCAGTATC-1	Allele_A
CGTCAGTAGGATTCGC-1	Allele_A
CGTCTCATCGTTAGCA-1	Allele_A
CGTTACCCAAGCGTAT-1	Allele_A
CGTTACTTCCCTGTCA-1	Allele_A
CGTTGGGTCGAGGTCT-1	Allele_A
CTACACAAGTTAGAGA-1	Allele_A
CTACCGCTCAGCTAAT-1	Allele_A
CTAGATTAGTATGTGT-1	Allele_A
CTCACCATCCTCATGT-1	Allele_A
CTCGTCTGTAACGGTA-1	Allele_A
CTCGTCTGTAGTAAGT-1	Allele_A
CTCGTCTGTTCGCGGT-1	Allele_A
CTGTACTTCACCATCT-1	Allele_A
CTTAGCAAGGGTGATG-1	Allele_A
GCAATTTAGTTACCGA-1	Allele_A
GCACGAAAGATTGATC-1	Allele_A
GCACGTTAGATAGCTT-1	Allele_A
GCAGGGTAGCGCTTCC-1	Allele_A
GCATCCTCACCATCGT-1	Allele_A
GCCATAGCAGTTGCAG-1	Allele_A
GCGACTTAGCAGGTCT-1	Allele_A
GCTAGTCAGCGACTAC-1	Allele_A
GCTTACCCAAGTGTCG-1	Allele_A
GGAATATGTGCAGGAT-1	Allele_A
GGGATATAGTTGCTGA-1	Allele_A
GGGCTTGTCGTTGCTT-1	Allele_A
GGTAAGGTCCATCAAG-1	Allele_A
GTAACCATCCAACCAA-1	Allele_A
GTAACGGAGTTGGCCG-1	Allele_A
GTACGTTGTTAAGGTG-1	Allele_A
GTAGATGGTTTACTTC-1	Allele_A
GTAGGTAGTTGCGGAG-1	Allele_A
GTAGTAAAGGTCACGT-1	Allele_A
GTCATAGTCACCTAGA-1	Allele_A
GTGATATTCAGGTTGC-1	Allele_A
GTGTCAATCCCATGAA-1	Allele_A
GTGTCCCTCATATCGG-1	Allele_A
GTTATGGTCGATTCCT-1	Allele_A
GTTCCGGAGATAGGGT-1	Allele_A
GTTCTCACAAGCACAT-1	Allele_A
TAACCAACAATAGACC-1	Allele_A
TAACCTAGTTTGACTA-1	Allele_A
TACACCTTCAGTATCG-1	Allele_A
TACGTTGAGCCTAGCG-1	Allele_A
TACTATGGTTATCTGA-1	Allele_A
TATGGCGCATTCAACT-1	Allele_A
TCAGGTCAGCTTCCAT-1	Allele_A
TCATAGTAGGTTCCTT-1	Allele_A
TCCACCATCTAAGTAC-1	Allele_A
TCCATTCAGGTAACGG-1	Allele_A
TCTACAAGTTCCTTGC-1	Allele_A
TCTAGCTTCACACTTC-1	Allele_A
TCTAGCTTCTATCAGG-1	Allele_A
TGACGGTTCCACCGTC-1	Allele_A
TGAGCGGGTGGAGAGA-1	Allele_A
TGCAATGTCCCTGGCT-1	Allele_A
TGCTTAAGTAGGTATG-1	Allele_A
TGGTCCCTCATCAGTG-1	Allele_A
AAACGAATCTGGCCTC-1	Allele_A
AACCGATCATGGTGCA-1	Allele_A
AACGAATGTGGACCCT-1	Allele_A
AACGGCAAGCGAGTCT-1	Allele_A
AACGGTAGTTTGCGTG-1	Allele_A
AACTGCATCAGCCTAA-1	Allele_A
AAGCAAATCGAACGGA-1	Allele_A
AAGCATTTCAATCCTC-1	Allele_A
AAGCCTGCAGGTTGGC-1	Allele_A
AAGCGATAGGTCAACC-1	Allele_A
AAGTCAGGTTAAGCAG-1	Allele_A
AATACGTTCGTAGTCA-1	Allele_A
AATGGCCTCTGGTACA-1	Allele_A
ACAAGGGTCACTCCTG-1	Allele_A
ACCAATTAGGTGGAAT-1	Allele_A
ACCACAATCACATGGC-1	Allele_A
ACCGACTAGGTTGCCG-1	Allele_A
ACCTGTCCAAGCGGTC-1	Allele_A
ACGAATGGTAGCTATC-1	Allele_A
ACTCGAATCACTGTCT-1	Allele_A
ACTTGAGTCTGGCACG-1	Allele_A
AGAGGAGGTCATCAGT-1	Allele_A
AGCCATCAGCCTGTCC-1	Allele_A
AGCTAATTCTAATGCG-1	Allele_A
AGGCCATTCCCCTGTA-1	Allele_A
AGGGAACCATAGGCCA-1	Allele_A
AGGGAAGGTATAGCGA-1	Allele_A
AGTAACGGTTGAGTTC-1	Allele_A
AGTATGGGTTGTCTGG-1	Allele_A
AGTGCATCAGGCATCA-1	Allele_A
AGTGCGGGTAGTGACA-1	Allele_A
AGTTAGCCAATCCGCT-1	Allele_A
ATAGCGAGTCTAATCA-1	Allele_A
ATAGGCCTCGCATCGG-1	Allele_A
ATCGCCCTCAGCAGAG-1	Allele_A
ATCGCGCGTTCACTCC-1	Allele_A
ATCGTAGTCGCTCCTA-1	Allele_A
ATCTCGCCAGCACCAA-1	Allele_A
ATGATGTTCATAGAGA-1	Allele_A
ATGGGTAGTTAAGGTG-1	Allele_A
CAAACCGCAGTTAGAC-1	Allele_A
CAAAGCGAGGCAAGGC-1	Allele_A
CAAGACTCAAGTTACA-1	Allele_A
CAAGCTCAGCTAACGC-1	Allele_A
CAAGGGATCCGGTATA-1	Allele_A
CAAGTGAGTTACACGT-1	Allele_A
CACGACTAGGATGTGG-1	Allele_A
CACTGCCTCGCGATAC-1	Allele_A
CAGGGATGTGAAGCGT-1	Allele_A
CAGTAGTCATGCGTCT-1	Allele_A
CATAGCTGTGCGGTAG-1	Allele_A
CATCACCCATCGTTCA-1	Allele_A
CATGATTAGGCTTACA-1	Allele_A
CCACACAGTTCGAATC-1	Allele_A
CCACCTATCTGGGATC-1	Allele_A
CCACTATTCATCGTAG-1	Allele_A
CCAGCCTTCTATGCAG-1	Allele_A
CCCATATTCCACCGTC-1	Allele_A
CCCATATTCCACCTAT-1	Allele_A
CCTGATTTCCCGTGTC-1	Allele_A
CCTGTCGCATTCAACT-1	Allele_A
CCTTAGAAGATTGATC-1	Allele_A
CGACTCCTCCCAGGCA-1	Allele_A
CGCAACTAGTTGCCTT-1	Allele_A
CGCACCTTCCCCTTAG-1	Allele_A
CGTCAGGTCCAGAGAG-1	Allele_A
CGTGACCGTTCCTTGC-1	Allele_A
CTACCGCTCCCTGATT-1	Allele_A
CTACTTATCCATTCCG-1	Allele_A
CTCGATCCAATGCGTG-1	Allele_A
CTCGGTTCAAGGGAAC-1	Allele_A
CTGCTCGCAATTGAGC-1	Allele_A
CTGGTTAAGGTACATT-1	Allele_A
GCAACTATCGACTATG-1	Allele_A
GCCCCTTAGTGTCCTT-1	Allele_A
GCCGTACGTGAGATAT-1	Allele_A
GCGTGAGGTTATCGCG-1	Allele_A
GCGTTCTCAATCGTAA-1	Allele_A
GCTAAACCATTACTGT-1	Allele_A
GCTAAAGGTGCATCGC-1	Allele_A
GCTGATGCAATCCGTC-1	Allele_A
GGAAAGCCAATCCGCT-1	Allele_A
GGAGAGGAGATTGGCC-1	Allele_A
GGATAACAGTGGCTGT-1	Allele_A
GGATTAAAGTGAGTGG-1	Allele_A
GGCTTCCTCACTCAAG-1	Allele_A
GGCTTCTCAAAGGCCC-1	Allele_A
GGTAAGGTCAGCTCGG-1	Allele_A
GGTCTATGTTAATCCA-1	Allele_A
GGTGACTTCAATCCCT-1	Allele_A
GTATAGCCACCTTCAA-1	Allele_A
GTCATTTCAGCTCAAG-1	Allele_A
GTCTATGAGGGTCCTG-1	Allele_A
GTGATATTCCAGCCGA-1	Allele_A
GTTAAGGGTAAGCGTA-1	Allele_A
TAACTTGGTTCTGGCA-1	Allele_A
TACATGACACATTCGC-1	Allele_A
TACCTCCGTAGCCATT-1	Allele_A
TACCTGTTCATATCCC-1	Allele_A
TACTACTCATGCTCGT-1	Allele_A
TACTCATCAAATCCGG-1	Allele_A
TAGCTAGTCCATCGTT-1	Allele_A
TAGGTCATCAGTACGC-1	Allele_A
TCATAACAGTAGCTTG-1	Allele_A
TCCAACTTCTGGCTCC-1	Allele_A
TCGGCTAGTTAAGTCC-1	Allele_A
TCTGGGCGTCATCCGA-1	Allele_A
TGAGCTATCGCATGAC-1	Allele_A
TGCATATAGTATGAAG-1	Allele_A
TGCTCCATCCTGAGAC-1	Allele_A
TGTCAGGCAATCTCTG-1	Allele_A
ACACGAAGTAGTGCTT-1	Allele_A
ATGGTCATCGTGCTAA-1	Allele_A
GTAGATGGTCCATCCT-1	Allele_A
TCCTTCCTCACGCGAT-1	Allele_A
AGGCAGGCAATCTGGG-1	Allele_A
AGGGCAATCACCTCTG-1	Allele_A
CCTTTAATCGTTACAG-1	Allele_A
GCAACGTTCAAGTAGA-1	Allele_A
GTTAGGCTCGCTGAGT-1	Allele_A
TACAGCGCACTACCGT-1	Allele_A
TACGTTGAGCCTAGCG-1	Allele_A
TGAAACGGTTGACCGC-1	Allele_A
CCGGAACCATGACTAA-1	Allele_A
GGACGTTTCGTGCCTC-1	Allele_A
CAACACGCACTAATGA-1	Allele_A
GTGAACCTCGATGCAC-1	Allele_A
TCCCAGCTCTGGCTAA-1	Allele_A
TGACTCCCATTAGCTT-1	Allele_A
TGAGCGAAGGGGCATA-1	Allele_A
AGCGGATGTAGCCAGG-1	Allele_A
CCGGAACCATGACTAA-1	Allele_A
CGAGCACCAATACCTT-1	Allele_A
GGACGTTTCGTGCCTC-1	Allele_A
GGTTAGGAGCGCTCCT-1	Allele_A
CAACACGCACTAATGA-1	Allele_A
CAATATCAGCATCGGT-1	Allele_A
GGAAGCCAGTAAGCCC-1	Allele_A
GGAGTAACAATAGCCG-1	Allele_A
GTATAGCCACCTTCAA-1	Allele_A
GTGAACCTCGATGCAC-1	Allele_A
TCATAGTAGGTTCCTT-1	Allele_A
TCCCAGCTCTGGCTAA-1	Allele_A
AACTGAAAGCCATCAA-1	Allele_A
AGCGGATGTAGCCAGG-1	Allele_A
AGTATGGGTGAGTCCC-1	Allele_A
CGAGCACCAATACCTT-1	Allele_A
CTACCAAAGCATGGTC-1	Allele_A
GCATCCTCAAGCATTA-1	Allele_A
GGACGTTTCGTGCCTC-1	Allele_A
GGTTAGGAGCGCTCCT-1	Allele_A
GTACCCTCAATGCCAG-1	Allele_A
GTTGCATGTCTAACGT-1	Allele_A
TCCATTCAGGTAACGG-1	Allele_A
ACGACATCAACTACCC-1	Allele_A
AGCCAATCAATATCGA-1	Allele_A
CAACACGCACTAATGA-1	Allele_A
CAATATCAGCATCGGT-1	Allele_A
CGACTCCTCAGGAGCA-1	Allele_A
CGTATTGAGTGCTCAA-1	Allele_A
GCCATAGCAGTTGCAG-1	Allele_A
GGAAGCCAGTAAGCCC-1	Allele_A
GGAGTAACAATAGCCG-1	Allele_A
GTAACCGCAAGGGTCC-1	Allele_A
GTATAGCCACCTTCAA-1	Allele_A
GTGAACCTCGATGCAC-1	Allele_A
TAGGTCATCAGTACGC-1	Allele_A
TCATAGTAGGTTCCTT-1	Allele_A
TCCCAGCTCTGGCTAA-1	Allele_A
TGAGCGAAGGGGCATA-1	Allele_A
TGGCCATAGCATATAC-1	Allele_A
TGTCTAAGTTACACGT-1	Allele_A
AACGACTCAACTAGAC-1	Allele_A
AACTGAAAGCCATCAA-1	Allele_A
ACAGGTTCATAGATTG-1	Allele_A
AGCGGATGTAGCCAGG-1	Allele_A
AGGTGATAGCGCCATG-1	Allele_A
AGTGCATCAGCTAGGC-1	Allele_A
ATCCATAGTAGTGATG-1	Allele_A
CACGACTAGCTACTGA-1	Allele_A
CAGTTATAGTGCTGTA-1	Allele_A
CCGAACTAGCCTGAGT-1	Allele_A
CCGGAACCATGACTAA-1	Allele_A
CCTACCGCACCAGGAC-1	Allele_A
CCTAGTAAGGTTAGCC-1	Allele_A
GCATCCTCAAGCATTA-1	Allele_A
GGTTAGGAGCGCTCCT-1	Allele_A
GTACCCTCAATGCCAG-1	Allele_A
GTTGCATGTCTAACGT-1	Allele_A
TACATGACACATTCGC-1	Allele_A
TATCCGTTCACTCCAT-1	Allele_A
TATGGCGCACTAGTAA-1	Allele_A
TCTCCCAAGGGCAGTA-1	Allele_A
TGACCCTCAAAGGCCC-1	Allele_A
TGCCACCTCTTGAGGC-1	Allele_A
TGTACTTCATAGACCG-1	Allele_A
ACGGAACGTAGCTAGA-1	Allele_A
ACTCGAATCACTGTCT-1	Allele_A
ATACTCCTCAATCGTG-1	Allele_A
ATATCCCTCCTGCGAG-1	Allele_A
ATCATTCCAGTTGAGT-1	Allele_A
CACTATGAGCATCTAG-1	Allele_A
CAGGTGAAGAACGACG-1	Allele_A
CCACATAAGGTTGGAG-1	Allele_A
CCCTGGTTCAGCCCAG-1	Allele_A
CCTGTCATCAGCAAGG-1	Allele_A
CGTCTCATCGAATCCA-1	Allele_A
CGTTTGAAGCTAGCCG-1	Allele_A
CTACAGGCATTGGCAG-1	Allele_A
CTATTGAGTAAGTCTC-1	Allele_A
GCACGAAAGTCATACG-1	Allele_A
GCACTCCTCGAATCTG-1	Allele_A
GCACTTGGTAGTGCTT-1	Allele_A
GGATAACAGTAGGCTC-1	Allele_A
GTAACCGCAAGGGTCC-1	Allele_A
GTATAGCCACCTTCAA-1	Allele_A
GTCAATGTCCGTGAGT-1	Allele_A
GTCTCACCATAAGTCA-1	Allele_A
GTGGCAGGTTGGGACG-1	Allele_A
GTTCCACCAAGCTGGC-1	Allele_A
TAACCCTTCTAGCTTC-1	Allele_A
TAACCGATCACACCGG-1	Allele_A
TCAATCTCAGGAACGG-1	Allele_A
TCATCATCAAGTTACA-1	Allele_A
TCGTACGGTTGCCTGA-1	Allele_A
TGACTCCCATTAGCTT-1	Allele_A
TGGCCATAGCATATAC-1	Allele_A
TGTCTAAGTTACACGT-1	Allele_A
AAATGTGAGTCGATCA-1	Allele_A
AACGACTCAACTAGAC-1	Allele_A
AAGTATGAGGGTGACA-1	Allele_A
AATGGCAGTTAGGTTC-1	Allele_A
ACAGGTTCATAGATTG-1	Allele_A
AGCGGATGTAGCCAGG-1	Allele_A
AGTGCATCAGCTAGGC-1	Allele_A
CCGGAACCATGACTAA-1	Allele_A
CTACCAAAGCATGGTC-1	Allele_A
GCATCCTCAAGCATTA-1	Allele_A
GGGTATAGTAGCCTTG-1	Allele_A
TAGTCAACAACTGGGC-1	Allele_A
TCTCCCAAGGGCAGTA-1	Allele_A
TGCCACCTCTTGAGGC-1	Allele_A
AATACGTTCGTAGTCA-1	Allele_A
ACTCGAATCACTGTCT-1	Allele_A
ATACTCCTCAATCGTG-1	Allele_A
ATCATTCCAGTTGAGT-1	Allele_A
CACTATGAGCATCTAG-1	Allele_A
CCACATAAGGTTGGAG-1	Allele_A
CCCTGGTTCAGCCCAG-1	Allele_A
CCTGTCATCAGCAAGG-1	Allele_A
CTATTGAGTAAGTCTC-1	Allele_A
CTTAGCAAGGGTGATG-1	Allele_A
GCACGAAAGTCATACG-1	Allele_A
GGATAACAGTAGGCTC-1	Allele_A
GTAACCGCAAGGGTCC-1	Allele_A
GTCAATGTCCGTGAGT-1	Allele_A
GTGGCAGGTTGGGACG-1	Allele_A
TAACCCTTCTAGCTTC-1	Allele_A
TAACCGATCACACCGG-1	Allele_A
TAGGTCATCAGTACGC-1	Allele_A
TCGTACGGTTGCCTGA-1	Allele_A
TGGCCATAGCATATAC-1	Allele_A
ACCTACTTCCGTAGCG-1	Allele_A
AGCACCACACATTAAG-1	Allele_A
CAATTCCTCAGCAGAG-1	Allele_A
CACTTCACATCCTACA-1	Allele_A
CCGTTCATCACTCCAT-1	Allele_A
CGCCCAAAGTAATCCG-1	Allele_A
CGTAGGTTCTTGAGTG-1	Allele_A
CTTCGATTCCTGTCCA-1	Allele_A
GCACTTGGTATTGGAG-1	Allele_A
GCATTAACATTCGTTG-1	Allele_A
GCCACTTCATAACCGG-1	Allele_A
GCTTCCGCAAGCATCG-1	Allele_A
TCAACTGAGGTAGGAT-1	Allele_A
TCTACTGCAAGGGCTC-1	Allele_A
CAATTAGCAGTACCGA-1	Allele_A
CGCCACAAGGTCCAAC-1	Allele_A
GGGTAATAGCCACATA-1	Allele_A
TAATGAGAGGCAAGTG-1	Allele_A
AGGACCAAGCCGACCA-1	Allele_A
GGCATGTTCTGTGAAT-1	Allele_A
GTATCGATCGCGTTGG-1	Allele_A
TCATTCGCAATCAAGC-1	Allele_A
ACCGCTAGTTGAAGGC-1	Allele_A
AGAGGCATCTGGCTGG-1	Allele_A
AGGGAACCATAGGCCA-1	Allele_A
CAATTAGCAGTACCGA-1	Allele_A
CGCCACAAGGTCCAAC-1	Allele_A
GGGTAATAGCCACATA-1	Allele_A
GTAGGTAGTTGCGGAG-1	Allele_A
TAATGAGAGGCAAGTG-1	Allele_A
AGGACCAAGCCGACCA-1	Allele_A
CCATCACCAATATGTG-1	Allele_A
GGCATGTTCTGTGAAT-1	Allele_A
GTATCGATCGCGTTGG-1	Allele_A
TCATTCGCAATCAAGC-1	Allele_A
TGAGGGATCGCATGTA-1	Allele_A
ACCGCTAGTTGAAGGC-1	Allele_A
AGAGGCATCTGGCTGG-1	Allele_A
AGGGAACCATAGGCCA-1	Allele_A
CAATTAGCAGTACCGA-1	Allele_A
CGCCACAAGGTCCAAC-1	Allele_A
GGGTAATAGCCACATA-1	Allele_A
GTAGGTAGTTGCGGAG-1	Allele_A
TAATGAGAGGCAAGTG-1	Allele_A
ACGGAGGCAGCTAGTG-1	Allele_A
AGGACCAAGCCGACCA-1	Allele_A
CCATCACCAATATGTG-1	Allele_A
GGCATGTTCTGTGAAT-1	Allele_A
GTATCGATCGCGTTGG-1	Allele_A
GTCCGCAAGAAGCCAG-1	Allele_A
TCATTCGCAATCAAGC-1	Allele_A
TGAGGGATCGCATGTA-1	Allele_A
ACCGCTAGTTGAAGGC-1	Allele_A
AGAGGCATCTGGCTGG-1	Allele_A
AGGGAACCATAGGCCA-1	Allele_A
AGTCAACCAAGCGTAT-1	Allele_A
CAATTAGCAGTACCGA-1	Allele_A
CATTCGCCAACCAGAT-1	Allele_A
CGACTTGGTGACGAAC-1	Allele_A
CGCCACAAGGTCCAAC-1	Allele_A
GGGTAATAGCCACATA-1	Allele_A
GTAGGTAGTTGCGGAG-1	Allele_A
GTTCACAAGGTCATAT-1	Allele_A
TAATGAGAGGCAAGTG-1	Allele_A
AAAGGTCAGTCTAGCA-1	Allele_A
ACGGAGGCAGCTAGTG-1	Allele_A
AGGACCAAGCCGACCA-1	Allele_A
AGGCAGGCAATCTGGG-1	Allele_A
ATCCTGAAGCAGTTCA-1	Allele_A
CCATCACCAATATGTG-1	Allele_A
CCCACGTTCAGCTATG-1	Allele_A
GGCATGTTCTGTGAAT-1	Allele_A
GTATCGATCGCGTTGG-1	Allele_A
GTCCGCAAGAAGCCAG-1	Allele_A
GTCTCCGCAGCATGGC-1	Allele_A
TAAGCACCAATTACAG-1	Allele_A
TCATTCGCAATCAAGC-1	Allele_A
TGAGGGATCGCATGTA-1	Allele_A
ACACACGCACTAATCT-1	Allele_A
ACCGCTAGTTGAAGGC-1	Allele_A
AGAGGCATCTGGCTGG-1	Allele_A
AGGGAACCATAGGCCA-1	Allele_A
AGTCAACCAAGCGTAT-1	Allele_A
CAATTAGCAGTACCGA-1	Allele_A
CATTCGCCAACCAGAT-1	Allele_A
CGACTTGGTGACGAAC-1	Allele_A
CGCCACAAGGTCCAAC-1	Allele_A
GGGTAATAGCCACATA-1	Allele_A
GTAGGTAGTTGCGGAG-1	Allele_A
GTTCACAAGGTCATAT-1	Allele_A
TAATGAGAGGCAAGTG-1	Allele_A
AAAGGTCAGTCTAGCA-1	Allele_A
ACGGAGGCAGCTAGTG-1	Allele_A
AGGACCAAGCCGACCA-1	Allele_A
AGGCAGGCAATCTGGG-1	Allele_A
ATCCTGAAGCAGTTCA-1	Allele_A
CCATCACCAATATGTG-1	Allele_A
CCCACGTTCAGCTATG-1	Allele_A
GGCATGTTCTGTGAAT-1	Allele_A
GGTTAGGAGCGCTCCT-1	Allele_A
GTATCGATCGCGTTGG-1	Allele_A
GTCCGCAAGAAGCCAG-1	Allele_A
GTCTCCGCAGCATGGC-1	Allele_A
TAACTAGCATGCAGAT-1	Allele_A
TAAGCACCAATTACAG-1	Allele_A
TATATCCCAAACCCAG-1	Allele_A
TCATTCGCAATCAAGC-1	Allele_A
TGAGGGATCGCATGTA-1	Allele_A
AGGGAACCATAGGCCA-1	Allele_A
CATTCGCCAACCAGAT-1	Allele_A
CGCCACAAGGTCCAAC-1	Allele_A
GTTCACAAGGTCATAT-1	Allele_A
TCACTGTTCCGGGTCA-1	Allele_A
AAAGCAATCAGGACAG-1	Allele_A
AATGGTAAGCATGATT-1	Allele_A
ACGGAGGCAGCTAGTG-1	Allele_A
ACTTTGAGTTAGGGTA-1	Allele_A
ATGCTTGAGGCTACAC-1	Allele_A
CAAATTCAGCTGGATC-1	Allele_A
CGAGCCTGTTCACCTC-1	Allele_A
GCAATGAGTTTGCCCT-1	Allele_A
GCCATCTCAAATCGTA-1	Allele_A
GCGAGGTAGGCTCCAG-1	Allele_A
GGCATGTTCTGTGAAT-1	Allele_A
TAAGCACCAATTACAG-1	Allele_A
TAGGTTTAGGGTATGG-1	Allele_A
TGCTCGCTCCGTGGCA-1	Allele_A
AAAGTTGAGTAGCAGG-1	Allele_A
AATCTGGTCGCTCTCA-1	Allele_A
ACACACGCACTAATCT-1	Allele_A
AGTGAGGTCCTCTACG-1	Allele_A
GCGTCCTTCCGTGCTC-1	Allele_A
GTACCCTCAATGCCAG-1	Allele_A
TACGTAGTCCTGAATG-1	Allele_A
TCTCGCATCTGTGGCG-1	Allele_A
TGGATAGGTGATAGAT-1	Allele_A
TGGGCTTAGCCTGTAA-1	Allele_A
AATCACTAGCCAACTA-1	Allele_A
ACACGATCAAAGGAGC-1	Allele_A
GGTGACTTCGATATGT-1	Allele_A
AAACGCCTCGTTCGCC-1	Allele_A
AAACGTAAGTGACCTA-1	Allele_A
ATGACAGGTTCGGTGC-1	Allele_A
ATGGGTGAGAACCTGC-1	Allele_A
CAAGCGCCATTGGCGA-1	Allele_A
CCACCTTGTTATCGGT-1	Allele_A
CCACTATTCCAGCAGT-1	Allele_A
CCCGCATTCGTACTAG-1	Allele_A
CGTATTGAGTGAGCCT-1	Allele_A
CTACGCCTCCATATCC-1	Allele_A
GCAAGCTTCTGGTAAT-1	Allele_A
GGTCGTTAGTTACGTG-1	Allele_A
GGTTTGATCAGGTGAG-1	Allele_A
TCATAGTAGGTTCCTT-1	Allele_A
TCATTCGCAATCAAGC-1	Allele_A
TCTCGAGGTCTGTGCA-1	Allele_A
TGACCAGCAACTGTGG-1	Allele_A
TGCCGATAGGATACTT-1	Allele_A
TGGCCTGAGAACCAGG-1	Allele_A
TGGGCTTAGCGCTACG-1	Allele_A
TGGTACGCACCTTCAA-1	Allele_A
AAACGACAGAATCCTG-1	Allele_A
AGAGTATGTTGGTTCG-1	Allele_A
AGCATGAGTGAGATAT-1	Allele_A
AGCTATGTCTAGCTCT-1	Allele_A
CACGAAAGTAGGCCAG-1	Allele_A
CTACTTGCATGCTACC-1	Allele_A
CTTCAGCCACCTCGAT-1	Allele_A
GTAGTTGTCACCACGG-1	Allele_A
TAACTTGGTTCTGGCA-1	Allele_A
TACGAGTCAGGAGCCT-1	Allele_A
TCACATTCAGGTAACT-1	Allele_A
TCGTACGGTGATGCCC-1	Allele_A
TCTACGTTCCCCTGAC-1	Allele_A
TCTCTAATCCGGGTTG-1	Allele_A
TGGGGTTTCAATCGTG-1	Allele_A
TGTGCTGGTGCGGACA-1	Allele_A
AAACGTAAGTGACCTA-1	Allele_A
AACACCTGTAGTCCTG-1	Allele_A
ATGAAACGTTCGCAAT-1	Allele_A
ATGGGTGAGAACCTGC-1	Allele_A
CAATATCAGCATCGGT-1	Allele_A
CACACAGCATTACCGC-1	Allele_A
CACATCCCATGAATGC-1	Allele_A
CACGCAACACAGCACA-1	Allele_A
CACTGGACATCCATCA-1	Allele_A
CCCGAATAGCGGACTT-1	Allele_A
CCCGCATTCGTACTAG-1	Allele_A
CCTTTCAGTTTACAGC-1	Allele_A
CGCTATGGTTCCTCAC-1	Allele_A
CGGCTCAAGCAGTCTA-1	Allele_A
CGTATTGAGTGAGCCT-1	Allele_A
CTACGCCTCCATATCC-1	Allele_A
CTCTAGCCAGCACTTC-1	Allele_A
GCTGCGATCATATGGT-1	Allele_A
GGATATGGTTTAGGCT-1	Allele_A
TAAGTCCGTTAGACTC-1	Allele_A
TAATGAGAGTTGCTCT-1	Allele_A
TAGCTCAAGGAATTAG-1	Allele_A
TCATAGTAGGTTCCTT-1	Allele_A
TCTGGCTCAGCATGTG-1	Allele_A
TGACCAGCAACTGTGG-1	Allele_A
TGCAAAGGTTACTGCG-1	Allele_A
TGGGCTTAGCGCTACG-1	Allele_A
TGGTACGCACCTTCAA-1	Allele_A
AAACCAAAGCTTCCAT-1	Allele_A
AATCACTAGCCAACTA-1	Allele_A
AATCTGGTCGCTCTCA-1	Allele_A
AATTGGGGTTGGCTGC-1	Allele_A
ACATGGCTCGACCCGA-1	Allele_A
ACGCCATAGCTTAACG-1	Allele_A
AGAAGTTGTCAATCCG-1	Allele_A
AGGACATAGTTACCAG-1	Allele_A
AGTATTCAGTAAGCCC-1	Allele_A
ATGGCAAGTTAACCCG-1	Allele_A
CAAATGTTCGATCAAT-1	Allele_A
CCAATCAAGCTAGTTG-1	Allele_A
CCACCTTGTGAGCCAG-1	Allele_A
CCACTCGCAACCCGTT-1	Allele_A
CCCATATTCCACCGTC-1	Allele_A
CGGGGAACAAAGGACA-1	Allele_A
CGTTTGAAGCTAGCCG-1	Allele_A
GGAAGCCAGTAAGCCC-1	Allele_A
TAACTTGGTAGTTAGG-1	Allele_A
TACATGACAACGTGCA-1	Allele_A
TATCACCTCGTACCTT-1	Allele_A
TCTACGTTCCCCTGAC-1	Allele_A
TCTACTTGTTCTGGAT-1	Allele_A
TGGGGTTTCAATCGTG-1	Allele_A
GTCCCGTTCCGGAGTT-1	Allele_A
TAAGTCCGTTAGACTC-1	Allele_A
CAATGGTCAATCAAGC-1	Allele_A
CCCTCAGCAACTGTGG-1	Allele_A
GCGATCCGTTAACGTC-1	Allele_A
GGCGATCCATGAAGGA-1	Allele_A
GTGGTCACACAGCGTA-1	Allele_A
TCTATAGGTGCACGTC-1	Allele_A
AGGGAACCACAGCGGT-1	Allele_A
CAAGCCACAGGAAGTA-1	Allele_A
CGACTCCTCAGGAGCA-1	Allele_A
CGGCCAATCCCAGTCC-1	Allele_A
CGTAGGTTCTTGAGTG-1	Allele_A
CTACGCCTCCATATCC-1	Allele_A
CTGTTAAGTTGCTCTC-1	Allele_A
CTTAACCTCCGGTTAA-1	Allele_A
CTTCAATCACAATCAA-1	Allele_A
CTTGTGAAGCCTGCTC-1	Allele_A
GCCCTAGAGTTACAGT-1	Allele_A
TGATGAGGTTAGGTGA-1	Allele_A
AAGCAAATCCAGCTCC-1	Allele_A
AAGTAAGTCCGCTGCT-1	Allele_A
ACAGGTGAGTGGGTTC-1	Allele_A
ACGGACCCAAGCACGC-1	Allele_A
ATAACGAAGCGCTTGG-1	Allele_A
CACACAGCATTACCGC-1	Allele_A
CGCCCAAAGTCAGTAT-1	Allele_A
CGTACCCTCGCATGGT-1	Allele_A
GGATATGGTTCACCAG-1	Allele_A
TAAGTGAAGTAAGGAC-1	Allele_A
TACAGCGCATTGCACC-1	Allele_A
TCCAACTTCTGGCTCC-1	Allele_A
TCGTACGGTTGCCTGA-1	Allele_A
TGAGGCTTCCATCGTT-1	Allele_A
AAAGTTGAGTAGCAGG-1	Allele_A
AGAGGAGGTCATCAGT-1	Allele_A
AGAGTTGGTCATTGCG-1	Allele_A
AGGTGATAGGTAGCAG-1	Allele_A
ATTGCCTTCGAGTGGA-1	Allele_A
CATCTTGCAAATGGAG-1	Allele_A
CCCAAGGTCAATGTAC-1	Allele_A
CCGCAAGTCTTGACTC-1	Allele_A
CGCTAATGTAATCCAC-1	Allele_A
CGTAAACCACCATCTA-1	Allele_A
CTACGCCTCCATATCC-1	Allele_A
CTACTTATCTAGCCGG-1	Allele_A
CTTCATTGTGGCTTCA-1	Allele_A
GCCCTAGAGTTACAGT-1	Allele_A
GCTTCATTCACTTGCT-1	Allele_A
GCTTCATTCCCAGGAT-1	Allele_A
GTACAACCATAATCCT-1	Allele_A
GTTGCAATCACGCCTC-1	Allele_A
TCTATGCTCCTTGACT-1	Allele_A
TGCAAAGGTTACTGCG-1	Allele_A
TGGCCTGAGAACCAGG-1	Allele_A
TGGTCCTCAAACCGGC-1	Allele_A
ATAACGAAGCGCTTGG-1	Allele_A
ATAGCGGAGCAGGTCT-1	Allele_A
CGTCCGTTCCGGATAC-1	Allele_A
CTTCAGCCACCTCGAT-1	Allele_A
CTTCGATTCCCTCAGC-1	Allele_A
GCCCAATAGCGATGAG-1	Allele_A
GGCATTCAGGTCATGC-1	Allele_A
GGGTTGAAGCGCAATC-1	Allele_A
TACGCTAAGGCAAGCA-1	Allele_A
TAGGTTTAGGGTATGG-1	Allele_A
TCTACAAGTTCCTTGC-1	Allele_A
TGAGGCTTCCATCGTT-1	Allele_A
ACCTCACCACATGACG-1	Allele_A
ACGAACCTCCACCTAT-1	Allele_A
AGGGAACCACAGCGGT-1	Allele_A
CATCTTGCAAATGGAG-1	Allele_A
CCCAAGGTCAATGTAC-1	Allele_A
CTGTCAAAGGCATTCA-1	Allele_A
CTGTTAAGTTGCTCTC-1	Allele_A
CTTCATTGTGGCTTCA-1	Allele_A
CTTGGATGTAGCTGCC-1	Allele_A
GCACTCCTCTATGTGG-1	Allele_A
GCGAAAGTCCATTCCG-1	Allele_A
GCTTCATTCACTTGCT-1	Allele_A
GCTTCATTCCCAGGAT-1	Allele_A
GGGAATGTCCGTTACT-1	Allele_A
GTCGGTTAGCCAGGTT-1	Allele_A
TAGCCTGGTGCGTGAG-1	Allele_A
TCATAGTAGGTTCCTT-1	Allele_A
TCCAGTTTCCCGTTCA-1	Allele_A
TCTATGCTCCTTGACT-1	Allele_A
TCTCCATAGATACTAC-1	Allele_A
TGGCCTGAGAACCAGG-1	Allele_A
TGGTCCTCAAACCGGC-1	Allele_A
AAGCAAATCCAGCTCC-1	Allele_A
AATTGGGGTTGGCTGC-1	Allele_A
ACACCAATCAATGGCC-1	Allele_A
ACAGTCATCCACGGAT-1	Allele_A
ACGGGTTTCAGGATGG-1	Allele_A
ACTCACAAGGGCAGTA-1	Allele_A
AGCGTTGCAAGCGCAC-1	Allele_A
ATAGCGGAGCAGGTCT-1	Allele_A
CAAATGTTCACCTGCC-1	Allele_A
CATCCGCTCATCTAGG-1	Allele_A
CGTCCGTTCCGGATAC-1	Allele_A
CTTCGATTCCCTCAGC-1	Allele_A
GGGTTGAAGCGCAATC-1	Allele_A
TAAGTGAAGTAAGGAC-1	Allele_A
TACATGACAACGTGCA-1	Allele_A
TAGGTTTAGGGTATGG-1	Allele_A
TCACCAAAGTCATGCA-1	Allele_A
TGAGGCTTCCATCGTT-1	Allele_A
TGGGGTTTCAATCGTG-1	Allele_A
AACCAATTCCGCATCC-1	Allele_A
AACTTCCTCTATGGAT-1	Allele_A
ACTATTGGTCTTGAAC-1	Allele_A
ACTTGTGAGTAGACTT-1	Allele_A
CTGTAACGTTCGTTAA-1	Allele_A
GTTCCAAAGTCGCTCC-1	Allele_A
TCCCTGATCTATGAGT-1	Allele_A
TGTGAACCAACGGGTC-1	Allele_A
AATCGGCTCACGCTCC-1	Allele_A
CAATGGTCAATCAAGC-1	Allele_A
GCAACGGGTGAGTTGA-1	Allele_A
GGCTATATCACCAATG-1	Allele_A
AACTGCATCAGCCTAA-1	Allele_A
AATCTGGTCTGTCACT-1	Allele_A
ACTCCAAAGGTAGTGG-1	Allele_A
CACCCTTGTAGTCCAT-1	Allele_A
CCACCGTTCGCGCCTT-1	Allele_A
CTGAACATCATGTCGA-1	Allele_A
ACAATAGAGCATTCAG-1	Allele_A
ACACGAAGTCCCGATA-1	Allele_A
ACATGCATCAGGAGAT-1	Allele_A
CACCAAATCAATCCAG-1	Allele_A
CATACATAGGAGTACG-1	Allele_A
CCAGATTGTGCATCAT-1	Allele_A
CTGTGGGTCGCGATAC-1	Allele_A
GCATCCTCAAGCACTG-1	Allele_A
GCCCTCACATCGGGAC-1	Allele_A
TAGGTCATCCCTCGAC-1	Allele_A
TCGCTCGCATCCGTGT-1	Allele_A
AACTGCATCACCTTCG-1	Allele_A
CGTTACCCAAGCGTAT-1	Allele_A
GGTCAATCATTCGGCT-1	Allele_A
AACATAGAGCCCTTGC-1	Allele_A
ACAATCCGTATAGTGG-1	Allele_A
ACAGAACAGGAGTCGA-1	Allele_A
AGGTGTGAGCCATCGG-1	Allele_A
ATCCATAGTTATGTGC-1	Allele_A
ATTCTCATCTAGCGCG-1	Allele_A
CAACACGCACTAATGA-1	Allele_A
CAAGCGAAGCGCCTGA-1	Allele_A
CAATGGTCAATCAAGC-1	Allele_A
CAATGTTAGCTACCTT-1	Allele_A
CACACCTCATCCTGGT-1	Allele_A
CAGTCTAAGGCGCATT-1	Allele_A
CATAGGCTCACCTCAT-1	Allele_A
CATTCGCCACAATCGG-1	Allele_A
CTACAGGCAGCCAATG-1	Allele_A
CTAGCTGGTGAACCTT-1	Allele_A
CTCGGTTCAAGGGAAC-1	Allele_A
CTGTGAATCACTCCTG-1	Allele_A
CTTAACCTCACGCCGA-1	Allele_A
CTTACTATCCAATGTG-1	Allele_A
GCAAGCTTCTGGTAAT-1	Allele_A
GCGAATTCAACCGCAA-1	Allele_A
GGACCCTGTAAGGTGC-1	Allele_A
GGAGCTAAGGATCTCA-1	Allele_A
GGGTATAGTAGCCTTG-1	Allele_A
GTTCCAAAGTCGCTCC-1	Allele_A
GTTGGTTGTTGGGACG-1	Allele_A
TAAGGCGAGTGAGTGG-1	Allele_A
TACCCGCTCTGGAAGG-1	Allele_A
TATGGCCAGGCACTAC-1	Allele_A
AATACGTTCGTAGTCA-1	Allele_A
AATGAACGTAGTCCGC-1	Allele_A
ACCCCTGCAGGAATCT-1	Allele_A
ACGCTTGGTGACTCTG-1	Allele_A
ATGGGTTCACTAATCT-1	Allele_A
CGCTGTTCAAACTGCG-1	Allele_A
GGCTGACCAAGCCGTA-1	Allele_A
ACATCTTCATCCCGAT-1	Allele_A
CATAGGGAGTGCTCAA-1	Allele_A
GCTCACCTCCTGCGTC-1	Allele_A
GCTCCCACATAGACGT-1	Allele_A
GTCACCCTCATCAGCA-1	Allele_A
TAGGTTTAGGGTATGG-1	Allele_A
TCTGGGCGTCATCCGA-1	Allele_A
AACCAGCTCAATTAGC-1	Allele_A
CGCATCCTCACCTCGC-1	Allele_A
CGTAAACCACCTTCGG-1	Allele_A
GGACCTTAGGATCTGC-1	Allele_A
TCTAGTGAGTGATACT-1	Allele_A
TGCCAGGTCCCTCATG-1	Allele_A
CATCCCTGTAGCTGCC-1	Allele_A
CTCAAAGTCAATCCTC-1	Allele_A
GCACGAGGTTCCTGTC-1	Allele_A
GCGCTAGTCACAGGCT-1	Allele_A
GGTAAATGTTGTCACG-1	Allele_A
GTCATATAGGCGTAAG-1	Allele_A
TGATGAGGTTAGGTGA-1	Allele_A
ACGGACCCAGCAGTTG-1	Allele_A
GCTGATTGTCTGGCGT-1	Allele_A
TGCAAATTCCTTAGCT-1	Allele_A
AATATGCTCCCTCTCT-1	Allele_A
ACCCCATCATCGATCC-1	Allele_A
CAATGGTCAATCAAGC-1	Allele_A
CATAGGGAGTGCTCAA-1	Allele_A
CCACTAAAGGAACCAG-1	Allele_A
GGGCAACAGAAGCATA-1	Allele_A
GGGTCATTCCATTGCT-1	Allele_A
TAGTTAGCATTAGACA-1	Allele_A
TCTACGAAGGATGATA-1	Allele_A
AGCATCATCACTGTCT-1	Allele_A
ATGCCCAGTGCAGGCA-1	Allele_A
TAGGGGATCAGGCATC-1	Allele_A
TCCCAGCTCTAACCCT-1	Allele_A
AAGCGATAGGTCAACC-1	Allele_A
AATATGCTCCCTCTCT-1	Allele_A
AGCACTTGTAAGGTTG-1	Allele_A
ATACTCCTCACCTGAA-1	Allele_A
ATATGGTTCCAGCCGA-1	Allele_A
ATGGGTGAGAACCTGC-1	Allele_A
CAAAGCTCATTGCACC-1	Allele_A
CAACACGCACTAATGA-1	Allele_A
CATTCATCAGGATCAT-1	Allele_A
CGACCCTTCAGCATCA-1	Allele_A
CGGACTTAGCAGGGTA-1	Allele_A
CTACAGGCACAGGATT-1	Allele_A
CTTGCGGAGTGCGGTT-1	Allele_A
GCACTAGCAGTTGCTC-1	Allele_A
GGACGTTTCCTGAGTA-1	Allele_A
GGCCCTAAGTTAGACT-1	Allele_A
GGCTATATCACTAGCA-1	Allele_A
GGGGTCAGTAGCTATC-1	Allele_A
GTATCGATCACTTGAG-1	Allele_A
GTCTCAAAGCTGGTGT-1	Allele_A
GTCTTAAGTGAACGTA-1	Allele_A
GTGAAGGTCCGGTAAC-1	Allele_A
TACCCGCTCCTCATCG-1	Allele_A
TCACGACAGGTATGAA-1	Allele_A
TCCATAAGTTAGGCAA-1	Allele_A
TCGCTTACATCCCGTG-1	Allele_A
TGAGCTTGTTAATTCG-1	Allele_A
TGGATAGGTGATAGAT-1	Allele_A
AAGCAACAGGATTGCC-1	Allele_A
AATCACTAGCCAACTA-1	Allele_A
AATGGCAGTTAGGTTC-1	Allele_A
ACATTTGGTCATCGCA-1	Allele_A
ACGTGGTTCCATAGGC-1	Allele_A
CCACTCGCATGGTCCT-1	Allele_A
CGTACGTAGGATGCTC-1	Allele_A
GCACTAGCAAACCGCA-1	Allele_A
GGTAAATGTTGTCACG-1	Allele_A
GGTGCCTGTTGGTCAT-1	Allele_A
GTACCCTCAATGCCAG-1	Allele_A
GTCAAACCAGGCAAGG-1	Allele_A
TCACATTCAGGTAACT-1	Allele_A
TCCCAAGGTGAGCAAC-1	Allele_A
TGGCCATAGCATATAC-1	Allele_A
TGGTCTAAGTCGCTGG-1	Allele_A
TGTATTCCATTACCGC-1	Allele_A
AACCGATCATGGTGCA-1	Allele_A
ACATTTGGTCATCGCA-1	Allele_A
ACGTGGTTCCATAGGC-1	Allele_A
ACTAACTAGCAGGTTC-1	Allele_A
ATACCATAGCGCAACT-1	Allele_A
CCTGTCATCAGCAAGG-1	Allele_A
GGTGCCTGTTGGTCAT-1	Allele_A
GTAGTTGTCACCACGG-1	Allele_A
GTATCGATCACTTGAG-1	Allele_A
GTCCGCAAGAAGCCAG-1	Allele_A
TAAGTGAAGTAAGGAC-1	Allele_A
TCACGGGTCCAGAGCT-1	Allele_A
TCGGTAATCTTGACTC-1	Allele_A
TGAACCTGTTTGCCAG-1	Allele_A
TGCTAAGTCACCTCTG-1	Allele_A
TGGTCTAAGTCGCTGG-1	Allele_A
TGTATTCCATTACCGC-1	Allele_A
AAATGTGAGTTAGGCC-1	Allele_A
AAGCGATAGGTCAACC-1	Allele_A
ACATCCGGTGCGGTTC-1	Allele_A
ACGTTAACACAAGGCC-1	Allele_A
AGGTAAATCAATCCCT-1	Allele_A
AGTGCATCACCTCAAC-1	Allele_A
ATATGGTTCCAGCCGA-1	Allele_A
ATCCTCCGTCATGGTT-1	Allele_A
ATCGTCAAGTAGTCTG-1	Allele_A
ATGGGTGAGAACCTGC-1	Allele_A
CACGAAAGTGAGAGGA-1	Allele_A
CGGACTTAGCAGGGTA-1	Allele_A
CGTCTCATCGTTAGCA-1	Allele_A
CTCACACCAGCTAAGT-1	Allele_A
CTTACGTTCCAATTCC-1	Allele_A
CTTCTGGTCGCATGGT-1	Allele_A
CTTGCGGAGTGCGGTT-1	Allele_A
GCACTCCTCGAATCTG-1	Allele_A
GCGAATTCAACCGCAA-1	Allele_A
GCTGGCTGTGCGTAGG-1	Allele_A
GCTTCATTCACTTGCT-1	Allele_A
GCTTCCGCAAGCATCG-1	Allele_A
GGAGAAGGTGGAGCAT-1	Allele_A
GGCTTCTCATAGACGT-1	Allele_A
GGGGTCAGTAGCTATC-1	Allele_A
GGTGATGAGTAATTGC-1	Allele_A
GTAGCGGGTAACCCAT-1	Allele_A
GTGAACAGTGACTCTG-1	Allele_A
TCGATTTCATTGACGG-1	Allele_A
TGCTGTCCAAGCCTCT-1	Allele_A
TGGTCCCTCATCAGTG-1	Allele_A
AAAGCTGGTCAGGGCA-1	Allele_A
AACACCTGTAGTCCTG-1	Allele_A
AATTGGGGTAATGCTC-1	Allele_A
ACACGAAGTAGTGCTT-1	Allele_A
ACCAAATTCAATCCTC-1	Allele_A
AGCGACCCAGGACATT-1	Allele_A
AGCGAGGCAGGCAGTC-1	Allele_A
ATAACGAAGCGCTTGG-1	Allele_A
ATCGCCTCAGGCTACA-1	Allele_A
CAACTCCCACCTCGAT-1	Allele_A
CACGATTGTTCCTGAG-1	Allele_A
CAGTCTAAGTGCTGGT-1	Allele_A
CCACCTGCAACATTGA-1	Allele_A
CGTATTGAGTGCTCAA-1	Allele_A
GCGTGAGGTTAGGCCC-1	Allele_A
GCTGAGAAGGCACTAC-1	Allele_A
GCTGGATTCCCGCGTT-1	Allele_A
GGACATTCATGGCCTT-1	Allele_A
GGTCGTTAGTTACGTG-1	Allele_A
GGTCTAGCAACCGTAG-1	Allele_A
GTACACGCACTAGCCT-1	Allele_A
GTCCCAAGTCATGCTG-1	Allele_A
GTCCGCTTCAGCGAGA-1	Allele_A
GTGAAGGTCCGGTAAC-1	Allele_A
GTGTCAATCCCATGAA-1	Allele_A
GTGTGGTTCACATAGT-1	Allele_A
TAAGCCATCCTCTATA-1	Allele_A
ACGCTTGGTGACTCTG-1	Allele_A
ACTACCTTCCCGTACC-1	Allele_A
AGTCCAGCAGCACGTA-1	Allele_A
CACAGGCCATCCATAT-1	Allele_A
CACCCTTGTTTACAGC-1	Allele_A
CGTCTCATCGTTAGCA-1	Allele_A
CTGTCAAAGGCATTCA-1	Allele_A
GCAGGCTCATTGCCAC-1	Allele_A
TAGGCCACATTGGCCT-1	Allele_A
TCACGATGTTATCGAC-1	Allele_A
TGCTCCATCACCCTTG-1	Allele_A
TGGTCTAAGTCGCTGG-1	Allele_A
AAGCATCCAACCCTAC-1	Allele_A
ACAACATTCTGGTAAT-1	Allele_A
ACGCTTGGTGACTCTG-1	Allele_A
ATTGACTAGCAATTAC-1	Allele_A
CCCGATTCATCATAGA-1	Allele_A
CTACCCTGTGAGTGCG-1	Allele_A
GCAGGCTCATTGCCAC-1	Allele_A
GTCCCATCAAGGTCAT-1	Allele_A
TGCTCCATCACCCTTG-1	Allele_A
AACACCTGTAGTCCTG-1	Allele_A
AATCTAGCAGTAAGTC-1	Allele_A
ACACGAAGTCCCGATA-1	Allele_A
AGAAGGGGTCCATCAG-1	Allele_A
AGCGACCCAGGACATT-1	Allele_A
ATAACGAAGCGCTTGG-1	Allele_A
CAAGATGGTGGAGAGA-1	Allele_A
CACTACAAGTAATTGC-1	Allele_A
CCACCGTTCGCGCCTT-1	Allele_A
CCTGCCACAACATAGC-1	Allele_A
CGAGTGAAGCAAGCCT-1	Allele_A
CGTATTGAGTGCTCAA-1	Allele_A
CTACTCCGTCAATGGA-1	Allele_A
GCAAGCAAGCGCTACG-1	Allele_A
GCTCACCTCCTCAATC-1	Allele_A
GGACATTCATGGCCTT-1	Allele_A
GGCTTCCTCACTCAAG-1	Allele_A
GGGACCAGTTCGGTGC-1	Allele_A
GGTCGTTAGTTACGTG-1	Allele_A
GTAACCATCCAACCAA-1	Allele_A
GTACACGCACTAGCCT-1	Allele_A
GTCCGCTTCAGCGAGA-1	Allele_A
GTGAAGGTCCGGTAAC-1	Allele_A
GTGAGCAAGGCAATCC-1	Allele_A
GTGTCAATCCCATGAA-1	Allele_A
TAAGCCATCCTCTATA-1	Allele_A
TATACCTCACTATCAT-1	Allele_A
TCAGATTAGGTTGCTA-1	Allele_A
TCCAACTTCTGGCTCC-1	Allele_A
TCGACTAAGTCAAGGG-1	Allele_A
TGCCGTTCACTCAACC-1	Allele_A
TGCTTAAGTAGGTATG-1	Allele_A
AAAGGTCAGTCTAGCA-1	Allele_A
AGGCCATTCCCTCAGC-1	Allele_A
CTGAAAGGTGACGTGG-1	Allele_A
TGCCAGGTCCCTCATG-1	Allele_A
CCCATCATCATGTCCT-1	Allele_A
CCGCGATGTGCGATGG-1	Allele_A
CGAGCACCAATACCTT-1	Allele_A
CTATGCTTCCTCTCGA-1	Allele_A
CTCGCGTTCCTGCCTA-1	Allele_A
CTGTATAGTGGCCAGA-1	Allele_A
CTGTTGAAGGGTAGGC-1	Allele_A
GGAGTAGTCACTCGAA-1	Allele_A
GGGGACTAGCAATTAC-1	Allele_A
GGGTCATTCCATTGCT-1	Allele_A
GTCACCCTCATCAGCA-1	Allele_A
TCCAATGAGTATGACT-1	Allele_A
TCCATGGGTTATCCAA-1	Allele_A
TGACTCCCAACTTCAT-1	Allele_A
AACGCCACAAGCCGAC-1	Allele_A
ACTACTTCACCTGTAC-1	Allele_A
AGGCTCCGTAGCTGCC-1	Allele_A
AGTTGGTCAATCAGTA-1	Allele_A
ATATCACAGCATCCTT-1	Allele_A
ATTACTGGTTGGTTCG-1	Allele_A
CCCTAGCTCGCGCACA-1	Allele_A
CGACGTTAGTACCAAT-1	Allele_A
CGTTTCACAATCCCGT-1	Allele_A
CTACTTATCCATTCCG-1	Allele_A
CTGGCTAGTTAATCCA-1	Allele_A
CTTGCATTCATGTGCA-1	Allele_A
GCTTCGCTCGAATCTG-1	Allele_A
GGGTAATAGCCACATA-1	Allele_A
GGGTTAGAGGATCACC-1	Allele_A
GTACGGGGTTCGGGTC-1	Allele_A
GTTATCTCAAATGAGG-1	Allele_A
TGACACGCAGGCAATT-1	Allele_A
TGACTCCCAGGGACGA-1	Allele_A
TGGATTTAGTTACGGC-1	Allele_A
GGCTGACCAAGCCGTA-1	Allele_A
AACATTCAGGAGGATT-1	Allele_A
AACCAATTCCGCATCC-1	Allele_A
AACCTTAGTTCGTCAG-1	Allele_A
ACACCAATCAATGGCC-1	Allele_A
ACAGGGGCAAACCTAA-1	Allele_A
ACATTTGGTCATCGCA-1	Allele_A
ACGACATCAACTACCC-1	Allele_A
ACTATCAGTAAGTGGC-1	Allele_A
AGGACCCCAATTAGCA-1	Allele_A
AGGATTAAGGATCACC-1	Allele_A
AGGATTGGTTGACCCA-1	Allele_A
AGGCACGGTCAACTGT-1	Allele_A
AGGCTCCGTGCGTGTC-1	Allele_A
AGTATTCAGCCTGGTG-1	Allele_A
AGTGAGGTCGTAACTG-1	Allele_A
AGTTAGAAGCTACCAA-1	Allele_A
ATAGGCGAGCCTCTAT-1	Allele_A
ATCTGGATCCATAGCA-1	Allele_A
ATGATGAAGGCGTTCG-1	Allele_A
ATGCTAGTCGTTGCGG-1	Allele_A
ATGTGCATCCCTGGTC-1	Allele_A
ATTAAGCTCAGCTATG-1	Allele_A
CAAGCGCCAGGTTCCT-1	Allele_A
CACCCGTTCTAGGCAC-1	Allele_A
CACCTTTAGGTCAACC-1	Allele_A
CACTGCCTCCAACTTC-1	Allele_A
CACTGGACATCCATCA-1	Allele_A
CATCACCCATCGTTCA-1	Allele_A
CATCACCCATGAAGTC-1	Allele_A
CCAATTGAGTCGAAGG-1	Allele_A
CCACATCCACCTTAGC-1	Allele_A
CCACTAAAGGTAAGTA-1	Allele_A
CCCTGAGAGCCGCATG-1	Allele_A
CCTATGTTCTGGAACC-1	Allele_A
CCTCCTGGTTCCTCTA-1	Allele_A
CCTGAGACAGGACTTG-1	Allele_A
CGAACATCACTAGCGA-1	Allele_A
CGACAATCATGACCAG-1	Allele_A
CGAGCCTGTTGCCCAA-1	Allele_A
CGATAGCTCAATCCAG-1	Allele_A
CGGTATATCCAGGGAA-1	Allele_A
CGTATGATCACTCGTT-1	Allele_A
CGTTTGAAGCTAGCCG-1	Allele_A
CGTTTGGGTGAGCGAT-1	Allele_A
CTAACATAGCGACTAC-1	Allele_A
CTATGCAAGTCGAGTC-1	Allele_A
CTCTAGAAGATTACCG-1	Allele_A
CTGGTATGTATGTGAG-1	Allele_A
CTGTCACCACTAGGAT-1	Allele_A
CTTGACTTCTCATCTA-1	Allele_A
CTTGGATGTCTGGCTA-1	Allele_A
GCATAACCATCCATCA-1	Allele_A
GCCCCATTCACGGAGA-1	Allele_A
GCCGAAGGTCATCCAG-1	Allele_A
GCGGGATAGGATTGAA-1	Allele_A
GGACACAAGGGGTCAA-1	Allele_A
GGACGAATCATCAAGT-1	Allele_A
GGGGTATGTGATCCCA-1	Allele_A
GTAAACGGTTCACCTC-1	Allele_A
GTCATAACACCATGCT-1	Allele_A
GTCATATAGCCAGCAT-1	Allele_A
GTCGGATTCTAACCAG-1	Allele_A
GTCTCAAAGCTGGTGT-1	Allele_A
GTGAATCCACCTGGAA-1	Allele_A
GTGCAATCACTAATGA-1	Allele_A
GTTACCCCAATCGTAA-1	Allele_A
GTTCGAATCGATACTG-1	Allele_A
GTTGCAATCACGCCTC-1	Allele_A
TAACGGTCACTACCGT-1	Allele_A
TAAGGCTCAATCTCTG-1	Allele_A
TACCCGCTCTGGAAGG-1	Allele_A
TACGGTTGTAACGTCT-1	Allele_A
TAGCAAGGTCAGGGAT-1	Allele_A
TAGCTCCCACTCGCAT-1	Allele_A
TAGTCAACAACTGGGC-1	Allele_A
TAGTCCCCATGCTGTC-1	Allele_A
TATCCGGGTTCTGGTG-1	Allele_A
TATGAGGGTGAGCGTG-1	Allele_A
TCACAATAGTGTCATG-1	Allele_A
TCCAATGAGTGAGGAT-1	Allele_A
TCCACCATCTAAGTAC-1	Allele_A
TCCATGGGTTATCCAA-1	Allele_A
TCGCCATCATGACTCC-1	Allele_A
TCTGGCTCAGCATGTG-1	Allele_A
TGACCAGCATCGCTCG-1	Allele_A
TGAGGCAAGCGCAATC-1	Allele_A
TGAGGGATCGCATGTA-1	Allele_A
TGCCACCTCTTGAGGC-1	Allele_A
TGCTGCCTCACTGTCT-1	Allele_A
TGGCGAAAGGAACCCT-1	Allele_A
TGGCTCAGTTATCGAC-1	Allele_A
TGTCACCCAATATGCA-1	Allele_A
TGTCGTCCAAACCACG-1	Allele_A
AAACGGACACCTCACG-1	Allele_A
AAAGTTGAGTAGCAGG-1	Allele_A
ACAAGCCTCTGGTCGG-1	Allele_A
ACAATGAAGCGGTCCA-1	Allele_A
ACCCGTGAGGATCAGG-1	Allele_A
ACCCTCTGTAATTGGG-1	Allele_A
AGAATAGTCTTGAGCA-1	Allele_A
AGCATCTGTTCCCATC-1	Allele_A
AGGACCAAGCCGACCA-1	Allele_A
ATACGATTCCGTCAGG-1	Allele_A
CCAGAGGGTGAAGTTG-1	Allele_A
CCCGCTTAGTGAGTAA-1	Allele_A
CTACAGGCAAACTGTA-1	Allele_A
CTCTTGGTCACGCAGT-1	Allele_A
GCACTTGGTAGTGCTT-1	Allele_A
GCCTAAATCCATGCGG-1	Allele_A
GGCAAGGCATTAGCCC-1	Allele_A
GGTTCAATCCGTGGCA-1	Allele_A
GTGAAATGTGCAACCC-1	Allele_A
GTTCCGGAGATAGGGT-1	Allele_A
TACATCCTCCAACCAA-1	Allele_A
TCAACCTTCGCGCAAT-1	Allele_A
TCCCGTTGTTGCTAAC-1	Allele_A
TCGAATTAGGCTATAT-1	Allele_A
AACCGGGGTGAACCGG-1	Allele_A
ACTTGGGCACATTGAA-1	Allele_A
CATCCCGCATCGCTCG-1	Allele_A
CCCTGGTTCAGCCCAG-1	Allele_A
CCTGCCACAACATAGC-1	Allele_A
CGTTACCCAAGCGTAT-1	Allele_A
GGCTTAATCGACTGAC-1	Allele_A
GTACGGGGTTCGGGTC-1	Allele_A
TATGGCGCACTAGTAA-1	Allele_A
TCACTGTTCCGGGTCA-1	Allele_A
TCCAGTTTCCCGTTCA-1	Allele_A
TCTGCATTCTGGTCAA-1	Allele_A
ACCAAGCTCTATCTGC-1	Allele_A
ACGAATGGTAGCTATC-1	Allele_A
AGCCTGACAAGCACGC-1	Allele_A
ATAAGCTTCCAGAGCT-1	Allele_A
ATACGATTCCGTCAGG-1	Allele_A
ATCAACTAGAAGCACG-1	Allele_A
CACACCTCATCCTGGT-1	Allele_A
CACCGAACAAGGGACG-1	Allele_A
CAGGACCCACTTGCTA-1	Allele_A
CATACCTTCGATGAGG-1	Allele_A
CCAGCCTTCACACACA-1	Allele_A
CCAGCCTTCTATGCAG-1	Allele_A
CCATAACGTTCTGGCA-1	Allele_A
CCTTTGGTCACTCGTT-1	Allele_A
CGTACGTAGGATGCTC-1	Allele_A
CTCTGTTAGTGATACT-1	Allele_A
GCACGAAAGATTGATC-1	Allele_A
GCGAGGTAGGCTCCAG-1	Allele_A
GGAGCTAAGGATCTCA-1	Allele_A
GGCACCATCAATTCCC-1	Allele_A
GTGCGATTCCCGCTTA-1	Allele_A
GCGAATTCAACCGCAA-1	Allele_A
AGGTAAATCAATCCCT-1	Allele_A
CGACGTTAGTACCAAT-1	Allele_A
GGCTTCCTCACTCAAG-1	Allele_A
TCTAGTGAGTGATACT-1	Allele_A
ACCGACCGTCATGGCC-1	Allele_A
ACCTGCCTCCCAATGA-1	Allele_A
CTTCAGCCATCCTGGT-1	Allele_A
TGAACCTGTTTGCCAG-1	Allele_A
AGCTTAGTCCGTGAAC-1	Allele_A
CAAGTAAAGTCAGTAT-1	Allele_A
CGTCATCCAGCAGTCA-1	Allele_A
CTCTCAACAACCTCTA-1	Allele_A
GGCTTAATCAGGCAAG-1	Allele_A
TATAGGGGTCTAGGTT-1	Allele_A
ACGACGAAGGTGGACA-1	Allele_A
AGCCTTGGTTATGGCT-1	Allele_A
ATTAAGCTCAGCTATG-1	Allele_A
ATTACAGCACGCCATT-1	Allele_A
CATATTGGTGCGCAGA-1	Allele_A
CGTGGCTGTGCATCGC-1	Allele_A
CTCTAGAAGATTACCG-1	Allele_A
TGCTACTTCATAGACT-1	Allele_A
AATGACCCATCGAACG-1	Allele_A
ACAGTCGCACTATCGC-1	Allele_A
CGGCTAACACAGCAGC-1	Allele_A
CTGTCACCACTAGGAT-1	Allele_A
GGTTTGATCAGGTGAG-1	Allele_A
CCATATAGTTTAGGCT-1	Allele_A
CCCTAGCTCACCTGCC-1	Allele_A
GGCGAGACAAATGACC-1	Allele_A
GTCTCACCATAAGTCA-1	Allele_A
TACCACGGTGCAAGGT-1	Allele_A
AACGCAAGTTTGGTGT-1	Allele_A
GGAGTAACACCATGTC-1	Allele_A
TACCATGAGTGGGTTC-1	Allele_A
CCGCGATGTGCGATGG-1	Allele_A
ATACGATTCCGTCAGG-1	Allele_A
CACTGCCTCACATTCC-1	Allele_A
CCTTTGGTCAGGTAGG-1	Allele_A
CTCCATTAGCTATGGC-1	Allele_A
GGCCTTGAGCAACTCA-1	Allele_A
GGTCTAGCAGGCTTGA-1	Allele_A
GTAGATGGTTTACTTC-1	Allele_A
GTTCCACCAAGCTGGC-1	Allele_A
TGGCGCATCATCAGGC-1	Allele_A
AATCTCCTCCCTCAAT-1	Allele_A
ACCGACCGTCATGGCC-1	Allele_A
ACTGCTGGTTGACGCC-1	Allele_A
AGGCGCAGTCTTGGTG-1	Allele_A
ATGGCAAGTTAACCCG-1	Allele_A
CAACCAATCCAGGCCA-1	Allele_A
CCACATCCAAAGGAAT-1	Allele_A
GCAATGAGTTTGCCCT-1	Allele_A
GCCGTACGTGAGATAT-1	Allele_A
GCGTCAACAATTCAAG-1	Allele_A
GGGAACATCCATGAGC-1	Allele_A
GTTAATGCATTCGCAC-1	Allele_A
TACGCCTCAGCCAATG-1	Allele_A
TAGCAAGGTCAGGGAT-1	Allele_A
TGGACTCAGGTCGATC-1	Allele_A
TGGCCTGAGAACCAGG-1	Allele_A
AATGAGGCAAGCCGTA-1	Allele_A
ACGTCCCTCTAACCCT-1	Allele_A
ACTCCAAAGCGAACGA-1	Allele_A
AGCTAAGGTTTACAGC-1	Allele_A
AGTGCCCGTCTCAGTG-1	Allele_A
CCACATCCACCTTAGC-1	Allele_A
CCCTTAACATTAACGA-1	Allele_A
CCCTTAGTCATGCAGC-1	Allele_A
GCACTTGGTATTGGAG-1	Allele_A
GCCACATAGGAGGATT-1	Allele_A
GCCCCAAAGTCAGCGT-1	Allele_A
GTAAACGGTTGGCTGC-1	Allele_A
TCGATTTCACCATACC-1	Allele_A
CCGTAAATCATATGGT-1	Allele_A
TGTCCTTAGCCAATCA-1	Allele_A
AATGCCTGTAATCCTA-1	Allele_A
ACCCAAATCCAACTTC-1	Allele_A
ACTGATTAGTGCCTAA-1	Allele_A
ATAGCGGAGCAGGTCT-1	Allele_A
ATCCTCCGTCATGGTT-1	Allele_A
ATGGTCATCCGCCACT-1	Allele_A
CAACACGCACTAATGA-1	Allele_A
CACTCGCTCCTGCTCA-1	Allele_A
CACTGCCTCCGCGCTT-1	Allele_A
CATCTTGCACTTACGC-1	Allele_A
CGCCACAAGATACTAC-1	Allele_A
CGTAGGCCATTGCCGT-1	Allele_A
CTACTTATCCATTCCG-1	Allele_A
CTGTACTTCATAGACT-1	Allele_A
CTGTGAATCACTCCTG-1	Allele_A
GCAATCATCACCATAG-1	Allele_A
GCAATTTAGTTACCGA-1	Allele_A
GCGATGTTCCTCTATA-1	Allele_A
GCTAAACCATTACTGT-1	Allele_A
GCTCCCACATAGACGT-1	Allele_A
GGATTAAAGTGCCAGT-1	Allele_A
GTAACCGCAACTGTCC-1	Allele_A
GTTGCCCTCCTGGGAT-1	Allele_A
TCATAGTAGGTTCCTT-1	Allele_A
TCATTCGCAATCAAGC-1	Allele_A
TCGCCATCATGACTCC-1	Allele_A
TCGGCTAGTTGTGGCC-1	Allele_A
TCTGGGACAATTACGA-1	Allele_A
TGGGGTAAGCGAACCT-1	Allele_A
ACGACGAAGCAAGTAA-1	Allele_A
ATAGCGGAGCAGGTCT-1	Allele_A
CGTTTGAAGTAACGAA-1	Allele_A
CTGTTGAAGAAGGACT-1	Allele_A
TATCGTAGTTGTGCCA-1	Allele_A
ACAGTCGCACTATCGC-1	Allele_A
ACAGTGAGTTTGGCAT-1	Allele_A
AGCAATTTCTGGCTCC-1	Allele_A
CACTCAAAGAACGATA-1	Allele_A
CCCTCAATCACCCTAT-1	Allele_A
CGTTGGACAAATCCTT-1	Allele_A
GTCCCGTTCATCGAGC-1	Allele_A
ACAGAACAGCAATTAC-1	Allele_A
AGGATTAAGGATCACC-1	Allele_A
CCCTTAGTCACATGAT-1	Allele_A
CTGTAACGTTCGTTAA-1	Allele_A
CTGTAAGTCACGGCCA-1	Allele_A
GCACGAAAGATTGATC-1	Allele_A
GCATCACAGGCGAGTA-1	Allele_A
GGGTAACGTTGCGCGT-1	Allele_A
TCGCCATCATGACTCC-1	Allele_A
TGAAACGGTTGACCGC-1	Allele_A
AGTGGTGAGGAGCTAG-1	Allele_A
GCATCCTCAAGCATTA-1	Allele_A
GTTCGTTTCGCGTAAC-1	Allele_A
TGATTTGGTTAGCCGC-1	Allele_A
TGTCGTCCATAAGCCG-1	Allele_A
ATCGTTAGTTATGGCT-1	Allele_A
CCACTAAAGGTAAGTA-1	Allele_A
CTATTGAGTCAGCCTA-1	Allele_A
AACACGAGTGGGTATA-1	Allele_A
AAGCAACAGGATTGCC-1	Allele_A
AAGGCCAAGAATCGGG-1	Allele_A
AAGTCCATCCTGATAG-1	Allele_A
AATGACCCAACTTCCA-1	Allele_A
AATGACCCATCGAACG-1	Allele_A
ACAACCATCATGAACT-1	Allele_A
ACACCAGCAATTCGTT-1	Allele_A
ACGGACCCATAAGCGT-1	Allele_A
AGAATTGAGGCGTCCA-1	Allele_A
AGCGCCATCAATCCTC-1	Allele_A
AGGTAGTAGCGATCAC-1	Allele_A
AGGTGTGAGCCATCGG-1	Allele_A
AGTGAGGTCCTCTACG-1	Allele_A
ATCCACGGTCTGTGAT-1	Allele_A
ATCGCGCGTTCACTCC-1	Allele_A
ATTCCGCCAGCAGTCA-1	Allele_A
ATTGATGCACAAGGAA-1	Allele_A
CACCATAAGGTGCAAG-1	Allele_A
CATATTGGTCAGGGCA-1	Allele_A
CATGTTAGTTCTGGGC-1	Allele_A
CCCATAGGTCTCCATC-1	Allele_A
CCCGTTATCGCTCGTC-1	Allele_A
CCCTCAGCAACTGTGG-1	Allele_A
CCTGTCATCGCGCACA-1	Allele_A
CCTGTGAGTAGGCTGG-1	Allele_A
CGATAGTCACAATGAC-1	Allele_A
CGTCTCATCGTTAGCA-1	Allele_A
CTTCAGCCACCTCGAT-1	Allele_A
GCAACTATCGACTATG-1	Allele_A
GCACTAGCAAACCGCA-1	Allele_A
GCGAGGTAGTAACGGG-1	Allele_A
GGAACATAGCGAGACA-1	Allele_A
GGTTACATCTTGACGA-1	Allele_A
GTAGGTAGTTGCGGAG-1	Allele_A
GTATCGATCAGCATAT-1	Allele_A
GTCGGCTGTTTGGACT-1	Allele_A
GTCTGTCCACTTCGAC-1	Allele_A
GTGGGTAAGCCGAGTT-1	Allele_A
TAAGCGAGTTCGCGGT-1	Allele_A
TAATGAGAGTTGCTCT-1	Allele_A
TACGCTAAGGCAAGCA-1	Allele_A
TACGTAGTCCTGAATG-1	Allele_A
TAGTAGCCATGGCAAT-1	Allele_A
TCGGGCATCATCTGGA-1	Allele_A
TGACCAGCAACTGTGG-1	Allele_A
TGAGTAAAGGTTCCGG-1	Allele_A
TGCCGTTCATCCTTAG-1	Allele_A
ACTTTCATCGAACCCG-1	Allele_A
AGAGTATGTTGGTTCG-1	Allele_A
CACGACTAGGATGTGG-1	Allele_A
CCACATCCACCTTAGC-1	Allele_A
CCTAGGTAGCATTCAG-1	Allele_A
GGCTGACCACCATTGC-1	Allele_A
TCCTATATCGATCCGG-1	Allele_A
GGGTTAGAGGTATCTG-1	Allele_A
AAAGTGATCCCTTGAT-1	Allele_A
AACGTAAAGGCTTACA-1	Allele_A
AAGGCAACAACTGCCT-1	Allele_A
ACACAGTCACTTGGAG-1	Allele_A
ACCAACATCCGCGCAA-1	Allele_A
ACCTGGGTCTAGTCTC-1	Allele_A
ACTGAAGGTAGCGATA-1	Allele_A
AGGACCAAGGTAGGGC-1	Allele_A
AGGCGAATCGCTATCT-1	Allele_A
ATCCTGAAGCAGTTCA-1	Allele_A
ATCTTAGGTAGTGACA-1	Allele_A
ATGGCTGCATAAGGCT-1	Allele_A
CAACGATCATAAGCGT-1	Allele_A
CACCACCTCTTGAACG-1	Allele_A
CACCCGTTCTAGGCAC-1	Allele_A
CACTCGCTCCAGAGGA-1	Allele_A
CATAGGCTCACCTCAT-1	Allele_A
CATCCACCATAACTCT-1	Allele_A
CCGCTTGCACGCCATT-1	Allele_A
CCTGTGAGTAGGTTAG-1	Allele_A
CCTTTGGTCGACATGC-1	Allele_A
CGCTCATCATCCTCAA-1	Allele_A
CGTAAACCACCTTCGG-1	Allele_A
CTACCAAAGCATGGTC-1	Allele_A
CTGTACTTCATAGACT-1	Allele_A
CTGTGCCTCCCGCAAG-1	Allele_A
GCCTCATCAATATACG-1	Allele_A
GCTAATGTCGACTTGA-1	Allele_A
GCTCCAAGTCCATCCT-1	Allele_A
GCTGCCTTCCGTTAGA-1	Allele_A
GGAAGCATCGCTCTCA-1	Allele_A
GTTAGTTAGCAGGCAA-1	Allele_A
TATACCCTCACATGGC-1	Allele_A
TGCGATGCAAGCCAAT-1	Allele_A
TGTCCAGGTTCGCAGC-1	Allele_A
ACAACATTCATACTCC-1	Allele_A
AGCATCTGTTCCCATC-1	Allele_A
CAAGCGCCATTGGCGA-1	Allele_A
CACACAGCATTACCGC-1	Allele_A
GTGGAGGCATCACAGG-1	Allele_A
ACATTGGTCACGGACT-1	Allele_A
ACACGAAGTCCCGATA-1	Allele_A
ACGGGCAGTTTAGCGT-1	Allele_A
AGAGATGCACCTCAGT-1	Allele_A
ATCGCGCGTAATCGTC-1	Allele_A
ATGTGAAAGATTGGCC-1	Allele_A
CAACGAAGTGAGGACT-1	Allele_A
CCAACCTCAGGCTTGA-1	Allele_A
CCGTCATCAAGCATTA-1	Allele_A
GCAGCGAGTCTAGCTG-1	Allele_A
GGCGAGACAAATGACC-1	Allele_A
GGTCAGCCATCCCAGT-1	Allele_A
GTAACCATCCAACCAA-1	Allele_A
GTACACGCACTAGCCT-1	Allele_A
GTCCCATCAAGGTCAT-1	Allele_A
TATACCTCACTATCAT-1	Allele_A
TGTGAACCAACGGGTC-1	Allele_A
AGGACATAGTTACCAG-1	Allele_A
AGGCTCCGTGCGTGTC-1	Allele_A
GCGTGTTAGGTTGCTA-1	Allele_A
GGAAGCATCGCTCTCA-1	Allele_A
AAACGGACAGGAATGA-1	Allele_A
AACCAGCTCAATTAGC-1	Allele_A
AAGCTAAAGATAGTTC-1	Allele_A
AAGGCCCCAAGTATGC-1	Allele_A
AAGGTAATCTGTCATC-1	Allele_A
AATATGCTCCCTCTCT-1	Allele_A
AATGGCAGTTAGGTTC-1	Allele_A
AATGGCCTCATCTACC-1	Allele_A
ACAACCATCCCATACT-1	Allele_A
ACAAGGGTCAGGGACA-1	Allele_A
ACACAGTCAATGCCTC-1	Allele_A
ACAGCTATCTCACTCG-1	Allele_A
ACATGGTCATTAGTGA-1	Allele_A
ACCAAATTCAATCCTC-1	Allele_A
ACCAACATCCGCGCAA-1	Allele_A
ACCACGTAGTCAGGCT-1	Allele_A
ACCGAGGGTGAAGGCT-1	Allele_A
ACGGGTTTCAGGATGG-1	Allele_A
ACTTGGGCACATTGAA-1	Allele_A
AGAAGTCAGCAACTCA-1	Allele_A
AGAGTTGGTCATTGCG-1	Allele_A
AGCATTGTCTGTAACG-1	Allele_A
AGGACTAGTGAGTATG-1	Allele_A
AGGATTAAGCCCGTTC-1	Allele_A
AGGCGCAGTCAGGCTC-1	Allele_A
AGGGCAATCACCTCTG-1	Allele_A
AGGTAATGTGCAACTT-1	Allele_A
ATACTTGGTTAGTTGC-1	Allele_A
ATAGCCATCGCTATCT-1	Allele_A
ATAGGATGTAAGGTTG-1	Allele_A
ATAGTGAAGCGCTCGA-1	Allele_A
ATATCACAGGTTACGC-1	Allele_A
ATCCTCCGTCATGGTT-1	Allele_A
ATCGAGGAGCCATACA-1	Allele_A
ATCGCCTCAGGCTACA-1	Allele_A
ATCGTAGTCGCTCCTA-1	Allele_A
ATCGTCAAGCAGGTTC-1	Allele_A
ATCTACCTCACCCTAT-1	Allele_A
ATGATGAAGTAATTGC-1	Allele_A
ATGGGTGAGAACCTGC-1	Allele_A
ATGGGTTCACTAATCT-1	Allele_A
ATGGTAAAGCAACCCG-1	Allele_A
ATGGTCATCCCGTACC-1	Allele_A
ATTCGCTTCCTCAGTT-1	Allele_A
ATTGGTTAGTAGGGCA-1	Allele_A
CAAAGGCGTGAGCAAC-1	Allele_A
CAAATTCAGCTGGATC-1	Allele_A
CAAGGGATCCGGTATA-1	Allele_A
CAAGGGGCAAATTCCT-1	Allele_A
CAAGTTTAGTAGACTT-1	Allele_A
CAATGCATCGAGCACT-1	Allele_A
CAATTCCTCAGCAGAG-1	Allele_A
CAATTCCTCCTGCACC-1	Allele_A
CACATAGTCGACTAAT-1	Allele_A
CACTCGCTCCAGAGGA-1	Allele_A
CACTGGACATCCACGT-1	Allele_A
CAGGGTTTCGATTGGC-1	Allele_A
CAGTAGTCATGCGTCT-1	Allele_A
CAGTTCAAGCCATACA-1	Allele_A
CAGTTTGAGTTGGTCA-1	Allele_A
CATACATAGGAGTACG-1	Allele_A
CATCACCCATCGTTCA-1	Allele_A
CATCACCCATGAAGTC-1	Allele_A
CATCCACCATAACTCT-1	Allele_A
CATGCCAGTGCGCCAT-1	Allele_A
CCAATAGTCAGCCCGA-1	Allele_A
CCAATAGTCCTGCTGC-1	Allele_A
CCACATCCAAAGGAAT-1	Allele_A
CCACCGTTCTATGAAC-1	Allele_A
CCACCTATCACCTCAT-1	Allele_A
CCACCTTGTTATCGGT-1	Allele_A
CCACTATTCGTACCAA-1	Allele_A
CCAGTATGTTCATCGG-1	Allele_A
CCAGTTGGTAGTCATC-1	Allele_A
CCATAACGTTCTGGCA-1	Allele_A
CCATAAGTCGAGTCTA-1	Allele_A
CCATCACCAATATGTG-1	Allele_A
CCATGCCTCGTGCCAG-1	Allele_A
CCATTAAGTCCCGTAA-1	Allele_A
CCATTAGAGGTCCCAG-1	Allele_A
CCCAAGGTCATGCTAG-1	Allele_A
CCCATATTCCACCGTC-1	Allele_A
CCCATATTCCACCTAT-1	Allele_A
CCCGCTTAGTGAGTAA-1	Allele_A
CCCTCAGCAACTGTGG-1	Allele_A
CCCTTAGTCACATGAT-1	Allele_A
CCGACAACACATACCC-1	Allele_A
CCGCTCACATTCAACT-1	Allele_A
CCGTAACAGGGTGAGC-1	Allele_A
CCGTAGTAGCTAAGGG-1	Allele_A
CCTAATTCAGTTGGAT-1	Allele_A
CCTAGCCTCCCGCTAC-1	Allele_A
CCTCCTGGTTCCTCTA-1	Allele_A
CCTCGGTTCTATCCGT-1	Allele_A
CCTCGTTGTTGGATTC-1	Allele_A
CCTGATTTCCCGTGTC-1	Allele_A
CCTTAGAAGATTGATC-1	Allele_A
CCTTCCTTCGATATGT-1	Allele_A
CCTTTAATCCACCAGG-1	Allele_A
CGAATCATCATCACTC-1	Allele_A
CGACCAACATAGAGTC-1	Allele_A
CGATTACGTTGGATAG-1	Allele_A
CGCCCAAAGTCAGTAT-1	Allele_A
CGTACAGCAACCGGAC-1	Allele_A
CGTAGTTGTCAGTATC-1	Allele_A
CGTATTGAGTGAGCCT-1	Allele_A
CGTTACCCAAGCGTAT-1	Allele_A
CGTTGGACAAATCCTT-1	Allele_A
CTACTTATCCATTCCG-1	Allele_A
CTAGCTGGTGAACCTT-1	Allele_A
CTAGTCAAGCTACTGA-1	Allele_A
CTAGTTAGTATTGCTA-1	Allele_A
CTCAAAGTCCCCAATT-1	Allele_A
CTCACCATCACTCCAT-1	Allele_A
CTCATGGGTAGTCCTG-1	Allele_A
CTCGCTTGTTAGTTGC-1	Allele_A
CTCTGCATCGCGCTGA-1	Allele_A
CTGGTTAAGGTACATT-1	Allele_A
CTGGTTGGTGGACATA-1	Allele_A
CTGTGGGTCGCGATAC-1	Allele_A
CTTACATCAACTGTCC-1	Allele_A
CTTCAGCCAAGCCTCT-1	Allele_A
CTTCATATCGCGCCAA-1	Allele_A
CTTCGGTCAGTACTCC-1	Allele_A
CTTGCATTCATGTGCA-1	Allele_A
CTTGGCCTCCCTCGTA-1	Allele_A
GCAACATCAACTACTT-1	Allele_A
GCAACGGGTTGACTAC-1	Allele_A
GCAATTTAGGTAGTCC-1	Allele_A
GCACTCCTCGAATCTG-1	Allele_A
GCAGGGTAGCGCTTCC-1	Allele_A
GCATAACCATCCATCA-1	Allele_A
GCATGGGGTTGTAGAG-1	Allele_A
GCCAATTGTAAGGGTC-1	Allele_A
GCCCTGTTCCGCAACG-1	Allele_A
GCCGAACCATCCGCAT-1	Allele_A
GCCGAAGGTCATCCAG-1	Allele_A
GCGATTCAGTTAGGTT-1	Allele_A
GCGCATTAGGGCTCAT-1	Allele_A
GCGCTTAGTTAGACAG-1	Allele_A
GCGTAAAGTCTGGTCA-1	Allele_A
GCGTTTCCAAAGGGAC-1	Allele_A
GCTAGTCAGCGACTAC-1	Allele_A
GCTGAGAAGGCACTAC-1	Allele_A
GCTTCGCTCGAATCTG-1	Allele_A
GGAATTAAGGCATGTC-1	Allele_A
GGACGTTTCGTGCCTC-1	Allele_A
GGATAGTAGATTCGTG-1	Allele_A
GGCACGAGTCTGGCTA-1	Allele_A
GGCTAGAAGCGCTATA-1	Allele_A
GGCTATATCACTAGCA-1	Allele_A
GGCTTCTCAACATTAG-1	Allele_A
GGCTTTGGTTTAGGAG-1	Allele_A
GGGACCAGTTCGGTGC-1	Allele_A
GGGTCATTCCATTGCT-1	Allele_A
GGTATGTCAGGACAGG-1	Allele_A
GGTCTATGTTAATCCA-1	Allele_A
GGTGTGAAGGGGTAGC-1	Allele_A
GGTTATGTCGATCAAT-1	Allele_A
GTAAACGGTTCACCTC-1	Allele_A
GTAATTCAGCCTAAGC-1	Allele_A
GTAGGAACATCATAGA-1	Allele_A
GTAGGGGCATTAACCT-1	Allele_A
GTATAGCCACCTTCAA-1	Allele_A
GTATCCGGTTATGCAC-1	Allele_A
GTCCAATGTGAAGCTA-1	Allele_A
GTCCCAAGTCATGCTG-1	Allele_A
GTCTCCGCAGCATGGC-1	Allele_A
GTCTTAAGTGAACGTA-1	Allele_A
GTGAGCAAGGATCTCA-1	Allele_A
GTTATCAGTGGCTCTA-1	Allele_A
GTTCACAAGGTCATAT-1	Allele_A
GTTCCAAAGTCGCTCC-1	Allele_A
GTTCCACCAATACCAA-1	Allele_A
GTTGCCAGTTCGCATG-1	Allele_A
TAACAGCCAATCGTGG-1	Allele_A
TAACCGATCACACCGG-1	Allele_A
TAACGGTCACTACCGT-1	Allele_A
TAACTAGCATGCAGAT-1	Allele_A
TAAGCACCAATTACAG-1	Allele_A
TAAGGCTCAATCTCTG-1	Allele_A
TAATGGTTCCGTGGCA-1	Allele_A
TACACAACATGGAGCC-1	Allele_A
TACATCCTCCAACCAA-1	Allele_A
TACATCCTCGCGTCTC-1	Allele_A
TACGTTGAGGCACGAA-1	Allele_A
TAGCTAGTCCATCGTT-1	Allele_A
TAGGCGAAGGCGTATC-1	Allele_A
TAGTTCCTCAGCATTG-1	Allele_A
TATACCCTCACTAGAT-1	Allele_A
TCAACATAGGATTGCC-1	Allele_A
TCAACCTTCGCGCAAT-1	Allele_A
TCACATAGTAGTCCGC-1	Allele_A
TCATTGCTCCCTCAGC-1	Allele_A
TCCAATAGTAGCCTTG-1	Allele_A
TCCACACCATCCCGTG-1	Allele_A
TCCACACCATGATAGC-1	Allele_A
TCCACTTAGGTCCACG-1	Allele_A
TCCATAAGTAACTCGT-1	Allele_A
TCCTAATCAATCGGTG-1	Allele_A
TCGATATAGTCATCAG-1	Allele_A
TCGGTAATCAGGAGAT-1	Allele_A
TCGTACCCATCCTGCG-1	Allele_A
TCGTTAAGTTCTGTCC-1	Allele_A
TCTCGAGGTGCAATCT-1	Allele_A
TCTGACTTCAGCCAAC-1	Allele_A
TCTGCCATCCAACTCT-1	Allele_A
TCTGGGACAATTACGA-1	Allele_A
TCTGGGCGTCATCCGA-1	Allele_A
TCTGTGAAGGTATGAA-1	Allele_A
TGAACCCAGCAGGCAA-1	Allele_A
TGAACCGCACTTACCA-1	Allele_A
TGACTCCCAGGGACGA-1	Allele_A
TGACTCCCATTAGCTT-1	Allele_A
TGATGAGGTGCACGAG-1	Allele_A
TGCATATAGTATGAAG-1	Allele_A
TGCCGAACAAACCAAC-1	Allele_A
TGCCGATAGCCTGGAT-1	Allele_A
TGGCATATCACGTTGA-1	Allele_A
TGGCGAAAGGAACCCT-1	Allele_A
TGGCTCAGTTATCGAC-1	Allele_A
TGGCTCTCAATCTCGC-1	Allele_A
TGGGAACGTAGTAGGC-1	Allele_A
TGGGCTTAGCGCTACG-1	Allele_A
TGGTCCCTCATCAGTG-1	Allele_A
TGGTTACGTTTGGCGC-1	Allele_A
TGGTTAGTCGACCCAG-1	Allele_A
TGTCCGGAGGTCAATT-1	Allele_A
TGTGCTGGTGCGCATC-1	Allele_A
AACCGATCATGGTGCA-1	Allele_A
AAGGACTAGGATGATA-1	Allele_A
AAGTAAGTCCGCTGCT-1	Allele_A
AATGCCTGTAATCCTA-1	Allele_A
ACACCAGCAATTCGTT-1	Allele_A
ACATCTTCATCCCGAT-1	Allele_A
ACCTGAATCCCTCTGA-1	Allele_A
ACCTGAATCCGTATAG-1	Allele_A
ACGAAATGTTGAGCTT-1	Allele_A
ACGAATGGTAGCTATC-1	Allele_A
ACGGCAGGTTCCTCAC-1	Allele_A
ACTCGAATCACTGTCT-1	Allele_A
AGCGACCCATCACGTC-1	Allele_A
AGCGCCATCACAGCTA-1	Allele_A
AGCGTTGCAAGCGCAC-1	Allele_A
AGCTTATAGCTTCCCA-1	Allele_A
AGTCAACCATCATCTG-1	Allele_A
AGTTAGCCAATCCGCT-1	Allele_A
ATATCCCTCACTCGAA-1	Allele_A
ATGGCAAGTTAACCCG-1	Allele_A
ATGGCTATCCTCAGCC-1	Allele_A
CAACCCTCAATGTGCG-1	Allele_A
CAACTGATCAGCTGGT-1	Allele_A
CAAGACTCAAGTTACA-1	Allele_A
CAAGTGAGTTACACGT-1	Allele_A
CAATAGCCAATACTCT-1	Allele_A
CACCGCTTCTCACTAC-1	Allele_A
CACGTAATCTATCGAG-1	Allele_A
CACTGCCTCCAACTTC-1	Allele_A
CAGCATTGTGGACCGA-1	Allele_A
CAGGTAAGTAACGCGG-1	Allele_A
CATGCCAGTTAGAGGC-1	Allele_A
CCAAATGTCCCTTGCA-1	Allele_A
CCACGTAGTAGCCATT-1	Allele_A
CCACGTTCATCGTACC-1	Allele_A
CCCTTAGTCATGCAGC-1	Allele_A
CCGGCTAAGGGTTGCT-1	Allele_A
CCGTAAATCCGGAGTT-1	Allele_A
CCGTACCTCCCTGACC-1	Allele_A
CCGTGCTTCGCGAGTT-1	Allele_A
CCTAACCCATGCTGTC-1	Allele_A
CCTAACTTCAATGGTT-1	Allele_A
CCTCAATTCAAGTAGA-1	Allele_A
CCTGAGACATTACCGC-1	Allele_A
CCTGTCATCAGCAAGG-1	Allele_A
CCTGTCATCGCGCACA-1	Allele_A
CCTGTCGCATTCAACT-1	Allele_A
CGAGGGTAGAAGGGCC-1	Allele_A
CGAGTCACATTAAGTG-1	Allele_A
CGTCCGTTCCGGATAC-1	Allele_A
CGTGACCGTTGCTCTC-1	Allele_A
CGTGGATTCGTTCCGC-1	Allele_A
CTTAGCAAGGGTGATG-1	Allele_A
GCAAGCTTCTGGTAAT-1	Allele_A
GCACCCTTCGACCCGA-1	Allele_A
GCGTATTGTTAGTTGC-1	Allele_A
GCTAACATCATCTCAC-1	Allele_A
GGTAGCAAGCATGTGC-1	Allele_A
GTAACCATCCAACCAA-1	Allele_A
GTACCCTCAATGCCAG-1	Allele_A
GTGCAGCCACCTTAAT-1	Allele_A
TAAACGAAGCGAACGA-1	Allele_A
TAACTCCTCCACCAGG-1	Allele_A
TACCACGGTGCAAGGT-1	Allele_A
TACTGTGAGTCGAGCT-1	Allele_A
TAGGTGAGTTGACGAA-1	Allele_A
TAGTCCTTCGACTGAC-1	Allele_A
TCACGTTTCAGCCAAC-1	Allele_A
TCAGCTGGTTGCGGAG-1	Allele_A
TCCAATGAGTGAGGAT-1	Allele_A
TCCACCTGTTCGTGGC-1	Allele_A
TCCTTCCTCACGCGAT-1	Allele_A
TCGACCAGTCTGGTCA-1	Allele_A
TCGTCAAAGAAGGTGT-1	Allele_A
TGCATCCCAACCATCC-1	Allele_A
TGCCAGGTCCCTCATG-1	Allele_A
TGCCTGCTCAGTTAGT-1	Allele_A
TGTCCACCAAAGGAGC-1	Allele_A
ACTTGCTTCACGCCGA-1	Allele_A
AGACGGATCAATCCCT-1	Allele_A
CATCAGGCAACCTTCA-1	Allele_A
CCCAAATGTTACACTA-1	Allele_A
CTACGTTTCCACCTGC-1	Allele_A
GGGACCAGTTCGGTGC-1	Allele_A
GTGAGCAAGGCAATCC-1	Allele_A
GTGCGAGGTAGGTGAC-1	Allele_A
TACACCTTCAGTATCG-1	Allele_A
TGTAATGCATCAAGTA-1	Allele_A
AACCCTAAGTTGGGTC-1	Allele_A
AAGCAACAGGATTGCC-1	Allele_A
AAGCATCCAACCCTAC-1	Allele_A
ACGGTGAAGGTTGGGA-1	Allele_A
ATGGGTAGTTAAGGTG-1	Allele_A
ATTGCCTTCGAGTGGA-1	Allele_A
CCGTAAATCATATGGT-1	Allele_A
CTCTAGCCATTCATCG-1	Allele_A
GCAACGGGTTGACTAC-1	Allele_A
TCCAACTTCTGGCTCC-1	Allele_A
TCCACTTAGGTCCACG-1	Allele_A
TGCACAGCATCCTACA-1	Allele_A
ACACTAGTCACAGGCT-1	Allele_A
CCTTTGGTCACTCGTT-1	Allele_A
CTCGTCTGTAACGGTA-1	Allele_A
CTTGGATGTCTGGCTA-1	Allele_A
GGGTTAGAGGTATCTG-1	Allele_A
TAACCAACAATAGACC-1	Allele_A
TAATGAGAGGCAAGTG-1	Allele_A
TAGGTCATCAGTACGC-1	Allele_A
TCACTGTTCCGGGTCA-1	Allele_A
TGCCTAAAGCATTCAG-1	Allele_A
TGCTACCCAAGTTACA-1	Allele_A
ACCAATTAGGTGGAAT-1	Allele_A
ATTCGCTTCCTCAGTT-1	Allele_A
GTAACCATCCAACCAA-1	Allele_A
GTGCTATGTGGGTCTC-1	Allele_A
TGGTACGCACCTTCAA-1	Allele_A
ATTGAGAAGGAGGCAC-1	Allele_A
CAAGTGAGTCTGGGCT-1	Allele_A
CACCTAAAGAACCTCA-1	Allele_A
CATACCTTCGATGAGG-1	Allele_A
CATTCGCCAACCAGAT-1	Allele_A
CCACCTATCTGGGATC-1	Allele_A
CTAAATGCAAGTGCCA-1	Allele_A
CTTACTATCCAATGTG-1	Allele_A
CTTGGCCTCCCTCGTA-1	Allele_A
GGATAGTAGATTCGTG-1	Allele_A
TACAGCGCATTGCACC-1	Allele_A
TCAGAGGAGTTAATGC-1	Allele_A
TCATCATCAAGTTACA-1	Allele_A
TGAGCGGGTTGACCTG-1	Allele_A
TGAGGCAAGCGCAATC-1	Allele_A
TGCATATAGCGAATCC-1	Allele_A
AATGACCCATTACGCC-1	Allele_A
AGTGAACAGTTGCCTT-1	Allele_A
ATTGAGAAGGAGGCAC-1	Allele_A
CGACTTGGTGACGAAC-1	Allele_A
GGAATGGTCAGTTCGA-1	Allele_A
GGATAGTAGATTCGTG-1	Allele_A
GTCAACATCCTGCCGT-1	Allele_A
TACAGCGCATTGCACC-1	Allele_A
TGCATATAGCGAATCC-1	Allele_A
TGCTACTTCATCAGGC-1	Allele_A
GCGGGATAGGATTGAA-1	Allele_A
GGGGTCAGTAGCTATC-1	Allele_A
AATGACCCATTACGCC-1	Allele_A
CGACTTGGTGACGAAC-1	Allele_A
CTTGGCCTCCCTCGTA-1	Allele_A
GGAATGGTCAGTTCGA-1	Allele_A
GGATAGTAGATTCGTG-1	Allele_A
TACAGCGCATTGCACC-1	Allele_A
TGCATATAGCGAATCC-1	Allele_A
AACTGGTCAAGTGGAA-1	Allele_A
ACGAATGGTAGCTATC-1	Allele_A
AGCGGATGTAGCCAGG-1	Allele_A
AGTTAGAAGCTACCAA-1	Allele_A
AGTTGGTCATTAACGA-1	Allele_A
GCGGGATAGGATTGAA-1	Allele_A
GGGGTCAGTAGCTATC-1	Allele_A
GTACGTTGTTAAGGTG-1	Allele_A
TAACTTGGTAGTTAGG-1	Allele_A
TCTGCAAAGTAGGACG-1	Allele_A
ACCTACCCACAATCCC-1	Allele_A
ACTTCATCATGGTATA-1	Allele_A
AGTGCTCAGTTAGCCA-1	Allele_A
ATATCCCTCCTGCGAG-1	Allele_A
CAAGCATCACATGACG-1	Allele_A
CATAGCATCCCTGGAG-1	Allele_A
CCAACCTCAGGCTTGA-1	Allele_A
CCAAGGGGTCAGTATC-1	Allele_A
CCACCTGCAACATTGA-1	Allele_A
CCTAGCGAGCATCAAT-1	Allele_A
CGTACTAAGTGCGGTT-1	Allele_A
CGTCCGTTCAGGGCAA-1	Allele_A
CTGGAAAGTGCAGCTC-1	Allele_A
CTTGGCCTCCCTCGTA-1	Allele_A
GCCGTAGTCCGGAGTT-1	Allele_A
GCCTAAATCCATGCGG-1	Allele_A
GCTGATTGTCTGGCGT-1	Allele_A
GGAGTAACACCATGTC-1	Allele_A
GGCGGATAGCTGGCAT-1	Allele_A
GTCAACATCCTGCCGT-1	Allele_A
TAACCGATCACACCGG-1	Allele_A
TACGCTAAGGCAAGCA-1	Allele_A
TATGGCGCATTCAACT-1	Allele_A
TCTATGGAGTGCGCTG-1	Allele_A
TGCATATAGCGAATCC-1	Allele_A
TGCGGGTCACTACCCG-1	Allele_A
TGGTACGCACATGAGT-1	Allele_A
AACCTAACAGTTGAGT-1	Allele_A
AACCTGATCGTCTCAT-1	Allele_A
AAGTATGAGCGCCACA-1	Allele_A
AATCTGGTCGCTCTCA-1	Allele_A
ACCCTATTCCTGACGG-1	Allele_A
AGCCGATTCGCGATAC-1	Allele_A
AGTGCCCGTTAGCCGC-1	Allele_A
ATAGCGAGTCATGCCA-1	Allele_A
ATCTTAGGTATTGCAC-1	Allele_A
ATGGCTATCCTCAGCC-1	Allele_A
ATGGTTACAACCTGAG-1	Allele_A
ATTAAGCTCGCTTGGG-1	Allele_A
CAACGAAGTGAGGACT-1	Allele_A
CAATGCATCTTGACTC-1	Allele_A
CAGTTAGTCACTCGGG-1	Allele_A
CCAAAGTCAAATGAGG-1	Allele_A
CCACTAGGTTTAGGTC-1	Allele_A
CCCATGAGTATAGCTC-1	Allele_A
CCGTACCTCCCTGACC-1	Allele_A
CCTTTAATCCACCAGG-1	Allele_A
CGTTACCCAAGCGTAT-1	Allele_A
CTCATCACAGGATCGC-1	Allele_A
CTTACGTTCACTAGAT-1	Allele_A
GGACGTTTCGTGCCTC-1	Allele_A
GGCTATATCGTAGTGC-1	Allele_A
GGCTGTTAGGCGTCTG-1	Allele_A
GGTGCTTAGCCCTGTC-1	Allele_A
GTGAACAGTTGGGTAA-1	Allele_A
GTTGAAGGTGGGTCTC-1	Allele_A
TAGTCAACATCCGTTA-1	Allele_A
TAGTGGGAGTCATAGT-1	Allele_A
TAGTTCCTCAGCATTG-1	Allele_A
TCCACACCATGATAGC-1	Allele_A
TCCCCTAAGCCATTGA-1	Allele_A
TCGACGTAGATAGAGC-1	Allele_A
TCGACTGGTGGCGCTT-1	Allele_A
TGAGGCTTCCATCGTT-1	Allele_A
TGATTTGGTTAGCCGC-1	Allele_A
GCCCGTAAGCATGAGG-1	Allele_A
ACCATCCCACTATCCA-1	Allele_A
AGGTGTGAGCCATCGG-1	Allele_A
CAATTCCTCAGCAGAG-1	Allele_A
CACTGCCTCGCGATAC-1	Allele_A
TCTGGGCGTCATCCGA-1	Allele_A
AACCGATCATGGTGCA-1	Allele_A
CAACACGCACTAATGA-1	Allele_A
CAATGGTCAATCAAGC-1	Allele_A
CCAGCAACATGACAGT-1	Allele_A
CCGTAAATCGTAATCG-1	Allele_A
GTAGATGGTCCATCCT-1	Allele_A
TCGACCAGTCTGGTCA-1	Allele_A
TGACGAAGTCAATTCA-1	Allele_A
TGAGCGAAGGGGCATA-1	Allele_A
AAGCAACAGGATTGCC-1	Allele_A
AATCCATAGTGAACTT-1	Allele_A
AATCGAGGTGCATCGC-1	Allele_A
ACGTGAGAGTGAGACG-1	Allele_A
AGAGTTGGTCATTGCG-1	Allele_A
AGCTATGTCTAGCTCT-1	Allele_A
AGTGTGGAGCTAGATT-1	Allele_A
ATAGGCGAGCCTCTAT-1	Allele_A
ATTCGTAGTCAGTAGA-1	Allele_A
CACCCGTTCTAGGCAC-1	Allele_A
CAGCTCTCACCTATGC-1	Allele_A
CATCCCGCATCGCTCG-1	Allele_A
CCTATCACAGGTTGGC-1	Allele_A
CGCACTTCAATCGAGT-1	Allele_A
CGTAACATCCTGTCGC-1	Allele_A
GGGTCATTCCATTGCT-1	Allele_A
GGTCTTAAGCTAACCA-1	Allele_A
TAACCCTTCTAGCTTC-1	Allele_A
TACAGGTCAAGCTGGC-1	Allele_A
TACATCCTCCAACCAA-1	Allele_A
TCCCCAATCCATCACT-1	Allele_A
TCCTCTTCATGATAGC-1	Allele_A
TCCTTCCTCACGCGAT-1	Allele_A
TGCCGTTCACTCAACC-1	Allele_A
AATCTGGTCTGTCACT-1	Allele_A
AATTGGGGTTGGCTGC-1	Allele_A
ACGTGGTTCCGGGTCA-1	Allele_A
AGTGATGGTGGGAACT-1	Allele_A
ATCGCCTCAGGCTACA-1	Allele_A
ATGCTTGAGTAATCAC-1	Allele_A
ATGGTCATCCCGTACC-1	Allele_A
CATAGTTAGGTCATGC-1	Allele_A
CCGCAAGTCACTAACG-1	Allele_A
CGTAACATCAAGTTAC-1	Allele_A
CTACTTATCCATTCCG-1	Allele_A
CTTATCTGTCATGCGC-1	Allele_A
CTTCGGTCAGTACTCC-1	Allele_A
CTTGGATGTCTGGCTA-1	Allele_A
GCGGATGGTTCACTGG-1	Allele_A
GCTAGGTTCACCTTCG-1	Allele_A
GTAGCCACATAGAGGA-1	Allele_A
GTGTTAGTCCAGCCGA-1	Allele_A
TACAGCGCAATCCAGG-1	Allele_A
TCACGTCCAAACTCGG-1	Allele_A
TCACTGTTCCGGGTCA-1	Allele_A
TCCTATATCGATCCGG-1	Allele_A
TCGATATAGTGGCGTT-1	Allele_A
TGGGCACCAAGTGAGA-1	Allele_A
AACACCTGTAGTCCTG-1	Allele_A
AACACCTGTTGTCACG-1	Allele_A
AACCAGCTCAATTAGC-1	Allele_A
AACGTAAAGGCTTACA-1	Allele_A
ACGGGCAGTTTAGCGT-1	Allele_A
ACTTGCTTCAGGAGAT-1	Allele_A
ACTTTGAGTCTGGCGT-1	Allele_A
AGCCAATCAATATCGA-1	Allele_A
AGGATTGGTAATTGGG-1	Allele_A
CACGTTGGTTGAGTTC-1	Allele_A
CCAGCAACATGACAGT-1	Allele_A
CTTGACTTCTCATCTA-1	Allele_A
GGGTTAGAGGATCACC-1	Allele_A
GTGAATGGTAAGCAGC-1	Allele_A
TCCACCTGTTGGTCTG-1	Allele_A
ACAATAGAGAAGCCTC-1	Allele_A
ATCAACTAGCTATCTC-1	Allele_A
CGTTGGGTCGAGGTCT-1	Allele_A
GTAACCGCAAGGGTCC-1	Allele_A
GTGCAATCACTAATGA-1	Allele_A
TAGGTGAGTTGACGAA-1	Allele_A
TGCATAACATTACGGG-1	Allele_A
AATTGGGGTTGGCTGC-1	Allele_A
GCACACTAGTTGGTTG-1	Allele_A
TCACTGTTCCGGGTCA-1	Allele_A
AAACGTCCAATTGGTA-1	Allele_A
AATCTGGTCTGTCACT-1	Allele_A
AATGAACGTTTAGGAG-1	Allele_A
ACACCAGCAATATCCT-1	Allele_A
ACTGGTTGTCCATAGT-1	Allele_A
AGGACCAAGTCAGCTA-1	Allele_A
AGGCACGGTCAACTGT-1	Allele_A
AGGGGTTGTTGTCTGG-1	Allele_A
AGGGTTAGTGACGTGG-1	Allele_A
ATAGCGGAGCAGGTCT-1	Allele_A
ATCGCGCGTTCACTCC-1	Allele_A
ATCGGGCCATTACGCC-1	Allele_A
ATTGATGCAAGTGAGA-1	Allele_A
CACCCTTGTAGTCCAT-1	Allele_A
CAGCACTAGTGTCCGG-1	Allele_A
CAGCATATCAATTCGG-1	Allele_A
CCACCTGCAACATTGA-1	Allele_A
CCACTATTCGTACCAA-1	Allele_A
CCAGATTGTGAACCTT-1	Allele_A
CGTACTAAGTGCGGTT-1	Allele_A
CTACTGTTCCTGTACT-1	Allele_A
CTCGTCTGTAACGGTA-1	Allele_A
CTTACTTGTGAACCAA-1	Allele_A
CTTGGCCTCCCTCGTA-1	Allele_A
GCCTGGATCACTCCGC-1	Allele_A
GCGCTAGTCACAGGCT-1	Allele_A
GCGCTTGAGGTGCTCG-1	Allele_A
GCTCGTAGTGAGAGTC-1	Allele_A
GGAACATAGTACGGGA-1	Allele_A
GGACGTTTCCACCATT-1	Allele_A
GGACGTTTCGTGCCTC-1	Allele_A
GGCTTCCTCACTCAAG-1	Allele_A
GGGCGTAGTGCGGTCT-1	Allele_A
GGTAAATGTTGTCACG-1	Allele_A
GTAGTAGGTTTGATGC-1	Allele_A
GTGCTTGGTCAATGTC-1	Allele_A
TACGTTGAGGCACGAA-1	Allele_A
TATCCAAGTTTAGGCT-1	Allele_A
TCGTTGAAGTGAATGA-1	Allele_A
TGACCAGCAACTGTGG-1	Allele_A
TGAGTTGTCCCGCGTT-1	Allele_A
TGATGAGGTTAGGTGA-1	Allele_A
TGCTACTTCATCAGGC-1	Allele_A
TGCTCGCTCCGTGGCA-1	Allele_A
TGGTACGCACCTTCAA-1	Allele_A
TGGTCCCTCATCAGTG-1	Allele_A
TGTAGCTGTCATGTCG-1	Allele_A
TGTGGTCAGTGCTGAC-1	Allele_A
ACACCAGCAATTCGTT-1	Allele_A
AACCCTGGTAACGGTA-1	Allele_A
AATATCGCAGGGACAG-1	Allele_A
ATACTCCTCACCTGAA-1	Allele_A
CACGCTAGTTTGGTGT-1	Allele_A
CACTCGCTCCAGAGGA-1	Allele_A
CTACCCTGTGAGTGCG-1	Allele_A
CTCTTAATCCTGAGTA-1	Allele_A
CTTGGATGTAGCTGCC-1	Allele_A
GGATTGCTCACCTACT-1	Allele_A
GGTTTGATCAGGTGAG-1	Allele_A
TAGGTAGGTCTAGTAC-1	Allele_A
TCAACTGAGGTCATAT-1	Allele_A
ACACTAGTCACAGGCT-1	Allele_A
ACCACAGCATCAAGGT-1	Allele_A
ACTTCGTTCTCACTGT-1	Allele_A
AGTACCTGTAACGACA-1	Allele_A
CCAGCAACATGACAGT-1	Allele_A
CCCAGCAAGGCGTCCA-1	Allele_A
GCGCCTAAGGAGGATT-1	Allele_A
GGCGTTACAACGGTAT-1	Allele_A
GGCTATATCACTAGCA-1	Allele_A
TACACTTCAAGTTACA-1	Allele_A
TAGCCAATCTAACCCT-1	Allele_A
TGGGATTCAGTTGGAT-1	Allele_A
TCTACTTGTTCTGGAT-1	Allele_A
AACCTAACAGTTGAGT-1	Allele_A
AGAATTGAGGCGTCCA-1	Allele_A
AGGTGTGAGCCATCGG-1	Allele_A
ATCCACTTCGACATAT-1	Allele_A
ATCCGTCCAGGAAGCG-1	Allele_A
CTGTCACCACTAGGAT-1	Allele_A
CTTGCTTAGTGGCTCG-1	Allele_A
CTTGGATGTATGGTGA-1	Allele_A
GCAACGGGTGAGTTGA-1	Allele_A
GCTCAAATCTATCGTC-1	Allele_A
TCTAATCCAAGGGACG-1	Allele_A
AAATGTGAGTTAGGCC-1	Allele_A
AATGAACGTAGTCCGC-1	Allele_A
AATGACCCAACTTCCA-1	Allele_A
ACAACAGGTAAGCGGT-1	Allele_A
ACACCAGCAGTTAGAC-1	Allele_A
ACCTCCATCCTCAGTT-1	Allele_A
ACCTCCATCGCGACAT-1	Allele_A
ACTACATAGGCGCTTG-1	Allele_A
ATCGCGCGTAATCGTC-1	Allele_A
ATGCTTAGTTGCTATA-1	Allele_A
CATCCACCATAACTCT-1	Allele_A
CCAGATTGTGCATCAT-1	Allele_A
CCTGCATCAAACTCAA-1	Allele_A
CGACCCTTCGATTACG-1	Allele_A
CTAAGCATCAGTTAGT-1	Allele_A
GCAGCGAGTCTAGCTG-1	Allele_A
GCGGGTAGTAGTCAGA-1	Allele_A
GGAGAAGGTGGAGCAT-1	Allele_A
GGCTATATCACTAGCA-1	Allele_A
GTACACGCACTAGCCT-1	Allele_A
GTAGATGGTCCATCCT-1	Allele_A
TAAGTGAAGTAAGGAC-1	Allele_A
TCATAGTAGGTTCCTT-1	Allele_A
TGACCCAGTTGGATTC-1	Allele_A
TGACTCCCAGGGACGA-1	Allele_A
TGAGTGAGTTTACGCG-1	Allele_A
TGCATAGTCCCTCTAG-1	Allele_A
TGGCATATCCCTCACA-1	Allele_A
TGGTAGTCACAACGGC-1	Allele_A
TGTGAACCAACGGGTC-1	Allele_A
ACACGGTTCATGGCTA-1	Allele_A
ACCGGCTGTGGGTATA-1	Allele_A
ATAAGCAAGGATCACC-1	Allele_A
ATCCTAAGTGAACTAG-1	Allele_A
ATCTTAGGTATTGCAC-1	Allele_A
ATGAAACGTTCGCAAT-1	Allele_A
CAAGACTCAAGTTACA-1	Allele_A
CAAGCCACAGGAAGTA-1	Allele_A
CACCGATAGGATGCGA-1	Allele_A
CATAAGGGTCTTGACG-1	Allele_A
CATCCACCATAACTCT-1	Allele_A
CATCCGCTCACCTCTG-1	Allele_A
CCACTTACAGGTAGCC-1	Allele_A
CCCTGGTTCAGCCCAG-1	Allele_A
CGAGCCATCGTGACCG-1	Allele_A
CTTGCGGAGTGCGGTT-1	Allele_A
GGACGTAAGGTTAGCC-1	Allele_A
GGTCTTAAGCATTAAC-1	Allele_A
GTACCCTCAATGCCAG-1	Allele_A
GTCAAATTCACCAGAC-1	Allele_A
GTGTTCAAGAACCTTG-1	Allele_A
GTTGGTTGTTGGGACG-1	Allele_A
TAGGGCTTCTATGCCT-1	Allele_A
TCTGCAAAGCTACCTT-1	Allele_A
TGATCCTTCTAGCCAA-1	Allele_A
TGGTCTAAGTCGCTGG-1	Allele_A
AAGTCAGGTTAAGCAG-1	Allele_A
AATCTGGTCGCTCTCA-1	Allele_A
ACATTAGCAAGTGTGT-1	Allele_A
CATAGCTGTGCGGTAG-1	Allele_A
CCATAATAGATTGATC-1	Allele_A
CTACCGCTCAGCTAAT-1	Allele_A
CTGCCTTGTCAAGGTA-1	Allele_A
CTGTACTTCATAGACT-1	Allele_A
CTTCAGCCAAGCCTCT-1	Allele_A
GGGATATAGTTGCTGA-1	Allele_A
TGCTACCCAAGTTACA-1	Allele_A
CCAATCAAGAAGGATC-1	Allele_A
CTTATGAGTTTGCGAT-1	Allele_A
AACACCTGTAGTCCTG-1	Allele_A
AACTGGTCAAGTGGAA-1	Allele_A
ACCTCCGCACAGGGCT-1	Allele_A
ACGATAGGTAGCAGGT-1	Allele_A
ACTATCAGTAAGTGGC-1	Allele_A
ACTATTCCAATTCGTT-1	Allele_A
ACTGGGTTCTGGCAAC-1	Allele_A
AGACGATAGTACGCCG-1	Allele_A
AGACGGGCATTCCTGA-1	Allele_A
AGGGTTAGTTTAGCCG-1	Allele_A
AGGTAAATCAATCCCT-1	Allele_A
AGGTAGTAGCGATCAC-1	Allele_A
AGGTTCGCATCACGCT-1	Allele_A
AGTCTCAAGTTGCGTA-1	Allele_A
AGTTTCCTCCCGCGAA-1	Allele_A
ATAATGCTCTGGGCAT-1	Allele_A
ATCACTTCAGTTGGGC-1	Allele_A
ATCAGGCTCAGCAAGG-1	Allele_A
ATCATCCTCTCATGCT-1	Allele_A
ATGGAGTAGGGTCCAT-1	Allele_A
ATTCGTAGTCAGTAGA-1	Allele_A
CAACTCCCACCTCGAT-1	Allele_A
CAACTGATCCCCTTGA-1	Allele_A
CAAGTAAAGTCAGTAT-1	Allele_A
CAATGGTCAAGGGTAA-1	Allele_A
CAATTCCTCCTGCACC-1	Allele_A
CACCGAACAAGGGACG-1	Allele_A
CACCGTTCAGGCAGAG-1	Allele_A
CACGATTGTTCCTGAG-1	Allele_A
CAGCATATCAATTCGG-1	Allele_A
CATCTTGCACTTACGC-1	Allele_A
CATTCATCAGCAGGAG-1	Allele_A
CCAACCTCAGGCTTGA-1	Allele_A
CCAATAGTCCTGCTGC-1	Allele_A
CCATCACCAAATGCGT-1	Allele_A
CCATTTCAGGTTGGGA-1	Allele_A
CCCAAATGTGACGATA-1	Allele_A
CCTACCGCACCAGGAC-1	Allele_A
CGACCCTTCAGCATCA-1	Allele_A
CGAGTAAGTTGCGTCA-1	Allele_A
CGTAACATCCTGTCGC-1	Allele_A
CGTTTGAAGCTAGCCG-1	Allele_A
CTACCAAAGGCTACAC-1	Allele_A
CTAGAAGGTATGTACC-1	Allele_A
CTAGCGCGTAAGTCCT-1	Allele_A
CTAGTATAGGCGAATG-1	Allele_A
CTCTTGGTCACGCAGT-1	Allele_A
CTGTACTTCACCATCT-1	Allele_A
CTTACATCAACTGTCC-1	Allele_A
CTTATCTGTCATGCGC-1	Allele_A
GCAATCGCAACTTCCA-1	Allele_A
GCGAATTCAACCGCAA-1	Allele_A
GCGACTTAGCAGGTCT-1	Allele_A
GCTAGGTTCACCTTCG-1	Allele_A
GGACATTCATGGCCTT-1	Allele_A
GGAGCCAGTGCAGCGA-1	Allele_A
GGAGCTAAGGATCTCA-1	Allele_A
GGATGTTCAACCAGCA-1	Allele_A
GGCTTCCTCACTCAAG-1	Allele_A
GTACCCTCAATGCCAG-1	Allele_A
GTATAGCCACCTTCAA-1	Allele_A
GTCATAACACCATGCT-1	Allele_A
GTCCAATGTGAAGCTA-1	Allele_A
GTTATCTCAAATGAGG-1	Allele_A
TAATGAGAGGCAAGTG-1	Allele_A
TACAGCGCATTGCACC-1	Allele_A
TAGCCAATCTAACCCT-1	Allele_A
TCAACTGAGGTCATAT-1	Allele_A
TCATAGTAGGTTCCTT-1	Allele_A
TCATTCGCAATCAAGC-1	Allele_A
TCATTGCTCCCTCAGC-1	Allele_A
TCCACCATCTAAGTAC-1	Allele_A
TCCATAAGTAACTCGT-1	Allele_A
TCTAGCTTCACACTTC-1	Allele_A
TGAAACGGTTGACCGC-1	Allele_A
TGCACAGCATCCTACA-1	Allele_A
AATATCGCAGGGACAG-1	Allele_A
ACTGAAGGTAGCGATA-1	Allele_A
CATAGGGAGTGCTCAA-1	Allele_A
CCAATAGTCCTGCTGC-1	Allele_A
CTAGAACCATGGCTGA-1	Allele_A
CTCCTCAAGGCAAGGC-1	Allele_A
CTCTCGATCCAACCGG-1	Allele_A
GGCGATTTCTCACATC-1	Allele_A
GGTCTTAAGCATTAAC-1	Allele_A
GTGGTCACACAGCGTA-1	Allele_A
TCTATAGGTGCACGTC-1	Allele_A
TCTGGCTCAGCATGTG-1	Allele_A
TGAACATTCTATGCGA-1	Allele_A
TGCAAATTCCTTAGCT-1	Allele_A
TGTCATGAGGCACTCG-1	Allele_A
TGTGGTCAGGCAACCT-1	Allele_A
AACCGAAGTTTAGGCT-1	Allele_A
AACCTAACAGCTAGAT-1	Allele_A
AACCTTGAGTATGTCG-1	Allele_A
AACGGCGGTAATGGAT-1	Allele_A
AACGGTAGTTGTCAGT-1	Allele_A
AACTGACCAAACCAGT-1	Allele_A
AACTGAGGTCATCGCA-1	Allele_A
AAGCATTTCAATCCTC-1	Allele_A
AATCACTAGCCAACTA-1	Allele_A
AATCGCATCTGGGACT-1	Allele_A
AATCTAGCAGCCAGTA-1	Allele_A
AATCTGGTCGCTCTCA-1	Allele_A
AATGGCTCAACGGCTA-1	Allele_A
ACAATGGGTTCCTTGC-1	Allele_A
ACACGGTTCATGGCTA-1	Allele_A
ACAGAACAGGCTCTCC-1	Allele_A
ACAGCTCAGCCTGTGG-1	Allele_A
ACAGGTGAGGATGATA-1	Allele_A
ACATCCTTCATGGCAC-1	Allele_A
ACATTGGTCACGCATA-1	Allele_A
ACATTTCCACTCGGTT-1	Allele_A
ACATTTGGTCATCGCA-1	Allele_A
ACCAAACCAAGCTGTG-1	Allele_A
ACCGACCGTTAGGTGA-1	Allele_A
ACCGCTAGTTGTAGCT-1	Allele_A
ACCTCCGCACAGGGCT-1	Allele_A
ACCTGGGTCACAGATT-1	Allele_A
ACGACGAAGGTGGACA-1	Allele_A
ACGGAGGCAAACTTGA-1	Allele_A
ACGTCCCTCACAGCAC-1	Allele_A
ACTACATAGGCGCTTG-1	Allele_A
ACTATCCTCTAGTTCC-1	Allele_A
ACTCCGCTCCACCGTC-1	Allele_A
ACTCGTTTCGATGATT-1	Allele_A
ACTGCCCTCTCACACT-1	Allele_A
ACTTTCATCGAACCCG-1	Allele_A
AGAAGTTGTCAATCCG-1	Allele_A
AGAATAGTCTTGAGCA-1	Allele_A
AGAATTGAGATTGATC-1	Allele_A
AGCATGAGTGAGATAT-1	Allele_A
AGCCTCTCACTAAGGT-1	Allele_A
AGCGATGAGTGACCAC-1	Allele_A
AGGACATAGTTACCAG-1	Allele_A
AGGGTTAGTTTAGCCG-1	Allele_A
AGTATTCAGTAAGCCC-1	Allele_A
AGTCTCAAGCCAGACT-1	Allele_A
AGTTAGAAGGCGCTAT-1	Allele_A
AGTTTCCTCCCGCGAA-1	Allele_A
ATACGATTCGTTCATC-1	Allele_A
ATATTCCCATAGGTAC-1	Allele_A
ATCCATAGTAGTGATG-1	Allele_A
ATCCTCCGTCATGGTT-1	Allele_A
ATCGAAGGTTGCGCTA-1	Allele_A
ATGACGGAGGTTACAT-1	Allele_A
ATTAAGCTCGCTTGGG-1	Allele_A
CAAGCATCACATGACG-1	Allele_A
CAAGCGCCAGGTTCCT-1	Allele_A
CAATATCAGCATCGGT-1	Allele_A
CACATCAAGGAGGATT-1	Allele_A
CACCAATGTTAGCCAT-1	Allele_A
CACGAAAGTGAGAGGA-1	Allele_A
CACGTATGTGGGTTAA-1	Allele_A
CACTACAAGTAATTGC-1	Allele_A
CACTCAAAGAACGATA-1	Allele_A
CACTGGACATCCACGT-1	Allele_A
CAGCACTAGTGTCCGG-1	Allele_A
CAGGTAAGTGCAACGG-1	Allele_A
CAGTTCAAGCCATACA-1	Allele_A
CAGTTCCCATAGGTTA-1	Allele_A
CATCTGTTCGACCAAC-1	Allele_A
CATGATTAGCCACATA-1	Allele_A
CATGATTAGGATATGA-1	Allele_A
CATGCCAGTTAGAGGC-1	Allele_A
CATTCGCCAACCAGAT-1	Allele_A
CATTTGGAGGGTCACT-1	Allele_A
CCACTCGCAACCCGTT-1	Allele_A
CCAGCAACATGACAGT-1	Allele_A
CCAGCCAAGAAGCAAC-1	Allele_A
CCAGTCCTCCTGTGCC-1	Allele_A
CCAGTTAAGGTATCTG-1	Allele_A
CCATAACGTTCTGGCA-1	Allele_A
CCATATAGTTTAGGCT-1	Allele_A
CCCAAGGTCCAACTGA-1	Allele_A
CCCACGTTCAGCTATG-1	Allele_A
CCCATGCTCAATCGCA-1	Allele_A
CCCATTTAGTTAACCG-1	Allele_A
CCCGTTATCTGGATAT-1	Allele_A
CCCTCACAGTGAAGGT-1	Allele_A
CCCTTAACATTAACGA-1	Allele_A
CCGCCATTCGTTCATC-1	Allele_A
CCTCCTAAGCCTGTGG-1	Allele_A
CCTGTAAAGGTGGCAA-1	Allele_A
CCTTATATCGCGTTGG-1	Allele_A
CCTTTGGTCAGGTAGG-1	Allele_A
CCTTTGGTCGACATGC-1	Allele_A
CGACCCTTCGATTACG-1	Allele_A
CGACTCCTCCCAGGCA-1	Allele_A
CGAGCAGGTTGGCGAG-1	Allele_A
CGATTATAGCCTGAGT-1	Allele_A
CGCAAATCATAGATCA-1	Allele_A
CGCAACTAGTTGCCTT-1	Allele_A
CGCCACAAGATACTAC-1	Allele_A
CGCGCAATCAGCACCG-1	Allele_A
CGCTATGGTCTAATGC-1	Allele_A
CGGCCAATCCCAGTCC-1	Allele_A
CGGCTCAAGTAGTCAT-1	Allele_A
CGTAACATCAAGTTAC-1	Allele_A
CGTATTGAGTGAGCCT-1	Allele_A
CGTCATAAGGCTGTAC-1	Allele_A
CGTCGCTTCGACCGTG-1	Allele_A
CGTCGTAGTTACACCG-1	Allele_A
CTACTTGCATGCTACC-1	Allele_A
CTAGCGCGTAAGTCCT-1	Allele_A
CTAGCGCGTTTACATG-1	Allele_A
CTCAAAGTCCCCAATT-1	Allele_A
CTCACACCAGCTAAGT-1	Allele_A
CTCAGGTAGATAGAGC-1	Allele_A
CTCATAGAGTGCCCAG-1	Allele_A
CTCATTCAGGGGATAT-1	Allele_A
CTCTGTTAGTGATACT-1	Allele_A
CTGATATAGGCGTCAT-1	Allele_A
CTGCATGGTGAAGGCT-1	Allele_A
CTGTTAAGTTATCGTA-1	Allele_A
CTTAACCTCAGCACCG-1	Allele_A
CTTACGTTCACTAGAT-1	Allele_A
CTTACGTTCCAATTCC-1	Allele_A
CTTAGCAAGGGTGATG-1	Allele_A
CTTATCTGTCATGCGC-1	Allele_A
CTTCATTGTGGCTTCA-1	Allele_A
CTTGGATGTAGCTGCC-1	Allele_A
GCAAGCAAGCGCTACG-1	Allele_A
GCACGTTAGCTTCCGC-1	Allele_A
GCACTTGGTAGTGCTT-1	Allele_A
GCAGGGACAACTAGCG-1	Allele_A
GCCACAACATAGATCA-1	Allele_A
GCCCCATTCACGGAGA-1	Allele_A
GCCGTTAGTAAGCATG-1	Allele_A
GCGACTTAGCAGGTCT-1	Allele_A
GCGAGGTAGTAACGGG-1	Allele_A
GCGATCCGTTAACGTC-1	Allele_A
GCGCATTAGTGACCAC-1	Allele_A
GCGTCCTTCAGGCTAC-1	Allele_A
GCGTGAGGTGCGGTAG-1	Allele_A
GCGTTCTCAATCGACG-1	Allele_A
GCTAAACCATTACTGT-1	Allele_A
GCTAACATCATCTCAC-1	Allele_A
GCTACCTCAACCGCAA-1	Allele_A
GCTCACCTCCTGCGTC-1	Allele_A
GCTGCGATCATATGGT-1	Allele_A
GCTGGATTCCATAGAT-1	Allele_A
GCTTGGGTCTGTGCTT-1	Allele_A
GGAAGCATCGCTCTCA-1	Allele_A
GGAATATGTTTACCGG-1	Allele_A
GGAATGGTCAGTTCGA-1	Allele_A
GGACAGGCATTAGGGT-1	Allele_A
GGACGAATCCCTCTAG-1	Allele_A
GGAGGTTGTTTGGGAA-1	Allele_A
GGATTGCTCACCTACT-1	Allele_A
GGCCCTAAGTTAGACT-1	Allele_A
GGCCGTTGTCATGGAA-1	Allele_A
GGCGCTTGTTATCACA-1	Allele_A
GGCTTAATCAGGCAAG-1	Allele_A
GGGGTATGTGATCCCA-1	Allele_A
GGGTTAGAGGATCACC-1	Allele_A
GGTAAGGTCAGCTCGG-1	Allele_A
GGTATGTCAGGACAGG-1	Allele_A
GGTCTTAAGCATTAAC-1	Allele_A
GGTGACTTCGTAGTTG-1	Allele_A
GGTTATGTCGATCAAT-1	Allele_A
GTAAACGGTTGGCTGC-1	Allele_A
GTAAGCCTCCAACTGA-1	Allele_A
GTAAGTTTCCATGCAA-1	Allele_A
GTAATGTTCTGGCTGG-1	Allele_A
GTAGTCTGTAATGCAG-1	Allele_A
GTATCCTTCTAGTTGG-1	Allele_A
GTCATAACACCATGCT-1	Allele_A
GTCCATGGTTGCTCCT-1	Allele_A
GTCCGCAAGAAGCCAG-1	Allele_A
GTGAAGGTCGCTCAGG-1	Allele_A
GTGAATCCAACCATCC-1	Allele_A
GTGATATTCCAGCCGA-1	Allele_A
GTGCTTGGTCATGGCC-1	Allele_A
GTGGAGGCACTAGGTG-1	Allele_A
GTGTGGCCACTTGACC-1	Allele_A
GTGTTACGTAGTTGGA-1	Allele_A
GTTAGAGGTTGCGAGG-1	Allele_A
GTTCAGGCATGGATTA-1	Allele_A
GTTCCACCACAATCAA-1	Allele_A
GTTGAAGGTGGGTCTC-1	Allele_A
TACACCTTCCATCCCA-1	Allele_A
TACATCAGTAGGTATG-1	Allele_A
TACTTAGGTGAACGTA-1	Allele_A
TAGCCCAGTTTCGGTG-1	Allele_A
TAGGCAAGTAAGCGGT-1	Allele_A
TAGGTTTAGGGTATGG-1	Allele_A
TAGTCAACATGATTAG-1	Allele_A
TAGTGTTAGGCATTCA-1	Allele_A
TAGTTCCTCAGCATTG-1	Allele_A
TATATCCCAAACCCAG-1	Allele_A
TATCACCTCGTACCTT-1	Allele_A
TATGGCCAGGATCATT-1	Allele_A
TATGGTTAGTGACCAC-1	Allele_A
TCAGATTAGGTTGCTA-1	Allele_A
TCAGGTCAGCTTCCAT-1	Allele_A
TCATAGGTCTGGGATC-1	Allele_A
TCATCGCCATTGCCCG-1	Allele_A
TCATGGATCGAGTCTA-1	Allele_A
TCCCCAATCCATCACT-1	Allele_A
TCCTAGAAGTCAACTG-1	Allele_A
TCCTTGGTCCGCTGGA-1	Allele_A
TCGACCAGTCTGGTCA-1	Allele_A
TCGATTTCATTGACGG-1	Allele_A
TCGCAAATCCAACCAA-1	Allele_A
TCGCCATCATGACTCC-1	Allele_A
TCGCCTATCACCATTC-1	Allele_A
TCGCTTGTCCGGTTGG-1	Allele_A
TCTACATCAACTGTAA-1	Allele_A
TCTACGGGTATTAGGG-1	Allele_A
TCTAGTGAGTGATACT-1	Allele_A
TCTCAGCCACTTGGAG-1	Allele_A
TCTGACTTCAGCCAAC-1	Allele_A
TCTGCAAAGCTACCTT-1	Allele_A
TGACGGTTCCACCGTC-1	Allele_A
TGATCCCCACTAATGA-1	Allele_A
TGATCCTTCTAGCCAA-1	Allele_A
TGATGTTAGTAGGAAC-1	Allele_A
TGCATCAAGGTCCATA-1	Allele_A
TGCGATTGTGGGTAGT-1	Allele_A
TGCTCCATCAGCACTA-1	Allele_A
TGGAGGATCACGGCCA-1	Allele_A
TGGCACTAGTGACCCG-1	Allele_A
TGGCTCTCAATCTCGC-1	Allele_A
TGGGGTTTCAATCGTG-1	Allele_A
TGGTCTAAGTCGCTGG-1	Allele_A
TGTCCAAAGGTATAGA-1	Allele_A
AAACGACAGAATCCTG-1	Allele_A
AAGCCTGCATGAGCAT-1	Allele_A
CACGAAAGTAGGCCAG-1	Allele_A
CGGCTAACACAGCAGC-1	Allele_A
CTCTCGATCGAATTAC-1	Allele_A
GTCCATGGTTTAGGTC-1	Allele_A
TAATGTCAGGTAGGCA-1	Allele_A
AACCGAAGTTTAGGCT-1	Allele_A
AACCTAACAGCTAGAT-1	Allele_A
AACCTTGAGTATGTCG-1	Allele_A
AACGGTAGTTGTCAGT-1	Allele_A
AACTGACCAAACCAGT-1	Allele_A
AACTGAGGTCATCGCA-1	Allele_A
AAGCATTTCAATCCTC-1	Allele_A
AATCACTAGCCAACTA-1	Allele_A
AATCGCATCTGGGACT-1	Allele_A
AATCTAGCAGCCAGTA-1	Allele_A
AATCTGGTCGCTCTCA-1	Allele_A
AATGGCTCAACGGCTA-1	Allele_A
ACAATGGGTTCCTTGC-1	Allele_A
ACACGGTTCATGGCTA-1	Allele_A
ACAGAACAGGCTCTCC-1	Allele_A
ACAGCTCAGCCTGTGG-1	Allele_A
ACAGGTGAGGATGATA-1	Allele_A
ACATCCTTCATGGCAC-1	Allele_A
ACATGCATCAGGAGAT-1	Allele_A
ACATTGGTCACGCATA-1	Allele_A
ACATTTCCACTCGGTT-1	Allele_A
ACATTTGGTCATCGCA-1	Allele_A
ACCAAACCAAGCTGTG-1	Allele_A
ACCGACCGTTAGGTGA-1	Allele_A
ACCGCTAGTTGTAGCT-1	Allele_A
ACCTCCGCACAGGGCT-1	Allele_A
ACGACGAAGGTGGACA-1	Allele_A
ACGGAGGCAAACTTGA-1	Allele_A
ACGTCCCTCACAGCAC-1	Allele_A
ACTACATAGGCGCTTG-1	Allele_A
ACTATCCTCTAGTTCC-1	Allele_A
ACTCCGCTCCACCGTC-1	Allele_A
ACTCGTTTCGATGATT-1	Allele_A
ACTGCCCTCTCACACT-1	Allele_A
ACTTTCATCGAACCCG-1	Allele_A
AGAAGTTGTCAATCCG-1	Allele_A
AGAATAGTCTTGAGCA-1	Allele_A
AGAATTGAGATTGATC-1	Allele_A
AGCATGAGTGAGATAT-1	Allele_A
AGCCTCTCACTAAGGT-1	Allele_A
AGCGATGAGTGACCAC-1	Allele_A
AGGACATAGTTACCAG-1	Allele_A
AGGGTTAGTTTAGCCG-1	Allele_A
AGTATTCAGTAAGCCC-1	Allele_A
AGTCTCAAGCCAGACT-1	Allele_A
AGTTAGAAGGCGCTAT-1	Allele_A
AGTTTCCTCCCGCGAA-1	Allele_A
ATATTCCCATAGGTAC-1	Allele_A
ATCCATAGTAGTGATG-1	Allele_A
ATCCTCCGTCATGGTT-1	Allele_A
ATCGAAGGTTGCGCTA-1	Allele_A
ATGACGGAGGTTACAT-1	Allele_A
ATTAAGCTCGCTTGGG-1	Allele_A
CAAGCATCACATGACG-1	Allele_A
CAAGCGCCAGGTTCCT-1	Allele_A
CAATATCAGCATCGGT-1	Allele_A
CACATCAAGGAGGATT-1	Allele_A
CACCAATGTTAGCCAT-1	Allele_A
CACGAAAGTGAGAGGA-1	Allele_A
CACGTATGTGGGTTAA-1	Allele_A
CACTACAAGTAATTGC-1	Allele_A
CACTCAAAGAACGATA-1	Allele_A
CACTGGACATCCACGT-1	Allele_A
CAGCACTAGTGTCCGG-1	Allele_A
CAGGTAAGTGCAACGG-1	Allele_A
CAGTTCAAGCCATACA-1	Allele_A
CAGTTCCCATAGGTTA-1	Allele_A
CATCTGTTCGACCAAC-1	Allele_A
CATGATTAGCCACATA-1	Allele_A
CATGATTAGGATATGA-1	Allele_A
CATGCCAGTTAGAGGC-1	Allele_A
CATTCGCCAACCAGAT-1	Allele_A
CATTTGGAGGGTCACT-1	Allele_A
CCACTCGCAACCCGTT-1	Allele_A
CCAGCAACATGACAGT-1	Allele_A
CCAGTCCTCCTGTGCC-1	Allele_A
CCAGTTAAGGTATCTG-1	Allele_A
CCATAACGTTCTGGCA-1	Allele_A
CCATATAGTTTAGGCT-1	Allele_A
CCCAAGGTCCAACTGA-1	Allele_A
CCCACGTTCAGCTATG-1	Allele_A
CCCATGCTCAATCGCA-1	Allele_A
CCCATTTAGTTAACCG-1	Allele_A
CCCGTTATCTGGATAT-1	Allele_A
CCCTCACAGTGAAGGT-1	Allele_A
CCCTTAACATTAACGA-1	Allele_A
CCTCCTAAGCCTGTGG-1	Allele_A
CCTGTAAAGGTGGCAA-1	Allele_A
CCTTATATCGCGTTGG-1	Allele_A
CCTTTGGTCAGGTAGG-1	Allele_A
CCTTTGGTCGACATGC-1	Allele_A
CGACCCTTCGATTACG-1	Allele_A
CGACTCCTCCCAGGCA-1	Allele_A
CGATTATAGCCTGAGT-1	Allele_A
CGCAAATCATAGATCA-1	Allele_A
CGCAACTAGTTGCCTT-1	Allele_A
CGCCACAAGATACTAC-1	Allele_A
CGCGCAATCAGCACCG-1	Allele_A
CGCTATGGTCTAATGC-1	Allele_A
CGGCCAATCCCAGTCC-1	Allele_A
CGGCTCAAGTAGTCAT-1	Allele_A
CGTAACATCAAGTTAC-1	Allele_A
CGTATTGAGTGAGCCT-1	Allele_A
CGTCATAAGGCTGTAC-1	Allele_A
CGTCGCTTCGACCGTG-1	Allele_A
CGTCGTAGTTACACCG-1	Allele_A
CTACTTGCATGCTACC-1	Allele_A
CTAGCGCGTTTACATG-1	Allele_A
CTCAAAGTCCCCAATT-1	Allele_A
CTCACACCAGCTAAGT-1	Allele_A
CTCAGGTAGATAGAGC-1	Allele_A
CTCATAGAGTGCCCAG-1	Allele_A
CTCATTCAGGGGATAT-1	Allele_A
CTCTGTTAGTGATACT-1	Allele_A
CTGATATAGGCGTCAT-1	Allele_A
CTGATTAGTGGGTTGG-1	Allele_A
CTGCATGGTGAAGGCT-1	Allele_A
CTGTTAAGTTATCGTA-1	Allele_A
CTTAACCTCAGCACCG-1	Allele_A
CTTACGTTCACTAGAT-1	Allele_A
CTTACGTTCCAATTCC-1	Allele_A
CTTAGCAAGGGTGATG-1	Allele_A
CTTATCTGTCATGCGC-1	Allele_A
CTTCATTGTGGCTTCA-1	Allele_A
CTTGGATGTAGCTGCC-1	Allele_A
GCAAGCAAGCGCTACG-1	Allele_A
GCACTTGGTAGTGCTT-1	Allele_A
GCAGGGACAACTAGCG-1	Allele_A
GCCACAACATAGATCA-1	Allele_A
GCCCCATTCACGGAGA-1	Allele_A
GCCGTTAGTAAGCATG-1	Allele_A
GCGACTTAGCAGGTCT-1	Allele_A
GCGAGGTAGTAACGGG-1	Allele_A
GCGATCCGTTAACGTC-1	Allele_A
GCGTCCTTCAGGCTAC-1	Allele_A
GCGTTCTCAATCGACG-1	Allele_A
GCTAAACCATTACTGT-1	Allele_A
GCTAACATCATCTCAC-1	Allele_A
GCTACCTCAACCGCAA-1	Allele_A
GCTCACCTCCTGCGTC-1	Allele_A
GCTGCGATCATATGGT-1	Allele_A
GCTGGATTCCATAGAT-1	Allele_A
GCTTGGGTCTGTGCTT-1	Allele_A
GGAAGCATCGCTCTCA-1	Allele_A
GGAATATGTTTACCGG-1	Allele_A
GGAATGGTCAGTTCGA-1	Allele_A
GGACAGGCATTAGGGT-1	Allele_A
GGACGAATCCCTCTAG-1	Allele_A
GGATTGCTCACCTACT-1	Allele_A
GGCCCTAAGTTAGACT-1	Allele_A
GGCCGTTGTCATGGAA-1	Allele_A
GGCGCTTGTTATCACA-1	Allele_A
GGCTTAATCAGGCAAG-1	Allele_A
GGGGTATGTGATCCCA-1	Allele_A
GGGTTAGAGGATCACC-1	Allele_A
GGTAAGGTCAGCTCGG-1	Allele_A
GGTATGTCAGGACAGG-1	Allele_A
GGTCTTAAGCATTAAC-1	Allele_A
GGTGACTTCGTAGTTG-1	Allele_A
GGTTATGTCGATCAAT-1	Allele_A
GTAAACGGTTGGCTGC-1	Allele_A
GTAAGCCTCCAACTGA-1	Allele_A
GTAAGTTTCCATGCAA-1	Allele_A
GTAATGTTCTGGCTGG-1	Allele_A
GTAGTCTGTAATGCAG-1	Allele_A
GTATCCTTCTAGTTGG-1	Allele_A
GTCATAACACCATGCT-1	Allele_A
GTCCATGGTTGCTCCT-1	Allele_A
GTCCGCAAGAAGCCAG-1	Allele_A
GTGAAGGTCGCTCAGG-1	Allele_A
GTGAATCCAACCATCC-1	Allele_A
GTGATATTCCAGCCGA-1	Allele_A
GTGCTTGGTCATGGCC-1	Allele_A
GTGGAGGCACTAGGTG-1	Allele_A
GTGTTACGTAGTTGGA-1	Allele_A
GTTAGAGGTTGCGAGG-1	Allele_A
GTTCAGGCATGGATTA-1	Allele_A
GTTCCACCACAATCAA-1	Allele_A
GTTGAAGGTGGGTCTC-1	Allele_A
TAATTCCCACCATCAC-1	Allele_A
TACACCTTCCATCCCA-1	Allele_A
TACTTAGGTGAACGTA-1	Allele_A
TAGGCAAGTAAGCGGT-1	Allele_A
TAGGTTTAGGGTATGG-1	Allele_A
TAGTCAACATGATTAG-1	Allele_A
TAGTGTTAGGCATTCA-1	Allele_A
TAGTTCCTCAGCATTG-1	Allele_A
TATATCCCAAACCCAG-1	Allele_A
TATCACCTCGTACCTT-1	Allele_A
TATGGCCAGGATCATT-1	Allele_A
TATGGTTAGTGACCAC-1	Allele_A
TCAGGTCAGCTTCCAT-1	Allele_A
TCATAGGTCTGGGATC-1	Allele_A
TCATCGCCATTGCCCG-1	Allele_A
TCATGGATCGAGTCTA-1	Allele_A
TCCAGTTTCCCGTTCA-1	Allele_A
TCCCCAATCCATCACT-1	Allele_A
TCCTAGAAGTCAACTG-1	Allele_A
TCCTTGGTCCGCTGGA-1	Allele_A
TCGACCAGTCTGGTCA-1	Allele_A
TCGATTTCATTGACGG-1	Allele_A
TCGCAAATCCAACCAA-1	Allele_A
TCGCTTGTCCGGTTGG-1	Allele_A
TCTACATCAACTGTAA-1	Allele_A
TCTACGGGTATTAGGG-1	Allele_A
TCTAGTGAGTGATACT-1	Allele_A
TCTCAGCCACTTGGAG-1	Allele_A
TCTGACTTCAGCCAAC-1	Allele_A
TCTGCAAAGCTACCTT-1	Allele_A
TGAGTCTGTTATCGAC-1	Allele_A
TGATCCCCACTAATGA-1	Allele_A
TGATCCTTCTAGCCAA-1	Allele_A
TGATGTTAGTAGGAAC-1	Allele_A
TGCATCAAGGTCCATA-1	Allele_A
TGCGATTGTGGGTAGT-1	Allele_A
TGCTCCATCAGCACTA-1	Allele_A
TGGAGGATCACGGCCA-1	Allele_A
TGGCACTAGTGACCCG-1	Allele_A
TGGCTCTCAATCTCGC-1	Allele_A
TGGGGTTTCAATCGTG-1	Allele_A
TGGTCTAAGTCGCTGG-1	Allele_A
TGTCCAAAGGTATAGA-1	Allele_A
AAACGACAGAATCCTG-1	Allele_A
AAGCCTGCATGAGCAT-1	Allele_A
CACGAAAGTAGGCCAG-1	Allele_A
CCAGCCAAGAAGCAAC-1	Allele_A
CCGCCATTCGTTCATC-1	Allele_A
CGAGCAGGTTGGCGAG-1	Allele_A
CGGCTAACACAGCAGC-1	Allele_A
CTAGCGCGTAAGTCCT-1	Allele_A
CTCTCGATCGAATTAC-1	Allele_A
GCACCCTTCGACCCGA-1	Allele_A
GCGCATTAGTGACCAC-1	Allele_A
GGAGGTTGTTTGGGAA-1	Allele_A
GTCCATGGTTTAGGTC-1	Allele_A
TAATGTCAGGTAGGCA-1	Allele_A
TCGCCATCATGACTCC-1	Allele_A
TCGCCTATCACCATTC-1	Allele_A
ACCATTTCAATGAGTC-1	Allele_A
AGCTTATAGCTTCCCA-1	Allele_A
AGGGTTAGTTTAGCCG-1	Allele_A
AGTGAACAGTTGCCTT-1	Allele_A
AGTGCATCAGGCATCA-1	Allele_A
CAGTCTAAGAATCGCC-1	Allele_A
CAGTTAGTCACTCGGG-1	Allele_A
CCTATGTTCTGGAACC-1	Allele_A
GCATCACAGGCGAGTA-1	Allele_A
GGAACATAGTACGGGA-1	Allele_A
GGCTATATCACTAGCA-1	Allele_A
GTATGTTAGCTATCGA-1	Allele_A
GTTATGGTCCGGGCTA-1	Allele_A
TGCTATAGTCTGGTGC-1	Allele_A
TGGACTATCCTCTATA-1	Allele_A
ACTGGGTTCTGGCAAC-1	Allele_A
AGCACCACACATTAAG-1	Allele_A
CAGGATAGTTTGAGCT-1	Allele_A
TGCCGTAGTTTGACGT-1	Allele_A
GTCAAAGGTGAGTTAG-1	Allele_A
AACGCGAAGCCTCTGC-1	Allele_A
AATCACTAGCCAACTA-1	Allele_A
AGAAGGGGTTGGCTAT-1	Allele_A
ATCCTCCGTCATGGTT-1	Allele_A
CATCTGTTCGACCAAC-1	Allele_A
CCCTAGCTCGCGCACA-1	Allele_A
CGAACATCACTAGCGA-1	Allele_A
CTCAGCTCAAGGGTAA-1	Allele_A
TCCCCAATCCATCACT-1	Allele_A
ACCTGAATCCGTATAG-1	Allele_A
AGCTAATTCTGGCAAC-1	Allele_A
CAAGCCACAGGAAGTA-1	Allele_A
CGCGCAATCACATACG-1	Allele_A
CTCTCGATCCAACCGG-1	Allele_A
TAGTGGGAGTCATAGT-1	Allele_A
AAACCAAAGCTTCCAT-1	Allele_A
AGCTAATTCTGGCAAC-1	Allele_A
CGCGCAATCACATACG-1	Allele_A
CTCTCGATCCAACCGG-1	Allele_A
TATGGTTAGTTAGGTT-1	Allele_A
AAAGCATGTGAGAGTC-1	Allele_A
AACTGCATCAGCCTAA-1	Allele_A
ACAACCATCCCATACT-1	Allele_A
AGCAAATGTGATAGTG-1	Allele_A
AGCTTTAGTAGCGCAG-1	Allele_A
AGGCGCAGTCTTGGTG-1	Allele_A
AGTGAACAGTTGCCTT-1	Allele_A
AGTGCTCAGTTAGCCA-1	Allele_A
ATCCCTTAGCGGCATT-1	Allele_A
CAATAGCCAATACTCT-1	Allele_A
CAGGATAGTTTGAGCT-1	Allele_A
CATGCCTCATTGGCAG-1	Allele_A
CCAAGGTTCCTGTAAG-1	Allele_A
CCCATCGCATTAGAGC-1	Allele_A
CCCTTAGTCATGCAGC-1	Allele_A
CCTGATGGTAATCGAG-1	Allele_A
CCTGTCATCAGCAAGG-1	Allele_A
CCTTCCTTCGATATGT-1	Allele_A
CGCGCATGTTAAGTGG-1	Allele_A
CGCTGATAGCTATGTG-1	Allele_A
CGGTATATCCAGGGAA-1	Allele_A
CGTCTCATCGTTAGCA-1	Allele_A
GCAATTTAGGTAGTCC-1	Allele_A
GCAGGGACATGGCGAC-1	Allele_A
GGCAACTTCGAGTACC-1	Allele_A
GGCTTAATCAGGCAAG-1	Allele_A
GTATGTTAGCTATCGA-1	Allele_A
GTGAGGATCGCTTGAA-1	Allele_A
AACGGTAGTTGTCAGT-1	Allele_A
ACAATAGAGGCGAGGT-1	Allele_A
ACATTTCCACTCGGTT-1	Allele_A
AGCGACCCAGGACATT-1	Allele_A
AGCTTTAGTAGCGCAG-1	Allele_A
AGGCGAATCACGGCTG-1	Allele_A
ATCTTGCTCCTCGACC-1	Allele_A
CAAGGGATCCGGTATA-1	Allele_A
CACATAGTCGACTAAT-1	Allele_A
CACCAACAGTGATGAA-1	Allele_A
CACCCTTGTTTACAGC-1	Allele_A
CACTGGACATCCATCA-1	Allele_A
CAGGTGAAGAACGACG-1	Allele_A
CCCGTAAGTTGTCCAG-1	Allele_A
CCGTAGTAGCTAAGGG-1	Allele_A
CCTTTCAGTTTACAGC-1	Allele_A
CGACCGATCTATCCAC-1	Allele_A
CGCTGTTCAATACTGA-1	Allele_A
CGTATTAGTTTCCTGC-1	Allele_A
CTCTTAATCTATGCGA-1	Allele_A
GCAGGCTCATTGCCAC-1	Allele_A
GCTAACATCATCTCAC-1	Allele_A
GCTCCTGCACCTGCAT-1	Allele_A
GCTGGGTCAAGGTGCC-1	Allele_A
GGCAAGGCACAACCGA-1	Allele_A
GTAGGAACATCATAGA-1	Allele_A
GTGAACCTCGATGCAC-1	Allele_A
GTGAGGATCGCTTGAA-1	Allele_A
GTGGAGGCATCACAGG-1	Allele_A
TACGTTGAGCCTAGCG-1	Allele_A
TACTACTCATGCTCGT-1	Allele_A
TAGCTAGTCTATGCGA-1	Allele_A
TCTATCGCAAGCTACG-1	Allele_A
ACTTCATCATGGTATA-1	Allele_A
AAGCAATGTAGGTATG-1	Allele_A
AATCACTAGCCAACTA-1	Allele_A
AATGCCTGTAATCCTA-1	Allele_A
ACCGCTAGTTGAAGGC-1	Allele_A
AGTGAACAGTTGCCTT-1	Allele_A
ATGGCTGCATAAGGCT-1	Allele_A
CAACCAGCAATATCCT-1	Allele_A
CACCGTAGTTTCGTCC-1	Allele_A
CACGAAAGTAGGCCAG-1	Allele_A
CTCTCAACACCTGCTG-1	Allele_A
CTTACTATCCAATGTG-1	Allele_A
GCATGTTGTAGCCTTG-1	Allele_A
GCTGATTGTCTGGCGT-1	Allele_A
GCTGGGTCAAGGTGCC-1	Allele_A
GCTTTGGGTGAGCCAG-1	Allele_A
GGACACAAGGGGTCAA-1	Allele_A
GGGGTAATCCAGGTCG-1	Allele_A
GTTAAGGGTGAGATAT-1	Allele_A
GTTGCAATCACGCCTC-1	Allele_A
TAATTCCCACCATCAC-1	Allele_A
ATGCTAGTCCCATACT-1	Allele_A
ATCTGGATCCATAGCA-1	Allele_A
CCACTCGCAAGTCGGC-1	Allele_A
CGTAGTTGTCAGTATC-1	Allele_A
CTATTGAGTCAGCCTA-1	Allele_A
CTTACGTTCACTAGAT-1	Allele_A
CTTGACTTCTCATCTA-1	Allele_A
CTTGTCCGTTCACGCA-1	Allele_A
GCGAGGTAGGTGCAGA-1	Allele_A
GGTGCCTGTGAGACAC-1	Allele_A
GTATAGCCACCTTCAA-1	Allele_A
CGTCTCATCGTTAGCA-1	Allele_A
ACCTGGGTCTAGTCTC-1	Allele_A
ACTAATGCATTAGGAC-1	Allele_A
ATGATGAAGTAATTGC-1	Allele_A
CAACGAAGTGAGGACT-1	Allele_A
CCGACCTTCACCATCT-1	Allele_A
CCTCAACCACCTGCTG-1	Allele_A
GTGATAGGTAAGTTCC-1	Allele_A
TGCCATAAGGATCTCA-1	Allele_A
CGTCTCATCGAATCCA-1	Allele_A
GGCATAAGTGAAGTTG-1	Allele_A
AATCTAGCAGCCAGTA-1	Allele_A
ACATTGGTCGATCCAA-1	Allele_A
ACGAGTAGTCTGGTGC-1	Allele_A
ATAACGAAGCGCTTGG-1	Allele_A
GCTTAACGTTGCATTA-1	Allele_A
GCTCACCTCCTGCGTC-1	Allele_A
AACGACTCAACTAGAC-1	Allele_A
AATGCAGGTTCGTCTC-1	Allele_A
ACAGCCACAATTAGGC-1	Allele_A
ACCCAACAGCCTGCTC-1	Allele_A
ACTATTGGTCTTGAAC-1	Allele_A
ACTTGGGCACATTGAA-1	Allele_A
AGCGCCATCACAGCTA-1	Allele_A
AGCTAACCACCTATGC-1	Allele_A
AGTGCCCGTTAGCCGC-1	Allele_A
ATCGTCAAGCAGGTTC-1	Allele_A
ATGCTAGTCGTTGCGG-1	Allele_A
ATGTGTTAGTATGAGA-1	Allele_A
CAACAGTCACCTTACA-1	Allele_A
CAGGTAAGTGCAACGG-1	Allele_A
CCACTCGCAACCCGTT-1	Allele_A
CCATCAGGTTCACGAT-1	Allele_A
CGTAGGTTCTTGAGTG-1	Allele_A
CGTATGATCACTCGTT-1	Allele_A
GCAACATCAACTACTT-1	Allele_A
GCGGCTATCCTGCCAC-1	Allele_A
GCGTTCCTCACGTTGA-1	Allele_A
GCTGCCTTCCGTTAGA-1	Allele_A
GGAAGCATCGCTCTCA-1	Allele_A
GGCTAGAAGCGCTATA-1	Allele_A
GGCTATATCACTAGCA-1	Allele_A
GGGACCAGTTCGGTGC-1	Allele_A
GTACCCTCAATGCCAG-1	Allele_A
GTAGATGGTCCATCCT-1	Allele_A
GTGAAGGTCGCTCAGG-1	Allele_A
GTGCGAGGTAGGTGAC-1	Allele_A
GTGCTATGTGGGTCTC-1	Allele_A
GTGGCCATCCGTAGCG-1	Allele_A
GTGTTATAGGCTTGGT-1	Allele_A
TAACTTGGTAGTTAGG-1	Allele_A
TACACTTCAAGTTACA-1	Allele_A
TACATGACAACGTGCA-1	Allele_A
TAGTTCTCACTTCAAT-1	Allele_A
TATCACCTCGTACCTT-1	Allele_A
TCCATAAGTAACTCGT-1	Allele_A
TCTCGAGGTCTGTGCA-1	Allele_A
TCTGCCATCCAACTCT-1	Allele_A
CGAGCACCAATACCTT-1	Allele_A
AACGACTCAACTAGAC-1	Allele_A
AATGCAGGTTCGTCTC-1	Allele_A
ACCCAACAGCCTGCTC-1	Allele_A
ACTATTGGTCTTGAAC-1	Allele_A
ACTTGGGCACATTGAA-1	Allele_A
AGCTAACCACCTATGC-1	Allele_A
AGTGCCCGTTAGCCGC-1	Allele_A
ATCGTCAAGCAGGTTC-1	Allele_A
ATGCTAGTCGTTGCGG-1	Allele_A
ATGTGTTAGTATGAGA-1	Allele_A
CAGGTAAGTGCAACGG-1	Allele_A
CCACTCGCAACCCGTT-1	Allele_A
CCATCAGGTTCACGAT-1	Allele_A
GCAACATCAACTACTT-1	Allele_A
GCGGCTATCCTGCCAC-1	Allele_A
GCGTTCCTCACGTTGA-1	Allele_A
GCTGCCTTCCGTTAGA-1	Allele_A
GGAAGCATCGCTCTCA-1	Allele_A
GGCTAGAAGCGCTATA-1	Allele_A
GGCTATATCACTAGCA-1	Allele_A
GGGACCAGTTCGGTGC-1	Allele_A
GTACCCTCAATGCCAG-1	Allele_A
GTACGGGGTTCGGGTC-1	Allele_A
GTAGATGGTCCATCCT-1	Allele_A
GTGAAGGTCGCTCAGG-1	Allele_A
GTGCGAGGTAGGTGAC-1	Allele_A
GTGCTATGTGGGTCTC-1	Allele_A
GTGGCCATCCGTAGCG-1	Allele_A
GTGTTATAGGCTTGGT-1	Allele_A
TACACTTCAAGTTACA-1	Allele_A
TAGTTCTCACTTCAAT-1	Allele_A
TATCACCTCGTACCTT-1	Allele_A
TCTCGAGGTCTGTGCA-1	Allele_A
TCTGCCATCCAACTCT-1	Allele_A
CGAGCACCAATACCTT-1	Allele_A
AATCCATAGCGACTAC-1	Allele_A
ACGAGTAGTCTGGTGC-1	Allele_A
AGCTAATTCTGGCAAC-1	Allele_A
AGTAATGAGATTGAGA-1	Allele_A
ATACTCCTCACCTGAA-1	Allele_A
ATCCTCCGTCCATACG-1	Allele_A
CAATTAGCAGTACCGA-1	Allele_A
CCTAGTAAGGTTAGCC-1	Allele_A
CGCACTTCAATCGAGT-1	Allele_A
CGTAGGCCATCCGGTT-1	Allele_A
CTACTTATCTAGCCGG-1	Allele_A
GCACTCCTCGAATCTG-1	Allele_A
GGCAAGGCACAACCGA-1	Allele_A
GGCCCTAAGTTAGACT-1	Allele_A
GGTAAGGTCAGCTCGG-1	Allele_A
GGTGGTAAGCTGGTCG-1	Allele_A
GTCTATGAGGAACTAA-1	Allele_A
GTGTTATAGGCTTGGT-1	Allele_A
GTTCGAATCGATACTG-1	Allele_A
TAACGGTCAATCGTCC-1	Allele_A
TAATTCCCACCATCAC-1	Allele_A
TACGCTAAGGGTAGGC-1	Allele_A
TAGGTGAGTTGACGAA-1	Allele_A
TGCCTAAAGCATTCAG-1	Allele_A
TGGATTGTCGAACCAC-1	Allele_A
AATGACCCATCGAACG-1	Allele_A
CATAGGTCAACGGTCA-1	Allele_A
CGGTATTGTTTGCCTC-1	Allele_A
AGTTAGCCAATCCGCT-1	Allele_A
CCAGCCTTCACACACA-1	Allele_A
CCATGCCTCGTGCCAG-1	Allele_A
CCCGGTTTCCTCACGC-1	Allele_A
GCCGTACGTTGCTGGC-1	Allele_A
GCGTATTGTTAGTTGC-1	Allele_A
TCCCATTAGGGTATGG-1	Allele_A
TGACACGCAATGAGCT-1	Allele_A
TGCAAAGGTTACTGCG-1	Allele_A
ACTATCAGTTCACGGC-1	Allele_A
AGAGTTGGTCATTGCG-1	Allele_A
ATCCACTTCGACATAT-1	Allele_A
CAAACCCAGGATGGTG-1	Allele_A
CAAGGGATCCGGTATA-1	Allele_A
CACCCTTGTTTACAGC-1	Allele_A
GCCATCTCAAATCGTA-1	Allele_A
GGTATGGAGTATGTCG-1	Allele_A
GTAATGTTCGATGTAT-1	Allele_A
TAGCTCCCACTCGCAT-1	Allele_A
TCGTCAAAGAAGGTGT-1	Allele_A
CACAGGCCATAGACGT-1	Allele_A
CCGTAAATCATATGGT-1	Allele_A
ACAGTCGCACTATCGC-1	Allele_A
ACTCGAATCAGCACGT-1	Allele_A
AGAGTATGTTGGTTCG-1	Allele_A
AGGCTCCGTTTAATCG-1	Allele_A
ATCGCCTCAGGCTACA-1	Allele_A
ATGACAGGTTCGGTGC-1	Allele_A
ATGGGTTCACTAATCT-1	Allele_A
CAAAGCTCATTGCACC-1	Allele_A
CAACAGTCACCTTACA-1	Allele_A
CACCAAATCAATCCAG-1	Allele_A
CCTTAGAAGATTGATC-1	Allele_A
CGTACTGGTCATCAGT-1	Allele_A
CGTGATTGTTCCAGTG-1	Allele_A
CTAACGATCTGTGAAT-1	Allele_A
CTCACACCAGCTAAGT-1	Allele_A
CTGCATGGTGAAGGCT-1	Allele_A
GCACGTTAGCTTCCGC-1	Allele_A
GCATTTAGTTCGGTTG-1	Allele_A
GCCGAAGGTCATCCAG-1	Allele_A
GGTAGCAAGCGAAGTG-1	Allele_A
TAGGTAGGTCTAGTAC-1	Allele_A
TGATAGAAGCCGCAAT-1	Allele_A
TGCATCCCAACCATCC-1	Allele_A
ACGGGGACAACATCAA-1	Allele_A
AAACGTCCAATTGGTA-1	Allele_A
AATGACAAGTTGCTGA-1	Allele_A
ACAGAACAGGAGTCGA-1	Allele_A
AGCACTTGTAAGGTTG-1	Allele_A
AGCTAACCACCTATGC-1	Allele_A
AGGACCAAGGTAGGGC-1	Allele_A
CACTTCACAGGTTCAG-1	Allele_A
CATTCATCAGGATCAT-1	Allele_A
CCAAATGTCCCTTGCA-1	Allele_A
CCACAACAGAACGGGC-1	Allele_A
CCATTAGAGGTCCCAG-1	Allele_A
CCGCCTTAGTGCGGAA-1	Allele_A
CCTTTAATCCACCAGG-1	Allele_A
CGTCATCCAGCAGTCA-1	Allele_A
CGTTACCCAAGCGTAT-1	Allele_A
CTATGCAAGTCGAGTC-1	Allele_A
CTATTGAGTGAGAGTC-1	Allele_A
CTCAAAGTCCCCAATT-1	Allele_A
CTCGGATAGCATGCCG-1	Allele_A
CTGTACTTCATGTCGA-1	Allele_A
CTGTGGGTCCCAATCT-1	Allele_A
CTGTTGAAGAAGGACT-1	Allele_A
GGCTTCCTCACTCAAG-1	Allele_A
GTAGCCACATAGAGGA-1	Allele_A
GTTGCTGGTGGAAGTC-1	Allele_A
TAAGCCATCCTCTATA-1	Allele_A
TGATTGGTCGTGATAT-1	Allele_A
AGGCAGGCACTCGGTT-1	Allele_A
ATTGGCCAGCGATGAG-1	Allele_A
CCACTATTCGTACCAA-1	Allele_A
GGATGTTCAACCAGCA-1	Allele_A
GGTCATCAGGCTTAAT-1	Allele_A
GTGGCCATCGAGTGGA-1	Allele_A
GTTAGAGGTTGCGAGG-1	Allele_A
GTTATCAGTGGCTCTA-1	Allele_A
GTTCCACCAATACCAA-1	Allele_A
GTTCGAATCGATACTG-1	Allele_A
GTTGCTGGTGGAAGTC-1	Allele_A
TCTAATCCAAGGGACG-1	Allele_A
TGAGGATAGGATGCAG-1	Allele_A
TGGTCAATCCGGTACG-1	Allele_A
CCAATCAAGAAGGATC-1	Allele_A
AACCTTAGTTCGTCAG-1	Allele_A
AACTAGCCAGGCAGGA-1	Allele_A
AATGACCCAACTTCCA-1	Allele_A
AGCAGCAAGTGAGGCA-1	Allele_A
ATAGCCATCGCTATCT-1	Allele_A
ATCGAAGGTTGCGCTA-1	Allele_A
ATCGGGCCACAGCAGC-1	Allele_A
ATTGAGAAGGAGGCAC-1	Allele_A
CGACGTTAGTACCAAT-1	Allele_A
CGATCACAGCTACTCT-1	Allele_A
CTCGGATAGCATGCCG-1	Allele_A
CTGTCACCACTAGGAT-1	Allele_A
GTTCCACCAATACCAA-1	Allele_A
TACAGTTAGCTAATCG-1	Allele_A
TAGTCAACATGATTAG-1	Allele_A
TAGTTCCTCAGCATTG-1	Allele_A
TCGTTGAAGGATTGCC-1	Allele_A
TGACCCAGTTGGATTC-1	Allele_A
CCAATCAAGAAGGATC-1	Allele_A
AACCTTAGTTCGTCAG-1	Allele_A
AACTAGCCAGGCAGGA-1	Allele_A
AATGACCCAACTTCCA-1	Allele_A
AGCAGCAAGTGAGGCA-1	Allele_A
ATAGCCATCGCTATCT-1	Allele_A
ATCGAAGGTTGCGCTA-1	Allele_A
ATCGGGCCACAGCAGC-1	Allele_A
ATTGAGAAGGAGGCAC-1	Allele_A
CGACGTTAGTACCAAT-1	Allele_A
CGATCACAGCTACTCT-1	Allele_A
CTCGGATAGCATGCCG-1	Allele_A
CTGTCACCACTAGGAT-1	Allele_A
GTTCCACCAATACCAA-1	Allele_A
TACAGTTAGCTAATCG-1	Allele_A
TAGTCAACATGATTAG-1	Allele_A
TAGTTCCTCAGCATTG-1	Allele_A
TCGTTGAAGGATTGCC-1	Allele_A
TGACCCAGTTGGATTC-1	Allele_A
CGAGCACCAATACCTT-1	Allele_A
ACAACATTCATACTCC-1	Allele_A
ACAGTCGCACTATCGC-1	Allele_A
ACCTGCCTCAGTAGTT-1	Allele_A
AGCTAATTCTGGCAAC-1	Allele_A
AGTGGCTTCACTTCCG-1	Allele_A
ATCCTAAGTGAACTAG-1	Allele_A
CAAATTCAGCTGGATC-1	Allele_A
CCAGACTAGATTCCGA-1	Allele_A
CCGGCAATCTATCGCT-1	Allele_A
CTACGCCTCCATATCC-1	Allele_A
CTGTACGGTCATTCAA-1	Allele_A
CTTGCATTCATGTGCA-1	Allele_A
GCATCCTCAAGCACTG-1	Allele_A
GGATAACAGTAGGCTC-1	Allele_A
GGCTGTTAGGCGTCTG-1	Allele_A
GGTGCCTGTGAGACAC-1	Allele_A
GTACCCTCAATGCCAG-1	Allele_A
TACATCCTCCATTCCG-1	Allele_A
TCACACGGTCAGTGCC-1	Allele_A
TCGCCAAGTCTAGTTA-1	Allele_A
TCTATCGCAAGCTACG-1	Allele_A
AAACGGACACCTCACG-1	Allele_A
AACATAGAGCCCTTGC-1	Allele_A
AATACGTTCGTAGTCA-1	Allele_A
ACACCAATCTCACTCG-1	Allele_A
ACACCAGCAACTAGAC-1	Allele_A
ACATCCGGTGCGGTTC-1	Allele_A
ACCGACCGTCATGGCC-1	Allele_A
ACCGCTAGTTGTAGCT-1	Allele_A
AGGCTTATCATCACCT-1	Allele_A
AGGTTCGCATCACGCT-1	Allele_A
ATCCTAAGTGAACTAG-1	Allele_A
CAACCCTCAATGTGCG-1	Allele_A
CAATGCATCTTGACTC-1	Allele_A
CCAAATGTCCCTTGCA-1	Allele_A
CCACTCGCAAGTCGGC-1	Allele_A
CCAGAGGGTCAACTAC-1	Allele_A
CGCTTGCTCCCATGAA-1	Allele_A
CGGGCAAGTATTGGTC-1	Allele_A
CGTAGTTGTCAGTATC-1	Allele_A
CTAGTATAGGCGAATG-1	Allele_A
CTGTTGAAGAAGGACT-1	Allele_A
GCGTGTTAGGTTGCTA-1	Allele_A
GGCCGAAGTTAGGTGA-1	Allele_A
GTGATATTCAGGTTGC-1	Allele_A
TACAGCGCAATCCAGG-1	Allele_A
TCAATCCTCATCAGTG-1	Allele_A
TCATGGATCGAGTCTA-1	Allele_A
TCCATGGGTAGTCCAT-1	Allele_A
TGACACGCAGTACCAG-1	Allele_A
TGCTCCATCCTGAGAC-1	Allele_A
ATCCTCCGTCATGGTT-1	Allele_A
CACAGGCCATAGACGT-1	Allele_A
GTGTGGTTCCTCGATT-1	Allele_A
TACGTTGAGGCACGAA-1	Allele_A
TGGCCTGAGAACCAGG-1	Allele_A
AATATGCTCCTCACGC-1	Allele_A
AATCTGGTCGCTCTCA-1	Allele_A
ACAAGGTAGTAGTCGC-1	Allele_A
ACACAACCATCACGGA-1	Allele_A
ACCCAAATCCAACTTC-1	Allele_A
ACCCCTGCAGGAATCT-1	Allele_A
ACCTACCCAACTGTGG-1	Allele_A
ACCTACCCACAATCCC-1	Allele_A
ACCTGCCTCTAACCCT-1	Allele_A
ACGGAGGCAGCTAGTG-1	Allele_A
ACGGTTGCAGGCAGAG-1	Allele_A
ACTAATGCATTAGGAC-1	Allele_A
ACTCCAAAGCGAACGA-1	Allele_A
AGCGTTATCGATGTCA-1	Allele_A
AGTACCTGTAACGACA-1	Allele_A
AGTGATGGTAGCCTCA-1	Allele_A
ATCCACTTCGACATAT-1	Allele_A
ATCCTGAAGCAGTTCA-1	Allele_A
ATCGCCTCAGGCTACA-1	Allele_A
ATCGGGCCACAGCAGC-1	Allele_A
CAAACCATCACCTTAC-1	Allele_A
CAAAGCTCATTGCACC-1	Allele_A
CACGTTGGTGGACAGT-1	Allele_A
CACGTTGGTTGAGTTC-1	Allele_A
CATAAGCCACAAGCGC-1	Allele_A
CATGCCAGTTACACAC-1	Allele_A
CCAATCAAGAAGGATC-1	Allele_A
CCACTCGCAACCCGTT-1	Allele_A
CCATAAGTCGAGTCTA-1	Allele_A
CCCGTTATCGCTCGTC-1	Allele_A
CCCTCACAGGCACTAC-1	Allele_A
CCGTAGTAGCTAAGGG-1	Allele_A
CCGTCGAAGTAGCTGC-1	Allele_A
CCTAATTCAGTTGGAT-1	Allele_A
CCTCAACCAACTTCGC-1	Allele_A
CCTTGGTCACAACGTG-1	Allele_A
CGCTATGGTGCAAGTA-1	Allele_A
CGCTGCAAGCGAACCT-1	Allele_A
CGGGACTCACTAGTAA-1	Allele_A
CGGTTTGGTGAGAGCT-1	Allele_A
CGTCATTTCAGCAATT-1	Allele_A
CTAAATGCAAGTGCCA-1	Allele_A
CTAGCGCGTTTACATG-1	Allele_A
CTATTCGCATCCCAGT-1	Allele_A
CTCGGTTCAAGGGAAC-1	Allele_A
CTCTCGATCCAACCGG-1	Allele_A
CTGGTTAAGGTACATT-1	Allele_A
GCAACGGGTGAGTTGA-1	Allele_A
GCAATCGCAACTTCCA-1	Allele_A
GCACCCTTCATCAGGC-1	Allele_A
GCCGAAGGTCATCCAG-1	Allele_A
GCTAGTCAGCGACTAC-1	Allele_A
GCTCAGGTCCGTCCGT-1	Allele_A
GGACGAATCATCAAGT-1	Allele_A
GGCCGTTGTCATGGAA-1	Allele_A
GGGACCAGTTCGGTGC-1	Allele_A
GGGGTAATCCATTGAG-1	Allele_A
GTAGGCAAGTTAATGC-1	Allele_A
GTATAGAAGGGTCTAC-1	Allele_A
GTATGAGGTTTGGGTT-1	Allele_A
GTCCCAAGTCATGCTG-1	Allele_A
GTGCTATGTGGGTCTC-1	Allele_A
TAACGGTCAATCGTCC-1	Allele_A
TAATGAGAGTTGCTCT-1	Allele_A
TACATCAGTAGGTATG-1	Allele_A
TACGCCTCAGCCAATG-1	Allele_A
TAGGGGATCCTCAGTT-1	Allele_A
TAGTTCCTCAGCATTG-1	Allele_A
TATATCCCAAACCCAG-1	Allele_A
TCAACTGAGTAGTCAT-1	Allele_A
TCATTGCTCCCTCAGC-1	Allele_A
TCCAATAGTAGCCTTG-1	Allele_A
TCCTTAATCGATGTGC-1	Allele_A
TCTACTATCGATTAGT-1	Allele_A
TCTGACCCACCTGCCA-1	Allele_A
TGAGCTTGTTAATTCG-1	Allele_A
TGATGTTAGTAGGAAC-1	Allele_A
TGCAAAGGTTACTGCG-1	Allele_A
TGCTCGCTCCGTGGCA-1	Allele_A
TGGCTGACAACCGCTT-1	Allele_A
TGGGCTTAGCGCTACG-1	Allele_A
TGGTACGCACATGAGT-1	Allele_A
TGGTTACGTTTGGCGC-1	Allele_A
TGTATCTCAGGCTCAA-1	Allele_A
TGTCGAATCACGCCGA-1	Allele_A
ACCTACTTCCGTAGCG-1	Allele_A
CCACCTGCAACATTGA-1	Allele_A
CCGTCATCAAGCATTA-1	Allele_A
CTCTAGCCATCGAACG-1	Allele_A
TATACCCTCACATGGC-1	Allele_A
TCACGTTTCAGCCAAC-1	Allele_A
TCCCAGCTCTAACCCT-1	Allele_A
TGATCCTTCTAGCCAA-1	Allele_A
AACCTTAGTCAACTGT-1	Allele_A
ACCTACCCATTACGTT-1	Allele_A
ACTCGAATCACTGTCT-1	Allele_A
AGAGTTGGTCATTGCG-1	Allele_A
AGGATTGGTTGACCCA-1	Allele_A
ATGAAACGTTCGCAAT-1	Allele_A
CAAAGCGAGGCAAGGC-1	Allele_A
CCACTAAAGCTTCCGC-1	Allele_A
CGTTTCACACTTAGGG-1	Allele_A
CTCATTCAGGGGATAT-1	Allele_A
GGAGAGTCATAAGTCA-1	Allele_A
GGAGGTTGTTTGGGAA-1	Allele_A
GGGTAATAGCCACATA-1	Allele_A
TAAGCGGAGCGAAGGC-1	Allele_A
ACCTACCCATTACGTT-1	Allele_A
ACTCGAATCACTGTCT-1	Allele_A
AGAGTTGGTCATTGCG-1	Allele_A
ATGAAACGTTCGCAAT-1	Allele_A
CAAAGCGAGGCAAGGC-1	Allele_A
CCACTAAAGCTTCCGC-1	Allele_A
CGTTTCACACTTAGGG-1	Allele_A
GCCTCATCAATATACG-1	Allele_A
GGAGAGTCATAAGTCA-1	Allele_A
GGCTGTTAGGCGTCTG-1	Allele_A
GGGTAATAGCCACATA-1	Allele_A
TAAGCGGAGCGAAGGC-1	Allele_A
TGCTGTCCAACTTCGC-1	Allele_A
TGGCCTGAGAACCAGG-1	Allele_A
AATGCCTGTAATCCTA-1	Allele_A
GTGGCCATCGAGTGGA-1	Allele_A
TGGCCTGAGAACCAGG-1	Allele_A
AAAGTTGAGTAGCAGG-1	Allele_A
AACCTGATCGTCTCAT-1	Allele_A
AAGCGATAGGTCAACC-1	Allele_A
ACACGAAGTCCCGATA-1	Allele_A
ACCAATTAGGTGGAAT-1	Allele_A
ACCCTCTGTAATTGGG-1	Allele_A
ACCTACCCATTACGTT-1	Allele_A
AGAGTTGGTCATTGCG-1	Allele_A
AGGCATAGTTCCGCAA-1	Allele_A
AGTGATGGTAGCCTCA-1	Allele_A
ATGAAACGTTCGCAAT-1	Allele_A
ATGTAGCCATTAGTGA-1	Allele_A
CAAATGAAGGCAACCT-1	Allele_A
CCACTATTCCAGCAGT-1	Allele_A
CCTCGGTTCTATCCGT-1	Allele_A
CCTCTTAGTGCAATTC-1	Allele_A
CGAAGGATCATGCTTC-1	Allele_A
CGATCAATCGACATCA-1	Allele_A
CGTATTAGTTTCCTGC-1	Allele_A
CTCATTCAGGGGATAT-1	Allele_A
CTCTAGCCATCGAACG-1	Allele_A
CTCTCGATCCAACCGG-1	Allele_A
CTGATAGTCATGACTG-1	Allele_A
CTGGCTAGTTAATCCA-1	Allele_A
GCCCCATTCACGGAGA-1	Allele_A
GCGTAATCATAAGCAC-1	Allele_A
GGAGAGTCATAAGTCA-1	Allele_A
GGGGACTAGCAATTAC-1	Allele_A
GGGTAAGTCGTTCATC-1	Allele_A
GGTAAGGTCCATCAAG-1	Allele_A
GGTGACTTCAATCCCT-1	Allele_A
GTGAGTGAGAAGGGAA-1	Allele_A
GTGGGTTTCTGTCTAC-1	Allele_A
GTGTGAGAGCCAACTA-1	Allele_A
GTGTTATAGGCTTGGT-1	Allele_A
GTTGAGGAGGGTAGAT-1	Allele_A
TAGGTCATCAGTACGC-1	Allele_A
TATACCCTCACATGGC-1	Allele_A
TCCACCTGTTGGTCTG-1	Allele_A
TCCATAAGTAACTCGT-1	Allele_A
TCTGGGACAATTACGA-1	Allele_A
TGATTGGTCGTGATAT-1	Allele_A
TGCTGTCCAACTTCGC-1	Allele_A
TGTCGTCCATAAGCCG-1	Allele_A
AGAGACTAGTGGCTAC-1	Allele_B
ATCACAACACAAGCGC-1	Allele_B
CAAGCCCGTGAACCGG-1	Allele_B
CGAGGGACAGCTCGTT-1	Allele_B
CGTGAGAAGTAAGTGA-1	Allele_B
CTCATGTTCCAACTTC-1	Allele_B
TGTGCGCGTTCACTAA-1	Allele_B
ATGAGGTAGCATGTCA-1	Allele_B
ACTTGGGCACTCGCCA-1	Allele_B
CAGTAAGGTTCGTATA-1	Allele_B
CCCATGCTCCCGCTTA-1	Allele_B
CTCCAGCTCGACATGC-1	Allele_B
GCTGGGTCACATAGTA-1	Allele_B
GGCCTAGTCGACTATG-1	Allele_B
AAGTCGCTCCATAGGC-1	Allele_B
ATCCCATTCCACGGCA-1	Allele_B
CTACACAAGGATCTGC-1	Allele_B
GCTTAACGTCAACCAT-1	Allele_B
TAACTAGCAGGAGCGA-1	Allele_B
TATCCGGGTCATCCCT-1	Allele_B
TCGCCAAGTGACTCCA-1	Allele_B
TGACTGATCCATAGGC-1	Allele_B
AAGTCGCTCGACTTGA-1	Allele_B
AATGAGGCAGGTTACG-1	Allele_B
ACTTTGAGTATGGCCC-1	Allele_B
CAGTTCCCACATAGAC-1	Allele_B
CTGCTGCTCACTCATC-1	Allele_B
GGAACTGAGTATGATC-1	Allele_B
GGTACATCAGGAAGTA-1	Allele_B
TAGCCAATCCAGCGTG-1	Allele_B
TCGGGCATCTAGTCGA-1	Allele_B
AACGGTGAGTGCTCGG-1	Allele_B
AGAGACTAGTGGCTAC-1	Allele_B
AGGAAATCAACTATCT-1	Allele_B
CCTTATCAGATTCCAG-1	Allele_B
CTACGCCTCGTCTCGC-1	Allele_B
CTGCCTATCCGGGTAT-1	Allele_B
CTTCGGCTCAATTGCG-1	Allele_B
GGACTTGCACCATTGC-1	Allele_B
GGTTGGTTCCGCAAGT-1	Allele_B
GTAGTCATCACTCCTG-1	Allele_B
GTTCCCGCATAGATGC-1	Allele_B
TACCTGTTCACGGACT-1	Allele_B
TGAGATGGTAGTTGAG-1	Allele_B
AGCATCTGTGCAGGAT-1	Allele_B
ACACCAGCAGCTCATC-1	Allele_B
AGGAATATCTGGATTG-1	Allele_B
CAGTTACGTGCAACTT-1	Allele_B
CCTCAGTCACATTGAA-1	Allele_B
CTGTCCATCGCGATTA-1	Allele_B
CTTCGGCTCTAATCCC-1	Allele_B
GCGATGTTCACCTCAT-1	Allele_B
CGAGGGACAGCTCGTT-1	Allele_B
GGCAATGAGCCGATAC-1	Allele_B
CCTCTCAAGCATGCAC-1	Allele_B
GCACGAAAGGATGCAG-1	Allele_B
GCCTGCAAGCCACTAA-1	Allele_B
CCTAGGGTCACCACGG-1	Allele_B
TGTCACTTCATACAGT-1	Allele_B
GCCTAAATCCTCTCGA-1	Allele_B
GTGACGAAGCCTGGTG-1	Allele_B
GTGCGAAAGCCTGCCT-1	Allele_B
AAACGTAAGGAGGACC-1	Allele_B
AAAGCAATCATAGAGA-1	Allele_B
AAATGAGTCCTTGAGA-1	Allele_B
AAATTGCTCAGGGAAT-1	Allele_B
AACATTCAGGTGCAAG-1	Allele_B
AACCAAGGTAAGGGCT-1	Allele_B
AACCTTGAGCCATCCC-1	Allele_B
AACTAGAAGCGCCATG-1	Allele_B
AAGTTCCGTTCCTGCT-1	Allele_B
AAGTTGGGTCATGAGA-1	Allele_B
AATATGCTCCAGCTAA-1	Allele_B
AATGAACGTTCCCAAG-1	Allele_B
AATGAGGCACTTGGGA-1	Allele_B
AATGCACCAGGTTCCT-1	Allele_B
ACAATTCAGCTACGAC-1	Allele_B
ACACATTAGTGCTGGT-1	Allele_B
ACACGGGGTTGCTAAC-1	Allele_B
ACAGGTGAGTGGCTGT-1	Allele_B
ACAGTCGCAGCCTATC-1	Allele_B
ACAGTTGTCTAGCTGA-1	Allele_B
ACATGCATCACGTAAT-1	Allele_B
ACATGCATCGAGTGTC-1	Allele_B
ACATGTTAGATTAAGG-1	Allele_B
ACCCCGAAGGTTCGGT-1	Allele_B
ACCCGATAGGAGGTGC-1	Allele_B
ACCCTCGCAATCGCAG-1	Allele_B
ACCTCCGCAATGGAGA-1	Allele_B
ACGGGGTAGGGTATCC-1	Allele_B
ACGGTTATCGCGATAC-1	Allele_B
ACGTTTAGTTGGTGCC-1	Allele_B
ACTCGATGTCATGCTG-1	Allele_B
AGAAGGTTCCATCCTG-1	Allele_B
AGACGAACAACCAAGT-1	Allele_B
AGAGTTGGTCTCAGTG-1	Allele_B
AGCCCTAGTAATCGAG-1	Allele_B
AGCCCTAGTTCGCTTC-1	Allele_B
AGCCTCTCATTCGCAC-1	Allele_B
AGCGACCCATTCGTGC-1	Allele_B
AGCTTATAGCATGTCA-1	Allele_B
AGGCTCACATTCAGTT-1	Allele_B
AGGGTACGTTTCGATA-1	Allele_B
AGGTAATGTTTGCGGC-1	Allele_B
AGGTGCTTCGCGATAC-1	Allele_B
AGTATGTTCCTTCAAC-1	Allele_B
AGTGAATGTAGCGAGT-1	Allele_B
AGTGACAGTTAGCCTG-1	Allele_B
AGTGCGCCATCACACC-1	Allele_B
ATAATGCTCCGTCCAC-1	Allele_B
ATAGCCTGTAGTTAGG-1	Allele_B
ATATGTCAGTAGTAAG-1	Allele_B
ATCAAGGGTTGTGCGC-1	Allele_B
ATCGCATGTTAGACTC-1	Allele_B
ATCGCCTCAACGTTAA-1	Allele_B
ATCGTCAAGATTACCG-1	Allele_B
ATCTGAGTCAGCATAT-1	Allele_B
ATGATTGCATCCTGGT-1	Allele_B
ATGCCAGCAATCTCAT-1	Allele_B
ATGGCTTGTAGCGGTG-1	Allele_B
ATGGGCAAGCGGTCCA-1	Allele_B
ATGTGCATCAGGTCCG-1	Allele_B
ATGTGGCTCCTGCGGA-1	Allele_B
ATGTTAGCAATTGCTT-1	Allele_B
ATTCGTTCATCAATTC-1	Allele_B
ATTGAGAAGCGCATGT-1	Allele_B
ATTGGCTGTTAGCAAG-1	Allele_B
CAAATCACACCTCGAT-1	Allele_B
CAAATGTTCTATCACC-1	Allele_B
CAAATTCAGGCTTCGG-1	Allele_B
CAACGATCACCACAGA-1	Allele_B
CACAACATCGTGATGC-1	Allele_B
CACACCTCAAAGGTTC-1	Allele_B
CACGATTGTTGCGACC-1	Allele_B
CACTACAAGCCAGTAC-1	Allele_B
CAGCATTGTAATCAGG-1	Allele_B
CAGGGCAGTAGCAGTA-1	Allele_B
CAGGTAAGTTGCTTCC-1	Allele_B
CAGGTCACAATTCATC-1	Allele_B
CAGTAACCAGCATGAT-1	Allele_B
CAGTTTAGTTGCTTAA-1	Allele_B
CAGTTTGAGCTACAGC-1	Allele_B
CATATTGGTAACCCTG-1	Allele_B
CATCCCTGTGCACCAC-1	Allele_B
CATTCAAGTTCCCAAG-1	Allele_B
CATTTGAGTTCATCGG-1	Allele_B
CCACCATCATCACTAT-1	Allele_B
CCACGATAGAAGCCTC-1	Allele_B
CCAGAGGGTCAAGGTA-1	Allele_B
CCATCCGCATGACCTC-1	Allele_B
CCATGTCCATGACCTC-1	Allele_B
CCCATAGGTCCATCGA-1	Allele_B
CCCATTGTCATGGTGC-1	Allele_B
CCCGATAGTTGAGTGA-1	Allele_B
CCCTTGATCGTTAGAT-1	Allele_B
CCGACCTTCCCAGACG-1	Allele_B
CCGACTAGTGACGAAC-1	Allele_B
CCGGCAATCGTTCCTG-1	Allele_B
CCTAACTTCGATTCCT-1	Allele_B
CCTACCGCAATACCAA-1	Allele_B
CCTACGGAGGTTCAGC-1	Allele_B
CCTAGGGTCCAGATTG-1	Allele_B
CCTAGGGTCGCTCGTC-1	Allele_B
CCTATCCGTTGCTCGA-1	Allele_B
CCTTAATCACAGGCTA-1	Allele_B
CCTTAGCCAAGCTCTC-1	Allele_B
CCTTGCATCCTCGTGC-1	Allele_B
CGAAACCTCGAACGCT-1	Allele_B
CGACTCCTCGATCGGT-1	Allele_B
CGAGCACCAAGTATGC-1	Allele_B
CGAGGATGTTAGCTGT-1	Allele_B
CGATTTAGTTCGGCTA-1	Allele_B
CGCCAATAGCCAGCCA-1	Allele_B
CGCGAACCAGGTTGCA-1	Allele_B
CGTGCCTTCCCTCGTA-1	Allele_B
CGTTGAATCACACTAG-1	Allele_B
CGTTTGGGTCAGTCAT-1	Allele_B
CTAGCCAGTAGCGATA-1	Allele_B
CTAGTAACAATACGCG-1	Allele_B
CTATGTTCATTGGAAC-1	Allele_B
CTATTCGCACTTACCA-1	Allele_B
CTCACCATCTATGCCT-1	Allele_B
CTCAGTTTCACTATGG-1	Allele_B
CTCCCTGGTCATGGTT-1	Allele_B
CTCGCCACAATCTATC-1	Allele_B
CTCTGGTCACTCAATT-1	Allele_B
CTGACCCTCCTTGGAA-1	Allele_B
CTGATAGTCATATCCC-1	Allele_B
CTGATTGAGGTAATCT-1	Allele_B
CTGCGTAGTAATGGGC-1	Allele_B
CTGCTAAAGGTCGTTA-1	Allele_B
CTGGTAATCCTGCCAC-1	Allele_B
CTTAATCCACTATCAT-1	Allele_B
CTTAATGGTGGACCCT-1	Allele_B
CTTCGAGGTGCGGATG-1	Allele_B
CTTGCAGGTCATCCGA-1	Allele_B
CTTGGCCTCGCTGACG-1	Allele_B
CTTGGCTCAAGCATCG-1	Allele_B
CTTGGTAAGTAACGGG-1	Allele_B
GCAATCATCATCTACC-1	Allele_B
GCACAATCAGTTGCGA-1	Allele_B
GCACCCTTCAGGGACA-1	Allele_B
GCAGTGAAGAAGCACG-1	Allele_B
GCATAAGGTTGCTATA-1	Allele_B
GCATCACAGTTGGGCT-1	Allele_B
GCATGGGGTCAGGAAC-1	Allele_B
GCATGGGGTCTCACAG-1	Allele_B
GCATGGTTCGTCTCGC-1	Allele_B
GCCACTTCATAAGCAC-1	Allele_B
GCCACTTCATGGTGAT-1	Allele_B
GCCATCAGTGAGTAAT-1	Allele_B
GCCCATAGTCCATCGA-1	Allele_B
GCCGCTAAGTAAGGCG-1	Allele_B
GCCTGTTCACATTGAA-1	Allele_B
GCGACTTAGATTGCGC-1	Allele_B
GCGAGTTTCACCAGCG-1	Allele_B
GCGATTCAGCATCGCG-1	Allele_B
GCGTATATCATAGAGA-1	Allele_B
GCGTTAATCCACCGCT-1	Allele_B
GCTAACATCGTAGTTG-1	Allele_B
GCTACCCTCACACCTT-1	Allele_B
GCTAGGGGTTGAGTGA-1	Allele_B
GCTCATTTCCCCAAGG-1	Allele_B
GCTGAGAAGCAACCTA-1	Allele_B
GGAAGGTCAACATACA-1	Allele_B
GGACAGGCATGGTGTG-1	Allele_B
GGAGATTAGGGCAGTA-1	Allele_B
GGAGCATGTGCACCGT-1	Allele_B
GGAGTGATCCGCTGGA-1	Allele_B
GGCAACCCACAGCACA-1	Allele_B
GGCAATGAGCCGATAC-1	Allele_B
GGCCAATTCCTGTCGC-1	Allele_B
GGCCTAGTCGATGCTA-1	Allele_B
GGCCTCAAGCCACTAA-1	Allele_B
GGCTGACCAAGCGGTC-1	Allele_B
GGCTGACCACATGATA-1	Allele_B
GGCTGCATCTGTCTGT-1	Allele_B
GGCTGTTAGCGACTGT-1	Allele_B
GGGAACATCCCAGGCA-1	Allele_B
GGGGACTAGTCGATGC-1	Allele_B
GGTAATCCAATCGAAC-1	Allele_B
GGTAGTGAGCATGCAC-1	Allele_B
GGTCTTAAGTATGAAG-1	Allele_B
GTAAACGGTTAGGCCC-1	Allele_B
GTACCCTCAAGTGTAC-1	Allele_B
GTACGGTTCTAGGCAC-1	Allele_B
GTACTCCCAAGTATGC-1	Allele_B
GTAGAATGTATGGGAC-1	Allele_B
GTAGCCACAAGCTCCT-1	Allele_B
GTAGCCACACCAACGA-1	Allele_B
GTAGCTATCTATGACG-1	Allele_B
GTAGGCTTCTTGAGCA-1	Allele_B
GTCAAGCTCACGTTGA-1	Allele_B
GTCCTATTCACACCGG-1	Allele_B
GTCCTGCTCCATCTCG-1	Allele_B
GTCGGATTCAATGGCC-1	Allele_B
GTGACGAAGCCTGGTG-1	Allele_B
GTGAGCGGTAACCCAT-1	Allele_B
GTGATTGTCCCTCTCT-1	Allele_B
GTGGGTAAGCCACTAA-1	Allele_B
GTGTTAGTCCGTAGTA-1	Allele_B
GTTACTTCACTCAATT-1	Allele_B
GTTAGCATCCTTCGTG-1	Allele_B
GTTATCCTCCGCAACG-1	Allele_B
GTTCAGGCATCCATTG-1	Allele_B
TAAATCGCAAAGGAGC-1	Allele_B
TAACGAAAGTGCGGTT-1	Allele_B
TAAGGCTCAATCAATG-1	Allele_B
TAATGGTTCTCACTTA-1	Allele_B
TACAGATTCCGCATCC-1	Allele_B
TAGCCCAGTTAACCCG-1	Allele_B
TATCCGGGTCATCCCT-1	Allele_B
TATGGCGCAATACCGG-1	Allele_B
TATGGCTGTGGCTTGC-1	Allele_B
TCAATGGTCGTGCGAT-1	Allele_B
TCACAGGCATCCCGAT-1	Allele_B
TCACGTCCATAGAGAG-1	Allele_B
TCAGTTGAGTGCCTGG-1	Allele_B
TCCAACCCACCTTCGG-1	Allele_B
TCCATAGAGCCTGTCC-1	Allele_B
TCCCTAGTCCCAGACG-1	Allele_B
TCGTGAATCCCTGGTC-1	Allele_B
TCGTTAAGTTTCGGTG-1	Allele_B
TCTCAGCCACTCAACC-1	Allele_B
TCTGCCTGTTGGCTAT-1	Allele_B
TCTGGGACAATGTGCG-1	Allele_B
TCTGGGCGTTGCACAT-1	Allele_B
TCTGTGAAGATTCAAC-1	Allele_B
TGAACATTCCCAATGA-1	Allele_B
TGACTAACAGTTGAGT-1	Allele_B
TGACTGATCCATAGGC-1	Allele_B
TGAGATGGTAGTTGAG-1	Allele_B
TGAGCTGCATTAGAGC-1	Allele_B
TGATGGTCAAACCGCA-1	Allele_B
TGATTTGGTTGACCAT-1	Allele_B
TGCACACAGCCAATGC-1	Allele_B
TGCACAGCATGCTCTA-1	Allele_B
TGCCGCTTCAGCACGT-1	Allele_B
TGCCGTAGTTAATGCC-1	Allele_B
TGCTAAGTCCTGAATG-1	Allele_B
TGCTCACCACATTAAG-1	Allele_B
TGGACGTTCCTTAGCT-1	Allele_B
TGGATAGGTTCCGTGA-1	Allele_B
TGGGATTCATTCGGGA-1	Allele_B
TGGTAGTCAATTAGTG-1	Allele_B
TGGTCCCTCATGCGCG-1	Allele_B
TGGTTACGTGGCGTGA-1	Allele_B
TGTGCATGTTGGCTTG-1	Allele_B
AAACGTAAGGGTAGAT-1	Allele_B
AAAGGTCAGATTAGCT-1	Allele_B
AAAGTAGTCGCTGGAT-1	Allele_B
AACACACCAAATGGGA-1	Allele_B
AACATAGAGTAGCATT-1	Allele_B
AACCAGGAGGTAGCGA-1	Allele_B
AACGGTGAGTGCTCGG-1	Allele_B
AACTGACCATCGAAGT-1	Allele_B
AACTTCTCAACCTACC-1	Allele_B
AAGTACCCACCTCACG-1	Allele_B
AAGTACGGTTGCTCGA-1	Allele_B
AATGAACGTTAGAGCA-1	Allele_B
AATGACTTCCGCGCTT-1	Allele_B
AATGAGGCACTTGGGA-1	Allele_B
AATGAGGCAGGTTACG-1	Allele_B
AATGCGAGTCTCAGCA-1	Allele_B
ACACCAATCACGCTCC-1	Allele_B
ACACGAAGTTTCGTCC-1	Allele_B
ACACGTTGTAGCCCGT-1	Allele_B
ACAGTCGCAGCCTATC-1	Allele_B
ACCATAACACTAGCAG-1	Allele_B
ACCGACCGTTAATCGC-1	Allele_B
ACCTAAGTCAGGTAGG-1	Allele_B
ACCTCACCAAAGGTTC-1	Allele_B
ACGAACCTCGACCAGT-1	Allele_B
ACGATGGAGTGCCCGA-1	Allele_B
ACGCATATCCACCGCT-1	Allele_B
ACGCTTGGTTGGTGAA-1	Allele_B
ACGGACAAGGTGGCAA-1	Allele_B
ACGGATAGTTCCCTTA-1	Allele_B
ACGTCCTCAACGGGTC-1	Allele_B
ACTAATGCAGGACTGC-1	Allele_B
ACTTCTATCGTGACCG-1	Allele_B
ACTTGAGTCCGCCAGA-1	Allele_B
AGAAGGTTCGCTCATT-1	Allele_B
AGAAGTCAGCATTGAT-1	Allele_B
AGACATAAGTAACGAA-1	Allele_B
AGAGGAGGTAAGCGTA-1	Allele_B
AGCACGTTCCATAGGC-1	Allele_B
AGCCAGCCAGCCAATG-1	Allele_B
AGCCATTGTGGCTGTC-1	Allele_B
AGCCGATTCAGCGGTT-1	Allele_B
AGCCTGACAGTTAGTA-1	Allele_B
AGCCTTGGTGACTCGC-1	Allele_B
AGCGACCCAGCTATGG-1	Allele_B
AGCGACCCATTCGTGC-1	Allele_B
AGGCATGAGCCATAGC-1	Allele_B
AGGCGCAGTGAACGAC-1	Allele_B
AGGTAACAGGTCAACC-1	Allele_B
AGGTGTGAGATAGTCT-1	Allele_B
AGTCAGCTCGATATAC-1	Allele_B
AGTCGGTTCCCGGCAA-1	Allele_B
AGTGCGCCATCACACC-1	Allele_B
ATAACGAAGGCGATCT-1	Allele_B
ATAATGCTCCAGCTCC-1	Allele_B
ATAGGCGAGTACCACA-1	Allele_B
ATAGTGAAGTCATAGT-1	Allele_B
ATATTCCCATCACATT-1	Allele_B
ATCCAAGTCGTGAGGA-1	Allele_B
ATCCCGCTCATATGGT-1	Allele_B
ATCCTAGAGGTAACGG-1	Allele_B
ATCGATTAGGTTGGCT-1	Allele_B
ATCGATTAGTAACGCC-1	Allele_B
ATCTGCAAGGTCGTTA-1	Allele_B
ATCTGTGAGCCCGTAG-1	Allele_B
ATGAGGCGTTACTGCG-1	Allele_B
ATGCTAACATGACTAA-1	Allele_B
ATGGCTGCAATATCTC-1	Allele_B
ATGTGGCTCCTGCGGA-1	Allele_B
ATTCCATCATAACCGG-1	Allele_B
ATTGGTTAGCTGGCTG-1	Allele_B
CAAGGGGCATGTCGTC-1	Allele_B
CAAGTAGGTTCCAGAT-1	Allele_B
CACCACCTCTCATTGC-1	Allele_B
CACCGTTCAGGACTGC-1	Allele_B
CAGCACTAGATAGTAG-1	Allele_B
CAGGGGACATTCCTAG-1	Allele_B
CAGTCAATCCATTCGT-1	Allele_B
CAGTTTAGTAGCCAGG-1	Allele_B
CATACATAGTTAGGTT-1	Allele_B
CATATTGGTTGCTTGG-1	Allele_B
CATCTAAGTGGCGCTT-1	Allele_B
CATCTGTTCCCGCACT-1	Allele_B
CATGGTCAGGCAAGTG-1	Allele_B
CATGGTCAGGTGGAAT-1	Allele_B
CATTAACAGTTGCAGC-1	Allele_B
CATTCATCATCCAACC-1	Allele_B
CATTGGGCAAATGAGG-1	Allele_B
CCAAGGTTCGCATGGT-1	Allele_B
CCACAACAGGTAGCGA-1	Allele_B
CCACCTATCGATGCCG-1	Allele_B
CCATAAGTCGCGTTGG-1	Allele_B
CCATAATAGGTAGCAG-1	Allele_B
CCCAAATGTGCACCGT-1	Allele_B
CCCAAATGTTTACGGT-1	Allele_B
CCCAACCTCCCATACT-1	Allele_B
CCCACGTTCCGCATCC-1	Allele_B
CCGCCAAAGCTTACGA-1	Allele_B
CCGCGAATCCCATACT-1	Allele_B
CCGGCTAAGCCCGTTC-1	Allele_B
CCTACAGGTTTGGCTG-1	Allele_B
CCTAGGGTCCGCATCC-1	Allele_B
CCTAGTAAGCTGGTGT-1	Allele_B
CCTATAGAGTGATTAC-1	Allele_B
CCTATTATCGTAACTG-1	Allele_B
CCTGATCCACTATCCA-1	Allele_B
CCTTTAGCAACGGGTC-1	Allele_B
CGAATCATCCACCTAT-1	Allele_B
CGAATCTGTTCGCCTT-1	Allele_B
CGCACCTTCATCGAAT-1	Allele_B
CGCACCTTCCTTCCAG-1	Allele_B
CGCAGATTCCCCAGCT-1	Allele_B
CGCAGTTAGAATCGTT-1	Allele_B
CGCCATGAGGCGAGTA-1	Allele_B
CGCTGATAGGTTGAGG-1	Allele_B
CGGAACGGTCCCGAGT-1	Allele_B
CGGGCTATCACGCGAT-1	Allele_B
CGGTAATCAACCTACC-1	Allele_B
CGGTTATGTTGCTCTC-1	Allele_B
CGTAAATTCATATGGT-1	Allele_B
CGTACTAAGGCTCAGT-1	Allele_B
CGTACTGGTTCCCGTT-1	Allele_B
CGTATATAGCAAGGCA-1	Allele_B
CGTATCCCAAGTGCGC-1	Allele_B
CGTGCTAGTCAATGCT-1	Allele_B
CGTTAATAGTTGCACA-1	Allele_B
CGTTGTAAGATTGCCA-1	Allele_B
CTAAACCGTGCAGCTC-1	Allele_B
CTACCCTGTCATTGGT-1	Allele_B
CTACTCCGTTAGTGGA-1	Allele_B
CTAGTAACAATACGCG-1	Allele_B
CTATCGCCAACCGTAG-1	Allele_B
CTCACACCAGGTAACT-1	Allele_B
CTCCCAATCAGTTGCA-1	Allele_B
CTGACCCTCCTTGGAA-1	Allele_B
CTGCCTATCCGGGTAT-1	Allele_B
CTGCTAAAGGTCGTTA-1	Allele_B
CTGGCAACAGGCAGGA-1	Allele_B
CTGGGCATCATGTGGC-1	Allele_B
CTGTACCCAATTGAGC-1	Allele_B
CTGTGGACAATGTATG-1	Allele_B
CTGTTGAAGATAGATG-1	Allele_B
CTTAATGGTTTGGCTG-1	Allele_B
CTTGAATAGGTACGAG-1	Allele_B
CTTGATAGTTGTGAAG-1	Allele_B
CTTGCAAAGCCCTGTC-1	Allele_B
CTTGTCCGTCCATATA-1	Allele_B
GCAAGGATCATGCCAA-1	Allele_B
GCACGAAAGGATGCAG-1	Allele_B
GCACTGGTCCGCCTGT-1	Allele_B
GCACTGGTCTCACACT-1	Allele_B
GCAGCCATCTGGGATC-1	Allele_B
GCATAGCTCAATCACG-1	Allele_B
GCATCAATCACGGCCA-1	Allele_B
GCATTATAGTGAGACG-1	Allele_B
GCATTCCCACCTTCGG-1	Allele_B
GCCAACTAGTGCTCAA-1	Allele_B
GCCAATATCTATGACG-1	Allele_B
GCCCTAGAGGGGATCA-1	Allele_B
GCCCTCACATGGAACT-1	Allele_B
GCCTCATCAGTACCAG-1	Allele_B
GCCTGCAAGCCACTAA-1	Allele_B
GCGGTTTAGGTCAATT-1	Allele_B
GCTCATAAGCCTGCTC-1	Allele_B
GCTCCTGCATCCCGAT-1	Allele_B
GCTGAGAAGTAGGCTC-1	Allele_B
GCTGTTAAGAATCCTG-1	Allele_B
GCTTGGGTCAGGTCTA-1	Allele_B
GCTTGTCCAAACTATG-1	Allele_B
GGAAGGCTCTGGTCAA-1	Allele_B
GGACTTGCAAAGGTGA-1	Allele_B
GGCATGAAGGTGCTTA-1	Allele_B
GGCTATATCAATCCGA-1	Allele_B
GGCTATTGTTCATCGG-1	Allele_B
GGGAATGTCGATCATG-1	Allele_B
GGGGTCAGTCTTGAGT-1	Allele_B
GGGTATGAGCAACCTA-1	Allele_B
GGTAGGATCCGGTGTG-1	Allele_B
GGTATGAGTATTGGCT-1	Allele_B
GGTGAATAGGCTTCCC-1	Allele_B
GGTGTAAGTTTGGCAT-1	Allele_B
GTACCCTCATTACCGC-1	Allele_B
GTACGATCACCTTGAC-1	Allele_B
GTACTCCCACTTCATG-1	Allele_B
GTAGCGCCACTTCAAT-1	Allele_B
GTAGCGGGTAATGGAT-1	Allele_B
GTAGGATAGTTAACCG-1	Allele_B
GTAGTCTGTTCATCCC-1	Allele_B
GTATGAAAGTTAGTCG-1	Allele_B
GTATGGCTCACTTCCG-1	Allele_B
GTCAAATTCAATTCGG-1	Allele_B
GTCATCAAGATAGGCG-1	Allele_B
GTCATTAGTTATCAGC-1	Allele_B
GTGACGTTCAGGTGAG-1	Allele_B
GTGATATTCAGCCTAA-1	Allele_B
GTGCAGCCAGTACCGA-1	Allele_B
TAACGAGGTTCGAGCC-1	Allele_B
TAAGCGGAGGCTTCCC-1	Allele_B
TAAGTCACATTACGTT-1	Allele_B
TAATGGTTCGTCTCAT-1	Allele_B
TACATGACATCCTTAG-1	Allele_B
TACGAAGGTGGACCCT-1	Allele_B
TACGGTCAGTGCCAGT-1	Allele_B
TACTACCTCAGGAACG-1	Allele_B
TACTACTCAATCGCTC-1	Allele_B
TACTCATCAGGGCTGT-1	Allele_B
TAGCTAGTCGACCTAA-1	Allele_B
TAGGCGAAGAACGGGC-1	Allele_B
TATAGGCCATGATTAG-1	Allele_B
TATCACCTCATCAGCA-1	Allele_B
TATCACCTCATGTCGA-1	Allele_B
TATGCTAGTATGGGTA-1	Allele_B
TCAAATGCAGGTAGCC-1	Allele_B
TCAACTGAGTAGCGTC-1	Allele_B
TCACAATAGAATCGAA-1	Allele_B
TCACCCGCAGGTAGCC-1	Allele_B
TCAGTTGAGGCGTTAC-1	Allele_B
TCAGTTGAGTAATCGT-1	Allele_B
TCATGGATCCTGACTT-1	Allele_B
TCATGTGAGGATGCCT-1	Allele_B
TCCAAAGTCCTTCGCA-1	Allele_B
TCCACATTCCGTCAGG-1	Allele_B
TCCATAGAGCCTGTCC-1	Allele_B
TCCCGATCACCATTGC-1	Allele_B
TCCTATATCTTGATGG-1	Allele_B
TCCTTCTCAAGTGCCA-1	Allele_B
TCGACGTAGCAATTAC-1	Allele_B
TCGCATCCACTTAGGG-1	Allele_B
TCGCCAAGTGACTCCA-1	Allele_B
TCGGCTAGTGGCGTGA-1	Allele_B
TCGGTATGTTGAATCC-1	Allele_B
TCGTACGGTGAGGAAG-1	Allele_B
TCGTCACCACCATTCA-1	Allele_B
TCTACGTTCGTAATCG-1	Allele_B
TCTATGAGTCATGCGC-1	Allele_B
TCTGACAAGGATTGAA-1	Allele_B
TGAATAGAGCCAGTAC-1	Allele_B
TGACGGTTCCAGATCA-1	Allele_B
TGATAGCCATAGACCG-1	Allele_B
TGATGTTAGTGACCAC-1	Allele_B
TGCATAGTCCCTGGTC-1	Allele_B
TGCCAGGTCCATGCCC-1	Allele_B
TGCCCAAGTTCGCACA-1	Allele_B
TGCCGTAGTTATCTGA-1	Allele_B
TGCCGTAGTTCGTGCA-1	Allele_B
TGCCTAGGTTCACTCC-1	Allele_B
TGCTATAGTATAGTCC-1	Allele_B
TGCTGTCCAAGTCCTC-1	Allele_B
TGGAGTAGTAGTAACG-1	Allele_B
TGGCATATCCCCAATT-1	Allele_B
TGGCATTGTAGTAACG-1	Allele_B
TGGGCAAAGTCGCATA-1	Allele_B
TGGGCACCACATTGGG-1	Allele_B
TGGTTAACACTACCAC-1	Allele_B
TGTAGCGCAGTACCAG-1	Allele_B
TGTCCCTGTTAGGCTT-1	Allele_B
ACGACGAAGCAGGTTC-1	Allele_B
ACGGATTCACTTCGAC-1	Allele_B
ATGAAACGTATTGGGA-1	Allele_B
CTGGTAATCCTGCCAC-1	Allele_B
TGCACACAGCCAATGC-1	Allele_B
ATCCCAGGTTTCACTT-1	Allele_B
GTAGCGGGTAATGGAT-1	Allele_B
TACTGGATCGATGAGG-1	Allele_B
GCGGAGTAGGAACCTC-1	Allele_B
TGCACACAGCCAATGC-1	Allele_B
AACATTGCATTAGGAC-1	Allele_B
CTCCCAATCAGTTGCA-1	Allele_B
GGACGACAGCGCTCAG-1	Allele_B
GTCTCCATCAGGACAG-1	Allele_B
TATCCCACAAACCAGT-1	Allele_B
GTCTAAGTCACAGGAG-1	Allele_B
AAAGGTCAGCGATCTA-1	Allele_B
AGCGAGGCATTCATGT-1	Allele_B
ATGAAACGTATTGGGA-1	Allele_B
CACAGGCCACAGCGGT-1	Allele_B
CACCTTTAGCGATTGC-1	Allele_B
CGCCAATAGTACGGGA-1	Allele_B
CGTTGAATCACACTAG-1	Allele_B
GCACTAATCTAGCCGG-1	Allele_B
GCTCACCTCGTAGTCA-1	Allele_B
TAATGTCAGCTGGCTG-1	Allele_B
TATGGCTGTGATGAGC-1	Allele_B
TCGCCATCACCTACTA-1	Allele_B
AATGTTGCAATACGCG-1	Allele_B
ACAGCAAGTAGCAGTA-1	Allele_B
ACGCACTAGTTGGGCT-1	Allele_B
ATGGCTTGTAGCGGTG-1	Allele_B
CGGGGAACAATCTGAA-1	Allele_B
CGTCGCTTCATGGCAC-1	Allele_B
CTCTAGAAGCATCCAA-1	Allele_B
GCATGGGGTGATCCGC-1	Allele_B
GCCACTTCATAAGCAC-1	Allele_B
GCCTACCTCCCAGACG-1	Allele_B
GGAATTAAGCCACAGT-1	Allele_B
GGGTTGAAGGAGCTAG-1	Allele_B
GTAGTTACAAGGTAGA-1	Allele_B
GTGCTATGTTAGTTGC-1	Allele_B
TCACTTATCAATGGTT-1	Allele_B
TCGGGCATCTAGTCGA-1	Allele_B
TGCAAAGGTTATCGAC-1	Allele_B
TGGGTCCGTCAATGGA-1	Allele_B
AAAGCCTCACATGATA-1	Allele_B
AACACGAGTATTGGGA-1	Allele_B
AAGTGTCCACTCAGCT-1	Allele_B
ACACAACCAAATGCTA-1	Allele_B
ATAATGCTCCGTCCAC-1	Allele_B
ATCGGTCAGTACCAAT-1	Allele_B
ATGATTGCACAGGCGT-1	Allele_B
ATGGATGGTTACACTA-1	Allele_B
CCTCGATCAATTAGCA-1	Allele_B
CTTATCGCAAATGGTC-1	Allele_B
CTTGCAAAGCCCTGTC-1	Allele_B
GCCATCAGTTATCCTT-1	Allele_B
GTAGAATGTCTTACGG-1	Allele_B
GTTAACTAGGGGCATA-1	Allele_B
GTTAAGCCAAATTCCT-1	Allele_B
GTTAGCCAGTGAATGA-1	Allele_B
TACAATGCACTCAACC-1	Allele_B
TCATGGATCAGCGAAG-1	Allele_B
TGAGATGGTAGTTGAG-1	Allele_B
TGTATCTCAAATGAGG-1	Allele_B
AAAGCCTCACATGATA-1	Allele_B
AACACGAGTATTGGGA-1	Allele_B
ACACAACCAAATGCTA-1	Allele_B
ACCCAGGTCAGGCAAG-1	Allele_B
ATAATGCTCCGTCCAC-1	Allele_B
ATCGATTAGTAACGCC-1	Allele_B
ATCGGTCAGTACCAAT-1	Allele_B
ATGGATGGTTACACTA-1	Allele_B
CATTAGGTCTAGTTGG-1	Allele_B
CCTCGATCAATTAGCA-1	Allele_B
CTATGCTTCAGGCTTA-1	Allele_B
CTTATCGCAAATGGTC-1	Allele_B
GTAGAATGTCTTACGG-1	Allele_B
GTTAACTAGGGGCATA-1	Allele_B
TACAATGCACTCAACC-1	Allele_B
TCATGGATCAGCGAAG-1	Allele_B
TGAGATGGTAGTTGAG-1	Allele_B
ATGATTGCACAGGCGT-1	Allele_B
GCCATCAGTTATCCTT-1	Allele_B
ACAACCTGTTGAGCCC-1	Allele_B
AGGAGATTCACTCGGG-1	Allele_B
CCTAGGGTCGCTCGTC-1	Allele_B
CGAATCATCACTATGG-1	Allele_B
GCCTACCTCTCACTCG-1	Allele_B
TGGCTTGGTCATGTCG-1	Allele_B
AAACGATGTTTGATGC-1	Allele_B
AACAGCTCAAACTCGG-1	Allele_B
AGTAACCCATGGATAC-1	Allele_B
ATACGTTAGTCATCAG-1	Allele_B
ATAGTCACAACCTCGT-1	Allele_B
ATCTCCACATGCGCTT-1	Allele_B
ATGGATGGTTATCGCG-1	Allele_B
CACATTAGTCTTGATA-1	Allele_B
CAGCACTAGATAGTAG-1	Allele_B
CGACTATGTTCAATCA-1	Allele_B
CGCTGCTTCCCCTGAC-1	Allele_B
CTATAGGTCGAATCAT-1	Allele_B
GCATCTAAGTATCTCC-1	Allele_B
GCTCGCTTCCATAGTG-1	Allele_B
GGACAGGCATGGTGCA-1	Allele_B
GGAGTTAGTGAACCAA-1	Allele_B
GGATGTTCAACCTTGC-1	Allele_B
GGTCGGTCAGCCTAAG-1	Allele_B
GTCAAACCAAGGTAAG-1	Allele_B
GTGGGTAAGCCACTAA-1	Allele_B
TAAGGGGTCACCTCGC-1	Allele_B
TAATCACAGCCCTTGC-1	Allele_B
TAGGTGAGTGATAGAT-1	Allele_B
TCCAGGCGTCCATATA-1	Allele_B
TCGTTGAAGCTGGTAC-1	Allele_B
TGAGTGAGTGCAGTAA-1	Allele_B
AAACCAAAGTAGGAAC-1	Allele_B
AAACGTAAGGAGGACC-1	Allele_B
AAACGTAAGGGTAGAT-1	Allele_B
AAAGTAGTCATGCAGC-1	Allele_B
AAATGCTTCACCATAG-1	Allele_B
AAATTGCTCTAGGCAC-1	Allele_B
AACACACCATCGGTCT-1	Allele_B
AACACCTGTCTAATTG-1	Allele_B
AACAGCTCAGGCATAT-1	Allele_B
AACATGAAGAAGCGAT-1	Allele_B
AACATTCAGGTGCAAG-1	Allele_B
AACATTGCACTATACT-1	Allele_B
AACCAACCAAGGTACT-1	Allele_B
AACCCTGGTTTAGGAG-1	Allele_B
AACGACTCATCGAACG-1	Allele_B
AACGCGAAGCAAGTCC-1	Allele_B
AACTTCTCAACCTACC-1	Allele_B
AAGCATCCACCAGCAA-1	Allele_B
AAGGACTAGCCATTAG-1	Allele_B
AAGTGTCCAAACCTAA-1	Allele_B
AAGTGTCCACTCAGCT-1	Allele_B
AATGACAAGGGTATGG-1	Allele_B
AATGACAAGTAGCGTC-1	Allele_B
AATGATGAGGCTTAAT-1	Allele_B
AATGGGGTCTATGCGA-1	Allele_B
AATGGTAAGCCAATCA-1	Allele_B
AATGTTGCAATGCCCT-1	Allele_B
ACACCAGCAGCTCATC-1	Allele_B
ACACGAAGTGCGCAGA-1	Allele_B
ACACGGGGTGATGGTA-1	Allele_B
ACACTCCCATGGTTCC-1	Allele_B
ACAGAACAGTTACCGA-1	Allele_B
ACAGGCGGTCATCCTC-1	Allele_B
ACATCATAGGGGACTA-1	Allele_B
ACATCCTTCAGGTCAC-1	Allele_B
ACATGCATCACGTAAT-1	Allele_B
ACATTTCCATGAAGTC-1	Allele_B
ACCAAGTCATTAGGCG-1	Allele_B
ACCCAAATCATCGAAT-1	Allele_B
ACCCAGTAGTTGCGAC-1	Allele_B
ACCCTGCTCGACCGAT-1	Allele_B
ACCGCAACAGTACTAA-1	Allele_B
ACCTCCGCATGCTACC-1	Allele_B
ACCTGTCCAACCAAGT-1	Allele_B
ACGAAATGTATGTCCG-1	Allele_B
ACGAATCCATCGGTCT-1	Allele_B
ACGATATTCACAGAGG-1	Allele_B
ACGCTGACATCGTACC-1	Allele_B
ACGGAACGTGGGAATC-1	Allele_B
ACGGATAGTGAAGCAC-1	Allele_B
ACGTCTAAGAACCTGC-1	Allele_B
ACTCACAAGCCTGGTG-1	Allele_B
ACTCCCTGTGAAGTGC-1	Allele_B
ACTTCATCAAGTGAGA-1	Allele_B
ACTTCATCACTACCAC-1	Allele_B
ACTTTGAGTATGGCCC-1	Allele_B
AGACAACAGGCGCTCA-1	Allele_B
AGACGGATCCTCACGC-1	Allele_B
AGAGACTAGCAATCTG-1	Allele_B
AGAGTCAGTTTACACA-1	Allele_B
AGCAATTTCGCTGAAC-1	Allele_B
AGCATAGGTTCGCACA-1	Allele_B
AGCCCAACAACCTTGC-1	Allele_B
AGCTAATTCATCGTGA-1	Allele_B
AGCTGTTGTATAGCCT-1	Allele_B
AGGAATATCTGGATTG-1	Allele_B
AGGCTTATCTGGGAAG-1	Allele_B
AGTACCGCAGGAACGG-1	Allele_B
AGTATGTTCCTTCAAC-1	Allele_B
AGTCAGTCATTAAGCA-1	Allele_B
AGTTTCAGTCATCGCA-1	Allele_B
AGTTTCCTCAGCCAAC-1	Allele_B
ATACAGCCAAGTGCCA-1	Allele_B
ATACAGCCAGGCTTGA-1	Allele_B
ATAGTCCGTTATAGGG-1	Allele_B
ATATCACAGTTGCATG-1	Allele_B
ATCAGGCTCCATCCGC-1	Allele_B
ATCAGGTCATGACGTG-1	Allele_B
ATCCAATAGGAGCTTC-1	Allele_B
ATCCCATTCCACGGCA-1	Allele_B
ATCCCCTGTCATTCGG-1	Allele_B
ATCCCCTGTTTCCAGG-1	Allele_B
ATCGATTAGGTTGGCT-1	Allele_B
ATCGCCCTCATCACCT-1	Allele_B
ATCTACTCAGTACCGA-1	Allele_B
ATCTCGCCAAGCTTAA-1	Allele_B
ATGCATTAGGGCTATC-1	Allele_B
ATGCCTGGTTCGTGAT-1	Allele_B
ATGCCTGGTTGCCTAG-1	Allele_B
ATGTGGGAGGTTGGGA-1	Allele_B
ATGTTCCTCCACCATT-1	Allele_B
ATTATCCCACTCGGTT-1	Allele_B
ATTCACCTCGAATGGG-1	Allele_B
ATTCCAAGTTTCGACG-1	Allele_B
ATTCCATCATCCGCAT-1	Allele_B
ATTCCATCATTCGTTG-1	Allele_B
ATTCGTAGTAGTAGAT-1	Allele_B
ATTCTCATCTGGTACA-1	Allele_B
ATTGGTTAGGCATCGT-1	Allele_B
CAACTCCCACCATGAG-1	Allele_B
CAAGTAAAGGTTAGCC-1	Allele_B
CAATGTTAGAATCATC-1	Allele_B
CACAAGCTCCGTGAAC-1	Allele_B
CACCACCTCTCATTGC-1	Allele_B
CACCCATCACAGCCAA-1	Allele_B
CACCCTGCATGCAGAT-1	Allele_B
CACCTCTGTTCGTCTC-1	Allele_B
CACGACCGTGATCCTG-1	Allele_B
CACGGGTCAGCCTATC-1	Allele_B
CACTTCACAAATCCGG-1	Allele_B
CAGCAGCCACCAGGAC-1	Allele_B
CAGGAGGCACATTGAA-1	Allele_B
CAGGCGAGTGCGATCC-1	Allele_B
CAGGGGTAGGTGCATC-1	Allele_B
CAGGTCACAATTCATC-1	Allele_B
CAGGTCACAGGCAAGG-1	Allele_B
CAGGTCCGTAATGGAT-1	Allele_B
CAGTCTAAGGTATCTG-1	Allele_B
CAGTTACGTGCAACTT-1	Allele_B
CAGTTCCCACATAGAC-1	Allele_B
CATAGAGGTCAGTTAC-1	Allele_B
CATAGCGCATTCGCTA-1	Allele_B
CATATCTCATTACCAT-1	Allele_B
CATCACCCAAACCCGA-1	Allele_B
CATCATTCAATGACAC-1	Allele_B
CATCCCATCTAATGAC-1	Allele_B
CATCCCATCTATGTGG-1	Allele_B
CATGCAATCCTCTCCT-1	Allele_B
CATGGTTGTCAAGTTC-1	Allele_B
CATTACTCAGGAGCAG-1	Allele_B
CATTCAAGTTTGAGTC-1	Allele_B
CCAAGTCAGATTCAAC-1	Allele_B
CCAATATAGTCAACTG-1	Allele_B
CCACCATCAGGGACCT-1	Allele_B
CCACCTATCGATGCCG-1	Allele_B
CCACGCAAGCATGCGT-1	Allele_B
CCACGCAAGGCTTGGT-1	Allele_B
CCACTAGGTCAAGGTA-1	Allele_B
CCAGACCGTGCGGTTC-1	Allele_B
CCAGACCGTTTCCTAT-1	Allele_B
CCAGTCCTCACGCAAC-1	Allele_B
CCATCACCATAAGCCG-1	Allele_B
CCATCCTGTTAGCACT-1	Allele_B
CCCAAATGTCATGTGT-1	Allele_B
CCCAAATGTGCACCGT-1	Allele_B
CCCGAACGTTGGAGTA-1	Allele_B
CCCGCTTAGGCGTTAC-1	Allele_B
CCCTTAACATAAGGCT-1	Allele_B
CCCTTAGTCAGCAATT-1	Allele_B
CCCTTGATCGTTAGAT-1	Allele_B
CCGAATATCCATGAGC-1	Allele_B
CCGACCTTCCCAGACG-1	Allele_B
CCGCTTGCATCACTTG-1	Allele_B
CCGTGCTTCCCGCATC-1	Allele_B
CCGTTCATCTAGTGTG-1	Allele_B
CCTAGGGTCACCACGG-1	Allele_B
CCTAGGGTCGCTCGTC-1	Allele_B
CCTATGGGTCATTCCC-1	Allele_B
CCTATTCAGGATTAAG-1	Allele_B
CCTCAGTCACATTGAA-1	Allele_B
CCTGATTTCACGCACG-1	Allele_B
CCTGCATCATTACTGT-1	Allele_B
CCTGCGAAGCATCTCT-1	Allele_B
CCTGTGGAGATTGCGC-1	Allele_B
CCTTAATCACAACTAA-1	Allele_B
CCTTGCATCGACTCAA-1	Allele_B
CCTTTCCTCCTCTCGA-1	Allele_B
CGATTCAAGTTACACG-1	Allele_B
CGCATATGTAACTTCA-1	Allele_B
CGCATATGTTAGTTGC-1	Allele_B
CGCCAATAGTACGGGA-1	Allele_B
CGCCTGTTCACGTACA-1	Allele_B
CGCTGCTTCAGGCACT-1	Allele_B
CGGACATTCCCGTACC-1	Allele_B
CGGGCTATCACGCGAT-1	Allele_B
CGGTATATCATGCCAA-1	Allele_B
CGGTGTTAGCCATAGC-1	Allele_B
CGGTTAGCAAGTGCGC-1	Allele_B
CGGTTCCTCCTGACCC-1	Allele_B
CGTCCTTGTTCGCTGA-1	Allele_B
CGTCGCTTCATGGCAC-1	Allele_B
CGTCTCATCGCTTGCC-1	Allele_B
CGTGCCTTCCCTCGTA-1	Allele_B
CGTTAATAGTAGTGCC-1	Allele_B
CGTTGAATCACACTAG-1	Allele_B
CTAAACTAGTCAGTGC-1	Allele_B
CTAATCCTCGCGCTGA-1	Allele_B
CTACAATAGCGCTGCA-1	Allele_B
CTACCATTCCTTAGAG-1	Allele_B
CTACGAATCCCGGCTT-1	Allele_B
CTACTTATCCAGCTCC-1	Allele_B
CTAGTTAGTAGCCTCA-1	Allele_B
CTATATGGTTCCTGTC-1	Allele_B
CTATCATCAAACTGCG-1	Allele_B
CTATGTGAGCCTGGAT-1	Allele_B
CTCACCATCCCCAGAG-1	Allele_B
CTCACCTGTTGGAGAC-1	Allele_B
CTCAGTTTCAGCATCA-1	Allele_B
CTCCAATTCACGTGTA-1	Allele_B
CTCCTAGTCATGGCAC-1	Allele_B
CTCGATCCATCATCAT-1	Allele_B
CTCGATTTCCGCTGTC-1	Allele_B
CTCTAGAAGCATCCAA-1	Allele_B
CTCTATATCAGGAGAT-1	Allele_B
CTCTCGATCCAGCTCC-1	Allele_B
CTCTTAATCGACCAAC-1	Allele_B
CTGAACATCACATTCC-1	Allele_B
CTGAACATCTAAGCAT-1	Allele_B
CTGACACAGATACTAC-1	Allele_B
CTGATTGAGTCAAGTT-1	Allele_B
CTGCAAATCCCCTGTA-1	Allele_B
CTGGCAACAGGCAGGA-1	Allele_B
CTGTAATAGTCAGTAT-1	Allele_B
CTGTACCCAGGGCATC-1	Allele_B
CTGTCCATCGCGATTA-1	Allele_B
CTTAATCCACTATCAT-1	Allele_B
CTTACGCCAATTCGCC-1	Allele_B
CTTACGCCATGGATGT-1	Allele_B
CTTAGGATCCTGTCTG-1	Allele_B
CTTATCGCAGCCATTC-1	Allele_B
CTTCGCGCACTTGCCG-1	Allele_B
CTTGAATAGGGTATGG-1	Allele_B
CTTGCAGGTATTGACC-1	Allele_B
GCAATCATCCTCGACC-1	Allele_B
GCACCCTTCAGGGACA-1	Allele_B
GCACTGGTCTCACACT-1	Allele_B
GCATGAGAGGTAGCTC-1	Allele_B
GCATGGTTCAGTTCCT-1	Allele_B
GCATGGTTCGTCTCGC-1	Allele_B
GCCCATAGTATAGCAG-1	Allele_B
GCCTACCTCCCAGACG-1	Allele_B
GCGCTTGAGGGCTCAT-1	Allele_B
GCGGGTTCACTATCAT-1	Allele_B
GCGGTAGGTTACACGT-1	Allele_B
GCGTAAAGTCCATTCC-1	Allele_B
GCTACTGGTTTGGAAG-1	Allele_B
GCTATTGAGTCAGCTA-1	Allele_B
GCTCACCTCGTAGTCA-1	Allele_B
GCTCCTGCATCCCGAT-1	Allele_B
GCTCGCTTCCAGGCCA-1	Allele_B
GCTGGCTGTTCACGCA-1	Allele_B
GCTTCAGGTCAGTGCC-1	Allele_B
GCTTCCTGTAGCTATC-1	Allele_B
GCTTCGCTCATCACCT-1	Allele_B
GCTTGGGTCCATGCCC-1	Allele_B
GGACATGAGAACGAAC-1	Allele_B
GGAGTAACAAGCCGAC-1	Allele_B
GGATAGGTCCCTGTGC-1	Allele_B
GGATTAGGTGGACATA-1	Allele_B
GGCTCAACACATACGG-1	Allele_B
GGCTGACCACATGATA-1	Allele_B
GGCTGCATCTGTCTGT-1	Allele_B
GGCTGTTAGGTCCAAC-1	Allele_B
GGCTTAATCAGCTAAT-1	Allele_B
GGTACGGGTTTCCGTC-1	Allele_B
GGTCGGTCAGCCTAAG-1	Allele_B
GGTGATGAGTCAGTCA-1	Allele_B
GGTTACATCACACCGG-1	Allele_B
GGTTTAGTCGCGCTCT-1	Allele_B
GTAAGGCGTAATCCAC-1	Allele_B
GTACACGCAGTTGACG-1	Allele_B
GTACCAATCATGTCTC-1	Allele_B
GTAGAATGTCTTACGG-1	Allele_B
GTAGGATAGCTTAGGC-1	Allele_B
GTAGTCATCCCTCAAT-1	Allele_B
GTCAATTAGATTGACT-1	Allele_B
GTCATATAGTAGCATT-1	Allele_B
GTCATCAAGGTAGGTG-1	Allele_B
GTCATTTCATTGGGCA-1	Allele_B
GTCCCTCAGCGACTGT-1	Allele_B
GTCGTAATCTGGTAAT-1	Allele_B
GTCTACAAGGTCATTG-1	Allele_B
GTGAGTGAGAAGCCCT-1	Allele_B
GTGCCTAGTTAGCAAG-1	Allele_B
GTGGATAGTTGCTCAG-1	Allele_B
GTGGTGAAGGTATCCA-1	Allele_B
GTGTCCTCATGAAGCT-1	Allele_B
GTTAACTAGTCAGTAT-1	Allele_B
GTTACTTCACTCAATT-1	Allele_B
GTTAGCATCACCTGCC-1	Allele_B
GTTATCTCATCCTCAA-1	Allele_B
GTTCCACCAACTTAGA-1	Allele_B
GTTCCTTAGCCGACAT-1	Allele_B
GTTGGGTTCCATTGCT-1	Allele_B
TAACCGATCGTTGCCC-1	Allele_B
TAACCTAGTGCGGTTC-1	Allele_B
TAACGGCTCCCTCACA-1	Allele_B
TAACGGTCAACCCTGT-1	Allele_B
TAACTAGCAATCAGTA-1	Allele_B
TAAGCGGAGGCTTCCC-1	Allele_B
TAAGTCACAAGCGAGG-1	Allele_B
TAATGGTTCTCACTTA-1	Allele_B
TACACAACATTCAGTT-1	Allele_B
TACAGATTCACTAGCA-1	Allele_B
TACCACGGTTCCTCTA-1	Allele_B
TACCAGGCAAACCATA-1	Allele_B
TACCTGTTCACGGACT-1	Allele_B
TACCTGTTCAGCAATT-1	Allele_B
TACCTGTTCCAGCTAA-1	Allele_B
TACGCATGTTCTGTGG-1	Allele_B
TACTCATCAGGGCTGT-1	Allele_B
TACTTGCTCTGTAAGT-1	Allele_B
TAGCAAGGTAACGGTA-1	Allele_B
TAGCATTAGTTAGCAT-1	Allele_B
TAGCCACAGTTAGAGA-1	Allele_B
TAGGTGAGTGATAGAT-1	Allele_B
TAGTCAACACCATAGG-1	Allele_B
TAGTCCTTCATCTACC-1	Allele_B
TAGTCCTTCGTACTTC-1	Allele_B
TAGTTCCTCACTCTGT-1	Allele_B
TAGTTCTCAGCTAGAT-1	Allele_B
TATCCCACAAACCAGT-1	Allele_B
TATCCGTTCTAAGTAC-1	Allele_B
TATGGCTGTGATGAGC-1	Allele_B
TATGTCAGTTTAGTGC-1	Allele_B
TCACAGGCATCCCGAT-1	Allele_B
TCACGAATCCGTGCAG-1	Allele_B
TCACTCCGTATTGGCT-1	Allele_B
TCATCAAGTAATCCAC-1	Allele_B
TCCCGAAGTCTAAGTC-1	Allele_B
TCCCGTTGTTTAGCAC-1	Allele_B
TCCCTAGTCCCAGACG-1	Allele_B
TCCTGGTCACCTGCCA-1	Allele_B
TCCTGTTAGCTAGCGT-1	Allele_B
TCCTTAATCATGCCAA-1	Allele_B
TCCTTAATCTGGGCAT-1	Allele_B
TCGCATTTCGTGACTA-1	Allele_B
TCGCCTATCGAACGTC-1	Allele_B
TCGGTATGTTATCTGA-1	Allele_B
TCGGTCAGTTCCTCGT-1	Allele_B
TCGTGCCTCCTTAGTC-1	Allele_B
TCTAACCTCCATATCC-1	Allele_B
TCTAACCTCGTTACAG-1	Allele_B
TCTACATCAATTAACG-1	Allele_B
TCTATGCTCGATATGT-1	Allele_B
TCTCATATCTGTAACG-1	Allele_B
TCTCGGCTCGCTAGAC-1	Allele_B
TCTCTAGCAATCAGCG-1	Allele_B
TCTGACCCAAGGTTAC-1	Allele_B
TCTGCCTGTGATCAGA-1	Allele_B
TCTGGGACAATGTGCG-1	Allele_B
TGACTAACAGTTGAGT-1	Allele_B
TGAGCATCATCCCTGG-1	Allele_B
TGAGGCAAGGCGTAAG-1	Allele_B
TGAGTCGCAGCCTACT-1	Allele_B
TGAGTCTGTTGCTCGA-1	Allele_B
TGCAAAGGTTATCGAC-1	Allele_B
TGCACCCTCTGGTAGC-1	Allele_B
TGCATTTCAACCGTAG-1	Allele_B
TGCCATGGTTACTGCG-1	Allele_B
TGCCTCATCTGTCACT-1	Allele_B
TGCTCACCAAGTGGTT-1	Allele_B
TGGACTATCGCTGAAC-1	Allele_B
TGGAGCGGTAATGCGA-1	Allele_B
TGGCATGCACTACCCG-1	Allele_B
TGGCATTGTTTCGACG-1	Allele_B
TGGCTCAGTGGCCAAG-1	Allele_B
TGGCTTGGTTGCAGTT-1	Allele_B
TGGGCTTAGCAGGCAA-1	Allele_B
TGGGTCCGTCAATGGA-1	Allele_B
TGGGTGAAGCGATGGA-1	Allele_B
TGTACCGGTTCCAGGC-1	Allele_B
TGTATCTCAAGGGACG-1	Allele_B
TGTCACTTCATACAGT-1	Allele_B
TGTCTCACAACATTGA-1	Allele_B
TGTCTCACACTCGCCA-1	Allele_B
AACACTTAGCCTCTGC-1	Allele_B
ACGCTTGGTTGGTGAA-1	Allele_B
AGCCAATCATGTCGTC-1	Allele_B
CAAGTAAAGTGCGCCA-1	Allele_B
CACTTCACAACCTGAG-1	Allele_B
CATCGCCTCATGTCAG-1	Allele_B
CATCTTGCATGCTTCA-1	Allele_B
CATTGGGCATCGTTGC-1	Allele_B
CCATGTCCAATGAAGG-1	Allele_B
CCTTAGCCAGGCTATG-1	Allele_B
CCTTTCAGTCTGGTCA-1	Allele_B
CTAAGCCAGTGGGTTC-1	Allele_B
CTCGAATGTCATCCAG-1	Allele_B
CTGCTTACAAACCTGG-1	Allele_B
CTTACAAGTTAGGTGA-1	Allele_B
GGAATCTCATGAATTG-1	Allele_B
GGTTAAGGTAGGCTGG-1	Allele_B
GTAGTAGGTGAGACAC-1	Allele_B
GTCCTTTAGATTCCCT-1	Allele_B
TACAGATTCATCACAG-1	Allele_B
AAAGCTAAGGGCTAGA-1	Allele_B
AAGGTAATCATGGTCA-1	Allele_B
ACAGATGGTGGCGCTT-1	Allele_B
ACATTAGCACATGAAC-1	Allele_B
ACTACTTCAAATCCGG-1	Allele_B
ACTCGTTTCGCTCTCA-1	Allele_B
AGAAGGTTCGCTCATT-1	Allele_B
AGTCAAGGTAGCGCCT-1	Allele_B
ATACCAACAAAGGTGA-1	Allele_B
ATACGTTAGCTGGGTT-1	Allele_B
ATCTCGCCATAAGGAG-1	Allele_B
ATCTCGCCATTAGCAA-1	Allele_B
CAATGTTAGTGGCGAA-1	Allele_B
CACTTCACAGCACCAA-1	Allele_B
CATCTTGCATCCCTGG-1	Allele_B
CATTCATCATCCAACC-1	Allele_B
CCGTCAAGTTCGTCTC-1	Allele_B
CGTATTGAGTAGAGTA-1	Allele_B
CTGATATAGAAGGTAC-1	Allele_B
CTGGTAATCCAGGTTA-1	Allele_B
CTTATGGAGGATGATA-1	Allele_B
CTTGACTTCCTTCCAG-1	Allele_B
GCAATATTCTAAGCTG-1	Allele_B
GCTTACAAGGCAACCT-1	Allele_B
GGAAATGCAACTGTGG-1	Allele_B
GGAGCTGGTAGCTGGG-1	Allele_B
GGGCTAGGTTCCGCTT-1	Allele_B
GGTATCGCATTGGCCT-1	Allele_B
GTACCAATCACACCAA-1	Allele_B
GTACGATCACCTTGAC-1	Allele_B
GTAGTGAGTCAACTGT-1	Allele_B
GTTCATTCAACGGTCA-1	Allele_B
TAAGTCCGTTGGAGTA-1	Allele_B
TCATTAGGTGGCGACA-1	Allele_B
TCGGGTTAGCGAGCTT-1	Allele_B
TCGTCCATCACCTATC-1	Allele_B
TCGTTGGGTTGTCCAG-1	Allele_B
TCTGAGGCAAACCTAA-1	Allele_B
TGAACCCAGGGCTCAT-1	Allele_B
TGCACAGCATGCTCTA-1	Allele_B
TGCCGTAGTTAATGCC-1	Allele_B
TGGAATGGTTGCTTCC-1	Allele_B
TGGCCTGAGGGTCCAT-1	Allele_B
TGGCTTGGTTGCAGTT-1	Allele_B
TGTGCTGGTCATCCCT-1	Allele_B
TGTGCTGGTTTAGGTC-1	Allele_B
ACGGCCATCCTCACTG-1	Allele_B
ATCCCCTGTGATGCAA-1	Allele_B
ATGGATGGTCAGCGGA-1	Allele_B
CGATGTTGTCATCAAC-1	Allele_B
CGGACATTCCCGTACC-1	Allele_B
GGCGAATGTGAGATAT-1	Allele_B
TCTCATATCAATTAGC-1	Allele_B
AAGTCGCTCGACTTGA-1	Allele_B
ATGCACGCAAGCTTAA-1	Allele_B
ATGGTGGAGGTGACGA-1	Allele_B
CGAATAGGTCAGTGCC-1	Allele_B
CGTTGTCCATTCGCTA-1	Allele_B
CTCAGTAAGGAATTAG-1	Allele_B
CTTCAATCAAGTGCGC-1	Allele_B
GCTTGTCCATCACGGA-1	Allele_B
GGAGTATAGCTAGCGT-1	Allele_B
GGTGATGAGTCAGTCA-1	Allele_B
GTATTAGCACCAACCT-1	Allele_B
GTTATCCTCCAGATTG-1	Allele_B
GTTGGGTTCCGTTAAG-1	Allele_B
TACCTGAAGCAACTAT-1	Allele_B
TCTCTAGCAATCAGCG-1	Allele_B
TGAGTTGTCCGTAGGT-1	Allele_B
TGCATTAGTGGAGCTG-1	Allele_B
TGGCATATCCACCGTC-1	Allele_B
AGGTGCTTCGCGATAC-1	Allele_B
CTTCGGCTCTAATCCC-1	Allele_B
CTTGTCCGTCTAGCAT-1	Allele_B
TACCCGCTCGTGCTGG-1	Allele_B
TATCCGGGTCATCCCT-1	Allele_B
TCGTTGGGTTGGCTTG-1	Allele_B
ACGCCATAGCCAGTCG-1	Allele_B
ATTCCATCATAACCGG-1	Allele_B
CAGCAGCCACCAGGAC-1	Allele_B
CCTTAATCACAACTAA-1	Allele_B
CTCCAACCAGCACCTT-1	Allele_B
CTCCTGATCCCTCAAT-1	Allele_B
CTCTGGTCACTCAATT-1	Allele_B
GTACCAATCACACCAA-1	Allele_B
GTATTAGCACCAACCT-1	Allele_B
TAATCCTCAACTAAGC-1	Allele_B
TACTTGCTCTGTAAGT-1	Allele_B
TGCAAATTCCAGCGTG-1	Allele_B
ACAGATGGTGGCGCTT-1	Allele_B
AGCGGGACACATAGTA-1	Allele_B
CGATTCCCAGCAGGGA-1	Allele_B
CGCATCAGTTTACGCG-1	Allele_B
CTTCGAGGTCCATATA-1	Allele_B
CTCAGTTTCAGCATCA-1	Allele_B
TATCCAAGTAGGTAGC-1	Allele_B
CCTAGTAAGCTGGTGT-1	Allele_B
GCGGAGTAGGAACCTC-1	Allele_B
AACATCACAAGGTACT-1	Allele_B
AACATGAAGAAGCGAT-1	Allele_B
AAGCTAAAGAATCAGA-1	Allele_B
AATGTTGCAATGCCCT-1	Allele_B
AGTCGGTTCAGTACCA-1	Allele_B
CAGGAGGCACATTGAA-1	Allele_B
CAGGGCTCATCGACTC-1	Allele_B
CCCTAATTCGAGTTGC-1	Allele_B
CCGACTAGTGACGAAC-1	Allele_B
CCTTTCAGTTGCCCTT-1	Allele_B
CGATTACGTGAGGAAG-1	Allele_B
CGATTCCCAGCAGGGA-1	Allele_B
CGTTCACCATTCAGCC-1	Allele_B
GCAAGGATCATGCCAA-1	Allele_B
GCATAGTCATCGCTGT-1	Allele_B
GCGTGTTAGTCGCAGT-1	Allele_B
GGAATTAAGCCACAGT-1	Allele_B
GGTCTCCTCACGTTGA-1	Allele_B
GGTGATAGTGGAGACT-1	Allele_B
GTCATCCCAAGGGTCC-1	Allele_B
GTCATCCCATGCGTCT-1	Allele_B
TAAATGCTCATCACGA-1	Allele_B
TAAGGCTCAATCAATG-1	Allele_B
TGGACATCACATGACG-1	Allele_B
TGGTTACGTATTGGCT-1	Allele_B
TGTAAGCCATTGGAGT-1	Allele_B
ATCCGTAAGGTACCAC-1	Allele_B
ATGGCTGCAATATCTC-1	Allele_B
ATTCCAAGTTTCGACG-1	Allele_B
CCGAATATCCATGAGC-1	Allele_B
CCTACCGCAATACCAA-1	Allele_B
CTCACACCAACATACA-1	Allele_B
GGGTACTTCACCACTT-1	Allele_B
GGTTAAGGTAGGCTGG-1	Allele_B
TGCACCCTCAGCCTAA-1	Allele_B
AAACGTCCAACCGTGA-1	Allele_B
AACACGAGTATTGGGA-1	Allele_B
AACCAAGGTAAGGGCT-1	Allele_B
AACGAACAGTAACCCA-1	Allele_B
ACAATCACATCATAGA-1	Allele_B
ACTCCCATCCCGCGTT-1	Allele_B
ACTGTCAAGAACGGTG-1	Allele_B
ACTTGGATCATGTGAT-1	Allele_B
AGAGGGTCAGTTGGAT-1	Allele_B
AGCAGGATCAATCTCC-1	Allele_B
AGCCACTAGGCTCTCC-1	Allele_B
ATCCCAGGTGCAATCT-1	Allele_B
ATCCCCTGTGATGCAA-1	Allele_B
ATGAGGTAGCCACAGT-1	Allele_B
ATGATTGCACAGGCGT-1	Allele_B
ATGCTAGTCCTTGGTT-1	Allele_B
ATGTGGGAGGTCGAAG-1	Allele_B
ATGTGGGAGGTTGGGA-1	Allele_B
CAACGATCATCCCATA-1	Allele_B
CCTTCCTTCCTCAGCC-1	Allele_B
CGCAATTGTATAGCGA-1	Allele_B
CGCCAATAGCCAGCCA-1	Allele_B
CGTAATTAGCGCATCG-1	Allele_B
CTTATCGCAAATGGTC-1	Allele_B
GCAATAGGTTCCTCTA-1	Allele_B
GCATCTAAGTATCTCC-1	Allele_B
GCCTCATCAATTCGTT-1	Allele_B
GCGGTTTAGGTCAATT-1	Allele_B
GCTCATGGTTGTCTCC-1	Allele_B
GGAAGCCAGATAGGTA-1	Allele_B
GGACAATAGGTACGTC-1	Allele_B
GGACGTTTCAGCGAGA-1	Allele_B
GGCTTATGTTGAGTGA-1	Allele_B
GGGTACTTCACCACTT-1	Allele_B
GGGTACTTCTGGCATA-1	Allele_B
GGTACTATCAGCCCGA-1	Allele_B
GTAAATGAGATTGATC-1	Allele_B
GTAGTTGTCATATGGT-1	Allele_B
GTCATCCCACTTACCA-1	Allele_B
GTCCAGTAGAAGGTCG-1	Allele_B
GTTAACTAGTAGTTCG-1	Allele_B
GTTATCCTCCAGATTG-1	Allele_B
GTTCCACCAACTGTAA-1	Allele_B
TCATGGATCAGCGAAG-1	Allele_B
TCCAACTTCCGGGTCA-1	Allele_B
TCCCTTGAGCCGATGT-1	Allele_B
TCCTTCCTCCAATGAT-1	Allele_B
TCGTTGGGTTGGCTTG-1	Allele_B
TCTGGCCTCGTTCGTT-1	Allele_B
TGATTTGGTTGACCAT-1	Allele_B
TGCACCCTCAGCCTAA-1	Allele_B
TGCCACCTCAGTAGTT-1	Allele_B
TGGCATGCACTACCCG-1	Allele_B
TGGCATTGTTTCGACG-1	Allele_B
TGGGCTTAGTTGGCCG-1	Allele_B
TGTACTTCATGACTAA-1	Allele_B
TGTGTACGTTAGACTC-1	Allele_B
TGTGTTAGTTAGACTC-1	Allele_B
AAACTCACAACGGGTC-1	Allele_B
AAGGACTAGCAAGGAT-1	Allele_B
AATCTCCTCCGTGTAA-1	Allele_B
ACACTCCCATTCGTAT-1	Allele_B
ACTGAAGGTTCGGTTG-1	Allele_B
AGACAACAGTGGGTTC-1	Allele_B
AGGAGATTCACTCGGG-1	Allele_B
AGGCATAGTTGAGGTA-1	Allele_B
ATCAGCCAGCCATTAG-1	Allele_B
CACCTCTGTTCGTCTC-1	Allele_B
CCGTAAATCCTTCGTG-1	Allele_B
CGACAGCCATCATACT-1	Allele_B
CGATCCCTCTCACCGC-1	Allele_B
CGATTTAGTCAATCCG-1	Allele_B
CGGTATATCGATATAC-1	Allele_B
CTGAACATCACATTCC-1	Allele_B
CTGGATGCAATTACCT-1	Allele_B
CTTGACTTCCTTCCAG-1	Allele_B
GCAGTGAAGTCATGGC-1	Allele_B
GCCACCTTCTCACTCG-1	Allele_B
GCCGTAGTCAGTGCGT-1	Allele_B
GCCTAAATCCTCAATC-1	Allele_B
GCGATGAAGCCCTGGA-1	Allele_B
GCTCGCTTCGTTAGGC-1	Allele_B
GGACATAGTTGCTTGG-1	Allele_B
GGTTCTAAGGTAATTC-1	Allele_B
GTTCCCGCATAGATGC-1	Allele_B
TAGCGAAGTGGCTGTC-1	Allele_B
TCAAATGCACAAGCCA-1	Allele_B
TCACCGCTCCTGACGG-1	Allele_B
TCCCTTGAGCCGATGT-1	Allele_B
TGCCTAGGTTCACTCC-1	Allele_B
TGGACTATCTCATGTC-1	Allele_B
AAACTCACAACGGGTC-1	Allele_B
AAGGACTAGCAAGGAT-1	Allele_B
AATCTCCTCCGTGTAA-1	Allele_B
ACACTCCCATTCGTAT-1	Allele_B
ACTGAAGGTTCGGTTG-1	Allele_B
AGACAACAGTGGGTTC-1	Allele_B
AGGAGATTCACTCGGG-1	Allele_B
AGGCATAGTTGAGGTA-1	Allele_B
ATCAGCCAGCCATTAG-1	Allele_B
CACCTCTGTTCGTCTC-1	Allele_B
CCGTAAATCCTTCGTG-1	Allele_B
CGACAGCCATCATACT-1	Allele_B
CGATCCCTCTCACCGC-1	Allele_B
CGATTTAGTCAATCCG-1	Allele_B
CGGTATATCGATATAC-1	Allele_B
CTGAACATCACATTCC-1	Allele_B
CTGGATGCAATTACCT-1	Allele_B
CTTGACTTCCTTCCAG-1	Allele_B
GCAGTGAAGTCATGGC-1	Allele_B
GCCACCTTCTCACTCG-1	Allele_B
GCCGTAGTCAGTGCGT-1	Allele_B
GCCTAAATCCTCAATC-1	Allele_B
GCGATGAAGCCCTGGA-1	Allele_B
GCTCGCTTCGTTAGGC-1	Allele_B
GGACATAGTTGCTTGG-1	Allele_B
GGTTCTAAGGTAATTC-1	Allele_B
GTTCCCGCATAGATGC-1	Allele_B
TAGCGAAGTGGCTGTC-1	Allele_B
TCAAATGCACAAGCCA-1	Allele_B
TCACCGCTCCTGACGG-1	Allele_B
TCCCTTGAGCCGATGT-1	Allele_B
TGCCTAGGTTCACTCC-1	Allele_B
TGGACTATCTCATGTC-1	Allele_B
AGGCTTGCATAAGTGC-1	Allele_B
AACACACCATCGGTCT-1	Allele_B
AGTGTAAAGGCAATGG-1	Allele_B
CCTTATCAGATTCCAG-1	Allele_B
GCGTAAAGTCCATTCC-1	Allele_B
AAGGTTGGTTTGCGAT-1	Allele_B
CGATTCAAGTTACACG-1	Allele_B
AAGTGTCCAAACCTAA-1	Allele_B
CAGCACTAGATAGTAG-1	Allele_B
CCATAAGTCGCGTTGG-1	Allele_B
GGTGGTAAGTGAACTT-1	Allele_B
CGATTCAAGTTACACG-1	Allele_B
GGTACGAAGAAGCTGG-1	Allele_B
GTAAGGCGTAATCCAC-1	Allele_B
TGCTCACCACATTAAG-1	Allele_B
AACCCTGGTTTAGGAG-1	Allele_B
AACTAGCCACCTATGC-1	Allele_B
ACCCCTGCAGCACGAC-1	Allele_B
ACGCGATTCCGCTACC-1	Allele_B
AGCATCTGTAGCTCGC-1	Allele_B
ATCAGCCAGCCATTAG-1	Allele_B
ATGATGTTCCGCCACT-1	Allele_B
GTAGGCTTCTTGAGCA-1	Allele_B
TCACCCGCAGGTAGCC-1	Allele_B
TCATGTGAGGATGCCT-1	Allele_B
TGCTGGACAGCTCACT-1	Allele_B
ACCTCCGCATGCTACC-1	Allele_B
AGCTTTAGTTGTCCTC-1	Allele_B
AGGCTTATCCCATTAC-1	Allele_B
CAGGGCAGTAGCAGTA-1	Allele_B
GCGGGTTCACTATCAT-1	Allele_B
ATGAGGTAGGTGACAG-1	Allele_B
ATGCCAGCAATCTCAT-1	Allele_B
CACAAGCTCCCTCGAC-1	Allele_B
CCTACCGCAATACCAA-1	Allele_B
CTCATAGAGCTAGTAT-1	Allele_B
GCTTCAGGTTATGTGC-1	Allele_B
GTCCTGCTCCATCTCG-1	Allele_B
TGAGTGAGTTCCTCTA-1	Allele_B
AGCGATAGTGAGCGCA-1	Allele_B
ATCCCGCTCATATGGT-1	Allele_B
ATCTCGCCAAGCTTAA-1	Allele_B
CAGCAGCCAACTATCT-1	Allele_B
CATATCCTCGTCTATC-1	Allele_B
CTTCGGCTCTAATCCC-1	Allele_B
GCCGTAGTCAGTGCGT-1	Allele_B
GGCTGCATCCGTATAG-1	Allele_B
TCGCATCCACTTAGGG-1	Allele_B
AACGCTCAGTGATCTG-1	Allele_B
ACACTGATCATGCCTT-1	Allele_B
ACTATGGTCCATATCC-1	Allele_B
AGGTGCTTCGCGATAC-1	Allele_B
ATTGGCGCATTCGGGA-1	Allele_B
CAAATCACACCTCGAT-1	Allele_B
CAATGTTAGAATCATC-1	Allele_B
CATAGAGGTTCGGCAC-1	Allele_B
CCACCATCATCACTAT-1	Allele_B
GGCTGCATCTGTCTGT-1	Allele_B
TACGAAGGTTGAAGCA-1	Allele_B
TGATAGCCAAATCGGT-1	Allele_B
TGCACTAAGCATGGGA-1	Allele_B
TGTGCTGGTCATCCCT-1	Allele_B
AAAGCATGTTTCGGGC-1	Allele_B
AACATTGCATTAGGAC-1	Allele_B
AATCTCCTCCGTGTAA-1	Allele_B
AATGGGCGTCTGGCTA-1	Allele_B
AATGGGGTCCCTCAAT-1	Allele_B
AATTCCTCATGCTCCG-1	Allele_B
ACAAGCGAGTTAGCTG-1	Allele_B
ACACGAAGTGCGCAGA-1	Allele_B
ACACGGTTCCATCAGA-1	Allele_B
ACAGGTAGTTGCTAAC-1	Allele_B
ACATAGCCATGGAACT-1	Allele_B
ACATCCTTCGCGCCTT-1	Allele_B
ACATGTTAGATTAAGG-1	Allele_B
ACCATCAAGCCGACAT-1	Allele_B
ACCCGATAGGCGCATT-1	Allele_B
ACGAATGGTTTGAGTC-1	Allele_B
ACGATATTCACAGAGG-1	Allele_B
ACGATTGTCAGTTAGT-1	Allele_B
ACGGATAGTGAAGCAC-1	Allele_B
ACGGCCATCCTCACTG-1	Allele_B
ACGGTCACAATACGGT-1	Allele_B
ACGTTTAGTTGGTGCC-1	Allele_B
ACTAATGCAAGCGGTC-1	Allele_B
ACTCACAAGGTTGAGG-1	Allele_B
ACTGTGATCCAGATCA-1	Allele_B
AGACAACAGTGGGTTC-1	Allele_B
AGAGTTGGTCATGATC-1	Allele_B
AGCAATTTCGCTGAAC-1	Allele_B
AGCCAAAGTAACGAGC-1	Allele_B
AGCGAGGCATTCATGT-1	Allele_B
AGGTAACAGGTCAACC-1	Allele_B
AGGTTGAGTTTCGCTC-1	Allele_B
AGGTTGGAGTAACCCA-1	Allele_B
AGTCTTAGTCATGGTT-1	Allele_B
AGTGATGGTGATAGTG-1	Allele_B
AGTGTGAGTTGCGTAT-1	Allele_B
ATAAGTGAGCCTTCGC-1	Allele_B
ATCAGCCAGCCATTAG-1	Allele_B
ATCAGGCTCATGGCCG-1	Allele_B
ATCCCAGGTGCAATCT-1	Allele_B
ATCTCGCCATAAGGAG-1	Allele_B
ATGAAACGTTATCGAC-1	Allele_B
ATGATTGCACAGGCGT-1	Allele_B
ATGCAGCTCCCAGGTG-1	Allele_B
ATGGCTGCATAATCTC-1	Allele_B
ATTCCGGGTCAGGAGT-1	Allele_B
CAAATTCAGGCTTCGG-1	Allele_B
CAAGGTTCAACATGGT-1	Allele_B
CACAGGCCACAGCGGT-1	Allele_B
CACCAACAGTAATGTC-1	Allele_B
CACCGCTTCGAATCAT-1	Allele_B
CAGCAGCCACCAGGAC-1	Allele_B
CAGGATAGTCATGCCA-1	Allele_B
CAGGTAAGTTGCTTCC-1	Allele_B
CATCCCTGTGCACCAC-1	Allele_B
CATCTTGCATCCCTGG-1	Allele_B
CATGTTGAGTATGAAG-1	Allele_B
CATTTAGGTTAAGTGG-1	Allele_B
CCATCCGCACAAGCGC-1	Allele_B
CCCATATTCCGGTTGG-1	Allele_B
CCTAGCCTCTGTCTAC-1	Allele_B
CCTAGTAAGCTGGTGT-1	Allele_B
CCTATAGAGGATCATT-1	Allele_B
CCTCTGATCATCGTGA-1	Allele_B
CCTTCCTTCCCTCAGC-1	Allele_B
CGACTATGTTCAATCA-1	Allele_B
CGCACATAGGATCCGT-1	Allele_B
CGCACCTTCATCGAAT-1	Allele_B
CGCCATTCACAGCAAT-1	Allele_B
CGGAACGGTCCCGAGT-1	Allele_B
CGGTATATCCCAGGAT-1	Allele_B
CGTGCAACAGGATCAT-1	Allele_B
CGTTCACCACAGCATG-1	Allele_B
CTAAACTAGGCTAGAG-1	Allele_B
CTAAAGCCACATAGCG-1	Allele_B
CTACTTATCATATCCC-1	Allele_B
CTATTCGCAATAGACC-1	Allele_B
CTCACCATCCCCAGAG-1	Allele_B
CTCGCTATCACAGGCT-1	Allele_B
CTCTAGCCATCCTGAC-1	Allele_B
CTGCAAATCAAGTGAA-1	Allele_B
CTGGCAACAGGCAGGA-1	Allele_B
CTGTGATGTTAATCGC-1	Allele_B
CTTAATGGTGGACCCT-1	Allele_B
CTTACGGGTTTCCGAG-1	Allele_B
CTTCAATCATGACCTC-1	Allele_B
CTTCGCGCAGCTCAAG-1	Allele_B
CTTGCAAAGATAGACA-1	Allele_B
CTTGCTTAGTGCGCTG-1	Allele_B
GCACAATCAGTTGCGA-1	Allele_B
GCACGTTAGGTGCTAC-1	Allele_B
GCATCAATCACGGCCA-1	Allele_B
GCATGTCAGCTAGGGA-1	Allele_B
GCGATGTTCACCTCAT-1	Allele_B
GCGTTAATCCACCGCT-1	Allele_B
GCTACCCTCACACCTT-1	Allele_B
GCTCATGGTTGTCTCC-1	Allele_B
GCTCGCTTCCAGGCCA-1	Allele_B
GCTGTTAAGTGGCTAC-1	Allele_B
GCTTACTTCCCGTGTC-1	Allele_B
GGAACTGAGTATGATC-1	Allele_B
GGACTTGCACCATTGC-1	Allele_B
GGCGCTTGTTGGTGAA-1	Allele_B
GGCTGTTAGGTCCAAC-1	Allele_B
GGGAATGTCTCACTCG-1	Allele_B
GGGCCTATCCATTGAG-1	Allele_B
GGGTACTTCACCACTT-1	Allele_B
GGTCGGTCAGCCTAAG-1	Allele_B
GGTCTAGCATCACTCA-1	Allele_B
GGTGTCCGTGGACCGA-1	Allele_B
GTAAATGAGATTGATC-1	Allele_B
GTACCCTCAAGTGTAC-1	Allele_B
GTACTAGTCCGGAGTT-1	Allele_B
GTAGCTATCTATGACG-1	Allele_B
GTAGTTGTCATATGGT-1	Allele_B
GTGTTCCCATCACGTC-1	Allele_B
GTTCGATGTGCAGGAT-1	Allele_B
GTTCGATGTTGTGCTG-1	Allele_B
TAAGGGGTCAGGCAAG-1	Allele_B
TACACAACATGGCTTC-1	Allele_B
TACAGATTCCGCATCC-1	Allele_B
TACAGGGAGGGGTACA-1	Allele_B
TACCAGGCAAACCATA-1	Allele_B
TAGCATTAGTTAGCAT-1	Allele_B
TAGCCCAGTTAACCCG-1	Allele_B
TAGCCCAGTTAAGCAG-1	Allele_B
TATACGTAGTAACGCC-1	Allele_B
TATCCGGGTCATCCCT-1	Allele_B
TATGACTAGGCACTAC-1	Allele_B
TCAAATGCACATGATA-1	Allele_B
TCATGTGAGGATGCCT-1	Allele_B
TCCATGGGTTCGATGT-1	Allele_B
TCGATATAGCTAGCGT-1	Allele_B
TCGGGGTCAATTACTC-1	Allele_B
TCTAATGGTTCCTTCA-1	Allele_B
TCTAATGGTTTGAGAG-1	Allele_B
TCTGCCTGTAGGTCGG-1	Allele_B
TGAACAGGTTCGTTAA-1	Allele_B
TGAGGCAAGGCGTAAG-1	Allele_B
TGAGTGAGTTCCTCTA-1	Allele_B
TGCCCGTTCAGGCTTA-1	Allele_B
TGCCCTTGTAGTTGGA-1	Allele_B
TGGGATTCATTCGGGA-1	Allele_B
TGTATAGCAGGCATCA-1	Allele_B
TGTCATGAGTTAGTAC-1	Allele_B
TGTGCTGGTTTAGGTC-1	Allele_B
AAACGATGTGGCTCAC-1	Allele_B
AAAGGTCAGATTAGCT-1	Allele_B
AACCAATTCAAGTTCG-1	Allele_B
AATGGCCTCGTTAAGT-1	Allele_B
ACGGGTAAGCATGATT-1	Allele_B
ACGTCCTCAACGGGTC-1	Allele_B
ACTCCCATCCCGCGTT-1	Allele_B
ACTTTCGCAATCTGCC-1	Allele_B
AGCTAATTCATCGTGA-1	Allele_B
AGCTTATAGCATGTCA-1	Allele_B
AGTCAATTCCATATCC-1	Allele_B
AGTCAGTCAGGACATT-1	Allele_B
ATATTCCCACAGGGTC-1	Allele_B
ATCGTACGTTGAGTAG-1	Allele_B
ATGGACCTCAGTAGTT-1	Allele_B
CACCATTTCCTCTACG-1	Allele_B
CAGCTTGGTTTGGTCG-1	Allele_B
CATTGGGCATCGTTGC-1	Allele_B
CCAATATAGTCAACTG-1	Allele_B
CCACCTGCAACTGCCT-1	Allele_B
CCTAACTTCGATTCCT-1	Allele_B
CCTTTCAGTCTGGTCA-1	Allele_B
CGCTGTTCATTCGGGA-1	Allele_B
CGTCGTTCATGGCTTC-1	Allele_B
GCATTAACAGCCTAAG-1	Allele_B
GCGGTCATCTATCACC-1	Allele_B
GGTTAAGGTAGGCTGG-1	Allele_B
GTAATCCGTTGGTCAT-1	Allele_B
GTAGGCTTCTTGAGCA-1	Allele_B
GTAGTCTGTTCATCCC-1	Allele_B
TACCAGGCAACGTGCA-1	Allele_B
TACCCGCTCGTGCTGG-1	Allele_B
TCCACACCAGCACGGT-1	Allele_B
TCGCATCCACTTAGGG-1	Allele_B
TCTGCGGAGAAGGGAA-1	Allele_B
TGATAGCCATAGACCG-1	Allele_B
TGCATCAAGGTGACGA-1	Allele_B
TGCCGTAGTTAATGCC-1	Allele_B
TGGGCAGGTGCAAGTA-1	Allele_B
CATTAGGTCTAGCCAA-1	Allele_B
CTACATAGTTAATCTG-1	Allele_B
TATCCGGGTCATCCCT-1	Allele_B
TGAGGCGGTTAGACTC-1	Allele_B
TGAGTAAAGGATGGTG-1	Allele_B
ACTGTGATCGCGCACA-1	Allele_B
CTTGACTTCCTTCCAG-1	Allele_B
AGCGATAGTGAGCGCA-1	Allele_B
CTGCGTAGTAATGGGC-1	Allele_B
CTTATCGCAGCCATTC-1	Allele_B
GTCAAGCTCACGTTGA-1	Allele_B
TATGCAACAAGTTAGC-1	Allele_B
TCCAGGCGTCCATATA-1	Allele_B
ACCATAGTCCTGTACT-1	Allele_B
ATTATCCCAAGGTATC-1	Allele_B
CACTATGAGGCTATAT-1	Allele_B
CAGGCACCAATACGGT-1	Allele_B
CCTTGGGAGTAGGATA-1	Allele_B
TCACCGCTCATGAGTT-1	Allele_B
AAACCGCTCCTTAGAG-1	Allele_B
AACTAGCCACCTATGC-1	Allele_B
AATGCGAGTCTCAGCA-1	Allele_B
AGCCCTAGTAATCGAG-1	Allele_B
AGGAGATTCACTCGGG-1	Allele_B
CAACGATCATCCCATA-1	Allele_B
CGGTGCATCAGCGGAA-1	Allele_B
CTATGTTCATTGGAAC-1	Allele_B
CTATTGCTCCTGCGAG-1	Allele_B
GCTCATGGTTGTCTCC-1	Allele_B
GGGTCAGGTTCGGGTC-1	Allele_B
GGTCACTAGTAAGCAA-1	Allele_B
TCTGGGACAATGTGCG-1	Allele_B
TGAGGCGGTTAGACTC-1	Allele_B
AAACGTAAGGAGGACC-1	Allele_B
CAAGTAAAGTGCGCCA-1	Allele_B
CATATTCCAGTAATGC-1	Allele_B
CCTTAATCACAGGCTA-1	Allele_B
GTTCAGGCATCCATTG-1	Allele_B
AAACTCACACCAGCTT-1	Allele_B
ATTCCAAGTTCACTGG-1	Allele_B
CACGGGTCAGCCTATC-1	Allele_B
CTTGCAAAGATAGACA-1	Allele_B
GCTTGATGTAACGCGG-1	Allele_B
TCACAGGCAATCCTTG-1	Allele_B
TCCCTAGTCCCAGACG-1	Allele_B
TGTGCGCGTTCACTAA-1	Allele_B
ACGGATTCACTTCGAC-1	Allele_B
ACGGTCACAATACGGT-1	Allele_B
ACTCATTCAGTTAGAC-1	Allele_B
AGAAGGTTCCGCCATC-1	Allele_B
AGCCATTGTGGCTGTC-1	Allele_B
AGGCTCACATTCAGTT-1	Allele_B
ATAACGAAGGCGATCT-1	Allele_B
ATGGCTGCAAATGCCG-1	Allele_B
ATTCATGGTGCATTCG-1	Allele_B
CAAGGGGCAGGCAACC-1	Allele_B
CAGGACAAGTGACCCG-1	Allele_B
CCATCACCATCATCAT-1	Allele_B
CCCTTAACATAGATTG-1	Allele_B
CCGACTTCATTAGTTC-1	Allele_B
CCTATCCGTAGTGACA-1	Allele_B
CGGCTAACACCATGAG-1	Allele_B
CTTGCCTGTAACGATG-1	Allele_B
GCAGGGTAGCGATACC-1	Allele_B
GGAATTAAGGGTGAAT-1	Allele_B
GGCGACTCATGCTCTA-1	Allele_B
GGGTATGAGCAACCTA-1	Allele_B
GGTGATGAGCATGAGG-1	Allele_B
GGTTACATCACACCGG-1	Allele_B
TATGATGCATAATCTC-1	Allele_B
TCCAACCCACCTTCGG-1	Allele_B
TGCCTAAAGGTAGCTC-1	Allele_B
CGCACTTCAGCTCATC-1	Allele_B
TCCCTAGTCCCAGACG-1	Allele_B
AAAGTGATCCCAGGCA-1	Allele_B
ACATAGAAGTCGATTG-1	Allele_B
CGCAGTTAGAATCGTT-1	Allele_B
CGCGAACCAGGTTGCA-1	Allele_B
CTAAAGCCATTACGCC-1	Allele_B
GCCACCTTCTCACTCG-1	Allele_B
ACGGTCACAATACGGT-1	Allele_B
AGGCATGAGGAGGTAT-1	Allele_B
ATCGGTCAGTACCAAT-1	Allele_B
CATCACAAGGGTAGAT-1	Allele_B
CTTCGGCTCAATTGCG-1	Allele_B
CTTGACCCATTAGCGG-1	Allele_B
TAACGGTCAACCCTGT-1	Allele_B
TAGCGAAGTGGCTGTC-1	Allele_B
TCAACTGAGTAGCGTC-1	Allele_B
TCACGAATCCGTGCAG-1	Allele_B
AGGGTTAGTATTGGCT-1	Allele_B
ATAGGATGTGATCCGC-1	Allele_B
ACACGAAGTAGGCCAG-1	Allele_B
ACATAGAAGTCGATTG-1	Allele_B
ACGGTCACAATACGGT-1	Allele_B
CATCACAAGGGTAGAT-1	Allele_B
CCAAGGTTCCATGTGA-1	Allele_B
CTGTTAAGTCTTGCGA-1	Allele_B
CTTAATGGTGGACCCT-1	Allele_B
TCACGAATCCGTGCAG-1	Allele_B
CAGGACAAGTGACCCG-1	Allele_B
AACGAACAGTAACCCA-1	Allele_B
ATGTTCTCAAGTCGGC-1	Allele_B
CACCCTGCATGCAGAT-1	Allele_B
AACATCACAAGGTACT-1	Allele_B
AAGCATCCACCAGCAA-1	Allele_B
AAGCCTATCTCATCGT-1	Allele_B
AAGTCAGGTGGAGACT-1	Allele_B
AAGTGTCCAAACCTAA-1	Allele_B
AATGGGGTCCCTCAAT-1	Allele_B
ACACATTAGTGCTGGT-1	Allele_B
ACCCAAATCATCGAAT-1	Allele_B
ACGTCTAAGGCTACAC-1	Allele_B
ACTAATGCAAGCGGTC-1	Allele_B
AGGCGTTTCATGCCGG-1	Allele_B
ATCAGGCTCCATCCGC-1	Allele_B
ATCGGTCAGTACCAAT-1	Allele_B
ATGTCCTTCCATAGTG-1	Allele_B
ATGTTCCTCGATGTGC-1	Allele_B
CACCATTTCCTCTACG-1	Allele_B
CAGCAGCCAACTATCT-1	Allele_B
CCAATATAGTCAACTG-1	Allele_B
CCACGCAAGGATAGCG-1	Allele_B
CCAGCCTTCACGTACA-1	Allele_B
CCTAGGGTCCGCATCC-1	Allele_B
CCTTTAGCAACGGGTC-1	Allele_B
CGCATATGTAACTTCA-1	Allele_B
CTGAACATCTAAGCAT-1	Allele_B
GGTATATTCATGCTTC-1	Allele_B
GTAATCCGTTGGTCAT-1	Allele_B
GTACTCCCACTTCATG-1	Allele_B
GTGGGTAAGCCACTAA-1	Allele_B
GTTCGATGTTGTGCTG-1	Allele_B
TCACAATAGAATCGAA-1	Allele_B
TCGGGGTCAATTACTC-1	Allele_B
TGAAAGGCACCATGCT-1	Allele_B
TGACGGTTCCAGATCA-1	Allele_B
TGGACTATCTCATGTC-1	Allele_B
TGGAGCAAGTAACCAT-1	Allele_B
TGGTTACGTATTGGCT-1	Allele_B
AAATTGCTCTAGGCAC-1	Allele_B
CAAGCGCCATGAGCCA-1	Allele_B
CTAAACCGTGCAGCTC-1	Allele_B
GTAGAATGTGAGCACG-1	Allele_B
TCTGAGGCAAACCTAA-1	Allele_B
AAAGCATGTGCGCGAA-1	Allele_B
ACCTCGCTCTAGTGTG-1	Allele_B
AGCACGTTCCATAGGC-1	Allele_B
AGGAGATTCACTCGGG-1	Allele_B
AGGCAAGTCGATGGAG-1	Allele_B
AGGTAATGTTAGCTCG-1	Allele_B
AGTTATCAGTAGGTAA-1	Allele_B
ATAAGCTTCTATCGGA-1	Allele_B
ATCTCGCCATAAGGAG-1	Allele_B
CACATAGTCCCGCATC-1	Allele_B
CCGACCTTCCCAGACG-1	Allele_B
CGAACATCATTAGAGC-1	Allele_B
CGCATATGTAACTTCA-1	Allele_B
CGTTGAATCACACTAG-1	Allele_B
CTACCAAAGAACGGCA-1	Allele_B
GCAAGTGAGTTAGTAC-1	Allele_B
GGCTGCATCCGTATAG-1	Allele_B
GTAAGCGAGGGTCATC-1	Allele_B
GTGAATGGTTCGATAC-1	Allele_B
GTGATATTCAGCCTAA-1	Allele_B
TAACTTGGTTACACCG-1	Allele_B
TATGGCTGTGATGAGC-1	Allele_B
TGCCTCGCAATCAAGC-1	Allele_B
ATCCGTAAGGTACCAC-1	Allele_B
ATGGATGGTAATCCTA-1	Allele_B
CTGCTAAAGGTCGTTA-1	Allele_B
TAGTCCTTCGTACTTC-1	Allele_B
TCTGAGGCAAACCTAA-1	Allele_B
TGGTAAGGTTTGCGTG-1	Allele_B
ACAGAACAGTTACCGA-1	Allele_B
ACAGGGATCCGCTGTC-1	Allele_B
ACGTTTAGTTGGTGCC-1	Allele_B
ACTTCATCACTACCAC-1	Allele_B
AGCGATAGTGAGCGCA-1	Allele_B
AGCGATGAGTTACGTG-1	Allele_B
AGTCGGTTCCCGGCAA-1	Allele_B
AGTGATGGTGATAGTG-1	Allele_B
ATCTGTGAGCCCGTAG-1	Allele_B
ATGCTGATCCAGCATA-1	Allele_B
ATGGTCATCGCGTGTG-1	Allele_B
CAAGGGGCAGGCAACC-1	Allele_B
CAAGGTTCAACATGGT-1	Allele_B
CAAGGTTCATAGACCG-1	Allele_B
CACTTCACAAATCCGG-1	Allele_B
CATTGGGCAAATGAGG-1	Allele_B
CCATCCGCACAAGCGC-1	Allele_B
CCCGAACGTTAGGTTC-1	Allele_B
CCTGCATCATTACTGT-1	Allele_B
CGAGTCCGTGAACCAA-1	Allele_B
CGATTTAGTTCGGCTA-1	Allele_B
CGGCTGATCTTGATGG-1	Allele_B
CGTATTGAGAAGGAGA-1	Allele_B
CTATGTGAGCCTGGAT-1	Allele_B
CTGGACTAGAAGGAAG-1	Allele_B
GCGCTTGAGGGCTCAT-1	Allele_B
GGAAGCCAGATAGGTA-1	Allele_B
GGGTCAGGTTCGGGTC-1	Allele_B
GGTTCTAAGGTAATTC-1	Allele_B
GTAGTTACAAGGTAGA-1	Allele_B
GTTCCGGAGCTAGCGT-1	Allele_B
TAATCAGCACTAATTC-1	Allele_B
TATCCCACAAGCTTCC-1	Allele_B
TGATAGCCAAATCGGT-1	Allele_B
TGCTAAGTCCTGAATG-1	Allele_B
TGTCCCGCATGTCGTC-1	Allele_B
TGTGTACGTTAGACTC-1	Allele_B
AATGTTGCACCATCAC-1	Allele_B
ACACAGTCACTTCACA-1	Allele_B
ACCCAGTAGTTGCGAC-1	Allele_B
ACCTGTCCAACCAAGT-1	Allele_B
ACTACCTTCCGGTAGT-1	Allele_B
AGCTGAGAGCCAACCG-1	Allele_B
ATCCAATAGGCTGTAC-1	Allele_B
GCATTAACAGCCTAAG-1	Allele_B
GTGACGTTCACCTAAG-1	Allele_B
TACTTAGGTGGGTACG-1	Allele_B
ACCCGATAGGCGCATT-1	Allele_B
ATATTCCCATGATTAG-1	Allele_B
CGATTTAGTTCGGCTA-1	Allele_B
CTTCGGCTCTAATCCC-1	Allele_B
CGCAGTTAGAATCGTT-1	Allele_B
ACTCAATAGGATGTCC-1	Allele_B
AGAGATTGTCTTACGG-1	Allele_B
ATGGCTTGTAGCGGTG-1	Allele_B
CCCAAATGTCATGTGT-1	Allele_B
GCAAGTGAGTTAGTAC-1	Allele_B
TGCACAGCATGCTCTA-1	Allele_B
CGAGCGAGTTGCGTAT-1	Allele_B
CGCCACAAGCTAAGGG-1	Allele_B
CTATCATCAAACTGCG-1	Allele_B
GGTGATGAGTCAGTCA-1	Allele_B
GTCGGATTCAATGGCC-1	Allele_B
AACCTTGAGCCATCCC-1	Allele_B
GCCCTAAGTTGCATGT-1	Allele_B
TATGGCTGTGATGAGC-1	Allele_B
TCTCCAACAAGCATAC-1	Allele_B
AACCTTGAGCCATCCC-1	Allele_B
AAGGTAATCATGGTCA-1	Allele_B
TCGGTAATCCATCTGT-1	Allele_B
AATGACTTCCGCGCTT-1	Allele_B
AGGCTTGCATAAGTGC-1	Allele_B
ATCTGCAAGGTCGTTA-1	Allele_B
CCCACGTTCCGCATCC-1	Allele_B
GTGAACAGTTAATGGG-1	Allele_B
GTTAATGCACAATCCC-1	Allele_B
TACGGGCCAACTACTT-1	Allele_B
TCCAATAGTGGGTCGA-1	Allele_B
AAAGCCTCACATGATA-1	Allele_B
AACGTAAAGTATGAAG-1	Allele_B
ATCTGCAAGGTCGTTA-1	Allele_B
GGTATGAGTATTGGCT-1	Allele_B
GTTAATGCACAATCCC-1	Allele_B
TCCAATAGTGGGTCGA-1	Allele_B
ATGAGGTAGGTGACAG-1	Allele_B
ATGCCTGGTTGCCTAG-1	Allele_B
CGGTTCTCAGGCTAAT-1	Allele_B
TACGGGCCAACTACTT-1	Allele_B
TCGGTAATCCATCTGT-1	Allele_B
TCTCGATTCGCTGGAT-1	Allele_B
ACCCCGAAGGTTCGGT-1	Allele_B
CACCACCTCTCATTGC-1	Allele_B
CATGATTAGCGAACTC-1	Allele_B
CCTCAGTCACATTGAA-1	Allele_B
GCACTCCTCAGGGACA-1	Allele_B
GTTCCGGAGATTCGAT-1	Allele_B
ACGGATTCACTTCGAC-1	Allele_B
ACGGGCTCATGACGGC-1	Allele_B
AGTCGTTGTTCACTAA-1	Allele_B
ATAGGATGTGATCCGC-1	Allele_B
CAGGATAGTTTGCATA-1	Allele_B
CATACTTCATCCCGAT-1	Allele_B
CTACGATGTTTAGGAG-1	Allele_B
CTGTGGACAATGTATG-1	Allele_B
GGATTAGGTGGACATA-1	Allele_B
GGCTATATCAATCCGA-1	Allele_B
TACCTGAAGCAACTAT-1	Allele_B
TCCAACTTCCGGGTCA-1	Allele_B
TCGCAGACAAACTAGC-1	Allele_B
TCGGCTAGTCTCCAAG-1	Allele_B
TGCCCATCATAACGTA-1	Allele_B
TGTGCTGGTTTAGGTC-1	Allele_B
AATGACAAGGGTATGG-1	Allele_B
TAGCATTAGTTAGCAT-1	Allele_B
ACAACTTAGGTGAAGT-1	Allele_B
ACGGACAAGGTGGCAA-1	Allele_B
ACGGTTATCTCATCCG-1	Allele_B
ACTACCTTCCGGTAGT-1	Allele_B
AGCTTACGTATGGTGA-1	Allele_B
AGGACATAGCATCCAA-1	Allele_B
CATAAGCCAGCATGGC-1	Allele_B
CCTTAGAAGCTTCCTG-1	Allele_B
GCTCATAAGCCTGCTC-1	Allele_B
GGTGGATGTGCAAGCG-1	Allele_B
GTCTCAAAGATAGGAC-1	Allele_B
TGTGTACGTTAGACTC-1	Allele_B
CCTTAGCCAGGCTATG-1	Allele_B
CTTAATCCAGGACTCA-1	Allele_B
GCCTACCTCTCACTCG-1	Allele_B
GGAGTTAGTGAACCAA-1	Allele_B
TACTTAGGTGGGTACG-1	Allele_B
TGACTAACAGTTGAGT-1	Allele_B
AACAGCTCAAACTCGG-1	Allele_B
ACGGTTATCTCATCCG-1	Allele_B
CAGGTCACAATTCATC-1	Allele_B
CATAAGCCAGCATGGC-1	Allele_B
CCTTAGAAGCTTCCTG-1	Allele_B
CGATTCAAGTTACACG-1	Allele_B
GCTCATAAGCCTGCTC-1	Allele_B
GGCTATATCAATCCGA-1	Allele_B
TCATATGGTGAAGTTG-1	Allele_B
TGCTTAGAGGTGGATG-1	Allele_B
TGTGTACGTTAGACTC-1	Allele_B
CTTAATCCAGGACTCA-1	Allele_B
TCTGGCCTCGTTCGTT-1	Allele_B
CGGAAAGTCCGCCAAG-1	Allele_B
AGGGTACGTTTAGTCA-1	Allele_B
CAAGGTTCATAGACCG-1	Allele_B
CCTGCAAGTTCGTCAG-1	Allele_B
CTACCAAAGAACGGCA-1	Allele_B
GTCTCAAAGATAGGAC-1	Allele_B
TGAGTAAAGGATGGTG-1	Allele_B
TGTATAGCAGGCATCA-1	Allele_B
AACATGAAGGCAATCC-1	Allele_B
AAGTCAGGTGGAGACT-1	Allele_B
ACACCAGCACTAATGA-1	Allele_B
ACACGAAGTAGGCCAG-1	Allele_B
ACAGTTGTCTAGCTGA-1	Allele_B
ACATGTTAGATTAAGG-1	Allele_B
ACATTCAGTGAGCACG-1	Allele_B
ACCAAGTCATTAGGCG-1	Allele_B
ACCCGTGAGTGTCAAT-1	Allele_B
ACCTGTCCAAGCACAT-1	Allele_B
ACGAATCCATCGTTGC-1	Allele_B
ACGACATCAGCACCAA-1	Allele_B
ACTTGGATCATGTGAT-1	Allele_B
ACTTTCGCAATCTGCC-1	Allele_B
AGAGAATCAATACGAC-1	Allele_B
AGAGATTGTCTTACGG-1	Allele_B
AGAGGGTCATGGTTAA-1	Allele_B
AGCAAGGTCCATGCGG-1	Allele_B
AGCGAGGCATTCATGT-1	Allele_B
AGGAAATCAACTATCT-1	Allele_B
AGGTTGAGTTTCGCTC-1	Allele_B
ATAACCACACTTCGAC-1	Allele_B
ATAACGGGTGGCGATG-1	Allele_B
ATAGGATGTGATCCGC-1	Allele_B
ATCCCAGGTTTCACTT-1	Allele_B
ATCCCGCTCCGGTATA-1	Allele_B
ATCTCCACACATTCGC-1	Allele_B
ATGAGGCGTCCATACG-1	Allele_B
ATGGCTGCACAACGTG-1	Allele_B
ATGTTCCTCGATGTGC-1	Allele_B
ATTCAGTAGGCGTAAG-1	Allele_B
ATTGTCAGTGATTGCT-1	Allele_B
CAAATCACACCTCGAT-1	Allele_B
CACACAGCACTTAGCC-1	Allele_B
CAGGGTTTCCTCTATA-1	Allele_B
CAGGTCCGTAATGGAT-1	Allele_B
CAGTCCTCATGACTCC-1	Allele_B
CAGTTAGTCACGCATA-1	Allele_B
CATGGTCAGGCAAGTG-1	Allele_B
CATGTTGAGCTTACCT-1	Allele_B
CATGTTGAGTATGAAG-1	Allele_B
CCAAAGTCATTCCTAG-1	Allele_B
CCAACCTCATGCTCAC-1	Allele_B
CCACCTATCGATGCCG-1	Allele_B
CCACTATTCGATTAAC-1	Allele_B
CCATGGGTCCTGAGTA-1	Allele_B
CCCAACCTCCCATACT-1	Allele_B
CCCTAACCATAGATGC-1	Allele_B
CCGCCTTAGGAATGGT-1	Allele_B
CCGGTTGAGGGCTCTG-1	Allele_B
CCGTACCTCCTTAGCT-1	Allele_B
CCTCGAAGTTTCGATA-1	Allele_B
CCTCGATCAATTAGCA-1	Allele_B
CGAAACCTCGAACGCT-1	Allele_B
CGCATATGTTAGTTGC-1	Allele_B
CGCATCCTCCAGATGC-1	Allele_B
CGGCTAGTCCTCATAC-1	Allele_B
CGGGTAAAGTAGAGCG-1	Allele_B
CTAACCAAGCATTAGT-1	Allele_B
CTACACAAGGATCTGC-1	Allele_B
CTATCAAGTGCATTCG-1	Allele_B
CTATGCTTCAGGCTTA-1	Allele_B
CTATGTGAGGCTTAAT-1	Allele_B
CTCACCATCCCCAGAG-1	Allele_B
CTTAATCCACTATCAT-1	Allele_B
CTTCATATCCGCCAAG-1	Allele_B
CTTGCTTAGTGCGCTG-1	Allele_B
GCAAGCTTCGTAATCG-1	Allele_B
GCAATTTAGGTGGCAA-1	Allele_B
GCATAAGGTTGCTATA-1	Allele_B
GCATGGGGTAATCCGT-1	Allele_B
GCGATGTTCACCTCAT-1	Allele_B
GCTGGGTCACATAGTA-1	Allele_B
GGCATGGGTCAGGCTC-1	Allele_B
GGCATTCAGTTAACCG-1	Allele_B
GGGACACAGGTTGGCT-1	Allele_B
GGGCTAAAGGTACCAC-1	Allele_B
GGGTGTCCAAAGGGAC-1	Allele_B
GGTCAATCAGTTAGTA-1	Allele_B
GGTCTTAAGGAGTACG-1	Allele_B
GGTGGATGTCTCAGTG-1	Allele_B
GGTGGTAAGTGAACTT-1	Allele_B
GGTTTACGTTAATGCC-1	Allele_B
GTAAATGAGTGGCTGT-1	Allele_B
GTACAAGGTCAATTCA-1	Allele_B
GTACCAATCACACCAA-1	Allele_B
GTAGGCAAGAACCTTG-1	Allele_B
GTAGTCATCACTCCTG-1	Allele_B
GTATGTTAGTGATGCC-1	Allele_B
GTCACGTAGGTTGCAC-1	Allele_B
GTCATCCCACAGCAAT-1	Allele_B
GTCCGTTCATGATCGG-1	Allele_B
GTGTGAGAGTCAGGAG-1	Allele_B
GTTCGATGTGCAGGAT-1	Allele_B
GTTCGATGTTGTGCTG-1	Allele_B
TAACTAGCAGGAGCGA-1	Allele_B
TACGCTAAGGAGTCGA-1	Allele_B
TACTTGCTCTGTAAGT-1	Allele_B
TAGCCCAGTTAAGCAG-1	Allele_B
TAGCTCCCAGGCTACA-1	Allele_B
TAGGCTTGTGATGGCG-1	Allele_B
TAGGTTACACCATCAC-1	Allele_B
TCATATGGTGAAGTTG-1	Allele_B
TCCCGTTGTTGGGACG-1	Allele_B
TCGGGGTCAATTACTC-1	Allele_B
TCTAATGGTTATCGAC-1	Allele_B
TCTCATTGTTTACTCT-1	Allele_B
TCTCGAGGTGCGGACA-1	Allele_B
TCTCTCCTCCAATTCC-1	Allele_B
TGAACTTAGCTACCTT-1	Allele_B
TGAGGGATCGCGTCTC-1	Allele_B
TGATGGTCATCGGTAG-1	Allele_B
TGCACCTCACAACGTG-1	Allele_B
TGCATTTCATCGGTAG-1	Allele_B
TGCCTATTCATCACCT-1	Allele_B
TGCCTCGCAATCAAGC-1	Allele_B
TGGAGCAAGTGCCAGT-1	Allele_B
TGGCATTGTGATTACC-1	Allele_B
TGTCACTTCATACAGT-1	Allele_B
ACCCATAAGTGAATGA-1	Allele_B
CAAATGTTCTATCACC-1	Allele_B
CTGGATGCAATTACCT-1	Allele_B
GCATGTCAGCTAGGGA-1	Allele_B
CAGTCCTCATGACTCC-1	Allele_B
CTCCCTGGTCATGGTT-1	Allele_B
TGCTAAGTCCTGAATG-1	Allele_B
CGTAAATTCATATGGT-1	Allele_B
AATGAACGTTAGAGCA-1	Allele_B
ACACAACCAAATGCTA-1	Allele_B
AGAGTTGGTCATGATC-1	Allele_B
CTTGCAAAGATAGACA-1	Allele_B
TAACGGCTCTAGTTGG-1	Allele_B
CCCGACAAGGTACAGG-1	Allele_B
GCCAACTAGTGCTCAA-1	Allele_B
AATGAACGTTAGAGCA-1	Allele_B
ACACAACCAAATGCTA-1	Allele_B
AGAGTTGGTCATGATC-1	Allele_B
CTTGCAAAGATAGACA-1	Allele_B
TAACGGCTCTAGTTGG-1	Allele_B
ATTCACCTCGAATGGG-1	Allele_B
CCCGACAAGGTACAGG-1	Allele_B
GCCAACTAGTGCTCAA-1	Allele_B
TACATAGCACCATTCA-1	Allele_B
AAGGTTGGTTTGCGAT-1	Allele_B
AATGAACGTTAGAGCA-1	Allele_B
ACACAACCAAATGCTA-1	Allele_B
AGAGTTGGTCATGATC-1	Allele_B
CTTGCAAAGATAGACA-1	Allele_B
ATTCACCTCGAATGGG-1	Allele_B
CCCGACAAGGTACAGG-1	Allele_B
TACATAGCACCATTCA-1	Allele_B
CAGTAAGGTTCGTATA-1	Allele_B
CCTAGTTTCGACATCA-1	Allele_B
GCCTGTTCACATTGAA-1	Allele_B
TGGTAAGGTTTGCGTG-1	Allele_B
ATAGGCGAGTACCACA-1	Allele_B
CACTACCCAATCGCTC-1	Allele_B
CGTTGTAAGATTGCCA-1	Allele_B
ATCAGTTAGAATCATC-1	Allele_B
ATCTCGCCAAGCTTAA-1	Allele_B
CGATTCCCAGCAGGGA-1	Allele_B
GTTCCTTAGCCGACAT-1	Allele_B
CAGCCTAGTCAGGCAG-1	Allele_B
CACGGGTCAGCCTATC-1	Allele_B
GTAAATGAGTGGCTGT-1	Allele_B
TGAGTAAAGGATGGTG-1	Allele_B
ACCCCGAAGGTTCGGT-1	Allele_B
CTTCATTGTGCGCAAG-1	Allele_B
CTTGGCGAGCAAGGAT-1	Allele_B
ACACACGCAAGCTCCT-1	Allele_B
ACCCCGAAGGTTCGGT-1	Allele_B
CTTGGCGAGCAAGGAT-1	Allele_B
GTAGCGGGTAATGGAT-1	Allele_B
ACCGCCAAGTGAGGCA-1	Allele_B
AGTGCAAGTGGCTCTA-1	Allele_B
CATGGTCAGGCAAGTG-1	Allele_B
CCACCATCATCACTAT-1	Allele_B
CGTAATTAGCGCATCG-1	Allele_B
CTTGTCCGTCTAGCAT-1	Allele_B
GTGAATCCAGTACTCC-1	Allele_B
TCACGACAGTGGCTCG-1	Allele_B
TCTCATATCAATTAGC-1	Allele_B
TAACTTGGTTACACCG-1	Allele_B
AAAGGTCAGCGATCTA-1	Allele_B
ACTCAGGCAGGTAGTT-1	Allele_B
AGACGGATCCTCACGC-1	Allele_B
ATGCCTGGTTCGTGAT-1	Allele_B
ATTCCAAGTTCACTGG-1	Allele_B
GCCTGTTCATGGTTCC-1	Allele_B
GGCATCACAAGCGTAT-1	Allele_B
TAAATGCTCATCACGA-1	Allele_B
TAGCCACAGGATCCGT-1	Allele_B
TAGGCGAAGAACGGGC-1	Allele_B
CATAGCATCCAGCTAA-1	Allele_B
AAACGGGTCCGCCAAG-1	Allele_B
AAACTCACAACGGGTC-1	Allele_B
AAGTTGAAGCATGCGT-1	Allele_B
AATTGTCAGTATGTAC-1	Allele_B
ACAGTTGTCCGGTACG-1	Allele_B
ACGGCTTAGGAGGCAC-1	Allele_B
ACGGTCACAATACGGT-1	Allele_B
AGCATCTGTAGCTCGC-1	Allele_B
AGGAGATTCACTCGGG-1	Allele_B
ATATTCCCATGATTAG-1	Allele_B
ATCTGAGTCGTGCATA-1	Allele_B
ATGAAACGTATTGGGA-1	Allele_B
ATGAAACGTTATCGAC-1	Allele_B
ATGAGGTAGGGCTTCG-1	Allele_B
ATGGATGGTAATCCTA-1	Allele_B
ATTGAGAAGCGAGTGA-1	Allele_B
CACGACCGTGATCCTG-1	Allele_B
CAGCCTAGTCAGGCAG-1	Allele_B
CAGGGCTCATCGACTC-1	Allele_B
CATGGTTGTCAAGTTC-1	Allele_B
CCACTCGCATAACGAC-1	Allele_B
CCAGCCTTCACGTACA-1	Allele_B
CCGAATATCCATGAGC-1	Allele_B
CCGGCAATCTGTGGCG-1	Allele_B
CGCTGATAGGTTGAGG-1	Allele_B
CGGGATGGTCAGCCTA-1	Allele_B
CGGTTCTCAGGCTAAT-1	Allele_B
CGGTTTCCAACGGGTC-1	Allele_B
CTACATAGTTAATCTG-1	Allele_B
GCGAGGTAGGTTCGAC-1	Allele_B
GGATCGCCAACATCAA-1	Allele_B
GGTATATTCAGGCACT-1	Allele_B
GTATGTTAGGTAAGTA-1	Allele_B
GTATTCAGTTAGTGGA-1	Allele_B
TCGGCTAGTAAGCCAA-1	Allele_B
TCTGCCTGTTGGCTAT-1	Allele_B
TGATCATAGGTTGGGA-1	Allele_B
TGCAAAGGTTATCGAC-1	Allele_B
TGGTAAGGTTTGCGTG-1	Allele_B
TGGTTCAAGCTACGGT-1	Allele_B
AACTGACCATCGAAGT-1	Allele_B
ACGGCCATCCTCACTG-1	Allele_B
ACTTCTATCCCCAGGA-1	Allele_B
ATGGATGGTAATCCTA-1	Allele_B
CAAATCACACCTCGAT-1	Allele_B
CACCTGCTCCAGCAGT-1	Allele_B
CAGGATTCATTAGGCG-1	Allele_B
CAGGGCTCATCGACTC-1	Allele_B
CGCACCTTCATCGAAT-1	Allele_B
GTACCCTCAAGTGTAC-1	Allele_B
GTTGGGTTCCATTGCT-1	Allele_B
TAGCCAATCCAGCGTG-1	Allele_B
TATCCCACAAACCAGT-1	Allele_B
TGAAACGGTCTCCATC-1	Allele_B
TGCCTCATCTGTCACT-1	Allele_B
AACTTTGGTAGCCATT-1	Allele_B
ATGCCTGGTTCGTGAT-1	Allele_B
CATGGTCAGGCAAGTG-1	Allele_B
CCATCACCATAAGCCG-1	Allele_B
GCAATCATCATCTACC-1	Allele_B
GGCTGCATCTGTCTGT-1	Allele_B
GTCCATGGTCAGGAGT-1	Allele_B
GTCTCCATCGATGCCG-1	Allele_B
GTGGATAGTTGCTCAG-1	Allele_B
TATGATGCATAATCTC-1	Allele_B
TCGCATCCACTTAGGG-1	Allele_B
AACTGACCATCGAAGT-1	Allele_B
ACGGCCATCCTCACTG-1	Allele_B
ACTTCTATCCCCAGGA-1	Allele_B
ATGGATGGTAATCCTA-1	Allele_B
CAAATCACACCTCGAT-1	Allele_B
CACCTGCTCCAGCAGT-1	Allele_B
CAGGATTCATTAGGCG-1	Allele_B
CAGGGCTCATCGACTC-1	Allele_B
CGCACCTTCATCGAAT-1	Allele_B
GTACCCTCAAGTGTAC-1	Allele_B
GTTGGGTTCCATTGCT-1	Allele_B
TAGCCAATCCAGCGTG-1	Allele_B
TGAAACGGTCTCCATC-1	Allele_B
TGCCTCATCTGTCACT-1	Allele_B
AACTTTGGTAGCCATT-1	Allele_B
ATGCCTGGTTCGTGAT-1	Allele_B
CATGGTCAGGCAAGTG-1	Allele_B
CCATCACCATAAGCCG-1	Allele_B
GCAATCATCATCTACC-1	Allele_B
GGCTGCATCTGTCTGT-1	Allele_B
GTCCATGGTCAGGAGT-1	Allele_B
GTCTCCATCGATGCCG-1	Allele_B
GTGGATAGTTGCTCAG-1	Allele_B
TATCCCACAAACCAGT-1	Allele_B
TATGATGCATAATCTC-1	Allele_B
TCGCATCCACTTAGGG-1	Allele_B
AACACTTAGCCTCTGC-1	Allele_B
AAGGACTAGCCATTAG-1	Allele_B
ATCACAACAACGGGCT-1	Allele_B
ATTATCCCAAGGTATC-1	Allele_B
CAAGCGCCATGAGCCA-1	Allele_B
CAGCAGCCAACTATCT-1	Allele_B
CGCCTCACAACTATGA-1	Allele_B
CGTAATTAGCGCATCG-1	Allele_B
CTCGAATGTCATCCAG-1	Allele_B
GCAATCATCATCTACC-1	Allele_B
GGGAATGTCGATCATG-1	Allele_B
TACGGGCCAACTACTT-1	Allele_B
TCCTGGTCAAGCATAC-1	Allele_B
CATTGGGCAAATGAGG-1	Allele_B
CCAGTCCTCACGCAAC-1	Allele_B
TCATCATCACATGACG-1	Allele_B
ACTTTCATCAGCAGGA-1	Allele_B
AGCAGGATCGATGACC-1	Allele_B
AGGTAATGTTTGCGGC-1	Allele_B
ATCGTTAGTCTGTGGC-1	Allele_B
CATCACAAGGGTAGAT-1	Allele_B
CATGGTTGTCAAGTTC-1	Allele_B
GCTACCCTCACACCTT-1	Allele_B
TACTGGATCGACCGAT-1	Allele_B
TCATGGATCCTGACTT-1	Allele_B
TCGGTCAGTTCCTCGT-1	Allele_B
TCTACGCCAATAGCAC-1	Allele_B
TGCTAAGTCCTGAATG-1	Allele_B
AACACACCATCGGTCT-1	Allele_B
AACCGGGGTTAGACTC-1	Allele_B
AGAAGGTTCCGCCATC-1	Allele_B
AGGTATGGTTATGTCA-1	Allele_B
GCAATCATCATCTACC-1	Allele_B
TAGTTTCCATTAATCC-1	Allele_B
AATGTTGCAATACGCG-1	Allele_B
AGCAGGATCGATGACC-1	Allele_B
AGGTAATGTTTGCGGC-1	Allele_B
ATCGTTAGTCTGTGGC-1	Allele_B
ATGTCCTTCCATAGTG-1	Allele_B
CATCACAAGGGTAGAT-1	Allele_B
CCAGCCTTCACGTACA-1	Allele_B
CCATCCTGTTAGCACT-1	Allele_B
CCCGTTATCACTCGTT-1	Allele_B
CCTTAGCCAGGCTATG-1	Allele_B
CTGAACATCTAAGCAT-1	Allele_B
GCTACCCTCACACCTT-1	Allele_B
GGGTTGGGTCTAACTA-1	Allele_B
GTACGGTTCCATGTCT-1	Allele_B
TCATGGATCCTGACTT-1	Allele_B
TCTACGCCAATAGCAC-1	Allele_B
TGCTAAGTCCTGAATG-1	Allele_B
TGTGCTGGTCATCCCT-1	Allele_B
AACCGGGGTTAGACTC-1	Allele_B
AGAAGGTTCCGCCATC-1	Allele_B
GCAATCATCATCTACC-1	Allele_B
TAGTTTCCATTAATCC-1	Allele_B
AGCAGGATCAATCTCC-1	Allele_B
CTCTAGCCACTAATTC-1	Allele_B
ATCACAACAACGGGCT-1	Allele_B
ATTGCCCCACATGACG-1	Allele_B
CGAATAGGTCAGTGCC-1	Allele_B
AGCAGGATCAATCTCC-1	Allele_B
CTCTAGCCACTAATTC-1	Allele_B
CTTCAATCATTAACCT-1	Allele_B
ATCACAACAACGGGCT-1	Allele_B
TGCCCTTGTCAAGTCT-1	Allele_B
GCGTAATCAATTGGTA-1	Allele_B
TAACCTAGTTGCGTCA-1	Allele_B
ATTCCATCATAACCGG-1	Allele_B
CCCGAATAGGATGACG-1	Allele_B
TACACAACATGGCTTC-1	Allele_B
ACAGCTATCCCCATTG-1	Allele_B
ACGTTATAGGATGCCT-1	Allele_B
ACTTCATCAAGTGAGA-1	Allele_B
ATGTTCTCAAGTCGGC-1	Allele_B
CAGTCCTCATGACTCC-1	Allele_B
CATAGCATCCAGCTAA-1	Allele_B
CCTGATCCACTATCCA-1	Allele_B
CGTCGTTCATGGCTTC-1	Allele_B
CTACATAGTTAATCTG-1	Allele_B
GCCTCATCAATTCGTT-1	Allele_B
GCTACCCTCACACCTT-1	Allele_B
TACGAAGGTTGAAGCA-1	Allele_B
TCCCTAGTCCCAGACG-1	Allele_B
TCGGTATGTTGAATCC-1	Allele_B
ACTAATGCAGGACTGC-1	Allele_B
ACTTCATCAAGTGAGA-1	Allele_B
CCATCCGCACAAGCGC-1	Allele_B
CCCGAATAGGATGACG-1	Allele_B
CGATAGCTCGATTACG-1	Allele_B
GCTACCCTCACACCTT-1	Allele_B
ACAAGGGTCCATGAAT-1	Allele_B
GGCACACCAGCTACCT-1	Allele_B
TCTGATAGTAGCTTCG-1	Allele_B
AATGTTGCAATACGCG-1	Allele_B
ATGAGGTAGATAGATG-1	Allele_B
CAAGGTTCAACATGGT-1	Allele_B
CCCAACCTCCCATACT-1	Allele_B
CCGACCAAGTACGGCT-1	Allele_B
CCGGGTTGTTAGGTTC-1	Allele_B
CGATTCCCAGCAGGGA-1	Allele_B
CGGGACTCAAATGCAC-1	Allele_B
CGTTCACCATTCAGCC-1	Allele_B
CTTGGCGAGCAAGGAT-1	Allele_B
GGCATTCAGTTAACCG-1	Allele_B
GGGCGATAGAACCAGG-1	Allele_B
GGGTACTTCTGGCATA-1	Allele_B
GGTGATAGTGGCAGTG-1	Allele_B
GTAAACTTCCTCTCCT-1	Allele_B
TACCTGTTCCAGCTAA-1	Allele_B
TATCACCTCATCAGCA-1	Allele_B
TCAAATGCAGGTAGCC-1	Allele_B
TCGTTGAAGCTGGTAC-1	Allele_B
TCTAATGGTCAATGCT-1	Allele_B
TGCTATGAGGGGTACA-1	Allele_B
AAGTTCCGTTCCTGCT-1	Allele_B
ACGGGCAGTAAGTACG-1	Allele_B
CAGGGGTAGGTGCATC-1	Allele_B
CCACCATCAGGGACCT-1	Allele_B
CCCAACCTCCCATACT-1	Allele_B
CGGGACTCAAATGCAC-1	Allele_B
GCAGTGAAGAAGCACG-1	Allele_B
TCAGTTGAGTAATCGT-1	Allele_B
ACTCATTCAGTTAGAC-1	Allele_B
ATCGCCCTCATCACCT-1	Allele_B
CATAGCATCTAGTAAC-1	Allele_B
GGTAGCTTCCTGTCGC-1	Allele_B
TAACGGTCAACCCTGT-1	Allele_B
TGCCGTAGTTCGTGCA-1	Allele_B
ATGCATTAGGGCTATC-1	Allele_B
ATGGATGGTTACACTA-1	Allele_B
CATCTTGCATGCTTCA-1	Allele_B
TACCAGGCAAACCATA-1	Allele_B
ACTCGATGTCTGGCTA-1	Allele_B
AGGTGTGAGATAGTCT-1	Allele_B
ATCGGTCAGTACCAAT-1	Allele_B
CATAAGCCAGCATGGC-1	Allele_B
CTCAGTTTCAGCATCA-1	Allele_B
GGGACTAAGCCGCAAT-1	Allele_B
GTTCGATGTGCAGGAT-1	Allele_B
GTTGGGTTCCATTGCT-1	Allele_B
TGCACTAAGCATGGGA-1	Allele_B
ACAGCAAGTAGCAGTA-1	Allele_B
ACGAGTGAGGCTACAC-1	Allele_B
ATCCCTTAGATTCAGT-1	Allele_B
AAGCTAAAGAATCAGA-1	Allele_B
AGCTGAGAGTTAGTAC-1	Allele_B
AGTGCAAGTAAGTCTC-1	Allele_B
ATTCCAAGTTCACTGG-1	Allele_B
CAAGGTTCAACATGGT-1	Allele_B
GGAATATGTTCGGTGC-1	Allele_B
GGCTTATGTTGAGTGA-1	Allele_B
GGTAAGGTCCGGTACG-1	Allele_B
TGGGCTTAGCAGGCAA-1	Allele_B
AAACGATGTGGCTCAC-1	Allele_B
AACAGCTCAAACTCGG-1	Allele_B
AACAGGCGTAGCTGAA-1	Allele_B
AACCTCAAGGAACCGA-1	Allele_B
AACTCTTCAAATTCGA-1	Allele_B
AAGCGCAAGTTACCTC-1	Allele_B
AAGCGGATCCTCGATT-1	Allele_B
AAGGCTAGTATTGAGG-1	Allele_B
AAGGTTGGTTTGCGAT-1	Allele_B
AAGTATGAGTTGCTTC-1	Allele_B
AATTCCTCATGCTCCG-1	Allele_B
ACAAGCTCAACGTGAT-1	Allele_B
ACACCAATCACGCTCC-1	Allele_B
ACACCAGCAGCTCATC-1	Allele_B
ACACTGATCACTGGGT-1	Allele_B
ACATATCAGAACGAAC-1	Allele_B
ACATCCGGTAAGTTGG-1	Allele_B
ACCACACAGTGTCAAT-1	Allele_B
ACCGCCAAGTGAGGCA-1	Allele_B
ACCTGGGTCAGCCCGA-1	Allele_B
ACCTGTCCAAGCACAT-1	Allele_B
ACGCGCATCTGGGACT-1	Allele_B
ACGGGTAAGCATGATT-1	Allele_B
ACTGTGATCCAGATCA-1	Allele_B
ACTTGGGCACTCGCCA-1	Allele_B
AGAGAATCATGCTCCG-1	Allele_B
AGCAGGATCGATGACC-1	Allele_B
AGCCAAAGTAACGAGC-1	Allele_B
AGCCTTGGTTGACGCC-1	Allele_B
AGCGATTCACCATCAC-1	Allele_B
AGCGGGACACAACCTC-1	Allele_B
AGCTACGCAAATCGGT-1	Allele_B
AGGGTTAGTATTGGCT-1	Allele_B
AGTGACAGTTCGGCTA-1	Allele_B
ATAAGTGAGCCTTCGC-1	Allele_B
ATAGGGTAGGCAATGG-1	Allele_B
ATAGTGAAGCAGGCTT-1	Allele_B
ATAGTGAAGTCATAGT-1	Allele_B
ATCACAACAACGGGCT-1	Allele_B
ATCAGGTCATGGTCCT-1	Allele_B
ATCCCAGGTGCAATCT-1	Allele_B
ATCCCTTAGATTCAGT-1	Allele_B
ATCGAGGAGGAATCGG-1	Allele_B
ATCTCGCCATAAGGAG-1	Allele_B
ATGATTGCACAGGCGT-1	Allele_B
ATTCATGGTGCATTCG-1	Allele_B
ATTCCGGGTCAGGAGT-1	Allele_B
ATTGGCGCATTCGGGA-1	Allele_B
CAACCAGCAATTACTC-1	Allele_B
CAATTTCCAGGTAACT-1	Allele_B
CACATAACAACCTGAG-1	Allele_B
CACATTAGTGATGACA-1	Allele_B
CAGCGATTCACCACTT-1	Allele_B
CAGGGATGTTATCGAC-1	Allele_B
CATAGCATCTAGTAAC-1	Allele_B
CATCGTTTCACGTGCG-1	Allele_B
CATGCCTCAAATCATG-1	Allele_B
CATTCGTTCGTTACCT-1	Allele_B
CCGAATTGTTGACGAA-1	Allele_B
CCGGCTAAGCCCGTTC-1	Allele_B
CGCAAATCACTCGCTG-1	Allele_B
CGCGTACGTGAGACCG-1	Allele_B
CGCTCCACATTCAGTT-1	Allele_B
CGGCTGATCTTGATGG-1	Allele_B
CGGTGCATCAGCGGAA-1	Allele_B
CGTAAATTCGATACTG-1	Allele_B
CGTGCCTTCACTCGAA-1	Allele_B
CTACGCCTCGTCTCGC-1	Allele_B
CTCTAGAAGCATCCAA-1	Allele_B
CTGCCTATCACCATAG-1	Allele_B
CTGCTGCTCACTCATC-1	Allele_B
CTGTGATGTTAATCGC-1	Allele_B
CTTCATTGTGCGCAAG-1	Allele_B
CTTCGTTAGGTTGGGA-1	Allele_B
CTTGACCCATTAGCGG-1	Allele_B
CTTGCAGGTCATCCGA-1	Allele_B
CTTGGCTCACAACGTG-1	Allele_B
GCAGTGAAGAAGCACG-1	Allele_B
GCATCAGCACTCGCTG-1	Allele_B
GCATGGGGTGATCCGC-1	Allele_B
GCATGTCAGTGCCCAG-1	Allele_B
GCCCAAGTCTGGCACG-1	Allele_B
GCCCTAAGTTGCATGT-1	Allele_B
GCTTCCTGTTCGCTTC-1	Allele_B
GCTTCGCTCACGTAAT-1	Allele_B
GGACAGGCATGGTGTG-1	Allele_B
GGACTTGCACCATTGC-1	Allele_B
GGATCTATCGCATGGT-1	Allele_B
GGATTAGGTGGACATA-1	Allele_B
GGCAAGGCACCAGCTT-1	Allele_B
GGCGAATGTTCCAGAT-1	Allele_B
GGCTGACCAAGCGGTC-1	Allele_B
GGCTTAATCAGCTAAT-1	Allele_B
GGGATAGTCCTCATTA-1	Allele_B
GGTACATCAGGAAGTA-1	Allele_B
GGTATATTCAGGCACT-1	Allele_B
GGTCGTTAGTGCAATT-1	Allele_B
GGTGAATAGCCACTAA-1	Allele_B
GGTGATGAGTCAGTCA-1	Allele_B
GGTGGCAGTGCAGCCT-1	Allele_B
GGTGGTAAGGGTAGAT-1	Allele_B
GGTGTCCGTGGACCGA-1	Allele_B
GTAGTTACAAGGTAGA-1	Allele_B
GTCTATGAGTACGCAC-1	Allele_B
GTCTCCATCAGGACAG-1	Allele_B
GTGCTCAGTTGGCTAT-1	Allele_B
GTGTGAGAGTTGCAGC-1	Allele_B
GTTATCAGTTAACCGT-1	Allele_B
GTTATCAGTTTAGTGC-1	Allele_B
GTTCACCCATCATAGA-1	Allele_B
GTTCCGGAGCTAGCGT-1	Allele_B
GTTCGAATCAGCCCAG-1	Allele_B
GTTGCTGGTATAGACG-1	Allele_B
TAATGGGGTGGGTCTC-1	Allele_B
TACTTAGGTAGCGCAG-1	Allele_B
TACTTCATCCTCAACT-1	Allele_B
TAGCTCAAGCCATCAA-1	Allele_B
TATGCAACAAGTTAGC-1	Allele_B
TCACACAAGGTACTAT-1	Allele_B
TCATGGATCAGCGAAG-1	Allele_B
TCCACATTCGTTAAGT-1	Allele_B
TCGGCTAGTCTCCAAG-1	Allele_B
TCGTGCCTCATAGGAA-1	Allele_B
TCTGGATGTTCGTGCA-1	Allele_B
TGACTAACAATCGTAA-1	Allele_B
TGAGTAAAGGTGCGTT-1	Allele_B
TGAGTCTGTTTGGGCC-1	Allele_B
TGCATTTCAACCGTAG-1	Allele_B
TGCCCGTTCAGGCTTA-1	Allele_B
TGCCCTTGTCAAGTCT-1	Allele_B
TGCGACTAGATAGTAG-1	Allele_B
TGGATAGGTTCCGTGA-1	Allele_B
TGGGGCTCATAAGCGT-1	Allele_B
TGTAGAGGTTAGTGTC-1	Allele_B
TGTATCTCAAATGAGG-1	Allele_B
ACGCCTAGTTGCTCTC-1	Allele_B
AGCACTATCACTAGGC-1	Allele_B
CCTAGTTTCGACATCA-1	Allele_B
CGCCTGTTCCGTAATG-1	Allele_B
CTCTGGTCACCATAGG-1	Allele_B
GCATTAACAGCCTAAG-1	Allele_B
GGCGCTTGTTGGTGAA-1	Allele_B
GTTACCTTCGAGTACC-1	Allele_B
TCTGCCTGTGATCAGA-1	Allele_B
TGCCTATTCATCACCT-1	Allele_B
TGGCATATCCCCAATT-1	Allele_B
AAAGGTCAGCGATCTA-1	Allele_B
AACATGAAGAAGCGAT-1	Allele_B
AGAGTCAGTTTACACA-1	Allele_B
AGCCTTGGTTGACGCC-1	Allele_B
ATATTCCCACAGGGTC-1	Allele_B
ATCCAATAGGCTGTAC-1	Allele_B
CACACCTCAAAGGTTC-1	Allele_B
CCCTTTAGTGATAGAT-1	Allele_B
CCTAGTTTCGACATCA-1	Allele_B
CTGACACAGATACTAC-1	Allele_B
GCATTAACAGCCTAAG-1	Allele_B
GCGTAATCAATTGGTA-1	Allele_B
GGCGCTTGTTGGTGAA-1	Allele_B
GTTACCTTCGAGTACC-1	Allele_B
TCCTGGTCACCTGCCA-1	Allele_B
TCTGACAAGCAGGTCT-1	Allele_B
AAACCCGCACAAGCCA-1	Allele_B
AAACGGGTCCGCCAAG-1	Allele_B
AAACGTCCAACCGTGA-1	Allele_B
AAACTCACACCAGCTT-1	Allele_B
AAAGCATGTGCGCGAA-1	Allele_B
AACATAGAGCATTAAC-1	Allele_B
AACATTGCACTATACT-1	Allele_B
AACATTGCACTTCAGC-1	Allele_B
AACATTGCATTAGGAC-1	Allele_B
AACGCTATCCGCTGGA-1	Allele_B
AACGGCAAGCTATGGC-1	Allele_B
AACTGAGGTAGTGCTT-1	Allele_B
AACTTTGGTAGCCATT-1	Allele_B
AAGGCTAGTATTGAGG-1	Allele_B
AAGGCTAGTTAGAGAT-1	Allele_B
AAGTCAGGTGGAGACT-1	Allele_B
AAGTCATTCAGGTCGT-1	Allele_B
AAGTGGGTCAATGGTT-1	Allele_B
AAGTTCCGTTAGCCGC-1	Allele_B
AATACGCCAATCCGCT-1	Allele_B
AATCGGCTCACCTGCC-1	Allele_B
AATGGGCGTCTGGCTA-1	Allele_B
AATGGGGTCCCTCAAT-1	Allele_B
AATGTCCGTTTCAGCG-1	Allele_B
ACAACTTAGGTGAAGT-1	Allele_B
ACAAGCGAGCATCGGT-1	Allele_B
ACACGGTTCCATCAGA-1	Allele_B
ACAGAACAGTTACCGA-1	Allele_B
ACAGGCAAGGCACTAC-1	Allele_B
ACATCCTTCAGGTCAC-1	Allele_B
ACATCCTTCGCGCCTT-1	Allele_B
ACCATCCCAATCCGTC-1	Allele_B
ACCCATAAGTGAATGA-1	Allele_B
ACCCATCCATCGGTTC-1	Allele_B
ACCCCTGCAGCACGAC-1	Allele_B
ACCGCCAAGTGAGGCA-1	Allele_B
ACCGCTAGTTTCCTGC-1	Allele_B
ACCTCACCACAACCAG-1	Allele_B
ACCTCCGCATGCTACC-1	Allele_B
ACCTGTCCAAGCACAT-1	Allele_B
ACGAAATGTCATCCTC-1	Allele_B
ACGAGTGAGGCTACAC-1	Allele_B
ACGATTTAGATAGCGG-1	Allele_B
ACGCACTAGTCAATCG-1	Allele_B
ACGCACTAGTTGGGCT-1	Allele_B
ACGCCTAGTTGCTCTC-1	Allele_B
ACGGTCACAATACGGT-1	Allele_B
ACGGTTATCTCATCCG-1	Allele_B
ACGTTAGTCCTGTCGC-1	Allele_B
ACGTTATAGGATCCCG-1	Allele_B
ACTCACAAGTATGTCG-1	Allele_B
ACTCAGGCAGGTAGTT-1	Allele_B
ACTGAACCACCTTCCC-1	Allele_B
ACTGAACCAGGTTCCT-1	Allele_B
ACTGTGATCGCGCACA-1	Allele_B
ACTTAGGTCTGGCACG-1	Allele_B
ACTTGGGCACTCGCCA-1	Allele_B
ACTTTCATCAGCAGGA-1	Allele_B
AGAAGGGGTGAGATTG-1	Allele_B
AGACAACAGTATGATC-1	Allele_B
AGACATAAGCCATTGA-1	Allele_B
AGAGTATGTTAAGGTG-1	Allele_B
AGAGTTGGTCATGATC-1	Allele_B
AGCACTATCACTAGGC-1	Allele_B
AGCCCAACAACCTTGC-1	Allele_B
AGCCTTGGTGACTCGC-1	Allele_B
AGCGACCCAGCCAGGT-1	Allele_B
AGCGATAGTGAGCGCA-1	Allele_B
AGCGATGAGCTAACGC-1	Allele_B
AGCGATTCATAGACAC-1	Allele_B
AGCTTACGTCATCAAC-1	Allele_B
AGGAAATCAACTATCT-1	Allele_B
AGGAAATCAATGCCAG-1	Allele_B
AGGCAAGTCGATGGAG-1	Allele_B
AGGCGTTTCATGCCGG-1	Allele_B
AGGCTCACATTAGGTA-1	Allele_B
AGGGCTGGTATAGTGG-1	Allele_B
AGGGCTGGTTCCCGAA-1	Allele_B
AGGTAATGTTAGCTCG-1	Allele_B
AGGTATGGTTATGTCA-1	Allele_B
AGTGTGAGTTGCGTAT-1	Allele_B
ATAAGCTTCTATCGGA-1	Allele_B
ATAAGTGAGCCTTCGC-1	Allele_B
ATACAGCCAGGCTTGA-1	Allele_B
ATATCCTCAGGATGCC-1	Allele_B
ATCAGCCAGGCACTCG-1	Allele_B
ATCAGGCTCATGGCCG-1	Allele_B
ATCAGGTCATGGTCCT-1	Allele_B
ATCATCTCACCATGAG-1	Allele_B
ATCCACAAGGTAAGGT-1	Allele_B
ATCCCAGGTTTCACTT-1	Allele_B
ATCCTGTTCATACTGG-1	Allele_B
ATCGTACGTTGAGTAG-1	Allele_B
ATCTCGCCATAAGGAG-1	Allele_B
ATGAAACGTCTGTGTG-1	Allele_B
ATGCCCTCATGAAGCT-1	Allele_B
ATGGATGGTCAGCGGA-1	Allele_B
ATGGCTGCATAATCTC-1	Allele_B
ATGTGGGAGGTTGGGA-1	Allele_B
ATTCGTAGTAGTAGAT-1	Allele_B
ATTGCCCCACATGACG-1	Allele_B
CAACCAGCATGCTTGC-1	Allele_B
CAAGACAGTTGCACTG-1	Allele_B
CAAGGGGCAGGCAACC-1	Allele_B
CAATTTCCAAACTCGG-1	Allele_B
CAATTTCCAGGTAACT-1	Allele_B
CACACAATCATATGGT-1	Allele_B
CACATCAAGGCTGTAC-1	Allele_B
CACCAACAGTAATGTC-1	Allele_B
CACCATTTCCTCTACG-1	Allele_B
CACCCATCACAGCCAA-1	Allele_B
CACCCTTGTAGTTAGG-1	Allele_B
CACCTCTGTTCGTCTC-1	Allele_B
CACCTGCTCCAGCAGT-1	Allele_B
CACTCCGCAAGTAGAG-1	Allele_B
CACTTCACAAATCCGG-1	Allele_B
CAGCAATCAGCTCTGT-1	Allele_B
CAGCAGCCAACTATCT-1	Allele_B
CAGCGGTCATGGTGCA-1	Allele_B
CAGGACAAGTGACCCG-1	Allele_B
CATAAGCCAGCATGGC-1	Allele_B
CATACTGAGGCTCCAG-1	Allele_B
CATACTTCATCCCGAT-1	Allele_B
CATAGCATCCAGCTAA-1	Allele_B
CATATCCTCGTCTATC-1	Allele_B
CATTAGGTCTAGTTGG-1	Allele_B
CATTGGGCACTATACT-1	Allele_B
CCAATAGTCGAAGGGC-1	Allele_B
CCACCATCATCACTAT-1	Allele_B
CCACCTGCAACTGCCT-1	Allele_B
CCAGGCATCATCATCC-1	Allele_B
CCATCACCATCATCAT-1	Allele_B
CCATCCGCACAAGCGC-1	Allele_B
CCATGTCCATGACCTC-1	Allele_B
CCCAGGATCATGAGTT-1	Allele_B
CCCATAGGTCTGGGCT-1	Allele_B
CCCATGCTCCCGCTTA-1	Allele_B
CCCGAACGTTAGGTTC-1	Allele_B
CCCTAATTCGAGTTGC-1	Allele_B
CCCTCACAGCCAACTA-1	Allele_B
CCGACCAAGTACGGCT-1	Allele_B
CCGACCTTCCCAGACG-1	Allele_B
CCGCCAAAGTGATCTG-1	Allele_B
CCGCCATTCACCTTAC-1	Allele_B
CCGCTTGCATCACTTG-1	Allele_B
CCGTCCACAAGTTCGG-1	Allele_B
CCGTGATAGGTAGCAG-1	Allele_B
CCTAGTTTCGACATCA-1	Allele_B
CCTATGTTCACCCTGC-1	Allele_B
CCTCAAGGTTATGCGT-1	Allele_B
CCTCAGTCAGTAATCA-1	Allele_B
CCTCTGATCATCGTGA-1	Allele_B
CCTGCAAGTTCGTCAG-1	Allele_B
CCTTGCATCCTCATAC-1	Allele_B
CCTTGCATCGACTCAA-1	Allele_B
CCTTTAATCGCATCCC-1	Allele_B
CCTTTCAGTTGCCCTT-1	Allele_B
CGAGCAGGTTGCCTAG-1	Allele_B
CGAGGATGTAGGTGCG-1	Allele_B
CGAGTCCGTGAACCAA-1	Allele_B
CGATTAACAGGACTGC-1	Allele_B
CGCAGATTCGATTCCT-1	Allele_B
CGCATCAGTTGGAGTA-1	Allele_B
CGCCTCACAACTATGA-1	Allele_B
CGCCTGTTCCGTAATG-1	Allele_B
CGCGTTAGTCAATCTA-1	Allele_B
CGCTGATAGTACCAGC-1	Allele_B
CGCTGCAAGCCCTACC-1	Allele_B
CGCTGGATCGCGACAT-1	Allele_B
CGGCAAGGTTTGGTAC-1	Allele_B
CGGCTGATCTTGATGG-1	Allele_B
CGGGATGGTCAGCCTA-1	Allele_B
CGGTATATCCCAGGAT-1	Allele_B
CGGTGAGGTAGCGAGT-1	Allele_B
CGGTGAGGTGCATCGC-1	Allele_B
CGGTGCATCACAGCCG-1	Allele_B
CGGTTAATCGATTAGT-1	Allele_B
CGGTTAGCACTTAGCC-1	Allele_B
CGTAATGTCATGAGTT-1	Allele_B
CGTCACCTCGCTAATG-1	Allele_B
CGTCCAAGTTGCTAAC-1	Allele_B
CGTGCAACAGGATCAT-1	Allele_B
CGTGCCTTCACTCGAA-1	Allele_B
CGTTCACCACAGCATG-1	Allele_B
CTAAACTAGGCTAGAG-1	Allele_B
CTAAACTAGTCAGTGC-1	Allele_B
CTAAAGCCACATAGCG-1	Allele_B
CTACAATAGAAGGAAG-1	Allele_B
CTACTTATCATATCCC-1	Allele_B
CTAGGTTGTAGCGACG-1	Allele_B
CTATATGGTTCCTGTC-1	Allele_B
CTATCGCCAAGCCGGT-1	Allele_B
CTCACACCAACATACA-1	Allele_B
CTCATAGAGCTAGTAT-1	Allele_B
CTCATCCGTTAGTCCG-1	Allele_B
CTCATGAAGCCGACAT-1	Allele_B
CTCCCTGGTCATGGTT-1	Allele_B
CTCCTAGTCATGGCAC-1	Allele_B
CTCTAGCCACTAATTC-1	Allele_B
CTCTAGCCATCCTGAC-1	Allele_B
CTCTGGTCACCATAGG-1	Allele_B
CTGACACAGATACTAC-1	Allele_B
CTGCTGCTCCTCATCG-1	Allele_B
CTGCTTACAAACCTGG-1	Allele_B
CTGGTTGGTTATGCGT-1	Allele_B
CTGTACCCAATTGAGC-1	Allele_B
CTGTGCCTCAGGGCAA-1	Allele_B
CTGTTGAAGCTAGCGT-1	Allele_B
CTTACAAGTCATGCTG-1	Allele_B
CTTCAATCATGACCTC-1	Allele_B
CTTCGGCTCTAATCCC-1	Allele_B
CTTCGTTAGGTTGGGA-1	Allele_B
CTTGCTTAGTGCGCTG-1	Allele_B
CTTGGTAAGTAACGGG-1	Allele_B
GCAACGGGTCCCGAGT-1	Allele_B
GCACCCTTCAATGTGT-1	Allele_B
GCACCTAGTTGACCCA-1	Allele_B
GCACGGTCAATTCATC-1	Allele_B
GCACGTTAGGTGCTAC-1	Allele_B
GCAGGGTAGCGATACC-1	Allele_B
GCATAGCTCCAGGGAA-1	Allele_B
GCATCTAAGTATCTCC-1	Allele_B
GCATGGGGTAATCCGT-1	Allele_B
GCATTAACAGCCTAAG-1	Allele_B
GCATTCCCACCATGTC-1	Allele_B
GCCATCAGTGAGTAAT-1	Allele_B
GCCCATTCAAACCCAG-1	Allele_B
GCCTACCTCTCACTCG-1	Allele_B
GCGATTCAGCATCGCG-1	Allele_B
GCGGGAACAACGGTAT-1	Allele_B
GCGGGAACAGCAGTTG-1	Allele_B
GCGGTAGGTCTAATCA-1	Allele_B
GCGGTCATCACGCCTC-1	Allele_B
GCGTAAAGTCCATTCC-1	Allele_B
GCGTAATCAATTGGTA-1	Allele_B
GCTATTGAGGCGAAGC-1	Allele_B
GCTCAGGTCCATTCGT-1	Allele_B
GCTCGCTTCCATAGTG-1	Allele_B
GCTCTTGTCCATAGTG-1	Allele_B
GCTGACTAGTGAGTCC-1	Allele_B
GCTGAGGGTTCCATCC-1	Allele_B
GCTGCCTTCGACATAT-1	Allele_B
GGAAGCATCGCATCCC-1	Allele_B
GGAATTAAGCCACAGT-1	Allele_B
GGATAGGTCCCTGTGC-1	Allele_B
GGATGTTCAACCTTGC-1	Allele_B
GGCACACCAGCTACCT-1	Allele_B
GGCACCATCTAGTGTG-1	Allele_B
GGCATCACAAGCGTAT-1	Allele_B
GGCATTCAGTTAACCG-1	Allele_B
GGCCGTTGTTGCTTCC-1	Allele_B
GGCCTAGTCGACTATG-1	Allele_B
GGCCTTGAGAAGGTGT-1	Allele_B
GGCGAGACACATGCCT-1	Allele_B
GGCGGTAGTCAGTATC-1	Allele_B
GGCTCGATCCACCTCA-1	Allele_B
GGCTGCATCCGTATAG-1	Allele_B
GGCTGCATCGTAACTG-1	Allele_B
GGGACTGGTAGTTAGG-1	Allele_B
GGGCAATGTTAGCACT-1	Allele_B
GGGTCAAAGCCCTTCA-1	Allele_B
GGTAATCCATTCGGTC-1	Allele_B
GGTAGCTTCCGTGCGA-1	Allele_B
GGTATGTCAACATTGA-1	Allele_B
GGTCAATCAGTTAGTA-1	Allele_B
GGTCTTAAGGAGTACG-1	Allele_B
GGTGACTTCCAATGCA-1	Allele_B
GGTGCCTGTTGGTTAC-1	Allele_B
GGTGCTTAGGCTTCGG-1	Allele_B
GGTGGCTCAATCAGTA-1	Allele_B
GGTGTCCGTGGACCGA-1	Allele_B
GGTTAGGAGTAGCCAC-1	Allele_B
GTACACGCAGCACGAC-1	Allele_B
GTACCAATCATGTCTC-1	Allele_B
GTACGATCATTAGTTC-1	Allele_B
GTACTAGTCCGGAGTT-1	Allele_B
GTAGCAAGTTGAAGCA-1	Allele_B
GTAGCTTGTCAATCAC-1	Allele_B
GTAGGATAGCTTAGGC-1	Allele_B
GTAGTCATCCGGGTTG-1	Allele_B
GTCATCAAGATAGGCG-1	Allele_B
GTCATCCCATGCGTCT-1	Allele_B
GTCCAGGTCGTACTTC-1	Allele_B
GTCCATCCAAGTCGCA-1	Allele_B
GTCCATGGTCAGGAGT-1	Allele_B
GTCCTCTGTCTGTGAT-1	Allele_B
GTCTAAGTCACAGGAG-1	Allele_B
GTGAACAGTTAATGGG-1	Allele_B
GTGAGTGAGCCAATGC-1	Allele_B
GTGCCTAGTTAGCAAG-1	Allele_B
GTGCTCAGTTGGCTAT-1	Allele_B
GTGGCCATCACATTCC-1	Allele_B
GTGTTCCCATCACGTC-1	Allele_B
GTTAACTAGGCATGTC-1	Allele_B
GTTAATGCACAATCCC-1	Allele_B
GTTACTTCACTCAATT-1	Allele_B
GTTAGGCTCTGGGATC-1	Allele_B
GTTGATTAGGTTGGCT-1	Allele_B
TAACACTAGTGCCAGT-1	Allele_B
TAACAGCCAATCGAAC-1	Allele_B
TAACCATAGTGGCTCG-1	Allele_B
TAACGCGCAAGTTCAA-1	Allele_B
TAAGGCTCAATCAATG-1	Allele_B
TAAGGCTCAGCACTCT-1	Allele_B
TAAGGGGTCAGGCAAG-1	Allele_B
TAATCACAGCATGGGA-1	Allele_B
TACAATGCACTCAACC-1	Allele_B
TACATAGCACCATTCA-1	Allele_B
TACCAGGCAACGTGCA-1	Allele_B
TACCTTGCAAATGCCG-1	Allele_B
TACGGGCCAACTACTT-1	Allele_B
TACGGGCCAAGCCATG-1	Allele_B
TACTGGATCGACCGAT-1	Allele_B
TACTTGCTCTGTAAGT-1	Allele_B
TAGCCACAGGATCCGT-1	Allele_B
TAGCGAAGTGGCTGTC-1	Allele_B
TAGTCCTTCATCTACC-1	Allele_B
TAGTTCTCAATCCGTC-1	Allele_B
TAGTTTCCATTAATCC-1	Allele_B
TATACGTAGCGATAGG-1	Allele_B
TATAGGCCATGATTAG-1	Allele_B
TATCACCTCATGTCGA-1	Allele_B
TATCATCCAAGGGACG-1	Allele_B
TATCCCACAAGCTTCC-1	Allele_B
TATCCGTTCTAAGTAC-1	Allele_B
TATGACTAGGCACTAC-1	Allele_B
TCAAATGCACATGATA-1	Allele_B
TCACAGGCACTATGCC-1	Allele_B
TCACATGAGCGAGTGA-1	Allele_B
TCACATTCATCGCTTA-1	Allele_B
TCATAACAGTAAGGCG-1	Allele_B
TCCAACTTCCGGGTCA-1	Allele_B
TCCAATAGTGGGTCGA-1	Allele_B
TCCCATTAGCGAACTC-1	Allele_B
TCCCCAATCACTCGCC-1	Allele_B
TCCCGTTGTTGGGACG-1	Allele_B
TCCTGCATCTCATTCA-1	Allele_B
TCCTGGTCACCTGCCA-1	Allele_B
TCGATCAAGTGATACT-1	Allele_B
TCGCTCTGTAGCCTGC-1	Allele_B
TCGTCAAAGGTCCAAC-1	Allele_B
TCGTGAATCCGTCCGT-1	Allele_B
TCGTTAAGTCTAGGCC-1	Allele_B
TCGTTGAAGAACCTGC-1	Allele_B
TCGTTGGGTTGGCTTG-1	Allele_B
TCTAATGGTTTGAGAG-1	Allele_B
TCTACGCCACCTGTCG-1	Allele_B
TCTGACAAGCAGGTCT-1	Allele_B
TCTGATAGTGAACGTA-1	Allele_B
TCTGGGCGTAAGCTGA-1	Allele_B
TCTGTTGCATTCGTGC-1	Allele_B
TGAAAGGCACCATGCT-1	Allele_B
TGAACTTAGCCCTGTC-1	Allele_B
TGAATGTTCGATGCGT-1	Allele_B
TGACCCAGTAGTAGAT-1	Allele_B
TGAGCCCGTGGGTAGT-1	Allele_B
TGAGGCGGTTAGACTC-1	Allele_B
TGAGGTAGTAGTCATC-1	Allele_B
TGAGGTTCAGGATTCG-1	Allele_B
TGAGTAAAGGATGGTG-1	Allele_B
TGAGTCTGTTGCTCGA-1	Allele_B
TGATAGCCAAATCGGT-1	Allele_B
TGCAAATTCGTACGGT-1	Allele_B
TGCTAACGTTGGCCTA-1	Allele_B
TGCTCACCAAGTGGTT-1	Allele_B
TGCTCCATCCATGCTT-1	Allele_B
TGCTGGACACCAGGGT-1	Allele_B
TGGACATCACATGACG-1	Allele_B
TGGCATGCACTACCCG-1	Allele_B
TGGGTGAAGCGATGGA-1	Allele_B
TGGTAGCTCGTTCGCC-1	Allele_B
TGTCCCGCATGTCGTC-1	Allele_B
TGTCTCACAACATTGA-1	Allele_B
TGTCTGTTCCCAGAGT-1	Allele_B
TGTGAGGAGTTGGTTG-1	Allele_B
TGTGCTGGTTTAGGTC-1	Allele_B
TGTGTTGAGGAGGTAT-1	Allele_B
AACACCTGTCTAATTG-1	Allele_B
AAGGACTAGCCATTAG-1	Allele_B
AATACGTTCTAGTGTG-1	Allele_B
ACAAGCTCAACGTGAT-1	Allele_B
ACGAACCTCAATGGCC-1	Allele_B
ACTAATGCAAGCGGTC-1	Allele_B
ACTGCCTCATTCGTGC-1	Allele_B
AGCCATTGTTCGTATA-1	Allele_B
AGCGGGACACATAGTA-1	Allele_B
AGCTTACGTATGGTGA-1	Allele_B
AGTGAACAGGATCCCG-1	Allele_B
AGTGTCATCCAACCAA-1	Allele_B
ATATGTCAGTAGTAAG-1	Allele_B
CAAATCACACCTCGAT-1	Allele_B
CACCCTGCATGCAGAT-1	Allele_B
CATCACCCAAACCCGA-1	Allele_B
CCAGACCGTTTCCTAT-1	Allele_B
CCCATGAGTTATGGGA-1	Allele_B
CCTATAGAGTTACCGA-1	Allele_B
CCTATCCGTAGTGACA-1	Allele_B
CCTTATATCGTGATAT-1	Allele_B
CCTTATCAGCAACCGT-1	Allele_B
CCTTTCCTCCTCTCGA-1	Allele_B
CTACCCGCAGTAAGGA-1	Allele_B
CTCACCTGTTGGAGAC-1	Allele_B
CTTACGTTCTATGTCC-1	Allele_B
CTTACTATCAGGTCAC-1	Allele_B
CTTACTTGTAACCCTG-1	Allele_B
CTTGATGAGTACGGCT-1	Allele_B
CTTGTCCGTCCATATA-1	Allele_B
GCAGGCTCAGGTTGGC-1	Allele_B
GCTGATTGTTGAGCTT-1	Allele_B
GGATGTTCAACCTTGC-1	Allele_B
GGCGAATGTTAGACAG-1	Allele_B
GGCTTCTCATGCGGAC-1	Allele_B
GGTAGCTTCCTGTCGC-1	Allele_B
GGTCACTAGTAAGCAA-1	Allele_B
GGTCTCCTCACTCCTG-1	Allele_B
GGTTCAATCCAACTGA-1	Allele_B
GTACGGTTCCATGTCT-1	Allele_B
GTAGCAAGTTGAAGCA-1	Allele_B
GTATCGATCCCTGTGC-1	Allele_B
GTATGGCTCACTTCCG-1	Allele_B
GTCATTAGTTATCAGC-1	Allele_B
GTGGTCACAAACTCGG-1	Allele_B
GTTCACAAGTTGCGTA-1	Allele_B
TAATCAGCACTAATTC-1	Allele_B
TACAAGCCATCACTAT-1	Allele_B
TACGAGGAGATTGATC-1	Allele_B
TAGCCAATCCAGCGTG-1	Allele_B
TAGTGAGGTAGTCCCA-1	Allele_B
TATCCATCACTCGCTG-1	Allele_B
TATGGGTCAAGCATAC-1	Allele_B
TCCACACCAGCACGGT-1	Allele_B
TCCACTTAGCAACTAT-1	Allele_B
TCCCCTAAGAACCTCA-1	Allele_B
TCTACGCCAATAGCAC-1	Allele_B
TGCACAGCAGGCTACA-1	Allele_B
TGCACGTAGGTCCATA-1	Allele_B
TGCATCAAGGTGACGA-1	Allele_B
TGCGGCTGTCTTGCAG-1	Allele_B
TGCGTATGTTCACTCC-1	Allele_B
TGCTATAGTATAGTCC-1	Allele_B
TGGCGATTCCGGGTAT-1	Allele_B
TGGGATTCACTCGGAA-1	Allele_B
TGTGAGGAGTTGGTTG-1	Allele_B
AAACCAAAGGGTCACT-1	Allele_B
AAACCGCTCCTTAGAG-1	Allele_B
AAACGAATCCAGAGAG-1	Allele_B
AAACGGACATCATATC-1	Allele_B
AAACGTCCAACCGTGA-1	Allele_B
AAAGCAATCATAGAGA-1	Allele_B
AAAGCAATCATATCGG-1	Allele_B
AAAGCATGTTTCGGGC-1	Allele_B
AAAGCCTCAATCTGGG-1	Allele_B
AAAGGTCAGATTAGCT-1	Allele_B
AAAGGTCAGCGATCTA-1	Allele_B
AAAGTCAAGGTGACGA-1	Allele_B
AAAGTGATCCCAGGCA-1	Allele_B
AAAGTTGAGTATGTGT-1	Allele_B
AAATGAGTCTGGCACG-1	Allele_B
AAATTGCTCTAGGCAC-1	Allele_B
AACACCGCAGGCATTG-1	Allele_B
AACAGCTCAAACTCGG-1	Allele_B
AACATCACAAGGTACT-1	Allele_B
AACATGAAGAAGCGAT-1	Allele_B
AACATGAAGGTTGCAC-1	Allele_B
AACCCACAGCTATCTC-1	Allele_B
AACCCTAAGGTTGGCT-1	Allele_B
AACCCTGGTCATCCCT-1	Allele_B
AACCGGGGTTAGACTC-1	Allele_B
AACGACTCATCGAACG-1	Allele_B
AACGCGAAGTCGATCA-1	Allele_B
AACGCTCAGTGATCTG-1	Allele_B
AACGCTCAGTTGGATT-1	Allele_B
AACGGTAGTTAGGTTC-1	Allele_B
AACGTAAAGTATGAAG-1	Allele_B
AACGTAGGTAGCCATT-1	Allele_B
AACTCAACACAGCAAT-1	Allele_B
AACTCTTCAAATTCGA-1	Allele_B
AACTTCTCACAAGCGC-1	Allele_B
AACTTTGGTAGCCATT-1	Allele_B
AAGCAAATCCGGAACT-1	Allele_B
AAGCCCCGTTAGCCTG-1	Allele_B
AAGCTAAAGAATCAGA-1	Allele_B
AAGGACTAGCAAGGAT-1	Allele_B
AAGGTCAGTCTGGCGT-1	Allele_B
AAGGTCAGTTGCGGAG-1	Allele_B
AAGGTTGGTTCGTAGT-1	Allele_B
AAGTACCCATTACCCA-1	Allele_B
AAGTATGAGCAACTGC-1	Allele_B
AAGTCGCTCGACTTGA-1	Allele_B
AAGTGGACACATACCC-1	Allele_B
AAGTGTCCAAACCTAA-1	Allele_B
AAGTTCCGTTCACGAT-1	Allele_B
AATCTCCTCCGTGTAA-1	Allele_B
AATGAGGCAGGTTACG-1	Allele_B
AATGATGAGGCTTAAT-1	Allele_B
AATGCGGAGAATCGTT-1	Allele_B
AATGTTGCACCATCAC-1	Allele_B
AATTGGGGTTAGCTGT-1	Allele_B
ACAACCTGTGGCGTAG-1	Allele_B
ACAACCTGTTGAGCCC-1	Allele_B
ACAACTTAGTGAACCC-1	Allele_B
ACAAGCGAGTTAGCTG-1	Allele_B
ACAAGGGTCCATGAAT-1	Allele_B
ACAAGGGTCCTTGAGA-1	Allele_B
ACAATGGGTTATATCG-1	Allele_B
ACACAACCAAATGCTA-1	Allele_B
ACACAGTCACTTCACA-1	Allele_B
ACACCAATCTCATCCG-1	Allele_B
ACACGATCATGCGTCT-1	Allele_B
ACACTGATCACTGGGT-1	Allele_B
ACACTGATCATGCCTT-1	Allele_B
ACAGAACAGTTACCGA-1	Allele_B
ACAGCAAGTAGCAGTA-1	Allele_B
ACAGCTATCCCCATTG-1	Allele_B
ACAGCTTGTAGCGATA-1	Allele_B
ACAGGTAGTTGCTAAC-1	Allele_B
ACAGGTGAGTGGCTGT-1	Allele_B
ACATAGAAGTCGATTG-1	Allele_B
ACATCCTTCACTTCGT-1	Allele_B
ACATCCTTCCAACTGA-1	Allele_B
ACATGCATCGAGTGTC-1	Allele_B
ACATGTTAGATTAAGG-1	Allele_B
ACATTCAGTGCGGATG-1	Allele_B
ACCACGTAGGTATGAA-1	Allele_B
ACCATAGTCCTGTACT-1	Allele_B
ACCATCAAGCCGACAT-1	Allele_B
ACCCATGGTTTGGACT-1	Allele_B
ACCCCGAAGGTTCGGT-1	Allele_B
ACCCGATAGGTCATAT-1	Allele_B
ACCTCACCATCCGTGT-1	Allele_B
ACCTCCGCAACTCGCT-1	Allele_B
ACCTCCGCATGCTACC-1	Allele_B
ACCTCGCTCTAGTGTG-1	Allele_B
ACCTGAATCGATTCCT-1	Allele_B
ACCTGCCTCGTGACCG-1	Allele_B
ACCTGGGTCAGCCCGA-1	Allele_B
ACCTGGGTCCGGGTCA-1	Allele_B
ACGACGAAGCAGGTTC-1	Allele_B
ACGAGTGAGGCTACAC-1	Allele_B
ACGATGGAGTGCCCGA-1	Allele_B
ACGCACTAGTTGGGCT-1	Allele_B
ACGCATATCCACCGCT-1	Allele_B
ACGCCTAGTTCGCCTT-1	Allele_B
ACGCGATTCGTACAGC-1	Allele_B
ACGCGCATCAATGTCG-1	Allele_B
ACGGCCATCCTCACTG-1	Allele_B
ACGGGATGTTCCTTCA-1	Allele_B
ACGGGCAGTAAGTACG-1	Allele_B
ACGGGGTAGGGTATCC-1	Allele_B
ACGGTTATCCTCATAC-1	Allele_B
ACGTCTAAGGCTACAC-1	Allele_B
ACGTTATAGCATGTGC-1	Allele_B
ACGTTATAGGATCCCG-1	Allele_B
ACGTTATAGGATGCCT-1	Allele_B
ACTACCAAGGAGGTAT-1	Allele_B
ACTACCTTCCGGTAGT-1	Allele_B
ACTATCAGTTTGCGAT-1	Allele_B
ACTATGGTCAATGGAA-1	Allele_B
ACTATGGTCCATATCC-1	Allele_B
ACTCAATAGGATGTCC-1	Allele_B
ACTCAGGCAGGTAGTT-1	Allele_B
ACTCATTCAGTTAGAC-1	Allele_B
ACTCCCTGTGAAGTGC-1	Allele_B
ACTCGATGTCTAGTTA-1	Allele_B
ACTCGATGTCTGGCTA-1	Allele_B
ACTGCTGGTAGGCCAG-1	Allele_B
ACTGGGTTCATGCGTA-1	Allele_B
ACTGTGATCGCGCACA-1	Allele_B
ACTTAACAGTTACGTG-1	Allele_B
ACTTCTATCCCCAGGA-1	Allele_B
ACTTGAGTCCGCCAGA-1	Allele_B
ACTTGTGAGGTTCCGG-1	Allele_B
AGAAGGTTCACGCCAG-1	Allele_B
AGAAGGTTCCGCCATC-1	Allele_B
AGACAACAGTATGATC-1	Allele_B
AGAGTTGGTCTCAGTG-1	Allele_B
AGCACGTTCAGCTCGG-1	Allele_B
AGCATCGCAAGGTAGA-1	Allele_B
AGCATTGTCCGCACTC-1	Allele_B
AGCCAATCATAGGCTG-1	Allele_B
AGCCATTGTTCGTATA-1	Allele_B
AGCCGATTCATCTAGG-1	Allele_B
AGCGACCCATTCGTGC-1	Allele_B
AGCGAGGCATTCATGT-1	Allele_B
AGCGATTCATAGACAC-1	Allele_B
AGCGGGACACATAGTA-1	Allele_B
AGCTGAGAGCCAGTGT-1	Allele_B
AGCTGAGAGTTAGTAC-1	Allele_B
AGCTGTTGTATAGCCT-1	Allele_B
AGCTTACGTCATCAAC-1	Allele_B
AGGAAATCAACTATCT-1	Allele_B
AGGAAATCACTTCACA-1	Allele_B
AGGACATAGCATCCAA-1	Allele_B
AGGACCCCATCCTGGT-1	Allele_B
AGGCATGAGGAGGTAT-1	Allele_B
AGGCCAGGTTGCTCTC-1	Allele_B
AGGCGCAGTGAACGAC-1	Allele_B
AGGCGGACATGACCCT-1	Allele_B
AGGCTTGCATAAGTGC-1	Allele_B
AGGGCAATCGTTAGAT-1	Allele_B
AGGGTACGTTTAGTCA-1	Allele_B
AGGGTACGTTTCGATA-1	Allele_B
AGGGTTGAGATTAGTC-1	Allele_B
AGGTAAATCGTTCCTG-1	Allele_B
AGGTAACAGGTCAACC-1	Allele_B
AGGTGCTTCGCGATAC-1	Allele_B
AGTATCACACCTTACA-1	Allele_B
AGTCAATTCCATATCC-1	Allele_B
AGTCAGTCAGGACATT-1	Allele_B
AGTCGAAGTAATCCAC-1	Allele_B
AGTCGGTTCCCGGCAA-1	Allele_B
AGTCGGTTCTGTCAAG-1	Allele_B
AGTCGTTGTTCACTAA-1	Allele_B
AGTCTTGAGCTAGTTG-1	Allele_B
AGTGACAGTTCGGCTA-1	Allele_B
AGTGCAAGTAAGTCTC-1	Allele_B
AGTGCGGGTTGCTTCC-1	Allele_B
AGTGGAACAAGCTTAA-1	Allele_B
AGTGTAAAGGCAATGG-1	Allele_B
AGTGTCATCCAACCAA-1	Allele_B
AGTTATCAGTAGGTAA-1	Allele_B
AGTTTCCTCCTGCGGA-1	Allele_B
ATAAGCTTCCTGTACT-1	Allele_B
ATAATGCTCGATGTCA-1	Allele_B
ATACACTAGCCTATCT-1	Allele_B
ATACGAAAGGTTGACC-1	Allele_B
ATACGATTCCGTATGA-1	Allele_B
ATAGGCGAGTACCACA-1	Allele_B
ATATCAGCATTGGCAG-1	Allele_B
ATATTCCCACAGGGTC-1	Allele_B
ATATTCCCATCACATT-1	Allele_B
ATATTCCCATGATTAG-1	Allele_B
ATCACCTTCGTAGTGC-1	Allele_B
ATCAGCCAGTCATGGC-1	Allele_B
ATCAGTTAGAATCATC-1	Allele_B
ATCATCTCATTACCTG-1	Allele_B
ATCCAATAGGCTGTAC-1	Allele_B
ATCCGTAAGGTACCAC-1	Allele_B
ATCGCGCGTAATCAGG-1	Allele_B
ATCGGTCAGTACCAAT-1	Allele_B
ATCGTTAGTAGGTCAA-1	Allele_B
ATCGTTAGTCTGTGGC-1	Allele_B
ATCTACTCAGTACCGA-1	Allele_B
ATCTCGCCATAAGGAG-1	Allele_B
ATCTTGCTCAAGTGCC-1	Allele_B
ATGACCCAGGTCCCGA-1	Allele_B
ATGAGGTAGCATGTCA-1	Allele_B
ATGAGGTAGGTGACAG-1	Allele_B
ATGATGTTCCGCCACT-1	Allele_B
ATGCACGCAAGCTTAA-1	Allele_B
ATGCAGCTCCCAGGTG-1	Allele_B
ATGCCCTCATGAAGCT-1	Allele_B
ATGGATGGTTACACTA-1	Allele_B
ATGGCGAAGTCATCGA-1	Allele_B
ATGGCTGCAAATGCCG-1	Allele_B
ATGGGCAAGCAATCGC-1	Allele_B
ATGTAGCCAAGTCCAG-1	Allele_B
ATTATCCCAAGGTATC-1	Allele_B
ATTCAGTAGGCGTAAG-1	Allele_B
ATTCATGGTGCATTCG-1	Allele_B
ATTCCAAGTCATGTCG-1	Allele_B
ATTCCAAGTTCACTGG-1	Allele_B
ATTCCAAGTTTCGACG-1	Allele_B
ATTCTCATCTGGTACA-1	Allele_B
ATTGGGTCACCATCGT-1	Allele_B
ATTGGTTAGCTGGCTG-1	Allele_B
CAAATCACAGGATCTG-1	Allele_B
CAAATGTTCCGGGTCA-1	Allele_B
CAAATTCAGGCGAGAC-1	Allele_B
CAACATTAGGGTAGAT-1	Allele_B
CAACGGGGTAGCTGAA-1	Allele_B
CAAGGGGCAGGCAACC-1	Allele_B
CAAGGGGCAGGTTAGT-1	Allele_B
CAAGGTGAGTAGAGCG-1	Allele_B
CAAGGTGAGTGCTCGG-1	Allele_B
CAAGGTTCAACATGGT-1	Allele_B
CAATGTTAGTGGCGAA-1	Allele_B
CAATTAGCAACTGCCT-1	Allele_B
CACAAGCTCAGTATCG-1	Allele_B
CACAAGCTCCCTCGAC-1	Allele_B
CACACTAAGCAGTCTA-1	Allele_B
CACAGGCCACAGCGGT-1	Allele_B
CACATAGTCGCTGAGT-1	Allele_B
CACATTGAGGTTCACA-1	Allele_B
CACCAAATCCAGCGTG-1	Allele_B
CACCAACAGTAATGTC-1	Allele_B
CACCAGTAGGATCATT-1	Allele_B
CACCCAAGTGAAGTGC-1	Allele_B
CACCCATCACAGCCAA-1	Allele_B
CACCGCTTCGAATCAT-1	Allele_B
CACCTTTAGCGATTGC-1	Allele_B
CACTACCCAATCGCTC-1	Allele_B
CACTATGAGGCTATAT-1	Allele_B
CACTCCGCACTAACGG-1	Allele_B
CACTTCACAGCACCAA-1	Allele_B
CAGCAATCAGCTCTGT-1	Allele_B
CAGCGATTCATAGGTT-1	Allele_B
CAGCTTGGTAGCAGCG-1	Allele_B
CAGGAACGTCAATGTC-1	Allele_B
CAGGATAGTCATGCCA-1	Allele_B
CAGGATAGTTTGCATA-1	Allele_B
CAGGATTCATTAGGCG-1	Allele_B
CAGGCGAGTAGCTGCC-1	Allele_B
CAGGCGAGTGCGATCC-1	Allele_B
CAGTAAGGTTCGTATA-1	Allele_B
CAGTACGCATGGTGAT-1	Allele_B
CAGTTACGTGCAACTT-1	Allele_B
CAGTTCAAGGGGCAAC-1	Allele_B
CAGTTCCCACATAGAC-1	Allele_B
CATACAACAAATTCGA-1	Allele_B
CATACTGAGGCTCCAG-1	Allele_B
CATAGAGGTTCGGCAC-1	Allele_B
CATAGCATCTAGTAAC-1	Allele_B
CATAGTTAGTCGCTCC-1	Allele_B
CATATTCCAATTGAGC-1	Allele_B
CATATTCCAGTAATGC-1	Allele_B
CATCACAAGGGTAGAT-1	Allele_B
CATCCAGGTCTAACGT-1	Allele_B
CATCCCATCTAATGAC-1	Allele_B
CATCCCGCATCGGGTA-1	Allele_B
CATGCCTCAAATCATG-1	Allele_B
CATTACCTCCAGCAAC-1	Allele_B
CATTAGGTCTAGTTGG-1	Allele_B
CATTCATCAGCACTTC-1	Allele_B
CATTCATCATCCAACC-1	Allele_B
CATTTAGGTTAAGTGG-1	Allele_B
CATTTGGAGTTGGTTG-1	Allele_B
CCAACCCTCGCGCACA-1	Allele_B
CCAAGGTTCCATGTGA-1	Allele_B
CCACGAACATTCGTTG-1	Allele_B
CCACGCAAGCATGCGT-1	Allele_B
CCACGCAAGGATAGCG-1	Allele_B
CCACGCAAGGCTTGGT-1	Allele_B
CCAGCAACACCATCTA-1	Allele_B
CCAGCTAGTTCCCAAG-1	Allele_B
CCATAAGTCGATGAGG-1	Allele_B
CCATCCGCATGACCTC-1	Allele_B
CCATCCTGTTAGCACT-1	Allele_B
CCATGTCCAACGGCTA-1	Allele_B
CCCAACCTCCCATACT-1	Allele_B
CCCATAGGTCTGGGCT-1	Allele_B
CCCATGCTCCCGCTTA-1	Allele_B
CCCGAATAGGATGACG-1	Allele_B
CCCGACAAGGTACAGG-1	Allele_B
CCCGATAGTTCGTTCC-1	Allele_B
CCCGCTTAGCAAGTGG-1	Allele_B
CCCGCTTAGGAGGTGC-1	Allele_B
CCCGGTAAGCTATGCA-1	Allele_B
CCCGTAAGTTCGCAGC-1	Allele_B
CCCTGAGAGATTGCAT-1	Allele_B
CCGAACTAGTGGCAAG-1	Allele_B
CCGACTTCATTAGTTC-1	Allele_B
CCGCATTCAGGGCATC-1	Allele_B
CCGCCAAAGTGATCTG-1	Allele_B
CCGTCGAAGCGAACTC-1	Allele_B
CCTAATTCATCACGAG-1	Allele_B
CCTAGCCTCTGTCTAC-1	Allele_B
CCTATAGAGGATCATT-1	Allele_B
CCTCAGCTCCATATCC-1	Allele_B
CCTCAGTCACATTGAA-1	Allele_B
CCTCCTAAGTGGCTGT-1	Allele_B
CCTCCTGGTTCTGTAA-1	Allele_B
CCTCGATCAATTAGCA-1	Allele_B
CCTCTCAAGCATGCAC-1	Allele_B
CCTCTGATCATCGTGA-1	Allele_B
CCTCTTAGTCTGGTAT-1	Allele_B
CCTGCAAGTTCGTCAG-1	Allele_B
CCTGCATCAATATCTC-1	Allele_B
CCTGGCAAGGTGACAG-1	Allele_B
CCTGTGGAGTGAGCAG-1	Allele_B
CCTTAGAAGCTTCCTG-1	Allele_B
CCTTATCAGATTCCAG-1	Allele_B
CCTTGGGAGTAGGATA-1	Allele_B
CCTTGGTCAAATTACG-1	Allele_B
CCTTTCAGTTGCCCTT-1	Allele_B
CGAACATCATTAGAGC-1	Allele_B
CGAATCATCACTATGG-1	Allele_B
CGAATCATCCACCTAT-1	Allele_B
CGAATCATCCCCAAGG-1	Allele_B
CGAATCTGTTCGCCTT-1	Allele_B
CGACGTTAGGTCGTAC-1	Allele_B
CGACTATGTTCAATCA-1	Allele_B
CGAGCACCAAGTATGC-1	Allele_B
CGAGCAGGTTGCCTAG-1	Allele_B
CGAGCAGGTTGGCGTC-1	Allele_B
CGAGCGAGTTGCGTAT-1	Allele_B
CGAGTCCGTGAACCAA-1	Allele_B
CGATAACCATCGACCT-1	Allele_B
CGATAGTCATCCTATG-1	Allele_B
CGATCACAGCATCCTT-1	Allele_B
CGATGTTGTCATCAAC-1	Allele_B
CGATTCAAGTCAGTGC-1	Allele_B
CGCAACTAGTGGCGAA-1	Allele_B
CGCAATTGTTAAGCGA-1	Allele_B
CGCACATAGGATCCGT-1	Allele_B
CGCACCTTCCATTCCG-1	Allele_B
CGCACTTCAGCTCATC-1	Allele_B
CGCATCAGTTGGAGTA-1	Allele_B
CGCATCAGTTTACGCG-1	Allele_B
CGCCACAAGCAAGGGC-1	Allele_B
CGCCACAAGCTAAGGG-1	Allele_B
CGCCATTCACAGCAAT-1	Allele_B
CGCGAAGGTGATCCGC-1	Allele_B
CGCGGTTGTTGACCAT-1	Allele_B
CGCGTTAGTTCCGGTA-1	Allele_B
CGCTAACAGGTCAACC-1	Allele_B
CGCTGCTTCCATCGCC-1	Allele_B
CGGAAAGTCCTCTATA-1	Allele_B
CGGAACGGTCCCGAGT-1	Allele_B
CGGCAAGGTTAAGCCT-1	Allele_B
CGGCTAACACCATGAG-1	Allele_B
CGGCTCAAGTTACCTC-1	Allele_B
CGGCTGATCGACCAAC-1	Allele_B
CGGGGAACAATCTGAA-1	Allele_B
CGGTAATCAACCTACC-1	Allele_B
CGGTGAGGTAGTCAAG-1	Allele_B
CGGTGCATCACAGCCG-1	Allele_B
CGGTGCATCGAATTAC-1	Allele_B
CGGTTAGCACCACATC-1	Allele_B
CGGTTATGTGAGCATA-1	Allele_B
CGGTTCCTCCTGACCC-1	Allele_B
CGTATTGAGAAGGAGA-1	Allele_B
CGTCCATCATCACGCT-1	Allele_B
CGTCCTGCAGTAATCA-1	Allele_B
CGTCCTTGTTCGTCAG-1	Allele_B
CGTCGTTCATGGCTTC-1	Allele_B
CGTGACCGTTGGCCTA-1	Allele_B
CTAAAGCCATTACGCC-1	Allele_B
CTAAATGCATCGCTAC-1	Allele_B
CTAAGCCAGGGGATAT-1	Allele_B
CTAATCCTCGCGCTGA-1	Allele_B
CTACCAAAGAACGGCA-1	Allele_B
CTACCCGCATGAAGTC-1	Allele_B
CTACGAATCCATCAAG-1	Allele_B
CTAGCCAGTGAGGTAC-1	Allele_B
CTAGCTGGTAGCCCGT-1	Allele_B
CTATATGGTTTGGGCC-1	Allele_B
CTATCTATCGATGAGG-1	Allele_B
CTATGTGAGCCTGGAT-1	Allele_B
CTATGTTCATGACCAG-1	Allele_B
CTATTCGCAATAGACC-1	Allele_B
CTATTGCTCCTGCGAG-1	Allele_B
CTCAACGGTGAACTGA-1	Allele_B
CTCAACTTCATCTGGA-1	Allele_B
CTCATAAGTTAATCGC-1	Allele_B
CTCATTGCAATCCTCA-1	Allele_B
CTCCAGCTCCTGCCAC-1	Allele_B
CTCCAGCTCGACATGC-1	Allele_B
CTCCTCAAGGAGCTTC-1	Allele_B
CTCCTGATCCCTCAAT-1	Allele_B
CTCTAGAAGGCACGAA-1	Allele_B
CTCTAGCCACTAATTC-1	Allele_B
CTCTGACCAGGATCGC-1	Allele_B
CTCTTCTCAAGTGCCA-1	Allele_B
CTGAATTAGGCGAAGC-1	Allele_B
CTGACACAGATACTAC-1	Allele_B
CTGACCCTCCTTGGAA-1	Allele_B
CTGATATAGTATGTCG-1	Allele_B
CTGATATAGTGAGTGG-1	Allele_B
CTGATTTCACCTGGAA-1	Allele_B
CTGCAAATCAAGTGAA-1	Allele_B
CTGCAATGTTTAGGCT-1	Allele_B
CTGCATCCAAGTAAGG-1	Allele_B
CTGCCTATCCGGGTAT-1	Allele_B
CTGGACTAGGTGAAGT-1	Allele_B
CTGTAACGTCAGCGAG-1	Allele_B
CTGTAACGTGATGGCG-1	Allele_B
CTGTACGGTATTGCGT-1	Allele_B
CTGTCAAAGAACCTAT-1	Allele_B
CTGTCCATCGCGATTA-1	Allele_B
CTGTGGACAATGTATG-1	Allele_B
CTGTGGGTCATATAGC-1	Allele_B
CTGTTAAGTCTTGCGA-1	Allele_B
CTTAATGGTAAGGGCT-1	Allele_B
CTTACATCACATTGAA-1	Allele_B
CTTACGGGTTTCCGAG-1	Allele_B
CTTATCGCAAATGGTC-1	Allele_B
CTTATGAGTCAAGGTA-1	Allele_B
CTTCAGCCAACCAGAT-1	Allele_B
CTTCGAGGTCCATATA-1	Allele_B
CTTCGCGCAGCTCAAG-1	Allele_B
CTTCGGCTCAATTGCG-1	Allele_B
CTTGCAAAGATAGACA-1	Allele_B
CTTGCAAAGTGCTTAG-1	Allele_B
CTTGCATTCCTCACGC-1	Allele_B
CTTGCTTAGCAACCCG-1	Allele_B
CTTGCTTAGTGCGCTG-1	Allele_B
CTTGGCTCAAGCATCG-1	Allele_B
CTTGTCCGTCTAGCAT-1	Allele_B
GCAAGTGAGCTATACG-1	Allele_B
GCAAGTGAGTTAGTAC-1	Allele_B
GCAATAGGTTCCTCTA-1	Allele_B
GCACCATAGTGAGGTG-1	Allele_B
GCACGAAAGATTCACG-1	Allele_B
GCACGAAAGGATGCAG-1	Allele_B
GCACGATTCCCTGACC-1	Allele_B
GCACTAATCTAGCCGG-1	Allele_B
GCACTAGCACAACGTG-1	Allele_B
GCACTCCTCAGGGACA-1	Allele_B
GCATTAACAGCCTAAG-1	Allele_B
GCCACCTTCAGGTGAG-1	Allele_B
GCCATAATCTCATCCG-1	Allele_B
GCCCGTAAGGATAGAC-1	Allele_B
GCCCTAAGTTGCATGT-1	Allele_B
GCCCTCACATGAGTGT-1	Allele_B
GCCCTGAAGGAGGATT-1	Allele_B
GCCTAAATCCTCAATC-1	Allele_B
GCCTAAATCCTCTCGA-1	Allele_B
GCCTATGGTGAGTAGC-1	Allele_B
GCCTATGGTTAGTTGC-1	Allele_B
GCCTGTGAGCGCATCG-1	Allele_B
GCCTGTGAGGTTACTG-1	Allele_B
GCCTTGCTCCTCAGCC-1	Allele_B
GCGACTTAGTCGCAGT-1	Allele_B
GCGAGGTAGGTTCGAC-1	Allele_B
GCGATGAAGCCCTGGA-1	Allele_B
GCGATGTTCCGTATAG-1	Allele_B
GCGGAGTAGGAACCTC-1	Allele_B
GCGGGAACAACGGTAT-1	Allele_B
GCGGTCATCGTTAAGT-1	Allele_B
GCGGTCATCTATCACC-1	Allele_B
GCGGTTACAGTTAGAC-1	Allele_B
GCGGTTACATCGCTGT-1	Allele_B
GCGTAAAGTTCACCGA-1	Allele_B
GCGTACCGTCTGGCAC-1	Allele_B
GCGTCCTTCCATGCCC-1	Allele_B
GCGTGTTAGTCGCAGT-1	Allele_B
GCGTTAATCCTGTATC-1	Allele_B
GCTAAGTCAACCAGAT-1	Allele_B
GCTACCCTCACACCTT-1	Allele_B
GCTACTGGTCTTGCGA-1	Allele_B
GCTCAGGTCCATTCGT-1	Allele_B
GCTCCTGCACCTTCGG-1	Allele_B
GCTCGCTTCCAGGCCA-1	Allele_B
GCTGCGATCTGGCCGA-1	Allele_B
GCTGGGTCACATAGTA-1	Allele_B
GCTGTTAAGGCACTGT-1	Allele_B
GCTTACTTCCCGTGTC-1	Allele_B
GCTTCAGGTTATGTGC-1	Allele_B
GCTTCGCTCATCACCT-1	Allele_B
GGAAATGCATCGTTCA-1	Allele_B
GGAACCAAGTACGGGA-1	Allele_B
GGAACTGAGTATGATC-1	Allele_B
GGAAGCCAGATAGGTA-1	Allele_B
GGAAGGTCAATCATCT-1	Allele_B
GGAAGGTCATAGGCAT-1	Allele_B
GGAATATGTTCGGTGC-1	Allele_B
GGAATGGTCCTTGAGA-1	Allele_B
GGAATTAAGCCTACCC-1	Allele_B
GGACAATAGGTACGTC-1	Allele_B
GGACGACAGCGCTCAG-1	Allele_B
GGACGGACAACTATCT-1	Allele_B
GGATTAAAGTCAGGGA-1	Allele_B
GGCAATGAGCCGATAC-1	Allele_B
GGCATAAGTAGTGTCT-1	Allele_B
GGCCTAGTCGATGCTA-1	Allele_B
GGCCTCAAGGATGATA-1	Allele_B
GGCGACTCATGCTCTA-1	Allele_B
GGCGCTTGTTGGTGAA-1	Allele_B
GGCGTGAGTTATGGGA-1	Allele_B
GGCTATTGTTGTAGGA-1	Allele_B
GGCTCAACACATACGG-1	Allele_B
GGCTGTTAGGTCCAAC-1	Allele_B
GGCTGTTAGTAGAGTA-1	Allele_B
GGCTTATGTTGAGTGA-1	Allele_B
GGGACAATCGTTCCGC-1	Allele_B
GGGATTAGTAATGGAT-1	Allele_B
GGGCCTATCCATTGAG-1	Allele_B
GGGCTTGTCAAGTAAG-1	Allele_B
GGGGTAATCCTTAGAG-1	Allele_B
GGGGTATGTTGAGTTC-1	Allele_B
GGGGTCAGTCTTGAGT-1	Allele_B
GGGTAACGTGAAGTGC-1	Allele_B
GGGTAAGTCCCATAGA-1	Allele_B
GGGTATAGTTATCCGG-1	Allele_B
GGGTATGAGCAACCTA-1	Allele_B
GGGTCAGGTTCGGGTC-1	Allele_B
GGGTTAGAGCCATCAA-1	Allele_B
GGGTTTGCATTAGTCT-1	Allele_B
GGTAAGGTCCGGTACG-1	Allele_B
GGTACGAAGAAGCTGG-1	Allele_B
GGTACGAAGCGATCTA-1	Allele_B
GGTATATTCATCGTAG-1	Allele_B
GGTATTGTCCTTCGGC-1	Allele_B
GGTCACTAGTAAGCAA-1	Allele_B
GGTCATATCGCTAGGT-1	Allele_B
GGTCATATCGTTAGTG-1	Allele_B
GGTCGGTCAGCCTAAG-1	Allele_B
GGTCGTTAGTCAGTAT-1	Allele_B
GGTCTCCTCACGTTGA-1	Allele_B
GGTCTCCTCACTCCTG-1	Allele_B
GGTCTCCTCGTTAGCA-1	Allele_B
GGTGACTTCAAGTTCG-1	Allele_B
GGTGATAGTGGAGACT-1	Allele_B
GGTGATGAGCATGAGG-1	Allele_B
GGTGCCTGTTGGTTAC-1	Allele_B
GGTGGTAAGTGAACTT-1	Allele_B
GGTGTCCGTGGACCGA-1	Allele_B
GGTTGGTTCCGCAAGT-1	Allele_B
GGTTGGTTCCGCTGGA-1	Allele_B
GGTTTACGTTATCTGA-1	Allele_B
GGTTTCAAGCGCCTTC-1	Allele_B
GTAAACCCACTTGGTC-1	Allele_B
GTAAATGAGTGGCTGT-1	Allele_B
GTAAGCGAGGGTCATC-1	Allele_B
GTAAGTTTCAATCACG-1	Allele_B
GTAATCCGTTGGTCAT-1	Allele_B
GTACAAGGTGCAAGTA-1	Allele_B
GTACATTAGGGGCAGT-1	Allele_B
GTACGAAGTAACGATG-1	Allele_B
GTACGAAGTAAGCGCG-1	Allele_B
GTACTCCCACTTCATG-1	Allele_B
GTACTCCCATTACGGG-1	Allele_B
GTAGTAGGTGAGACAC-1	Allele_B
GTAGTCATCCGGGTTG-1	Allele_B
GTAGTCTGTTTACATG-1	Allele_B
GTATCGATCCCTGTGC-1	Allele_B
GTCATCAAGGTAGGTG-1	Allele_B
GTCATCCCACAGCAAT-1	Allele_B
GTCATTAGTTAGGTTC-1	Allele_B
GTCCAATGTCAACGAA-1	Allele_B
GTCCATCCAATTCACT-1	Allele_B
GTCCATGGTCAGGAGT-1	Allele_B
GTCCGTTCAATTACAG-1	Allele_B
GTCCTGCTCCATCTCG-1	Allele_B
GTCGACTAGCTGGGTT-1	Allele_B
GTCGATTGTCAGCTCA-1	Allele_B
GTCTCAAAGATAGGAC-1	Allele_B
GTGAATCCAGTACTCC-1	Allele_B
GTGACGTTCACCTAAG-1	Allele_B
GTGACTATCGCTTCAT-1	Allele_B
GTGACTATCGTTCCGC-1	Allele_B
GTGATTTAGGGTAGAT-1	Allele_B
GTGCACTAGTTACGCA-1	Allele_B
GTGCAGCCACCTTAGC-1	Allele_B
GTGCGAAAGGGTCCTG-1	Allele_B
GTGCTATGTTAGTTGC-1	Allele_B
GTGGCCATCACATTCC-1	Allele_B
GTGGGCAGTAACGGCG-1	Allele_B
GTGGTCACAAACTCGG-1	Allele_B
GTGGTCCGTTGTAGGA-1	Allele_B
GTGTAACCAAGTGTGT-1	Allele_B
GTGTAACCAATGTCAA-1	Allele_B
GTGTAAGGTGAGACGT-1	Allele_B
GTTAACTAGGGGCATA-1	Allele_B
GTTAATGCACAATCCC-1	Allele_B
GTTACCCCATCAATTC-1	Allele_B
GTTACCTTCAATCTCC-1	Allele_B
GTTAGCCAGTGAATGA-1	Allele_B
GTTAGGGAGGAGCCTT-1	Allele_B
GTTAGTTAGGCGAAGC-1	Allele_B
GTTATCCTCCAGATTG-1	Allele_B
GTTATCTCAACTTACT-1	Allele_B
GTTCCGGAGATTCGAT-1	Allele_B
GTTCGAATCATAGACT-1	Allele_B
TAAACGGGTTGGCTGC-1	Allele_B
TAAACGTTCATGTGTG-1	Allele_B
TAACGCGCAGTACCAG-1	Allele_B
TAACTGACAATCAGTA-1	Allele_B
TAAGCACCAACGGGCT-1	Allele_B
TAAGCGGAGGCGATTC-1	Allele_B
TAAGGATGTTAATGCC-1	Allele_B
TAAGGGTAGGTAGGCA-1	Allele_B
TAATCCTCAACTAAGC-1	Allele_B
TAATGTCAGCTGGCTG-1	Allele_B
TACACAACATGGCTTC-1	Allele_B
TACACAACATTCAGTT-1	Allele_B
TACAGATTCATCACAG-1	Allele_B
TACATCAGTGAGTGAC-1	Allele_B
TACCATGAGATAGGAC-1	Allele_B
TACCTCACAAGGTTCG-1	Allele_B
TACCTGAAGCAACTAT-1	Allele_B
TACGAAGGTTGAAGCA-1	Allele_B
TACGGGCCAACTACTT-1	Allele_B
TACTACTCAGCATGGC-1	Allele_B
TACTGGATCGATGAGG-1	Allele_B
TACTTCATCCTCAACT-1	Allele_B
TAGCTAGTCTAGGCCG-1	Allele_B
TAGGCTGCACTTGAGG-1	Allele_B
TAGGGTGAGCGGATCT-1	Allele_B
TAGGTGAGTATGTACC-1	Allele_B
TAGGTGAGTCATCCCT-1	Allele_B
TAGTGGCTCACCAATG-1	Allele_B
TAGTTAGCACCAGGGT-1	Allele_B
TAGTTCTCATCACACC-1	Allele_B
TATCCAAGTAGGTAGC-1	Allele_B
TATCCGCCACATAGAC-1	Allele_B
TATCCGGGTCATCCCT-1	Allele_B
TATCGAACATGCTGTC-1	Allele_B
TATCGTAGTCAGTAGA-1	Allele_B
TATGACTAGTTAACCG-1	Allele_B
TATGCAACATGCGCTT-1	Allele_B
TATGGCCAGTGACCGT-1	Allele_B
TATGGTTAGCCGCACA-1	Allele_B
TCACACAAGCCGATGT-1	Allele_B
TCACAGGCAATCCTTG-1	Allele_B
TCACCGCTCATGAGTT-1	Allele_B
TCACCGCTCCTGACGG-1	Allele_B
TCACGACAGGGGACTA-1	Allele_B
TCACTTATCAATGGTT-1	Allele_B
TCAGTCAAGTCAAGCC-1	Allele_B
TCCAACTTCCGGGTCA-1	Allele_B
TCCATGGGTTCGATGT-1	Allele_B
TCCCACGCAAATGCGT-1	Allele_B
TCCCATTAGCGAACTC-1	Allele_B
TCCCGAAGTCTAAGTC-1	Allele_B
TCCTGGTCAAGCATAC-1	Allele_B
TCCTTCTCAAGTGCCA-1	Allele_B
TCCTTTGGTCTCACTC-1	Allele_B
TCGCAAATCACACAGC-1	Allele_B
TCGCCAAGTGAGGATC-1	Allele_B
TCGCCTTGTCCATTCC-1	Allele_B
TCGCTCTGTAGGTACA-1	Allele_B
TCGGCAACATTCGTGC-1	Allele_B
TCGGCTAGTGGCGTGA-1	Allele_B
TCGGGCATCTAGTCGA-1	Allele_B
TCGTAATAGCATCACA-1	Allele_B
TCTAATCCACATGATA-1	Allele_B
TCTAATGGTTATCGAC-1	Allele_B
TCTAATGGTTCCTTCA-1	Allele_B
TCTACGAAGCCAATGC-1	Allele_B
TCTAGCGGTAAGTCTC-1	Allele_B
TCTCCAACAAGCATAC-1	Allele_B
TCTCCATAGTGCTGAC-1	Allele_B
TCTCGATTCGCTGGAT-1	Allele_B
TCTCGCGCAATCTCGC-1	Allele_B
TCTCGGCTCGCTAGAC-1	Allele_B
TCTCGTTAGTCGAGTC-1	Allele_B
TCTGCGAGTTCGTCAG-1	Allele_B
TCTGCGGAGAAGGGAA-1	Allele_B
TCTGGCCTCGTTCGTT-1	Allele_B
TCTGTGAAGTAATGTC-1	Allele_B
TGAAACGGTCTCCATC-1	Allele_B
TGAACAGGTTCGTTAA-1	Allele_B
TGAACCATCCCATGCC-1	Allele_B
TGAACTTAGGCGTTAC-1	Allele_B
TGACCCTCAATCAAGC-1	Allele_B
TGACTGATCCATAGGC-1	Allele_B
TGAGAATGTAATGGGC-1	Allele_B
TGAGCTGCAAAGGATG-1	Allele_B
TGAGGATAGTTGCGAC-1	Allele_B
TGAGGGATCGCGTCTC-1	Allele_B
TGAGTAGGTCAACCTG-1	Allele_B
TGAGTGAGTTCCTGCT-1	Allele_B
TGATAGCCATAGACCG-1	Allele_B
TGATAGCCATTAGGGT-1	Allele_B
TGATCCTTCAATCGGC-1	Allele_B
TGATCCTTCCGCACTC-1	Allele_B
TGATTCCTCCATTAGG-1	Allele_B
TGCAAATTCCAGCGTG-1	Allele_B
TGCAATGTCACCTCGC-1	Allele_B
TGCACAATCGAAGCCT-1	Allele_B
TGCACACAGCTATCTC-1	Allele_B
TGCACTAAGCATGGGA-1	Allele_B
TGCATAGTCCATCGCC-1	Allele_B
TGCCACCTCAATGGAA-1	Allele_B
TGCCCATCACCATCTA-1	Allele_B
TGCCCTTGTGGGAACT-1	Allele_B
TGCCGTTCAGCTACTC-1	Allele_B
TGCCGTTCAGGCAATT-1	Allele_B
TGCTAACGTTGGCCTA-1	Allele_B
TGCTATAGTTCGGTTG-1	Allele_B
TGCTCCGCAGCTCAGA-1	Allele_B
TGCTGGACAAACCATA-1	Allele_B
TGCTGGACACCAGGGT-1	Allele_B
TGCTGGACAGCTCACT-1	Allele_B
TGCTTAGAGGTGGATG-1	Allele_B
TGGACAAGTTTCGAGT-1	Allele_B
TGGACTATCTCATGTC-1	Allele_B
TGGAGCAAGTAACCAT-1	Allele_B
TGGCATATCCCCAATT-1	Allele_B
TGGCTATGTTCGTCAG-1	Allele_B
TGGCTCAGTGGCCAAG-1	Allele_B
TGGCTTGGTCATGTCG-1	Allele_B
TGGGCACCAATGCCTC-1	Allele_B
TGGGCAGGTGCAAGTA-1	Allele_B
TGGGGTTTCACCATCT-1	Allele_B
TGGGTCACATCGTACC-1	Allele_B
TGGGTGAAGCATCGAC-1	Allele_B
TGGGTGAAGCGATGGA-1	Allele_B
TGGTAGCTCGTTCGCC-1	Allele_B
TGGTAGGAGGTAACTT-1	Allele_B
TGGTTTAGTATAGCGA-1	Allele_B
TGTAAGCCATTAGGAC-1	Allele_B
TGTAAGCCATTGGAGT-1	Allele_B
TGTACCGGTTCCAGGC-1	Allele_B
TGTAGCGCAGTACCAG-1	Allele_B
TGTATAGCAGGCATCA-1	Allele_B
TGTCACCCACCTCGAT-1	Allele_B
TGTCACTTCATACAGT-1	Allele_B
TGTCAGGCAATCCGCT-1	Allele_B
TGTCCGGAGCTGGACT-1	Allele_B
TGTCTAAGTAGCTCGC-1	Allele_B
TGTCTGTTCCCAGAGT-1	Allele_B
TGTCTGTTCGTAGTTG-1	Allele_B
TGTCTTGCACATGCGA-1	Allele_B
TGTGCCCTCCATAGCA-1	Allele_B
TGTGTTAGTTAGACTC-1	Allele_B
AAAGCTAAGGGCTAGA-1	Allele_B
AACCGGGGTTAGACTC-1	Allele_B
ACTTAGGTCTGGCACG-1	Allele_B
ACTTTCATCAGCAGGA-1	Allele_B
ATCTGTGAGCCCGTAG-1	Allele_B
ATGATTGCACAGGCGT-1	Allele_B
ATGGCTGCACAACGTG-1	Allele_B
CCAGTCCTCACGCAAC-1	Allele_B
CGGACATTCCCGTACC-1	Allele_B
CTCTAGCCACTAATTC-1	Allele_B
CTTGGCTCACAACGTG-1	Allele_B
GCATCAGCACTCGCTG-1	Allele_B
GCATGAGAGGTAGCTC-1	Allele_B
GCTGTTAAGGCACTGT-1	Allele_B
GGCGACTCATGCTCTA-1	Allele_B
GGCTGCATCCGTATAG-1	Allele_B
GTATTCCTCCTGTCGC-1	Allele_B
GTGTGAGAGTTGCAGC-1	Allele_B
TACCCGCTCGTGCTGG-1	Allele_B
TCATTAGGTGGCGACA-1	Allele_B
TCTACGCCACCTGTCG-1	Allele_B
TGGCATTGTGATTACC-1	Allele_B
AACATCCGTATAGTCC-1	Allele_B
AACTGGTCACATGATA-1	Allele_B
AAGGTCAGTTGCGGAG-1	Allele_B
ACCCTCGCAATCGCAG-1	Allele_B
ACCTGCCTCGTGACCG-1	Allele_B
ACGAAATGTCATCCTC-1	Allele_B
ACTCACAAGGTTGAGG-1	Allele_B
AGCTGAGAGCCAACCG-1	Allele_B
AGCTTACGTCATCAAC-1	Allele_B
AGGGAAGGTAGGTGCG-1	Allele_B
AGGTTAAAGGCTTCCC-1	Allele_B
AGTACTTAGCCGACCA-1	Allele_B
AGTCGGTTCAGTACCA-1	Allele_B
AGTTATCAGTTAGTGT-1	Allele_B
AGTTTCCTCAGCCAAC-1	Allele_B
ATCAGTTAGCGGTCCA-1	Allele_B
ATCCGCCTCGTGACCG-1	Allele_B
ATCGAGGAGGCACTGT-1	Allele_B
ATCGGTCAGTACCAAT-1	Allele_B
ATCTAACAGTCTCTGT-1	Allele_B
ATCTCCACATGCGCTT-1	Allele_B
ATGGTAGGTTAACGTC-1	Allele_B
ATTCCATCATCCGCAT-1	Allele_B
CAACCAGCAATTACTC-1	Allele_B
CACATAGTCCCGCATC-1	Allele_B
CACCATAAGTGATTAC-1	Allele_B
CATCACTTCCCATACT-1	Allele_B
CATCTTGCATCCCTGG-1	Allele_B
CCCTTTAGTGATAGAT-1	Allele_B
CCGGTTAGTTGGGCAG-1	Allele_B
CCGTCGTTCAGGCAGA-1	Allele_B
CCGTTCGCAAAGGTCT-1	Allele_B
CCTATGGGTTGGAAGC-1	Allele_B
CCTGCAAGTTCGTCAG-1	Allele_B
CCTTATATCGTGATAT-1	Allele_B
CCTTATCAGCAACCGT-1	Allele_B
CGCTCCACACCTACCG-1	Allele_B
CGTACCCTCTATGGTG-1	Allele_B
CTACACCCATCACTGC-1	Allele_B
CTCAACGGTTGCGTAT-1	Allele_B
CTGACACAGATACTAC-1	Allele_B
CTTGACTTCCTTCCAG-1	Allele_B
GCATAGTCATCGCTGT-1	Allele_B
GCATCTAAGGTGAGAT-1	Allele_B
GCCTCATCAGTACCAG-1	Allele_B
GCGTTCTCATCATCGC-1	Allele_B
GCTCAGGTCGATACGC-1	Allele_B
GCTCGCTTCCAGGCCA-1	Allele_B
GCTGTTAAGAATCCTG-1	Allele_B
GGCGAATGTTCCAGAT-1	Allele_B
GGCTGCATCCGTATAG-1	Allele_B
GGGACTAAGCCGCAAT-1	Allele_B
GTAATCCGTAACCACT-1	Allele_B
GTCATTTCATTGGGCA-1	Allele_B
GTCTCACCACCTGCCA-1	Allele_B
GTCTGGACACTTCGAC-1	Allele_B
GTGAAGGTCATGCTTC-1	Allele_B
GTTCGATGTGCAGGAT-1	Allele_B
TACCCGCTCCAGCGAT-1	Allele_B
TACCCGCTCGTGCTGG-1	Allele_B
TACTTAGGTGGGTACG-1	Allele_B
TAGCTCCCATCCTGAC-1	Allele_B
TATCGGGCACATACGG-1	Allele_B
TCGCAAATCGTACTAG-1	Allele_B
TCGCCATCACCTACTA-1	Allele_B
TCGCCTTGTGAAGCCG-1	Allele_B
TCTCATATCAATTAGC-1	Allele_B
TCTGATAGTAGCTTCG-1	Allele_B
TGACCCTCAATCAAGC-1	Allele_B
TGAGTGAGTTCCTCTA-1	Allele_B
TGCACCCTCGAAGTCC-1	Allele_B
TGCCCTTGTAGTTGGA-1	Allele_B
TGGCGCATCGCTCATT-1	Allele_B
TGGTTAACATCCTAAT-1	Allele_B
TGTCATGAGTTAGTAC-1	Allele_B
ATGTTAGCAATTGCTT-1	Allele_B
ACGTTTAGTTGGTGCC-1	Allele_B
CAAGGTTCAACATGGT-1	Allele_B
CACGACCGTGATCCTG-1	Allele_B
CACTTCACAACCTGAG-1	Allele_B
CCGTTCATCTAGTGTG-1	Allele_B
GCAGGGTAGCGATACC-1	Allele_B
GCGATGTTCACCTCAT-1	Allele_B
GTACTCCCAAGTATGC-1	Allele_B
GTTACCTTCATGCAAT-1	Allele_B
TGGTTCAAGCTACGGT-1	Allele_B
TGTGTTGAGGAGGTAT-1	Allele_B
ACGGTCACAATACGGT-1	Allele_B
AGGCCAGGTTGCTCTC-1	Allele_B
AGGCTTGCATAAGTGC-1	Allele_B
CCATGTCCAACGGCTA-1	Allele_B
CGTGCTAGTCAATGCT-1	Allele_B
GCAAGCTTCGTAATCG-1	Allele_B
GCAAGTGAGCTATACG-1	Allele_B
GCACTGGTCCGCCTGT-1	Allele_B
GCTACCCTCACACCTT-1	Allele_B
GCTCCTGCATCCCGAT-1	Allele_B
GGAAATGCAACTGTGG-1	Allele_B
GGCACCATCTAGTGTG-1	Allele_B
GGTAATCCATTCGGTC-1	Allele_B
GGTCAATCAGTTAGTA-1	Allele_B
GGTTTACGTTATCTGA-1	Allele_B
GTCCGTTCATGATCGG-1	Allele_B
TCTACATCAATTAACG-1	Allele_B
TGCAATGTCACCTCGC-1	Allele_B
TGCCTAGGTTCACTCC-1	Allele_B
TGGGCACCAATGCCTC-1	Allele_B
ACGGTCACAATACGGT-1	Allele_B
AGGCTTGCATAAGTGC-1	Allele_B
CCATGTCCAACGGCTA-1	Allele_B
CGTGCTAGTCAATGCT-1	Allele_B
CTATTGCTCCTGCGAG-1	Allele_B
GCAAGCTTCGTAATCG-1	Allele_B
GCAAGTGAGCTATACG-1	Allele_B
GCACTGGTCCGCCTGT-1	Allele_B
GCTACCCTCACACCTT-1	Allele_B
GCTCCTGCATCCCGAT-1	Allele_B
GGAAATGCAACTGTGG-1	Allele_B
GGCACCATCTAGTGTG-1	Allele_B
GGTAATCCATTCGGTC-1	Allele_B
GGTCAATCAGTTAGTA-1	Allele_B
GGTTTACGTTATCTGA-1	Allele_B
GTCCGTTCATGATCGG-1	Allele_B
TCTACATCAATTAACG-1	Allele_B
TGCAATGTCACCTCGC-1	Allele_B
TGCCTAGGTTCACTCC-1	Allele_B
TGGGCACCAATGCCTC-1	Allele_B
AATGAGGCAGGTTACG-1	Allele_B
ACATCCGGTAAGTTGG-1	Allele_B
ACATGTTAGATTAAGG-1	Allele_B
ACCCATCCATCGGTTC-1	Allele_B
ACCTCCGCAACTCGCT-1	Allele_B
ACGCCTAGTTCGCCTT-1	Allele_B
AGACAACAGTGGGTTC-1	Allele_B
AGCATCGCAAGGTAGA-1	Allele_B
AGGTTGGAGTAACCCA-1	Allele_B
AGTACTTAGCCGACCA-1	Allele_B
CACGCTAGTAACTCTA-1	Allele_B
CCAAGGTTCGCATGGT-1	Allele_B
CCACGCAAGCATGCGT-1	Allele_B
CCATCCTGTTAGCACT-1	Allele_B
CCCTCAGCATAAGCCG-1	Allele_B
CCTAGGGTCCAGATTG-1	Allele_B
CCTATTATCGTAACTG-1	Allele_B
CCTGATTTCACGCACG-1	Allele_B
CTATAGGTCGAATCAT-1	Allele_B
CTTCGTTAGGTTGGGA-1	Allele_B
CTTGACTTCCTTCCAG-1	Allele_B
GCACGTTAGGTGCTAC-1	Allele_B
GCCCAAGTCTGGCACG-1	Allele_B
GGAACTGAGTATGATC-1	Allele_B
GGAATCTCATGAATTG-1	Allele_B
GGGTGTCCAAAGGGAC-1	Allele_B
GGTGGCAGTGCAGCCT-1	Allele_B
GGTTTCAAGCGCCTTC-1	Allele_B
GTTATCCTCCAGATTG-1	Allele_B
GTTCATTCAACGGTCA-1	Allele_B
GTTCCGGAGATTCGAT-1	Allele_B
GTTGGGTTCCATTGCT-1	Allele_B
TAACCTAGTGCGGTTC-1	Allele_B
TAAGGCTCAGCACTCT-1	Allele_B
GTCCTTTAGATTCCCT-1	Allele_B
TCCTTCCTCCAATGAT-1	Allele_B
ACGCCTAGTTGCTCTC-1	Allele_B
AGTCAAGGTAGCGCCT-1	Allele_B
CAGTTAGTCACGCATA-1	Allele_B
CTACCCGCAGTAAGGA-1	Allele_B
ATGGGCAAGCGGTCCA-1	Allele_B
CTAAACTAGGCTAGAG-1	Allele_B
AGGTTGGAGTAACCCA-1	Allele_B
AAACGGGTCCGCCAAG-1	Allele_B
CGCTGCTTCAGGCACT-1	Allele_B
TCCCACGCAAATGCGT-1	Allele_B
ACAATCCGTTCGTTAA-1	Allele_B
ATGACCCAGGTCCCGA-1	Allele_B
CACTTCACAGCACCAA-1	Allele_B
CCACTAGGTCAAGGTA-1	Allele_B
CGGTTAATCGATTAGT-1	Allele_B
ACAAGCTCAACGTGAT-1	Allele_B
ACTACTTCAAATCCGG-1	Allele_B
ACACCAGCAGCTCATC-1	Allele_B
CATACAACAAATTCGA-1	Allele_B
GGCGCTTGTTGGTGAA-1	Allele_B
CCTAACTTCGATTCCT-1	Allele_B
GTTGATTAGGTTGGCT-1	Allele_B
CCTCAAGGTTATCGGT-1	Allele_B
CTCTGACCAGGATCGC-1	Allele_B
GTTCGAATCACCACGG-1	Allele_B
AACACACCAAATGGGA-1	Allele_B
ATATTCCCATGATTAG-1	Allele_B
CATTTAGGTTAAGTGG-1	Allele_B
TCTGGGCGTAAGCTGA-1	Allele_B
AACCAGGAGGTAGCGA-1	Allele_B
AACGTAAAGTATGAAG-1	Allele_B
ACCTGGACATCCACGT-1	Allele_B
AGGGTCAAGTAGGTAA-1	Allele_B
CGGTTAGCACTTAGCC-1	Allele_B
GCACTCCTCAGGGACA-1	Allele_B
GGAACTGAGTATGATC-1	Allele_B
GGTGGATGTGCAAGCG-1	Allele_B
TGGTTACGTATTGGCT-1	Allele_B
ACCCAGTAGTTGCGAC-1	Allele_B
AGCGATAGTGAGCGCA-1	Allele_B
ATCAGGTCATGGTCCT-1	Allele_B
ATGAGGTAGCATGTCA-1	Allele_B
CATAGTTAGTCGCTCC-1	Allele_B
CCGTCGAAGCGAACTC-1	Allele_B
CCTTCCTTCCTCAGCC-1	Allele_B
CTCACCTGTTGGAGAC-1	Allele_B
CTCTTAATCGACCAAC-1	Allele_B
CTTACGGGTTTCCGAG-1	Allele_B
GCAATTTAGGTGGCAA-1	Allele_B
GCAGGCTCAGGTTGGC-1	Allele_B
GCCTGTGAGGTTACTG-1	Allele_B
GGATGTTCAACCTTGC-1	Allele_B
GGGTTAGAGCCATCAA-1	Allele_B
TACATAGCACCATTCA-1	Allele_B
TACATCAGTGAGTGAC-1	Allele_B
TACGGGCCAAGCCATG-1	Allele_B
TACTGGATCGATGAGG-1	Allele_B
AACATCACAAGGTACT-1	Allele_B
AATCCAACAAGTAGGA-1	Allele_B
ACACCAGCAGCTCATC-1	Allele_B
ACGCATTGTTGGGTAA-1	Allele_B
ACTTCTATCCCCAGGA-1	Allele_B
AGCGACCCAGCCAGGT-1	Allele_B
ATCTGTGAGCTAGTCA-1	Allele_B
CAGGAACGTCAATGTC-1	Allele_B
CCAAGGTTCGCATGGT-1	Allele_B
CCAGACCGTGCGGTTC-1	Allele_B
CCTAGGGTCGCTCGTC-1	Allele_B
CCTTATCAGCAACCGT-1	Allele_B
CGGTATATCCCAGGAT-1	Allele_B
CGTATTGAGTAGAGTA-1	Allele_B
CTATGTTCATGACCAG-1	Allele_B
GCCAATTGTTAACCCG-1	Allele_B
GGCGTGAGTTATGGGA-1	Allele_B
GGTACATCACTCGGTT-1	Allele_B
GTGAACAGTTAATGGG-1	Allele_B
TAGCTAGTCAGTACGC-1	Allele_B
TATCCATCACTCGCTG-1	Allele_B
TCTGACCCAAGGTTAC-1	Allele_B
TGATCATAGGTTGGGA-1	Allele_B
TGTACTTCATGACTAA-1	Allele_B
TGTGAGGAGTTGGTTG-1	Allele_B
CATATTGGTTGCTTGG-1	Allele_B
CGGTTATGTTGCTCTC-1	Allele_B
TAAGTCCGTTGGAGTA-1	Allele_B
TCATGGATCAGCGAAG-1	Allele_B
AGTCAGTCATTAAGCA-1	Allele_B
ATATTCCCACAGGGTC-1	Allele_B
AAATGAGTCCTTGAGA-1	Allele_B
AACACACCACTTAGCC-1	Allele_B
AACATTCAGGTGCAAG-1	Allele_B
AACCTCAAGGAACCGA-1	Allele_B
AACGGTAGTTAGGTTC-1	Allele_B
AAGTACCCACCTCACG-1	Allele_B
AAGTCGCTCCATAGGC-1	Allele_B
AATATGCTCCAGCTAA-1	Allele_B
AATGAACGTTCCCAAG-1	Allele_B
AATGACAAGGGGATGC-1	Allele_B
ACAACCTGTTGAGCCC-1	Allele_B
ACAAGCGAGCATCGGT-1	Allele_B
ACAAGCTCAACGTGAT-1	Allele_B
ACACAGTCACTTCACA-1	Allele_B
ACACTCCCATTCGTAT-1	Allele_B
ACACTGATCATGCCTT-1	Allele_B
ACCACAATCAAGTCTG-1	Allele_B
ACCACGTAGGTATGAA-1	Allele_B
ACCCGTAGTAGCCCTA-1	Allele_B
ACCGCAACAGTACTAA-1	Allele_B
ACCTGAATCGATTCCT-1	Allele_B
ACCTGTCCAACCAAGT-1	Allele_B
ACGAACCTCAATGGCC-1	Allele_B
ACGAGTGAGGCTACAC-1	Allele_B
ACGCCATAGCCAGTCG-1	Allele_B
ACGGATAGTGAAGCAC-1	Allele_B
ACGGATTCACTTCGAC-1	Allele_B
ACGGCTTAGGAGGCAC-1	Allele_B
ACGTCTAAGAACCTGC-1	Allele_B
ACTAATGCAGGACTGC-1	Allele_B
ACTACTTCAAATCCGG-1	Allele_B
ACTCGATGTCATGCTG-1	Allele_B
ACTGCCTCATTCGTGC-1	Allele_B
ACTGGGTTCATGCGTA-1	Allele_B
ACTTCATCACTACCAC-1	Allele_B
AGACAACAGTATGATC-1	Allele_B
AGAGGCTGTAGCCATT-1	Allele_B
AGAGTCCTCGACTGCG-1	Allele_B
AGCCATTGTGGCTGTC-1	Allele_B
AGCCCAACAACCTTGC-1	Allele_B
AGCCTCTCATTCGCAC-1	Allele_B
AGCCTGACAGTTAGTA-1	Allele_B
AGCGACCCAGCCAGGT-1	Allele_B
AGCTGAGAGTTAGTAC-1	Allele_B
AGGAGATTCACTCGGG-1	Allele_B
AGGCTCACATTAGGTA-1	Allele_B
AGGCTTATCCCATTAC-1	Allele_B
AGGTAACAGGTCAACC-1	Allele_B
AGGTATGGTTATGTCA-1	Allele_B
AGTACCGCAGGAACGG-1	Allele_B
AGTCTTAGTCATGGTT-1	Allele_B
AGTGAACAGGATCCCG-1	Allele_B
AGTGCAAGTGGCTCTA-1	Allele_B
ATACAGCCAGGCTTGA-1	Allele_B
ATATTCCCACAGGGTC-1	Allele_B
ATCAGCCAGCCATTAG-1	Allele_B
ATCCTAGAGGTAACGG-1	Allele_B
ATGAGGTAGCATGTCA-1	Allele_B
ATGCATTAGGGCTATC-1	Allele_B
ATGGATGGTAATCCTA-1	Allele_B
ATGTAGCCAAGTCCAG-1	Allele_B
ATGTGCATCAGGTCCG-1	Allele_B
ATTCCAAGTTTCGACG-1	Allele_B
ATTGGCTGTTAGCAAG-1	Allele_B
CAAATTCAGGCGAGAC-1	Allele_B
CAACATTAGGGTAGAT-1	Allele_B
CAAGGGGCATGTCGTC-1	Allele_B
CAAGGTTCATAGACCG-1	Allele_B
CAAGTAAAGGTTAGCC-1	Allele_B
CAATGGTCAATACCAA-1	Allele_B
CAATTTCCAGGGACGA-1	Allele_B
CACAAGCTCAGTATCG-1	Allele_B
CACACCTCAAAGGTTC-1	Allele_B
CACATAGTCCCGCATC-1	Allele_B
CACCACCTCTCATTGC-1	Allele_B
CACCCATCACAGCCAA-1	Allele_B
CACCTTTAGCGATTGC-1	Allele_B
CACGCTAGTAACTCTA-1	Allele_B
CACTATGAGGCTATAT-1	Allele_B
CAGCAGCCACCAGGAC-1	Allele_B
CAGCCTAGTCAGGCAG-1	Allele_B
CAGGAACGTCAATGTC-1	Allele_B
CAGGGCAGTAGCAGTA-1	Allele_B
CAGGGGTAGGTGCATC-1	Allele_B
CAGTAACCAGCATGAT-1	Allele_B
CAGTTCCCACATAGAC-1	Allele_B
CAGTTTAGTTGCTTAA-1	Allele_B
CATAGCATCCAGCTAA-1	Allele_B
CATATCTCATTACCAT-1	Allele_B
CATATTCCAGTAATGC-1	Allele_B
CATGGTCAGGTGGAAT-1	Allele_B
CATGTTGAGCTTACCT-1	Allele_B
CATTACCTCCAGCAAC-1	Allele_B
CATTAGGTCTAGCCAA-1	Allele_B
CCAATAGTCGAAGGGC-1	Allele_B
CCACCTATCGATGCCG-1	Allele_B
CCACGCAAGCATGCGT-1	Allele_B
CCATAATAGGTAGCAG-1	Allele_B
CCATCACCATAAGCCG-1	Allele_B
CCCAAATGTGCACCGT-1	Allele_B
CCCGAACGTTAGGTTC-1	Allele_B
CCCGCTTAGGCGTTAC-1	Allele_B
CCCTAATTCGAGTTGC-1	Allele_B
CCCTCACAGCCAACTA-1	Allele_B
CCCTTAGTCAGCAATT-1	Allele_B
CCGAATTGTTGACGAA-1	Allele_B
CCGCATTCAGGGCATC-1	Allele_B
CCGCCAAAGTGATCTG-1	Allele_B
CCGTCAAGTTCGTCTC-1	Allele_B
CCTAGGGTCCGCATCC-1	Allele_B
CCTATAGAGGATCATT-1	Allele_B
CCTATCCGTAGTGACA-1	Allele_B
CCTATCCGTTGCTCGA-1	Allele_B
CCTCAGTCACATTGAA-1	Allele_B
CGAATAGGTCAGTGCC-1	Allele_B
CGAATCATCCACCTAT-1	Allele_B
CGACGTTAGGTCGTAC-1	Allele_B
CGATTCAAGTCAGTGC-1	Allele_B
CGATTCCCAGCAGGGA-1	Allele_B
CGATTTAGTTCGGCTA-1	Allele_B
CGCATCCTCCAGATGC-1	Allele_B
CGCCTGTTCACGTACA-1	Allele_B
CGCGAACCAGGTTGCA-1	Allele_B
CGCGGTTGTTGACCAT-1	Allele_B
CGCTGTGAGTTACGAT-1	Allele_B
CGTGCCTTCCCTCGTA-1	Allele_B
CGTTGAATCACACTAG-1	Allele_B
CTAAAGCCACATAGCG-1	Allele_B
CTACAATAGCGCTGCA-1	Allele_B
CTACTTATCATATCCC-1	Allele_B
CTAGTAACAATACGCG-1	Allele_B
CTATGTGAGGCTTAAT-1	Allele_B
CTATGTTCATGACCAG-1	Allele_B
CTCAACTTCATCTGGA-1	Allele_B
CTCCTAGTCATGGCAC-1	Allele_B
CTCGCGTTCAGTTGCA-1	Allele_B
CTCTAGAAGGCACGAA-1	Allele_B
CTCTAGCCACTAATTC-1	Allele_B
CTCTGGTCAGGACAGG-1	Allele_B
CTGACACAGATACTAC-1	Allele_B
CTGCAACAGTTACCAG-1	Allele_B
CTGGGCATCATGTGGC-1	Allele_B
CTGTAACGTCAGCGAG-1	Allele_B
CTGTAATAGTCAGTAT-1	Allele_B
CTGTGATGTCAGTTAC-1	Allele_B
CTGTTGAAGATAGATG-1	Allele_B
CTTGCAAAGATAGACA-1	Allele_B
CTTGGCCTCGCTGACG-1	Allele_B
GCAAGTGAGTTAGTAC-1	Allele_B
GCAATAGGTTCCTCTA-1	Allele_B
GCACCCTTCAGGGACA-1	Allele_B
GCACGAAAGGATGCAG-1	Allele_B
GCAGGGTAGCGATACC-1	Allele_B
GCATAGCTCCAGGGAA-1	Allele_B
GCATCACAGTTGGGCT-1	Allele_B
GCATGGTTCGTCTCGC-1	Allele_B
GCCCAAGTCTGGCACG-1	Allele_B
GCCCTCACATGAGTGT-1	Allele_B
GCGGGAACAACGGTAT-1	Allele_B
GCTCAGGTCCATTCGT-1	Allele_B
GCTCTTGTCCATAGTG-1	Allele_B
GCTGTTAAGAATCCTG-1	Allele_B
GCTTACAAGGCAACCT-1	Allele_B
GGAATATGTTCGGTGC-1	Allele_B
GGAATGGTCCTTGAGA-1	Allele_B
GGACATGAGAACGAAC-1	Allele_B
GGAGCATGTGCACCGT-1	Allele_B
GGATGTTCAACCTTGC-1	Allele_B
GGCAATGAGCCGATAC-1	Allele_B
GGCACACCAGCTACCT-1	Allele_B
GGCATTCAGTTAACCG-1	Allele_B
GGCGAATGTGAGATAT-1	Allele_B
GGCGAATGTTCCAGAT-1	Allele_B
GGCGACTCATGCTCTA-1	Allele_B
GGCGTTACAGGAACCC-1	Allele_B
GGCTCAACACATACGG-1	Allele_B
GGCTGCATCGTAACTG-1	Allele_B
GGGAACATCCCAGGCA-1	Allele_B
GGGACACAGGTTGGCT-1	Allele_B
GGGTTTGCATTAGTCT-1	Allele_B
GGTAGCTTCCTGTCGC-1	Allele_B
GGTATCGCATTGGCCT-1	Allele_B
GGTCACTAGTAAGCAA-1	Allele_B
GGTCATATCGCTAGGT-1	Allele_B
GGTGACTTCAAGTTCG-1	Allele_B
GGTGATAGTGGAGACT-1	Allele_B
GGTTAGGAGTAGCCAC-1	Allele_B
GGTTTAGTCGCGCTCT-1	Allele_B
GTAAATGAGTGGCTGT-1	Allele_B
GTACCAATCATGTCTC-1	Allele_B
GTATGTTAGTGATGCC-1	Allele_B
GTCAAGCTCACGTTGA-1	Allele_B
GTCATTAGTTAGGTTC-1	Allele_B
GTCATTAGTTATCAGC-1	Allele_B
GTCATTTCATTGGGCA-1	Allele_B
GTCCAGTAGAAGGTCG-1	Allele_B
GTCTCAAAGATAGGAC-1	Allele_B
GTCTGGACACTTCGAC-1	Allele_B
GTGACGTTCACCTAAG-1	Allele_B
GTGCAGCCAGTACCGA-1	Allele_B
GTGCTCAGTTGGCTAT-1	Allele_B
GTGGGTAAGCCACTAA-1	Allele_B
GTGTAAGGTGAGACGT-1	Allele_B
GTGTGGTTCGCATCAA-1	Allele_B
GTTATCCTCCAGATTG-1	Allele_B
GTTCGAATCACCACGG-1	Allele_B
GTTGATTAGGTTGGCT-1	Allele_B
TAACTAGCAGGAGCGA-1	Allele_B
TAAGGATGTTAATGCC-1	Allele_B
TAATCCTCAACTAAGC-1	Allele_B
TACACAACATTCAGTT-1	Allele_B
TACCCGCTCGTGCTGG-1	Allele_B
TACCTGTTCACGGACT-1	Allele_B
TACTACCTCAGGAACG-1	Allele_B
TACTTAGGTGGGTACG-1	Allele_B
TAGCCAATCCAGCGTG-1	Allele_B
TAGCTCCCATCCTGAC-1	Allele_B
TAGGTGAGTGATAGAT-1	Allele_B
TAGTTCTCAGCTAGAT-1	Allele_B
TATACGTAGCGATAGG-1	Allele_B
TCAAATGCACAAGCCA-1	Allele_B
TCATCAAGTAATCCAC-1	Allele_B
TCATGTGAGGATGCCT-1	Allele_B
TCCTTCCTCTAGGCAC-1	Allele_B
TCCTTTGGTCTCACTC-1	Allele_B
TCGCATCCACTTAGGG-1	Allele_B
TCGGCTAGTCTCCAAG-1	Allele_B
TCGGTATGTTATCTGA-1	Allele_B
TCGTTGAAGAACCTGC-1	Allele_B
TCTAACCTCCATATCC-1	Allele_B
TCTAATGGTTATCGAC-1	Allele_B
TCTGCCTGTTGGCTAT-1	Allele_B
TCTGCGAGTTCGTCAG-1	Allele_B
TGAACTTAGCCCTGTC-1	Allele_B
TGACGGTTCCAGATCA-1	Allele_B
TGACTGATCCGCGGTA-1	Allele_B
TGAGAATGTAATGGGC-1	Allele_B
TGCAAAGGTTATCGAC-1	Allele_B
TGCACACAGCCAATGC-1	Allele_B
TGCACTAAGCATGGGA-1	Allele_B
TGCCATGGTTACTGCG-1	Allele_B
TGCCGTAGTTCGTGCA-1	Allele_B
TGGACTATCGCTGAAC-1	Allele_B
TGGCTTGGTCATGTCG-1	Allele_B
TGGGATTCACTCGGAA-1	Allele_B
TGGTAAGGTTTGCGTG-1	Allele_B
TGGTAGCTCGTTCGCC-1	Allele_B
TGTCAGGCAATCCGCT-1	Allele_B
TGTCCGGAGCTGGACT-1	Allele_B
TGTGTTAGTTAGACTC-1	Allele_B
AAACGAATCCAGAGAG-1	Allele_B
AAACGTAAGGAGGACC-1	Allele_B
AACAGCTCAGGCATAT-1	Allele_B
AACATGAAGGCAATCC-1	Allele_B
AACATGAAGGTTGCAC-1	Allele_B
AACTAGCCACCTATGC-1	Allele_B
AACTTTGGTAGCCATT-1	Allele_B
AAGCGGATCCTCGATT-1	Allele_B
AAGTCAGGTGGAGACT-1	Allele_B
AAGTTCCGTTCACGAT-1	Allele_B
AATCGGCTCCAGGTTA-1	Allele_B
AATGAACGTTAGAGCA-1	Allele_B
AATGACTTCCGCGCTT-1	Allele_B
AATGAGGCACTTGGGA-1	Allele_B
AATGTTGCACCATCAC-1	Allele_B
ACAATTCAGGCACTAC-1	Allele_B
ACACGAAGTGCGCAGA-1	Allele_B
ACACGAAGTTTCGTCC-1	Allele_B
ACAGGCAAGGCACTAC-1	Allele_B
ACATTCAGTGCGGATG-1	Allele_B
ACCACTAAGTATGGAA-1	Allele_B
ACCCAAATCATCGAAT-1	Allele_B
ACCCGATAGGTCATAT-1	Allele_B
ACCGCTAGTTTCCTGC-1	Allele_B
ACCTCACCATCCGTGT-1	Allele_B
ACCTCGCTCTAGTGTG-1	Allele_B
ACGCACTAGTCAATCG-1	Allele_B
ACGCATTGTTGGGTAA-1	Allele_B
ACGCGATTCGTACAGC-1	Allele_B
ACGGGATGTTCCTTCA-1	Allele_B
ACGGTCACAATACGGT-1	Allele_B
ACGGTTATCGCGATAC-1	Allele_B
ACGTTATAGGATCCCG-1	Allele_B
ACTCAGGCAGGTAGTT-1	Allele_B
ACTTGTGAGGTTCCGG-1	Allele_B
AGAAGGTTCACGCCAG-1	Allele_B
AGAAGGTTCGCTCATT-1	Allele_B
AGACATAAGCCATTGA-1	Allele_B
AGAGTTGGTCTCAGTG-1	Allele_B
AGCGAGGCATTCATGT-1	Allele_B
AGGCATAGTTGAGGTA-1	Allele_B
AGGCTTGCATAAGTGC-1	Allele_B
AGGGTTAGTATTGGCT-1	Allele_B
AGGTGCTTCGCGATAC-1	Allele_B
AGTAACCCATGGATAC-1	Allele_B
AGTCAGCTCGATATAC-1	Allele_B
AGTCGGTTCTGTCAAG-1	Allele_B
AGTGGAACAAGCTTAA-1	Allele_B
ATAACGAAGGCGATCT-1	Allele_B
ATAATGCTCCAGCTCC-1	Allele_B
ATACAGCCAAGTGCCA-1	Allele_B
ATAGGCGAGTACCACA-1	Allele_B
ATAGGGTAGGCAATGG-1	Allele_B
ATATCCTCAGGATGCC-1	Allele_B
ATCACAACAACGGGCT-1	Allele_B
ATCACAACACAAGCGC-1	Allele_B
ATCAGTTAGAATCATC-1	Allele_B
ATCCGCCTCGTGACCG-1	Allele_B
ATCGATTAGGTTGGCT-1	Allele_B
ATCTACTCAGTACCGA-1	Allele_B
ATCTCGCCATAAGGAG-1	Allele_B
ATGCTAACATGACTAA-1	Allele_B
ATGGCTGCAAATGCCG-1	Allele_B
ATTCCAAGTTCACTGG-1	Allele_B
ATTCCATCATAACCGG-1	Allele_B
ATTGGGTCACCATCGT-1	Allele_B
CAACGATCATCCCATA-1	Allele_B
CAATGTTAGTGGCGAA-1	Allele_B
CACACAATCATATGGT-1	Allele_B
CACATCAAGGCTGTAC-1	Allele_B
CACCCTGCATGCAGAT-1	Allele_B
CAGCGGTCATGGTGCA-1	Allele_B
CAGGAGGCACATTGAA-1	Allele_B
CAGGATAGTCATGCCA-1	Allele_B
CAGGATTCATTAGGCG-1	Allele_B
CAGGCCATCCCCTGAC-1	Allele_B
CAGTCCTCATGACTCC-1	Allele_B
CATACATAGTTAGGTT-1	Allele_B
CATACCCCAAGCCGAC-1	Allele_B
CATCCCATCTATGTGG-1	Allele_B
CATCTGTTCCCGCACT-1	Allele_B
CATTGGGCATCGTTGC-1	Allele_B
CCAACCCTCGCGCACA-1	Allele_B
CCACGATAGAAGCCTC-1	Allele_B
CCAGACCGTTTCCTAT-1	Allele_B
CCATCCTGTTAGCACT-1	Allele_B
CCATGGGTCCTGAGTA-1	Allele_B
CCATGTCCAATGAAGG-1	Allele_B
CCCAGGATCATGAGTT-1	Allele_B
CCCTTAACATAGATTG-1	Allele_B
CCCTTTAGTGATAGAT-1	Allele_B
CCGGTTAGTTGGGCAG-1	Allele_B
CCTGATTTCACGCACG-1	Allele_B
CCTGCAAGTTCGTCAG-1	Allele_B
CCTTCCTTCCCTCAGC-1	Allele_B
CGAATCATCCCCAAGG-1	Allele_B
CGACTCCTCGATCGGT-1	Allele_B
CGATAACCATCGACCT-1	Allele_B
CGCTGATAGTACCAGC-1	Allele_B
CGCTGGATCGCGACAT-1	Allele_B
CGTTAATAGTTGCACA-1	Allele_B
CTACTTATCCAGCTCC-1	Allele_B
CTATGGGCATGACGTG-1	Allele_B
CTATGTGAGCCTGGAT-1	Allele_B
CTATTGCTCCTGCGAG-1	Allele_B
CTCAACGGTGAACTGA-1	Allele_B
CTCACACCAACATACA-1	Allele_B
CTCACACCAGGTAACT-1	Allele_B
CTCCAGCTCCTGCCAC-1	Allele_B
CTCCAGCTCGACATGC-1	Allele_B
CTCTCAACAAGTGGTT-1	Allele_B
CTCTGGTCACCATAGG-1	Allele_B
CTGAATTAGGCGAAGC-1	Allele_B
CTGGAAAGTGGCCATC-1	Allele_B
CTGGACTAGGTGAAGT-1	Allele_B
CTTACGCCAATTCGCC-1	Allele_B
CTTACGCCATGGATGT-1	Allele_B
CTTCAATCATTAACCT-1	Allele_B
CTTGACTTCCTTCCAG-1	Allele_B
CTTGGCTCACAACGTG-1	Allele_B
GCAATATTCTAAGCTG-1	Allele_B
GCACGATTCCCTGACC-1	Allele_B
GCAGTGAAGTCATGGC-1	Allele_B
GCATAAGGTTGCTATA-1	Allele_B
GCATAGCTCAATCACG-1	Allele_B
GCATGGGGTCAGGAAC-1	Allele_B
GCATGGGGTCTCACAG-1	Allele_B
GCATTAACAGCCTAAG-1	Allele_B
GCCAATTGTTAACCCG-1	Allele_B
GCCCATAGTATAGCAG-1	Allele_B
GCCTAAATCCTCTCGA-1	Allele_B
GCCTATGGTGAGTAGC-1	Allele_B
GCGATGTTCCGTATAG-1	Allele_B
GCGGTAGGTCTAATCA-1	Allele_B
GCGGTCATCACGCCTC-1	Allele_B
GCGGTCATCTATCACC-1	Allele_B
GCGTAGCCACAATGCG-1	Allele_B
GCGTAGCCATGGATCG-1	Allele_B
GCTGTTAAGTGGCTAC-1	Allele_B
GCTTGATGTAACGCGG-1	Allele_B
GCTTGGGTCAGGTCTA-1	Allele_B
GCTTGTCCAAACTATG-1	Allele_B
GCTTTGAAGCCTAGAC-1	Allele_B
GGAAATGCATCGTTCA-1	Allele_B
GGAGTTAGTGAACCAA-1	Allele_B
GGCTATTGTTGTAGGA-1	Allele_B
GGCTCGATCCACCTCA-1	Allele_B
GGGATTAGTAATGGAT-1	Allele_B
GGGGTATGTTGAGTTC-1	Allele_B
GGGGTCAGTCTTGAGT-1	Allele_B
GGGTACTTCACCACTT-1	Allele_B
GGGTACTTCTGGCATA-1	Allele_B
GGTCAATCAGTTAGTA-1	Allele_B
GGTCTAATCGTGCCTC-1	Allele_B
GGTCTCCTCACTCCTG-1	Allele_B
GGTTTACGTTATCTGA-1	Allele_B
GTACAAGGTCAATTCA-1	Allele_B
GTACCAATCACACCAA-1	Allele_B
GTATCGATCCCTGTGC-1	Allele_B
GTATGAAAGTTAGTCG-1	Allele_B
GTCCATCCAAGTCGCA-1	Allele_B
GTCCGTTCATGATCGG-1	Allele_B
GTCCTGCTCCATCTCG-1	Allele_B
GTGATATTCAGCCTAA-1	Allele_B
GTGATTGTCCCTCTCT-1	Allele_B
GTTAAGCCAAATTCCT-1	Allele_B
GTTAGGGAGGAGCCTT-1	Allele_B
GTTCCTTAGCCGACAT-1	Allele_B
GTTCGAATCAGCCCAG-1	Allele_B
GTTCGATGTGCAGGAT-1	Allele_B
TAAATGCTCATCACGA-1	Allele_B
TAACGAAAGTGCGGTT-1	Allele_B
TAACGGCTCTAGTTGG-1	Allele_B
TAAGCACCAACGGGCT-1	Allele_B
TAATCACAGCCCTTGC-1	Allele_B
TACCATGAGATAGGAC-1	Allele_B
TACCTTGCAAATGCCG-1	Allele_B
TACGCTAAGGAGTCGA-1	Allele_B
TACTACTCAGCATGGC-1	Allele_B
TACTTAGGTAGCGCAG-1	Allele_B
TAGCATTAGTTAGCAT-1	Allele_B
TAGTCCTTCATCTACC-1	Allele_B
TAGTGGCTCACCAATG-1	Allele_B
TATCGGGCACATACGG-1	Allele_B
TATGACTAGGCACTAC-1	Allele_B
TATGCTAGTATGGGTA-1	Allele_B
TCAACTGAGTAGGCAG-1	Allele_B
TCACAGGCAATCCTTG-1	Allele_B
TCGCCAAGTGACTCCA-1	Allele_B
TCGCCTTGTCCATTCC-1	Allele_B
TCGTGAATCCCTGGTC-1	Allele_B
TCGTGATGTCTCACAG-1	Allele_B
TCGTGCCTCCTTAGTC-1	Allele_B
TCTGCCTGTAGGTCGG-1	Allele_B
TCTGTGAAGTAATGTC-1	Allele_B
TGAATGTTCGATGCGT-1	Allele_B
TGACTAACAATCGTAA-1	Allele_B
TGAGGCGGTTAGACTC-1	Allele_B
TGCAATGTCACCTCGC-1	Allele_B
TGCACAGCAGGCTACA-1	Allele_B
TGCATAGTCCCTGGTC-1	Allele_B
TGCATCAAGGTGACGA-1	Allele_B
TGCCTCATCTGTCACT-1	Allele_B
TGGCATTGTTTCGACG-1	Allele_B
TGGGCAGGTGCAAGTA-1	Allele_B
TGGGTTATCTGTGAAT-1	Allele_B
TGTATCTCAAATGAGG-1	Allele_B
TGTCACCCACCTCGAT-1	Allele_B
TGTCTGTTCGTAGTTG-1	Allele_B
TGTGTACGTTAGACTC-1	Allele_B
ATGAGGCGTAATTCGC-1	Allele_B
GTACCAATCACACCAA-1	Allele_B
GTGATTTAGGGTAGAT-1	Allele_B
TACTGGATCGACCGAT-1	Allele_B
ACATCATAGGGGACTA-1	Allele_B
ATCGTTAGTAGGTCAA-1	Allele_B
GCGTCCTTCCATGCCC-1	Allele_B
GGCTTATGTTGAGTGA-1	Allele_B
AATCGGCTCACCTGCC-1	Allele_B
ACTCAGGCAGGTAGTT-1	Allele_B
ACTCGATGTCTGGCTA-1	Allele_B
ACTTGGATCATGTGAT-1	Allele_B
ATGTCCTTCCATAGTG-1	Allele_B
CAGCAGCCACCAGGAC-1	Allele_B
CGAGTCCGTGAACCAA-1	Allele_B
CTCCTCAAGGAGCTTC-1	Allele_B
CTCTGGTCACTCAATT-1	Allele_B
CTTGCAGGTCATCCGA-1	Allele_B
GCACGAAAGGATGCAG-1	Allele_B
GCTGAGAAGTAGGCTC-1	Allele_B
GGAATGGTCCTTGAGA-1	Allele_B
TCTGACAAGGATTGAA-1	Allele_B
TGCCTATTCATCACCT-1	Allele_B
TGTAGCGCAGTACCAG-1	Allele_B
TGTCTGTTCGTAGTTG-1	Allele_B
AAACGTAAGGAGGACC-1	Allele_B
AACAGCTCAGGCATAT-1	Allele_B
ACATGTTAGATTAAGG-1	Allele_B
ACGTTTAGTTGGTGCC-1	Allele_B
AGGTGCTTCGCGATAC-1	Allele_B
AGTGACAGTTCGGCTA-1	Allele_B
ATCGATTAGGTTGGCT-1	Allele_B
ATGGATGGTTACACTA-1	Allele_B
CAAGGTTCAACATGGT-1	Allele_B
CACCCATCACAGCCAA-1	Allele_B
CCTGCAAGTTCGTCAG-1	Allele_B
CCTTATATCGTGATAT-1	Allele_B
CTTACTATCAGGTCAC-1	Allele_B
GCGTAATCAATTGGTA-1	Allele_B
GTGAGTGAGAAGCCCT-1	Allele_B
TCCTTAATCATGCCAA-1	Allele_B
TCTGTGAAGATTCAAC-1	Allele_B
TGCATAGTCCATCGCC-1	Allele_B
TGGCATATCCCCAATT-1	Allele_B
AAACCAAAGGGTCACT-1	Allele_B
AAACTCACAACGGGTC-1	Allele_B
AAAGCCTCACATGATA-1	Allele_B
AAAGTAGTCTGTGCAA-1	Allele_B
AACATTGCATGCTCTA-1	Allele_B
AACCAACCAAGGTACT-1	Allele_B
AACGCAAGTGATGGGT-1	Allele_B
AACGGATAGTCAAGCC-1	Allele_B
AAGCCGCCAATCGCCT-1	Allele_B
AAGTCGCTCCATAGGC-1	Allele_B
AATCCAACAAGTAGGA-1	Allele_B
AATCGGCTCCAGGTTA-1	Allele_B
AATGAGGCAGGTTACG-1	Allele_B
AATGTCCGTTTAATCG-1	Allele_B
ACAATTCAGGCACTAC-1	Allele_B
ACCAAGTCATTAGGCG-1	Allele_B
ACCACCTCATCGGTAG-1	Allele_B
ACCACTAAGTATGGAA-1	Allele_B
ACCCCTGCAGCACGAC-1	Allele_B
ACCGTTGGTCTTACCC-1	Allele_B
ACCTGGACATCCACGT-1	Allele_B
ACGAATGGTTTGAGTC-1	Allele_B
ACGATTGTCAGTTAGT-1	Allele_B
ACGCCATAGCCAGTCG-1	Allele_B
ACGCGATTCCGCTACC-1	Allele_B
ACTCATTCAGTTAGAC-1	Allele_B
ACTGTGATCGCGCACA-1	Allele_B
ACTTGTGAGTTAACCG-1	Allele_B
AGACTCGCACAAGCCA-1	Allele_B
AGCGAGGCATTCATGT-1	Allele_B
AGGACAACAAGGTAGA-1	Allele_B
AGGGGTTGTTGCACTG-1	Allele_B
AGGTAATGTTAGCTCG-1	Allele_B
AGGTATGGTCTAGGCC-1	Allele_B
AGGTTGGAGTAACCCA-1	Allele_B
AGTAACCCATGGATAC-1	Allele_B
AGTATCACACCTTACA-1	Allele_B
AGTGCAAGTGGCTCTA-1	Allele_B
AGTGTGAGTTGCGTAT-1	Allele_B
ATAAGCTTCCTGTACT-1	Allele_B
ATCCCAGGTGCAATCT-1	Allele_B
ATCCCCATCGTTCGCC-1	Allele_B
ATCCTAGAGGTAACGG-1	Allele_B
ATCGGTCAGTCATAGT-1	Allele_B
ATGCTGATCCAGCATA-1	Allele_B
ATGTCCTTCCATAGTG-1	Allele_B
ATTGAGGGTTCCCAAG-1	Allele_B
CAATGGTCAATACCAA-1	Allele_B
CACCATAAGTGATTAC-1	Allele_B
CACCCTGCATGCAGAT-1	Allele_B
CACGCTAGTAACTCTA-1	Allele_B
CAGCAGCCACCAGGAC-1	Allele_B
CAGGACAAGTGACCCG-1	Allele_B
CAGGCCATCCCCTGAC-1	Allele_B
CATACCCCAAGCCGAC-1	Allele_B
CATAGGTCACTAGCGA-1	Allele_B
CATGATTAGCGAACTC-1	Allele_B
CATTTAGGTTAAGTGG-1	Allele_B
CCAACCCTCGCGCACA-1	Allele_B
CCACGCAAGCATGCGT-1	Allele_B
CCGGCTAAGCGACTTA-1	Allele_B
CCTAGCCTCATCAAGT-1	Allele_B
CCTCGATCAATTAGCA-1	Allele_B
CCTGATTTCACGCACG-1	Allele_B
CCTGCATCAATATCTC-1	Allele_B
CCTTCCTTCCCTCAGC-1	Allele_B
CGATTTAGTTCGGCTA-1	Allele_B
CGCAATTGTATAGCGA-1	Allele_B
CGCACAACATCGTACC-1	Allele_B
CGCAGATTCGAAGGGC-1	Allele_B
CGCATCTCAGGCTAAT-1	Allele_B
CGCGTCAAGCGATTCA-1	Allele_B
CGGAAAGTCCGCCAAG-1	Allele_B
CGGAACGGTCCCGAGT-1	Allele_B
CGGGCTTGTCATGCTG-1	Allele_B
CGGTGAGGTGCATCGC-1	Allele_B
CTAATGGTCTCACAGA-1	Allele_B
CTACCCTGTGCATTCG-1	Allele_B
CTATTCGCAATAGACC-1	Allele_B
CTCGCTATCACAGGCT-1	Allele_B
CTGAACATCTAAGCAT-1	Allele_B
CTGACACAGATACTAC-1	Allele_B
CTGCAACAGTTACCAG-1	Allele_B
CTGCATCCAAGTAAGG-1	Allele_B
CTGCCTATCGACTACA-1	Allele_B
CTGTGAATCAGTAATC-1	Allele_B
CTGTGATGTCAGTTAC-1	Allele_B
CTTACGGGTTTCCGAG-1	Allele_B
CTTCAATCAAGTGCGC-1	Allele_B
CTTCGAGGTCCATATA-1	Allele_B
GCACGAAAGATTCACG-1	Allele_B
GCCAATTGTTAACCCG-1	Allele_B
GCCTAAATCCTCTCGA-1	Allele_B
GCGATGTTCATATCGG-1	Allele_B
GCGATTCAGCATCGCG-1	Allele_B
GCGGTAAAGGTCAAGG-1	Allele_B
GCTCATTTCCCCAAGG-1	Allele_B
GGGGTAATCCTTAGAG-1	Allele_B
GGTCGGTCAGCCTAAG-1	Allele_B
GGTGGTAAGATTCCCT-1	Allele_B
GTAATCCGTTCCGTTC-1	Allele_B
GTACTCCCAATGAAGG-1	Allele_B
GTATGGCTCACTTCCG-1	Allele_B
GTCATCCCAACGGCTA-1	Allele_B
GTCATTTCACTCGCCA-1	Allele_B
GTCTGGACACTTCGAC-1	Allele_B
GTGAATGGTTCGATAC-1	Allele_B
GTGCAGCCAGTACCGA-1	Allele_B
GTGCCATAGGGGACAC-1	Allele_B
GTTAAGCCAAATTCCT-1	Allele_B
GTTCATTCAACGGTCA-1	Allele_B
TAACGGCTCTAGTTGG-1	Allele_B
TACCACAAGCAGGTTC-1	Allele_B
TAGCCCTCAAAGGTAG-1	Allele_B
TAGCTAGTCAGTACGC-1	Allele_B
TAGTTTCCATTAATCC-1	Allele_B
TATCCATCACTCGCTG-1	Allele_B
TCACTCCGTATTGGCT-1	Allele_B
TCGATATAGCTAGCGT-1	Allele_B
TCGCAGACAAACTAGC-1	Allele_B
TCGTGATGTCTCACAG-1	Allele_B
TCTCCAACACTTAACT-1	Allele_B
TGACTCCCAAGGTCAT-1	Allele_B
TGATCCTTCCGCACTC-1	Allele_B
TGGACAAGTGCAACCC-1	Allele_B
TGGGTTATCTGTGAAT-1	Allele_B
TGTCTGTTCCCAGAGT-1	Allele_B
AACACACCAAATGGGA-1	Allele_B
ACCATAGTCCTGTACT-1	Allele_B
ACGTTATAGGATCCCG-1	Allele_B
AGGGCTGGTATAGTGG-1	Allele_B
ATCAGCCAGCCATTAG-1	Allele_B
CAAGGGGCATGTCGTC-1	Allele_B
CACTACCCAATCGCTC-1	Allele_B
CAGGCACCAATACGGT-1	Allele_B
CCCGAACGTTAGGTTC-1	Allele_B
CTACGAATCCCGGCTT-1	Allele_B
CTATTCGCACTTACCA-1	Allele_B
CTGGACTAGAAGGAAG-1	Allele_B
GCGGTCATCTATCACC-1	Allele_B
GCTGAGGGTTCCATCC-1	Allele_B
GGCCAATTCCTGTCGC-1	Allele_B
GGTAATCCATTCGGTC-1	Allele_B
GTCATTTCACTCGCCA-1	Allele_B
GTGTTCCCATCACGTC-1	Allele_B
TACTACTCAGTTAGGT-1	Allele_B
TAGCTAGTCGACCTAA-1	Allele_B
TCTACATCAATTAACG-1	Allele_B
TGAACCCAGGGCTCAT-1	Allele_B
TGCCCTTGTCAAGTCT-1	Allele_B
TGGTTCAAGCTACGGT-1	Allele_B
ACATCCTTCACTTCGT-1	Allele_B
AGGTAATGTTTGCGGC-1	Allele_B
CGTTAATAGTTGCACA-1	Allele_B
AAAGCAATCATATCGG-1	Allele_B
ACCGCAACAGTACTAA-1	Allele_B
GCGGGTTCACTATCAT-1	Allele_B
GTCCTTTAGATTCCCT-1	Allele_B
AAGTCGCTCCATAGGC-1	Allele_B
ACACTCCCATGGTTCC-1	Allele_B
ACCCGTAGTAGCCCTA-1	Allele_B
ACCTGGGTCAGCCCGA-1	Allele_B
ACTTAACAGTTACGTG-1	Allele_B
ACTTGTGAGTTAACCG-1	Allele_B
AGAAGGTTCCGCCATC-1	Allele_B
CTCCCTGGTCATGGTT-1	Allele_B
TATGCAACAAGTTAGC-1	Allele_B
TCTAATGGTTATCGAC-1	Allele_B
ACATGTTAGATTAAGG-1	Allele_B
ACCATAACACTAGCAG-1	Allele_B
AGCATTGTCCGCACTC-1	Allele_B
CACATAACAACCTGAG-1	Allele_B
CACATCAAGGCTGTAC-1	Allele_B
CATGTTGAGCTTACCT-1	Allele_B
CCATAAGTCGCGTTGG-1	Allele_B
CCCATGCTCCCGCTTA-1	Allele_B
CCTTAATCACAGGCTA-1	Allele_B
CGCAGATTCCCCAGCT-1	Allele_B
CTCGCTATCACAGGCT-1	Allele_B
CTGCAAATCAAGTGAA-1	Allele_B
GCATGGGGTAATCCGT-1	Allele_B
GCCTATGGTTAGTTGC-1	Allele_B
GCGTAATCAATTGGTA-1	Allele_B
GCTGAGAAGCAACCTA-1	Allele_B
GTCATTTCACTCGCCA-1	Allele_B
GTCATTTCATTGGGCA-1	Allele_B
GTTATCAGTTAACCGT-1	Allele_B
GTTGGGTTCCATTGCT-1	Allele_B
TAACCTAGTTGCGTCA-1	Allele_B
TATGACTAGGCACTAC-1	Allele_B
TCACCCGCAGGTAGCC-1	Allele_B
TGACTAACAATCGTAA-1	Allele_B
TGATAGCCAAATCGGT-1	Allele_B
ACATTCAGTGCGGATG-1	Allele_B
ACGAATCCATCGGTCT-1	Allele_B
AGACTCGCAGCAGGCT-1	Allele_B
AGCCTGACAGTTAGTA-1	Allele_B
AGGCAAGTCGATGGAG-1	Allele_B
AGGGTTAGTATTGGCT-1	Allele_B
ATCACAACAACGGGCT-1	Allele_B
CAGCAGCCACCAGGAC-1	Allele_B
CCAGCAACACCATCTA-1	Allele_B
CCTTATATCGTGATAT-1	Allele_B
CGATAACCATCGACCT-1	Allele_B
CGCTGTTCATTCGGGA-1	Allele_B
CTATGTGAGCCTGGAT-1	Allele_B
GCTTACAAGGCAACCT-1	Allele_B
GCTTGTCCAAACTATG-1	Allele_B
GGCATTCAGTTAACCG-1	Allele_B
GTAGGATAGTTAACCG-1	Allele_B
GTGGGTAAGCCACTAA-1	Allele_B
TAAGCACCAACGGGCT-1	Allele_B
TACCAGGCAAACCATA-1	Allele_B
TAGCCACAGGATCCGT-1	Allele_B
TCTAATCCACATGATA-1	Allele_B
AACGTAGGTAGCCATT-1	Allele_B
ACAATCACATCATAGA-1	Allele_B
ACGAATCCATCGGTCT-1	Allele_B
ACGATATTCACAGAGG-1	Allele_B
AGGCAAGTCGATGGAG-1	Allele_B
CAGCAGCCACCAGGAC-1	Allele_B
CAGTTAGTCACGCATA-1	Allele_B
CCCTTGATCGTTAGAT-1	Allele_B
CGCATCCTCCAGATGC-1	Allele_B
CGCTGTTCATTCGGGA-1	Allele_B
GCATGGGGTAATCCGT-1	Allele_B
GCCCATAGTATAGCAG-1	Allele_B
GTAGGATAGTTAACCG-1	Allele_B
TCCCATTAGCGAACTC-1	Allele_B
TCTAATCCACATGATA-1	Allele_B
ACCTGGACATCCACGT-1	Allele_B
TCCAGGCGTCCATATA-1	Allele_B
AAAGCAATCATATCGG-1	Allele_B
ACCGCAACAGTACTAA-1	Allele_B
ATCAGCCAGGCACTCG-1	Allele_B
CCTATGGGTTGGAAGC-1	Allele_B
CGGTATATCCCAGGAT-1	Allele_B
CTGTGCCTCAGGGCAA-1	Allele_B
GCTGAGGGTTCCATCC-1	Allele_B
CCTTATCAGATTCCAG-1	Allele_B
GCCATCAGTGAGTAAT-1	Allele_B
TACGCTAAGGAGTCGA-1	Allele_B
AAAGCAATCATATCGG-1	Allele_B
ACCGCAACAGTACTAA-1	Allele_B
ATCAGCCAGGCACTCG-1	Allele_B
CCTATGGGTTGGAAGC-1	Allele_B
CGGTATATCCCAGGAT-1	Allele_B
CTGTGCCTCAGGGCAA-1	Allele_B
GCTGAGGGTTCCATCC-1	Allele_B
GTCTCACCACCTGCCA-1	Allele_B
GTGTTAGTCCGTAGTA-1	Allele_B
CCTTATCAGATTCCAG-1	Allele_B
TACGCTAAGGAGTCGA-1	Allele_B
AATGAGGCACTTGGGA-1	Allele_B
ACATAGAAGTCGATTG-1	Allele_B
AGTGTCATCCAACCAA-1	Allele_B
ATCCCTTAGATTCAGT-1	Allele_B
ATCGCCCTCATCACCT-1	Allele_B
CAGCAATCATTACAGA-1	Allele_B
CTCTGGTCACCATAGG-1	Allele_B
TGCCCTTGTAGTTGGA-1	Allele_B
ACATGTTAGATTAAGG-1	Allele_B
AGCCCAACAACCTTGC-1	Allele_B
AGCGATTCATAGACAC-1	Allele_B
CAAATCACAGGATCTG-1	Allele_B
CATGCAATCCTCTCCT-1	Allele_B
CTGCCTATCGACTACA-1	Allele_B
GCGTAATCAATTGGTA-1	Allele_B
GCTCGCTTCGTTAGGC-1	Allele_B
AAACGAATCCAGAGAG-1	Allele_B
AACACACCACTTAGCC-1	Allele_B
AAGGTTGGTTCGTAGT-1	Allele_B
AAGTCAGGTGGAGACT-1	Allele_B
ACAATCCGTTCGTTAA-1	Allele_B
ACAATTCAGGCACTAC-1	Allele_B
ACATAGCCATGGAACT-1	Allele_B
ACGATGGAGTGCCCGA-1	Allele_B
ACGCATTGTTGGGTAA-1	Allele_B
ACGGATTCACTTCGAC-1	Allele_B
ACGGTTATCTCATCCG-1	Allele_B
ACTTAGGTCTGGCACG-1	Allele_B
AGAGGGTCATGGTTAA-1	Allele_B
AGCTTTAGTAGTGCCC-1	Allele_B
AGCTTTAGTTGTCCTC-1	Allele_B
AGGAAATCAACTATCT-1	Allele_B
AGGGCTGGTATAGTGG-1	Allele_B
AGGTGTGAGATAGTCT-1	Allele_B
AGTATCACACCTTACA-1	Allele_B
AGTCTTAGTCATGGTT-1	Allele_B
AGTGGTTCATGGTCAG-1	Allele_B
ATACAGCCAAGTGCCA-1	Allele_B
ATCTTCATCGCTCGTC-1	Allele_B
ATGGATGGTCAGCGGA-1	Allele_B
ATGGTCATCGCGTGTG-1	Allele_B
ATGGTCATCTATGGAT-1	Allele_B
ATTATCCCACTCGGTT-1	Allele_B
CAAGCGCCATGAGCCA-1	Allele_B
CAAGGTGAGTGCTCGG-1	Allele_B
CAATTTCCAAACTCGG-1	Allele_B
CAATTTCCAGGGACGA-1	Allele_B
CACCATAAGTGATTAC-1	Allele_B
CAGCACTAGATAGTAG-1	Allele_B
CAGGATAGTTTGCATA-1	Allele_B
CAGGCACCAATACGGT-1	Allele_B
CAGGGGTAGGTGCATC-1	Allele_B
CATACCCCAAGCCGAC-1	Allele_B
CATCACCCATCCTGTA-1	Allele_B
CATTAGGTCTAGCCAA-1	Allele_B
CCACCATCAGGGACCT-1	Allele_B
CCAGAGAAGGTAGCTC-1	Allele_B
CCAGTATGTTTAGTTG-1	Allele_B
CCATAAGTCGCGTTGG-1	Allele_B
CCATCATTCCGTATAG-1	Allele_B
CCCGTTATCACTCGTT-1	Allele_B
CCGTCGAAGGTGGCAA-1	Allele_B
CCTAACTTCATCACGA-1	Allele_B
CCTATGGGTCATTCCC-1	Allele_B
CCTCAAGGTTATCGGT-1	Allele_B
CCTGCAAGTTCGTCAG-1	Allele_B
CCTGCATCATTACTGT-1	Allele_B
CCTTGCATCCTCATAC-1	Allele_B
CGCTGTTCATTCGGGA-1	Allele_B
CTAATGGTCTCACAGA-1	Allele_B
CTACGTCCAATCGTGG-1	Allele_B
CTCAACGGTGAACTGA-1	Allele_B
CTCATAGAGCTAGTAT-1	Allele_B
CTCGCGTTCAGTTGCA-1	Allele_B
CTCTCAACAAGTGGTT-1	Allele_B
CTCTTCTCAATGTCGG-1	Allele_B
CTGTACCCAGGGCATC-1	Allele_B
CTTCAATCATTAACCT-1	Allele_B
CTTGACTTCCTTCCAG-1	Allele_B
CTTGCCTGTAACGATG-1	Allele_B
GCCTGTTCATGGTTCC-1	Allele_B
GCGGTTACACATTCCA-1	Allele_B
GCGTAGCCACAATGCG-1	Allele_B
GCTTAACGTCAGTAAG-1	Allele_B
GCTTTGAAGCCTAGAC-1	Allele_B
GGGAATGTCTCACTCG-1	Allele_B
GGGACCTCAGGGACAG-1	Allele_B
GGTATATTCATGCTTC-1	Allele_B
GGTGATGAGCATGAGG-1	Allele_B
GGTTAGGAGTAGCCAC-1	Allele_B
GGTTCAATCACAGCTA-1	Allele_B
GTAATCCGTTCCGTTC-1	Allele_B
GTATTCCTCCTGTCGC-1	Allele_B
GTCTCCATCGATGCCG-1	Allele_B
GTGAGTGAGAAGCCCT-1	Allele_B
GTTACTTCAATTCGGG-1	Allele_B
GTTCGAATCACCACGG-1	Allele_B
GTTGCTGGTAACTCGT-1	Allele_B
TAAATGCTCATCACGA-1	Allele_B
TAACGGCTCCCTCACA-1	Allele_B
TACATAGCACCATTCA-1	Allele_B
TACATCCTCCGGTGTG-1	Allele_B
TACCTAAGTGGCTCAC-1	Allele_B
TACTTAGGTAGCGCAG-1	Allele_B
TACTTGCTCTGTAAGT-1	Allele_B
TAGCCCAGTTAGTTCA-1	Allele_B
TAGCTGATCTTGAACG-1	Allele_B
TATACGTAGTAACGCC-1	Allele_B
TCACGACAGTGGCTCG-1	Allele_B
TCATCATCACATGACG-1	Allele_B
TCGCAAATCGTACTAG-1	Allele_B
TCGGTAATCCATCTGT-1	Allele_B
TCTGACAAGCAGGTCT-1	Allele_B
TCTGCCTGTAGGTCGG-1	Allele_B
TGAGCAAGTCTCCAAG-1	Allele_B
TGCCACCTCAATGGAA-1	Allele_B
TGCCTAAAGGTAGCTC-1	Allele_B
TGCTCAAAGATTACGT-1	Allele_B
TGGAGCAAGCTGAGTC-1	Allele_B
TGGGACAAGGGTCTGT-1	Allele_B
TGGTTCAAGCTACGGT-1	Allele_B
TGGTTTGAGATAGACA-1	Allele_B
AAAGCCTCACATGATA-1	Allele_B
AACGCAAGTCTGTCCT-1	Allele_B
AAGCCTATCTATGCAG-1	Allele_B
AAGCCTATCTCATCGT-1	Allele_B
AAGCGATAGCATGGGA-1	Allele_B
AAGTACGGTTAATGGG-1	Allele_B
AATCCATAGTCGATGC-1	Allele_B
AATGACAAGGGGATGC-1	Allele_B
ACACAACCAAATGCTA-1	Allele_B
ACACCAGCACTAATGA-1	Allele_B
ACACTGATCACTGGGT-1	Allele_B
ACAGGTAGTTGCTAAC-1	Allele_B
ACCCAGGTCAGGCAAG-1	Allele_B
ACGAGTAGTTTCGAGT-1	Allele_B
ACGCTGACATCGTACC-1	Allele_B
ACGGAGGCACCATAGG-1	Allele_B
ACTCCACCATGGTGTG-1	Allele_B
ACTGTGATCCAGATCA-1	Allele_B
ACTTCTATCACGCCTC-1	Allele_B
AGAAGTCAGCATTGAT-1	Allele_B
AGACTCGCAGCAGGCT-1	Allele_B
AGAGTTGGTCATGATC-1	Allele_B
AGCGACCCATTCGTGC-1	Allele_B
AGGGTCAAGTAGGTAA-1	Allele_B
AGGTGCTTCGCGATAC-1	Allele_B
AGTATCACACCTTACA-1	Allele_B
AGTCGTTGTTGCCCAA-1	Allele_B
ATAGTGAAGGAGGTGC-1	Allele_B
ATATCCCTCTGTCTGT-1	Allele_B
ATATTCCCAAATCGCG-1	Allele_B
ATGGACCTCAGTAGTT-1	Allele_B
ATGTTCTCAAGTCGGC-1	Allele_B
CACATAACAACCTGAG-1	Allele_B
CAGCTTGGTTTGGTCG-1	Allele_B
CAGGCGAGTAGCTGCC-1	Allele_B
CATACCCCAATCTCTG-1	Allele_B
CATAGCATCCAGCTAA-1	Allele_B
CATGTTGAGTATGAAG-1	Allele_B
CCAACCCTCGCGCACA-1	Allele_B
CCTAGTTTCGACATCA-1	Allele_B
CCTCCTAAGTGGCTGT-1	Allele_B
CGCATGGTCCGGATAC-1	Allele_B
CTAAAGCCACATAGCG-1	Allele_B
CTACGATGTTTAGGAG-1	Allele_B
CTATGGGCATGACGTG-1	Allele_B
CTCAGTTTCAGCATCA-1	Allele_B
CTCCTGATCCAGCATA-1	Allele_B
CTGGAAAGTGGCCATC-1	Allele_B
CTGTAACGTCAGCGAG-1	Allele_B
CTTGCAAAGATAGACA-1	Allele_B
CTTGGCTCACAACGTG-1	Allele_B
GCAACTATCGATGGGA-1	Allele_B
GCATGGGGTCTCACAG-1	Allele_B
GCCTGTTCAGGATACT-1	Allele_B
GCGGGAACAACGGTAT-1	Allele_B
GCTATTGAGGCGTCCA-1	Allele_B
GCTTACAAGGCAACCT-1	Allele_B
GCTTCGCTCATCACCT-1	Allele_B
GGCATTCAGCCCTGAG-1	Allele_B
GGCGAATGTGAGATAT-1	Allele_B
GGCGTTACAAATGCAC-1	Allele_B
GGCTCAACACATACGG-1	Allele_B
GGGCCTATCATATCCC-1	Allele_B
GGGGATGCATCCATAT-1	Allele_B
GGGTTGAAGGAGCTAG-1	Allele_B
GGGTTGGGTCTAACTA-1	Allele_B
GGTGTCCGTTTACTGA-1	Allele_B
GTACGGGGTAAGCGCG-1	Allele_B
GTCATCCCAAGGGTCC-1	Allele_B
GTCCGTTCATGATCGG-1	Allele_B
GTGTAAGGTGAGACGT-1	Allele_B
GTTACCCCATCAATTC-1	Allele_B
GTTACCTTCATGCAAT-1	Allele_B
GTTACCTTCGAGTACC-1	Allele_B
TAATGTCAGCTGGCTG-1	Allele_B
TACGAAGGTTGAAGCA-1	Allele_B
TAGGTGGAGGCAAGCA-1	Allele_B
TCAACTGAGTAGGCAG-1	Allele_B
TCACAGGCATCCCGAT-1	Allele_B
TCGTTGGGTTGGCTTG-1	Allele_B
TCTGCCTGTGATCAGA-1	Allele_B
TGCGTATGTTCACTCC-1	Allele_B
TGGAATGGTTGCTTCC-1	Allele_B
TGGGCTTAGTTAGCGC-1	Allele_B
TGGTTACGTATTGGCT-1	Allele_B
TGTCCCGCATGTCGTC-1	Allele_B
AACATAGAGCATTAAC-1	Allele_B
ACGCTGACATCGTACC-1	Allele_B
AGACTCGCAGCAGGCT-1	Allele_B
ATCTCCACATGCGCTT-1	Allele_B
CCAAGGTTCCATGTGA-1	Allele_B
CGTGACCGTTGGCCTA-1	Allele_B
CTGCCTATCCGGGTAT-1	Allele_B
CTTGATAGTTGTGAAG-1	Allele_B
CTTGCAAAGATAGACA-1	Allele_B
GGAACTGAGTATGATC-1	Allele_B
TACAGATTCCGCATCC-1	Allele_B
TCTGTGAAGTAATGTC-1	Allele_B
AAGGCTAGTATTGAGG-1	Allele_B
ACAGAACAGTTACCGA-1	Allele_B
ACATATCAGAACGAAC-1	Allele_B
AGAGTTGGTCTCAGTG-1	Allele_B
ATGAAACGTCTGTGTG-1	Allele_B
GGTATGTCAACATTGA-1	Allele_B
GGTTAGGAGTAGCCAC-1	Allele_B
GTCCTCTGTCTGTGAT-1	Allele_B
TGCCACCTCAGTAGTT-1	Allele_B
TGGTAAGGTTTGCGTG-1	Allele_B
TGTCCCTGTTAGGCTT-1	Allele_B
AATCCATAGTCGATGC-1	Allele_B
AATCGGCTCACCTGCC-1	Allele_B
ACAGGTAGTTGCTAAC-1	Allele_B
ACCATCAAGCCGACAT-1	Allele_B
AGAGTATGTCAGTGCC-1	Allele_B
AGAGTCCTCGACTGCG-1	Allele_B
AGCGAGGCATTCATGT-1	Allele_B
ATAGTCACAACCTCGT-1	Allele_B
ATGCTAGTCCTTGGTT-1	Allele_B
CCATCTTAGGAGGCAC-1	Allele_B
CGATTTAGTCAATCCG-1	Allele_B
CGCTGCTTCCCCTGAC-1	Allele_B
CGCTGTGAGGTCCCGA-1	Allele_B
CGGATCACAACCAACG-1	Allele_B
CGTGAGAAGCGGGAAC-1	Allele_B
CTACCAAAGAACGGCA-1	Allele_B
CTTACATCACATTGAA-1	Allele_B
CTTGATAGTTGTGAAG-1	Allele_B
GCGTAGCCATGGATCG-1	Allele_B
GCTTAACGTCAACCAT-1	Allele_B
GCTTGATGTAACGCGG-1	Allele_B
GGAATTAAGGGTGAAT-1	Allele_B
GGCTGGTCAAACCTAA-1	Allele_B
GGTAATCCATTCGGTC-1	Allele_B
GGTACATCACTCGGTT-1	Allele_B
GTAAATGAGATTGATC-1	Allele_B
GTAGTCATCCGGGTTG-1	Allele_B
GTATGTTAGTGATGCC-1	Allele_B
GTGCGAAAGCCTGCCT-1	Allele_B
TAACCTAGTTGCGTCA-1	Allele_B
TAACGCGCAAGTTCAA-1	Allele_B
TACAGGGAGGGGTACA-1	Allele_B
TACTACTCAGTTAGGT-1	Allele_B
TCGGGCATCGCTCAGG-1	Allele_B
TGCACAGCATGCTCTA-1	Allele_B
ACAAGCGAGCATCGGT-1	Allele_B
ATCCCCATCGTTCGCC-1	Allele_B
CAGTTACGTGCAACTT-1	Allele_B
CCACCATCATCACTAT-1	Allele_B
CTCGAATGTCATCCAG-1	Allele_B
TGAGCTGCAAAGGATG-1	Allele_B
AATGAGGCAGGTTACG-1	Allele_B
GGCCTCAAGGATGATA-1	Allele_B
GTACTAGTCCGGAGTT-1	Allele_B
TACATGACATCCTTAG-1	Allele_B
TCCCTAGTCCCAGACG-1	Allele_B
TGCACTAAGCATGGGA-1	Allele_B
ATTCCATCATAACCGG-1	Allele_B
CGCTGCAAGCCCTACC-1	Allele_B
GTATGAAAGTTAGTCG-1	Allele_B
TACATCAGTGAGTGAC-1	Allele_B
TGCACCTCACAACGTG-1	Allele_B
AAACTCACAACGGGTC-1	Allele_B
AAAGCCTCAATCTGGG-1	Allele_B
AAAGCCTCACATGATA-1	Allele_B
AACGCTATCCGCTGGA-1	Allele_B
ACACCAGCAGCTCATC-1	Allele_B
ACACGGGGTTGCTAAC-1	Allele_B
ACACGGTTCCATCAGA-1	Allele_B
ACACTGATCACTGGGT-1	Allele_B
ACATAGCCATGGAACT-1	Allele_B
ACATCCGGTAAGTTGG-1	Allele_B
ACATCCTTCCAACTGA-1	Allele_B
ACCGACCGTTAATCGC-1	Allele_B
ACGAGTAGTTTCGAGT-1	Allele_B
ACGGCCATCCTCACTG-1	Allele_B
AGCACGTTCCATAGGC-1	Allele_B
AGCGACCCAGCTATGG-1	Allele_B
AGCGGGACACATAGTA-1	Allele_B
AGCTGTTGTATAGCCT-1	Allele_B
AGGACATAGCATCCAA-1	Allele_B
AGGCTTGCATAAGTGC-1	Allele_B
AGTAACCCATGGATAC-1	Allele_B
ATAATGCTCCGTCCAC-1	Allele_B
ATCTTCATCGCTCGTC-1	Allele_B
ATGGCTTGTAGCGGTG-1	Allele_B
CACATCAAGGCTGTAC-1	Allele_B
CACCAACAGTAATGTC-1	Allele_B
CAGGAACGTCAATGTC-1	Allele_B
CAGTAAGGTTCGTATA-1	Allele_B
CATTACCTCCAGCAAC-1	Allele_B
CCAGAGAAGGTAGCTC-1	Allele_B
CCATGGGTCCTGAGTA-1	Allele_B
CCTAACTTCATCACGA-1	Allele_B
CCTTCCTTCCCTCAGC-1	Allele_B
CGAGGGACAGCTCGTT-1	Allele_B
CGCACATAGGATCCGT-1	Allele_B
CGCTCCACATTCAGTT-1	Allele_B
CGGCTAGTCCTCATAC-1	Allele_B
CGGTGAGGTAGTCAAG-1	Allele_B
CGTTGTAAGATTGCCA-1	Allele_B
CTACACAAGGATCTGC-1	Allele_B
CTGATTGAGGTAATCT-1	Allele_B
CTGCTGCTCCTCATCG-1	Allele_B
CTGTAATAGTCAGTAT-1	Allele_B
GCACCCTTCAATGTGT-1	Allele_B
GCACTAATCTAGCCGG-1	Allele_B
GCACTGGTCTCACACT-1	Allele_B
GCCACCTTCTCACTCG-1	Allele_B
GCCCTGAAGGAGGATT-1	Allele_B
GCGACTTAGTCGCAGT-1	Allele_B
GCGATGAAGCCCTGGA-1	Allele_B
GCGTAAAGTCCATTCC-1	Allele_B
GCTGAGAAGTAGGCTC-1	Allele_B
GCTTGGGTCAGGTCTA-1	Allele_B
GGAGATTAGGGCAGTA-1	Allele_B
GGAGTTAGTGAACCAA-1	Allele_B
GGATCGCCAACATCAA-1	Allele_B
GGCATTCAGTTAACCG-1	Allele_B
GGCTGCATCCGTATAG-1	Allele_B
GGTACGAAGCGATCTA-1	Allele_B
GGTAGGATCCGGTGTG-1	Allele_B
GGTATGTCAACATTGA-1	Allele_B
GGTGGTAAGGGTAGAT-1	Allele_B
GTACACGCAGCACGAC-1	Allele_B
GTCCTATTCACACCGG-1	Allele_B
GTCTCAAAGATAGGAC-1	Allele_B
GTGACTATCGTTCCGC-1	Allele_B
TAAGTCACAAGCGAGG-1	Allele_B
TACATAGCACCATTCA-1	Allele_B
TACGCATGTTCTGTGG-1	Allele_B
TAGCTAGTCAGTACGC-1	Allele_B
TATGCTAGTATGGGTA-1	Allele_B
TCACCGCTCATGAGTT-1	Allele_B
TCACGAATCCGTGCAG-1	Allele_B
TCTAATGGTTCCTTCA-1	Allele_B
TGAGGCAAGGCGTAAG-1	Allele_B
TGATTCCTCCATTAGG-1	Allele_B
TGCCATGGTTACTGCG-1	Allele_B
TGCTCCGCAGCTCAGA-1	Allele_B
TGGCTTGGTTGCAGTT-1	Allele_B
TGGTTAACACTACCAC-1	Allele_B
TGTAGAGGTTAGTGTC-1	Allele_B
AAACGTAAGGAGGACC-1	Allele_B
AAACTCACACCAGCTT-1	Allele_B
AAAGCATGTGCGCGAA-1	Allele_B
AACGCAAGTCTGTCCT-1	Allele_B
AACTAGAAGCGCCATG-1	Allele_B
AACTGGTCACATGATA-1	Allele_B
AAGTACCCACCTCACG-1	Allele_B
AATGAACGTTCCCAAG-1	Allele_B
AATGACAAGGGGATGC-1	Allele_B
AATGAGGCAGGTTACG-1	Allele_B
AATGCACCAGGTTCCT-1	Allele_B
ACAATTCAGCTACGAC-1	Allele_B
ACACCAATCTCATCCG-1	Allele_B
ACATATCAGAACGAAC-1	Allele_B
ACATGCATCACGTAAT-1	Allele_B
ACCACGTAGGTATGAA-1	Allele_B
ACCCATCCATCGGTTC-1	Allele_B
ACCTCACCAAAGGTTC-1	Allele_B
ACGAACCTCGACCAGT-1	Allele_B
ACGGGGTAGGGTATCC-1	Allele_B
ACTCACCCAAGCCGGT-1	Allele_B
ACTGAACCAGGTTCCT-1	Allele_B
ACTGTGATCCAGATCA-1	Allele_B
ACTTCATCACTACCAC-1	Allele_B
AGCCAATCATGTCGTC-1	Allele_B
AGCGATAGTGAGCGCA-1	Allele_B
AGGAGATTCACTCGGG-1	Allele_B
AGGCATAGTTGAGGTA-1	Allele_B
AGTACCGCAGGAACGG-1	Allele_B
AGTCAGTCATTAAGCA-1	Allele_B
AGTGGAACAAGCTTAA-1	Allele_B
AGTTTCCTCAGCCAAC-1	Allele_B
ATACACTAGCCTATCT-1	Allele_B
ATACAGCCAAGTGCCA-1	Allele_B
ATCAGGTCATGGTCCT-1	Allele_B
ATCGAGGAGGAATCGG-1	Allele_B
ATCGCATGTTAGACTC-1	Allele_B
ATGCAGCTCCCAGGTG-1	Allele_B
ATGCCTGGTTGCCTAG-1	Allele_B
CAAATGTTCTATCACC-1	Allele_B
CAAGGTTCAACATGGT-1	Allele_B
CACATTGAGGTTCACA-1	Allele_B
CACTTCACAACCTGAG-1	Allele_B
CAGCAGCCAACTATCT-1	Allele_B
CAGGCACCAATACGGT-1	Allele_B
CAGGCGAGTAGCTGCC-1	Allele_B
CAGTCCTCATGACTCC-1	Allele_B
CATAGAGGTTCGGCAC-1	Allele_B
CATAGCATCCAGCTAA-1	Allele_B
CATCCAGGTCTAACGT-1	Allele_B
CATCCCATCTAATGAC-1	Allele_B
CATCCCTGTGCACCAC-1	Allele_B
CATGATTAGCGAACTC-1	Allele_B
CATTCGTTCGTTACCT-1	Allele_B
CCCATTGTCATGGTGC-1	Allele_B
CCCGTAAGTTCGCAGC-1	Allele_B
CCGGTTGAGGGCTCTG-1	Allele_B
CCTCTCAAGCATGCAC-1	Allele_B
CCTTAGCCAGGCTATG-1	Allele_B
CCTTTAGCAACGGGTC-1	Allele_B
CGAATAGGTCAGTGCC-1	Allele_B
CGATAACCATCGACCT-1	Allele_B
CGATAGTCATCCTATG-1	Allele_B
CGCTCCACACCTACCG-1	Allele_B
CGGTGCATCGAATTAC-1	Allele_B
CTACGAATCCATCAAG-1	Allele_B
CTACTTATCCAGCTCC-1	Allele_B
CTATATGGTTCCTGTC-1	Allele_B
CTATGCTTCAGGCTTA-1	Allele_B
CTCACCTGTTGGAGAC-1	Allele_B
CTCCAATTCACGTGTA-1	Allele_B
CTCTAGCCACTAATTC-1	Allele_B
CTGACACAGCCATCCC-1	Allele_B
CTGCAACAGTTACCAG-1	Allele_B
CTTAATCCAGGACTCA-1	Allele_B
CTTACTATCAGGTCAC-1	Allele_B
CTTGACTTCCTTCCAG-1	Allele_B
CTTGCAAAGTGCTTAG-1	Allele_B
CTTGCCTGTAACGATG-1	Allele_B
CTTGGCCTCGCTGACG-1	Allele_B
GCACTAGCACAACGTG-1	Allele_B
GCACTCCTCAGGGACA-1	Allele_B
GCATCTAAGTATCTCC-1	Allele_B
GCATTAACAGCCTAAG-1	Allele_B
GCCTCATCAATTCGTT-1	Allele_B
GCGGTCATCGTTAAGT-1	Allele_B
GCGGTCATCTATCACC-1	Allele_B
GCGTAAAGTTCACCGA-1	Allele_B
GCGTAATCAATTGGTA-1	Allele_B
GCTAACATCGTAGTTG-1	Allele_B
GCTACTGGTCTTGCGA-1	Allele_B
GCTCCTGCATCCCGAT-1	Allele_B
GCTTACAAGGCAACCT-1	Allele_B
GGAACTGAGTATGATC-1	Allele_B
GGAAGGTCATAGGCAT-1	Allele_B
GGCAATGAGCCGATAC-1	Allele_B
GGCCTTGAGAAGGTGT-1	Allele_B
GGCGACTCATGCTCTA-1	Allele_B
GGCTGACCAAGCGGTC-1	Allele_B
GGCTGCATCTGTCTGT-1	Allele_B
GGGATAGTCCTCATTA-1	Allele_B
GGGTAAGTCCCATAGA-1	Allele_B
GGGTACTTCTGGCATA-1	Allele_B
GGGTATGAGCAACCTA-1	Allele_B
GGTACATCAGGAAGTA-1	Allele_B
GGTATATTCAGGCACT-1	Allele_B
GGTATCGCATTGGCCT-1	Allele_B
GGTCAATCAGTTAGTA-1	Allele_B
GGTCGGTCAGCCTAAG-1	Allele_B
GGTGTCCGTGGACCGA-1	Allele_B
GGTTCAATCACAGCTA-1	Allele_B
GTAAACCCACTTGGTC-1	Allele_B
GTAATCCGTTGGTCAT-1	Allele_B
GTAGCGCCACTTCAAT-1	Allele_B
GTAGGCTTCTTGAGCA-1	Allele_B
GTAGTCTGTTTACATG-1	Allele_B
GTCATCAAGATAGGCG-1	Allele_B
GTCATTTCATTGGGCA-1	Allele_B
GTCCGTTCAATTACAG-1	Allele_B
GTCTGGACACTTCGAC-1	Allele_B
GTGAGCGGTAACCCAT-1	Allele_B
GTTATCCTCCGCAACG-1	Allele_B
GTTCACCCATCATAGA-1	Allele_B
GTTGATTAGCGGACTT-1	Allele_B
TAAGGGTAGGTAGGCA-1	Allele_B
TACTTAGGTGGGTACG-1	Allele_B
TACTTGCTCTGTAAGT-1	Allele_B
TAGTCAACACCATAGG-1	Allele_B
TAGTTTCCATTAATCC-1	Allele_B
TATCACCTCATCAGCA-1	Allele_B
TATCGGGCACATACGG-1	Allele_B
TCAGTTGAGGCGTTAC-1	Allele_B
TCCCCTAAGAACCTCA-1	Allele_B
TCTCATTGTTTACTCT-1	Allele_B
TCTCTCCTCCAATTCC-1	Allele_B
TCTGACAAGCAGGTCT-1	Allele_B
TGACCCAGTAGTAGAT-1	Allele_B
TGACGGTTCCAGATCA-1	Allele_B
TGAGGTAGTAGTCATC-1	Allele_B
TGAGTGAGTTCCTGCT-1	Allele_B
TGATCCTTCCGCACTC-1	Allele_B
TGCAAATTCCAGCGTG-1	Allele_B
TGCACAGCATGCTCTA-1	Allele_B
TGCTCACCAAGTGGTT-1	Allele_B
TGGACGTTCCTTAGCT-1	Allele_B
TGGCATATCCACCGTC-1	Allele_B
TGGGCAAAGTCGCATA-1	Allele_B
AAAGCCTCACATGATA-1	Allele_B
CAGGAACGTCAATGTC-1	Allele_B
TCACCGCTCATGAGTT-1	Allele_B
TCACGAATCCGTGCAG-1	Allele_B
TCTCATTGTTTACTCT-1	Allele_B
TGGTAGCTCGTTCGCC-1	Allele_B
AACATCACAAGGTACT-1	Allele_B
ACAGAACAGTTACCGA-1	Allele_B
AGCGATAGTGAGCGCA-1	Allele_B
CCATGGGTCCTGAGTA-1	Allele_B
CCCGTTATCACTCGTT-1	Allele_B
CCTGTGGAGATTGCGC-1	Allele_B
CGCACATAGGATCCGT-1	Allele_B
CTCACACCAACATACA-1	Allele_B
CTCATCCGTTAGTCCG-1	Allele_B
CTCCCTGGTCATGGTT-1	Allele_B
CTGATATAGTGAGTGG-1	Allele_B
CTTGCAAAGATAGACA-1	Allele_B
GCGTAAAGTCCATTCC-1	Allele_B
GGATTAAAGTCAGGGA-1	Allele_B
GTAGAATGTATGGGAC-1	Allele_B
GTCTGGACACTTCGAC-1	Allele_B
GTTATCTCATCCTCAA-1	Allele_B
GTTCGAATCATAGACT-1	Allele_B
TACCATGAGATAGGAC-1	Allele_B
TCACGTTTCAAGTATC-1	Allele_B
TCCAACTTCCGGGTCA-1	Allele_B
TGAGGCGGTTAGACTC-1	Allele_B
TGCAAATTCGTACGGT-1	Allele_B
ACAGGCGGTCATCCTC-1	Allele_B
ACCTCACCAAAGGTTC-1	Allele_B
ACGGGCAGTAAGTACG-1	Allele_B
ATAAGTGAGCCTTCGC-1	Allele_B
ATCGTTAGTCTGTGGC-1	Allele_B
CATGGTTGTCAAGTTC-1	Allele_B
CCCGCTTAGGCGTTAC-1	Allele_B
CGGAAAGTCCTCTATA-1	Allele_B
CTCATAAGTTAATCGC-1	Allele_B
CTGTACGGTATTGCGT-1	Allele_B
GCATAGCTCAATCACG-1	Allele_B
GCGTAATCAATTGGTA-1	Allele_B
GCTGGGTCACATAGTA-1	Allele_B
GTAGCAAGTTGAAGCA-1	Allele_B
GTCATTTCATTGGGCA-1	Allele_B
GTGATTTAGGGTAGAT-1	Allele_B
TAAACGTTCATGTGTG-1	Allele_B
TGGGTGAAGCGATGGA-1	Allele_B
ACTGTGATCGCGCACA-1	Allele_B
AGGAGATTCACTCGGG-1	Allele_B
AGGGTACGTTTCGATA-1	Allele_B
CAAGGTGAGTAGAGCG-1	Allele_B
CATTAGGTCTAGCCAA-1	Allele_B
TACTTAGGTAGCGCAG-1	Allele_B
CCTATCCGTAGTGACA-1	Allele_B
CGTGCAACAGGATCAT-1	Allele_B
AACATTCAGGTGCAAG-1	Allele_B
ACCTGGGTCAGCCACG-1	Allele_B
ACGAACCTCAATGGCC-1	Allele_B
AGAGACTAGCAATCTG-1	Allele_B
ATCCCGCTCCGGTATA-1	Allele_B
ATGTTCCTCCACCATT-1	Allele_B
CAGTTAGTCACGCATA-1	Allele_B
CATAGCATCCAGCTAA-1	Allele_B
CCACGCAAGCATGCGT-1	Allele_B
CCATAAGTCGCGTTGG-1	Allele_B
CCTAGGGTCCGCATCC-1	Allele_B
CCTATCCGTAGTGACA-1	Allele_B
CTGGACTAGAAGGAAG-1	Allele_B
CTTGGCTCACAACGTG-1	Allele_B
GCAAGTGAGTTAGTAC-1	Allele_B
GGCTGACCACATGATA-1	Allele_B
GTACCCTCAAGTGTAC-1	Allele_B
GTCAAGCTCACGTTGA-1	Allele_B
GTGACTATCGTAACTG-1	Allele_B
GTTACCTTCATGCAAT-1	Allele_B
TACCTGTTCAGCAATT-1	Allele_B
TCATGGATCAGCGAAG-1	Allele_B
TCCCGTTGTTTAGCAC-1	Allele_B
TCTCGGCTCGCTAGAC-1	Allele_B
TGTGTTGAGGAGGTAT-1	Allele_B
ATAATGCTCCAGCTCC-1	Allele_B
ATCACAACACAAGCGC-1	Allele_B
GGCTTAATCAGCTAAT-1	Allele_B
TAACTAGCAGGAGCGA-1	Allele_B
TACCATGAGATAGGAC-1	Allele_B
TCGCAGACAAACTAGC-1	Allele_B
TGCATTAGTGGAGCTG-1	Allele_B
AACATTCAGGTGCAAG-1	Allele_B
ACCTGGGTCAGCCACG-1	Allele_B
AGAGACTAGCAATCTG-1	Allele_B
AGGCGGACATGACCCT-1	Allele_B
ATCCCGCTCCGGTATA-1	Allele_B
ATGTTCCTCCACCATT-1	Allele_B
CAGTTAGTCACGCATA-1	Allele_B
CCACGCAAGCATGCGT-1	Allele_B
CCATAAGTCGCGTTGG-1	Allele_B
CCTATCCGTAGTGACA-1	Allele_B
CGCTCCACATTCAGTT-1	Allele_B
CTGCCTATCGACTACA-1	Allele_B
CTGGACTAGAAGGAAG-1	Allele_B
CTGTTGAAGATAGATG-1	Allele_B
CTTGGCTCACAACGTG-1	Allele_B
GCAAGTGAGTTAGTAC-1	Allele_B
GGCTATTGTTGTAGGA-1	Allele_B
GGCTGACCACATGATA-1	Allele_B
GTACCCTCAAGTGTAC-1	Allele_B
GTCAAGCTCACGTTGA-1	Allele_B
GTGACTATCGTAACTG-1	Allele_B
TACAGATTCACTAGCA-1	Allele_B
TCATGGATCAGCGAAG-1	Allele_B
TCCCGTTGTTTAGCAC-1	Allele_B
TCTCGGCTCGCTAGAC-1	Allele_B
TGATCCTTCAAGTATC-1	Allele_B
TGTAAGCCATTGGAGT-1	Allele_B
TGTGTTGAGGAGGTAT-1	Allele_B
ACTTAACAGTTACGTG-1	Allele_B
ACTTCTATCCCCAGGA-1	Allele_B
ATAATGCTCCAGCTCC-1	Allele_B
ATCACAACACAAGCGC-1	Allele_B
GCGGAGTAGGAACCTC-1	Allele_B
GGCTTAATCAGCTAAT-1	Allele_B
GGTCATATCGCTAGGT-1	Allele_B
TAACTAGCAGGAGCGA-1	Allele_B
TAGGCTGCACTTGAGG-1	Allele_B
TCCACATTCCGTCAGG-1	Allele_B
TCGCAGACAAACTAGC-1	Allele_B
TGCATTAGTGGAGCTG-1	Allele_B
ACACGAAGTAGGCCAG-1	Allele_B
ATGGGCAAGCGGTCCA-1	Allele_B
ACACGGTTCCATCAGA-1	Allele_B
CAACCAGCAATTACTC-1	Allele_B
CATTGGGCAAATGAGG-1	Allele_B
CTCTTAATCGACCAAC-1	Allele_B
GTACACGCAGCACGAC-1	Allele_B
GTCGTAATCTGGTAAT-1	Allele_B
AAACCGCTCCTTAGAG-1	Allele_B
AAACGAATCCAGAGAG-1	Allele_B
ACATGTTAGATTAAGG-1	Allele_B
AGAGATTGTCTTACGG-1	Allele_B
AGCGATAGTGAGCGCA-1	Allele_B
ATCCCCTGTGATGCAA-1	Allele_B
ATCGAGGAGGAATCGG-1	Allele_B
ATCGCCCTCATCACCT-1	Allele_B
ATTCAGTAGGCGTAAG-1	Allele_B
CAAATTCAGGCGAGAC-1	Allele_B
CACACTAAGCAGTCTA-1	Allele_B
CACCATTTCCTCTACG-1	Allele_B
CATTAGGTCTAGTTGG-1	Allele_B
CCATCCGCATGACCTC-1	Allele_B
CCGTCGTTCAGGCAGA-1	Allele_B
CCTATGTTCACCCTGC-1	Allele_B
CGATTAACAGGACTGC-1	Allele_B
CGCACAACATCGTACC-1	Allele_B
CTCATAGAGCTAGTAT-1	Allele_B
CTCCAGCTCCTGCCAC-1	Allele_B
CTTAATCCACTATCAT-1	Allele_B
CTTATCGCAAATGGTC-1	Allele_B
GCAAGTGAGTTAGTAC-1	Allele_B
GCAATATTCTAAGCTG-1	Allele_B
GCATTAACAGCCTAAG-1	Allele_B
GCTCATGGTTGTCTCC-1	Allele_B
GGGCAATGTTAGCACT-1	Allele_B
GGGGACTAGTCGATGC-1	Allele_B
GGGTATAGTTATCCGG-1	Allele_B
GGGTTAGAGCCATCAA-1	Allele_B
GTAGCGGGTAATGGAT-1	Allele_B
GTCATCCCACAGCAAT-1	Allele_B
GTGAAGGTCATGCTTC-1	Allele_B
GTGAATCCAGTACTCC-1	Allele_B
TAGTTCCTCACTCTGT-1	Allele_B
TATCCGTTCTAAGTAC-1	Allele_B
TCTGTGAAGATTCAAC-1	Allele_B
TGCACACAGCCAATGC-1	Allele_B
TGCTGTCCAAGTCCTC-1	Allele_B
TGTACTTCATGACTAA-1	Allele_B
TGTAGAGGTTAGTGTC-1	Allele_B
TGTCCCGCATGTCGTC-1	Allele_B
AACACACCACTTAGCC-1	Allele_B
AAGTTGGGTCATGAGA-1	Allele_B
AATGACAAGGGTATGG-1	Allele_B
AATGCACCAGGTTCCT-1	Allele_B
ACAAGCGAGCATCGGT-1	Allele_B
ACGAGTAGTTTCGAGT-1	Allele_B
AGTGGTTCATGGTCAG-1	Allele_B
ATCCTGTTCATACTGG-1	Allele_B
CAGTTACGTGCAACTT-1	Allele_B
CCCTGAGAGATTGCAT-1	Allele_B
CCTATGGGTCATTCCC-1	Allele_B
CGAGCGAGTTGCGTAT-1	Allele_B
CGGTGAGGTGCATCGC-1	Allele_B
CTAAAGCCACATAGCG-1	Allele_B
CTACCAAAGAACGGCA-1	Allele_B
CTCTATATCAGGAGAT-1	Allele_B
GCTTGTCCATCACGGA-1	Allele_B
GGAAGGTCAACATACA-1	Allele_B
GGGGTCAGTCTTGAGT-1	Allele_B
GGTACGAAGAAGCTGG-1	Allele_B
GTACACGCAGCACGAC-1	Allele_B
GTCCTATTCACACCGG-1	Allele_B
GTCCTTTAGATTCCCT-1	Allele_B
GTGGGTAAGCCACTAA-1	Allele_B
TAGCAAGGTAACGGTA-1	Allele_B
TAGTGAGGTAGTCCCA-1	Allele_B
TAGTTAGCACCAGGGT-1	Allele_B
TATCGTAGTCAGTAGA-1	Allele_B
TATGATGCATAATCTC-1	Allele_B
TCACGTCCATAGAGAG-1	Allele_B
TGAGAATGTAATGGGC-1	Allele_B
ACGTTATAGGATGCCT-1	Allele_B
AGTGTGAGTTGCGTAT-1	Allele_B
ATGTTCTCAAGTCGGC-1	Allele_B
CCTTTCCTCCTCTCGA-1	Allele_B
CTTCAATCAAGTGCGC-1	Allele_B
GCATCAGCACTCGCTG-1	Allele_B
GCATTATAGTGAGACG-1	Allele_B
GTCCGTTCATGATCGG-1	Allele_B
GTCTCAAAGATAGGAC-1	Allele_B
GTGTGAGAGTTGCAGC-1	Allele_B
GTTACCCCATCAATTC-1	Allele_B
TAACCTAGTTGCGTCA-1	Allele_B
ATGCCCTCATGAAGCT-1	Allele_B
CACTACAAGCCAGTAC-1	Allele_B
TAACGGCTCTAGTTGG-1	Allele_B
TAAGGATGTTAATGCC-1	Allele_B
TAGCCACAGGATCCGT-1	Allele_B
TCTAATGGTCAATGCT-1	Allele_B
TGCTTAGAGGTGGATG-1	Allele_B
AACCAATTCAAGTTCG-1	Allele_B
AAGCCTATCTATGCAG-1	Allele_B
AATGACAAGGGGATGC-1	Allele_B
ACAACTTAGCAATCCA-1	Allele_B
ACAAGCGAGCATCGGT-1	Allele_B
ACACGGGGTTGCTAAC-1	Allele_B
ACCCGATAGGCGCATT-1	Allele_B
ACCCGTAGTAGCCCTA-1	Allele_B
ACGAGTGAGGCTACAC-1	Allele_B
ACGGGCTCATGACGGC-1	Allele_B
ACGTTCAAGGTCATTG-1	Allele_B
ACTATGGTCAATGGAA-1	Allele_B
AGAGGCTGTAGCCATT-1	Allele_B
AGCATCTGTGCAGGAT-1	Allele_B
AGGGTACGTTTAGTCA-1	Allele_B
AGTCCTGGTAACGTGA-1	Allele_B
ATCTACTCAGTACCGA-1	Allele_B
ATCTCGCCAAGCTTAA-1	Allele_B
ATCTGTGAGCTAGTCA-1	Allele_B
ATGGATGGTTACACTA-1	Allele_B
ATGGTAAAGCCTAGCG-1	Allele_B
ATGGTCATCTAACTGG-1	Allele_B
CAAGGTTCATAGACCG-1	Allele_B
CACCAAATCCAGCGTG-1	Allele_B
CACGATTGTTGCGACC-1	Allele_B
CAGGTCACAGCTAGAT-1	Allele_B
CAGTCTAAGGTATCTG-1	Allele_B
CATGGTTGTATGGTTC-1	Allele_B
CCACGCAAGCATGCGT-1	Allele_B
CCACTATTCGATTAAC-1	Allele_B
CCATCCGCACAAGCGC-1	Allele_B
CCATCCGCATGACCTC-1	Allele_B
CCCGTAAGTTCGCAGC-1	Allele_B
CCCTCAGCATAAGCCG-1	Allele_B
CCCTTAGTCACCTGAA-1	Allele_B
CCTTGCATCCTCATAC-1	Allele_B
CGATTACGTGAGGAAG-1	Allele_B
CGATTCAAGTTGCTCT-1	Allele_B
CGCCACAAGCTAAGGG-1	Allele_B
CGCTGTGAGTTACGAT-1	Allele_B
CGTACGTAGCAATCGC-1	Allele_B
CTAAACTAGGCTAGAG-1	Allele_B
CTACACAAGGATCTGC-1	Allele_B
CTCATAGAGGCATCCG-1	Allele_B
CTCCAACCAGCACCTT-1	Allele_B
CTGACACAGCCATCCC-1	Allele_B
CTGATATAGTGAGTGG-1	Allele_B
CTGGACTAGAAGGAAG-1	Allele_B
CTGGACTAGGTGAAGT-1	Allele_B
CTGTTCCGTTCCGTCT-1	Allele_B
GCAGTGAAGAAGCACG-1	Allele_B
GCATGTCAGCTAGGGA-1	Allele_B
GCCATCAGTTATCCTT-1	Allele_B
GCTCGCTTCCATAGTG-1	Allele_B
GCTTATGAGGGGTTGA-1	Allele_B
GGCGTTACAGGAACCC-1	Allele_B
GGCGTTGTCCGTGCTC-1	Allele_B
GGGTACTTCTGGCATA-1	Allele_B
GGTCAATCAGTTAGTA-1	Allele_B
GGTCTAATCGTGCCTC-1	Allele_B
GGTCTAGCATCACTCA-1	Allele_B
GGTGGATGTGCAAGCG-1	Allele_B
GTACACGCAGTTGACG-1	Allele_B
GTAGCGAAGGAGTCGA-1	Allele_B
GTCTATGAGTTAGCTG-1	Allele_B
GTGACTATCGTAACTG-1	Allele_B
GTGCAGCCACCTTAGC-1	Allele_B
GTGTGGTTCGCATCAA-1	Allele_B
GTTGATTAGCGGACTT-1	Allele_B
TAATGGTTCGTCTCAT-1	Allele_B
TATCCCACAAGCTTCC-1	Allele_B
TATCCGCCAGCTACAG-1	Allele_B
TATGACTAGAAGCCAG-1	Allele_B
TCAGTTGAGGCGTTAC-1	Allele_B
TCCATCACATTCGCTA-1	Allele_B
TCCATTATCACCACTT-1	Allele_B
TCTGGCCTCCTCAATC-1	Allele_B
TGAAACGGTCTCCATC-1	Allele_B
TGACTGATCCGCGGTA-1	Allele_B
TGCACACAGCTATCTC-1	Allele_B
TGCCCATCATAACGTA-1	Allele_B
TGCTAACGTTGGCCTA-1	Allele_B
TGCTCGCTCGCATCGG-1	Allele_B
TGTCCCGCATGTCGTC-1	Allele_B
ACCCGATAGGCGCATT-1	Allele_B
AGGTATGGTTATGTCA-1	Allele_B
AGGTGCTTCGCGATAC-1	Allele_B
CGTAATGTCATGAGTT-1	Allele_B
CGTAATTAGCGCATCG-1	Allele_B
CTATGTGAGCCTGGAT-1	Allele_B
GCATTCCCACCTTCGG-1	Allele_B
GCTGACTAGTGAGTCC-1	Allele_B
GGCCTCAAGGATGATA-1	Allele_B
GGTGACTTCCAATGCA-1	Allele_B
GTACGGTTCCATGTCT-1	Allele_B
GTTACTTCAATTCGGG-1	Allele_B
TCACGTTTCAAGTATC-1	Allele_B
ACCCTGCTCGACCGAT-1	Allele_B
ACGACATCAGCACCAA-1	Allele_B
AGAGAATCATGCTCCG-1	Allele_B
AGAGATTGTCTTACGG-1	Allele_B
CATAGCATCCAGCTAA-1	Allele_B
CCCAGGATCATGAGTT-1	Allele_B
CTCTTAATCGACCAAC-1	Allele_B
GCTCATGGTTGTCTCC-1	Allele_B
GGCGAGACACATGCCT-1	Allele_B
AGAGGAGGTAAGCGTA-1	Allele_B
CGTAATGTCATGAGTT-1	Allele_B
CTCTTCTCAAGTGCCA-1	Allele_B
GTCAATTAGATTGACT-1	Allele_B
TCCAACTTCCGGGTCA-1	Allele_B
AATGAGGCAGGTTACG-1	Allele_B
AGGTTGGAGTAACCCA-1	Allele_B
CGGCAAGGTTAAGCCT-1	Allele_B
TGGCATGCACTACCCG-1	Allele_B
AAGTACGGTTGCTCGA-1	Allele_B
ATCTGTGAGCTAGTCA-1	Allele_B
ATTCCATCATTCGTTG-1	Allele_B
ATTCGTAGTAGTAGAT-1	Allele_B
CACATAACAACCTGAG-1	Allele_B
CACTATGAGGCTATAT-1	Allele_B
CCCATTGTCATGGTGC-1	Allele_B
CGGCTAGTCCTCATAC-1	Allele_B
CGTCCTTGTTCGTCAG-1	Allele_B
CTTAATGGTGGACCCT-1	Allele_B
GTACGAAGTAAGCGCG-1	Allele_B
GTGTAACCAATGTCAA-1	Allele_B
TCTCTAGCAATCAGCG-1	Allele_B
AAAGGTCAGATTAGCT-1	Allele_B
AGGCTTGCATAAGTGC-1	Allele_B
CATAGGTCACTAGCGA-1	Allele_B
CCTATGTTCACCCTGC-1	Allele_B
TGCTGGACAAACCATA-1	Allele_B
AAGTACGGTTGCTCGA-1	Allele_B
ATCTGTGAGCTAGTCA-1	Allele_B
ATTCCATCATTCGTTG-1	Allele_B
ATTCGTAGTAGTAGAT-1	Allele_B
CACATAACAACCTGAG-1	Allele_B
CACTATGAGGCTATAT-1	Allele_B
CCCATTGTCATGGTGC-1	Allele_B
CGGCTAGTCCTCATAC-1	Allele_B
CTTAATGGTGGACCCT-1	Allele_B
GCGTAAAGTCCATTCC-1	Allele_B
GTACGAAGTAAGCGCG-1	Allele_B
GTGATTTAGGGTAGAT-1	Allele_B
TCTCTAGCAATCAGCG-1	Allele_B
AAAGGTCAGATTAGCT-1	Allele_B
AGGCTTGCATAAGTGC-1	Allele_B
CAACCAGCATGCTTGC-1	Allele_B
CCTATGTTCACCCTGC-1	Allele_B
CGGGATGGTCAGCCTA-1	Allele_B
GCCTAAATCCTCTCGA-1	Allele_B
GTGACGTTCACCTAAG-1	Allele_B
TGCTGGACAAACCATA-1	Allele_B
ACAGATGGTGGCGCTT-1	Allele_B
ACCTCACCACAACCAG-1	Allele_B
ACGAATCCATCGTTGC-1	Allele_B
CCCAACCTCCCATACT-1	Allele_B
CGGTGCATCAGCGGAA-1	Allele_B
TCATTAGGTGGCGACA-1	Allele_B
ACAGAACAGTTACCGA-1	Allele_B
ACTTAACAGTTACGTG-1	Allele_B
AGCCCAACAACCTTGC-1	Allele_B
AGCGATAGTGAGCGCA-1	Allele_B
AGGGAAGGTAGGTGCG-1	Allele_B
ATAACGGGTGGCGATG-1	Allele_B
ATCTCGCCATAAGGAG-1	Allele_B
CCCGCTTAGGCGTTAC-1	Allele_B
CCGTACCTCCTTAGCT-1	Allele_B
CCTTGCATCCTCATAC-1	Allele_B
CCTTGGTCAAATTACG-1	Allele_B
CGGCTGATCTTGATGG-1	Allele_B
CTTCGTTAGGTTGGGA-1	Allele_B
GCTCATGGTTGTCTCC-1	Allele_B
GGTAATCCAATCGAAC-1	Allele_B
GTGAGTGAGCCAATGC-1	Allele_B
TAGCCCAGTTAGTTCA-1	Allele_B
TATGTCAGTTTAGTGC-1	Allele_B
TCGTGAATCCCTGGTC-1	Allele_B
TGAGTCGCAGCCTACT-1	Allele_B
ATGTGGGAGGTTGGGA-1	Allele_B
CCCAACCTCCCATACT-1	Allele_B
CGGTGCATCAGCGGAA-1	Allele_B
GGTCGGTCAGCCTAAG-1	Allele_B
GTCCATCCAATTCACT-1	Allele_B
ACACGAAGTGCGCAGA-1	Allele_B
ACAGAACAGTTACCGA-1	Allele_B
ACGTTTAGTTGGTGCC-1	Allele_B
ACTTAACAGTTACGTG-1	Allele_B
AGGGAAGGTAGGTGCG-1	Allele_B
ATAACGGGTGGCGATG-1	Allele_B
ATCCCGCTCATATGGT-1	Allele_B
ATCGGTCAGTACCAAT-1	Allele_B
ATGATTGCACAGGCGT-1	Allele_B
CACACAATCATATGGT-1	Allele_B
CACAGGCCACAGCGGT-1	Allele_B
CATATTCCAATTGAGC-1	Allele_B
CCGTACCTCCTTAGCT-1	Allele_B
CCTTATCAGATTCCAG-1	Allele_B
CCTTGCATCCTCATAC-1	Allele_B
CGAGCAGGTTGCCTAG-1	Allele_B
CGGCTGATCTTGATGG-1	Allele_B
CTCTCAACAAGTGGTT-1	Allele_B
CTTCGTTAGGTTGGGA-1	Allele_B
CTTGCAGGTCATCCGA-1	Allele_B
GGGAATGTCTCACTCG-1	Allele_B
GTCCTGCTCCATCTCG-1	Allele_B
GTGAGTGAGCCAATGC-1	Allele_B
GTGCGAAAGCCTGCCT-1	Allele_B
TAGCAAGGTAACGGTA-1	Allele_B
TCCTTAATCTGGGCAT-1	Allele_B
TGATCCTTCAATCGGC-1	Allele_B
AGTACCGCAGGAACGG-1	Allele_B
ATGCTAACATGACTAA-1	Allele_B
CACCAAATCCAGCGTG-1	Allele_B
CAGCAGCCACCAGGAC-1	Allele_B
CATATTCCAGTAATGC-1	Allele_B
GCTTATGAGGGGTTGA-1	Allele_B
GTAAGTTTCAATCACG-1	Allele_B
TACATAGCACCATTCA-1	Allele_B
ACGTTTAGTTGGTGCC-1	Allele_B
AGGACAACAAGGTAGA-1	Allele_B
CCGCCAAAGTGATCTG-1	Allele_B
CGCATCAGTTGGAGTA-1	Allele_B
TACTTAGGTAGCGCAG-1	Allele_B
TCACCGCTCATGAGTT-1	Allele_B
AGTACCGCAGGAACGG-1	Allele_B
GGGTATAGTTATCCGG-1	Allele_B
GTTCGATGTGCAGGAT-1	Allele_B
TATAGGCCATGATTAG-1	Allele_B
AGGTAATGTTAGCTCG-1	Allele_B
AGTACCGCAGGAACGG-1	Allele_B
GGGTATAGTTATCCGG-1	Allele_B
TATAGGCCATGATTAG-1	Allele_B
TCAAATGCACATGATA-1	Allele_B
ATCTCGCCATAAGGAG-1	Allele_B
GGTGATAGTGGCAGTG-1	Allele_B
CAAGGTTCAACATGGT-1	Allele_B
CACACCTCAAAGGTTC-1	Allele_B
CCCAACCTCCCATACT-1	Allele_B
GCGGGAACAACGGTAT-1	Allele_B
GCTTCAGGTCAGTGCC-1	Allele_B
GTAGGCAAGAACCTTG-1	Allele_B
TATAGGCCATGATTAG-1	Allele_B
AAAGCATGTGCGCGAA-1	Allele_B
ATCAGCCAGGCACTCG-1	Allele_B
GCTCATGGTTGTCTCC-1	Allele_B
GGTGATAGTGGCAGTG-1	Allele_B
GTTATCTCAACTTACT-1	Allele_B
GGCTCAACACATACGG-1	Allele_B
GTCTCAAAGATAGGAC-1	Allele_B
ACAAGGGTCCTTGAGA-1	Allele_B
CCCGTTATCACTCGTT-1	Allele_B
CTACTTATCCAGCTCC-1	Allele_B
CTTAATCCACTATCAT-1	Allele_B
GTCATCCCAAGGGTCC-1	Allele_B
TACAGATTCATCACAG-1	Allele_B
TACTTCATCCTCAACT-1	Allele_B
TAGCTCCCATCCTGAC-1	Allele_B
TCGTTGAAGAACCTGC-1	Allele_B
AAACTCACACCAGCTT-1	Allele_B
AAATTGCTCAGGGAAT-1	Allele_B
AACATTGCATTAGGAC-1	Allele_B
AAGTGTCCACTCAGCT-1	Allele_B
AATACGCCAATCCGCT-1	Allele_B
ACAGGCAAGGCACTAC-1	Allele_B
ACAGGTAGTTGCTAAC-1	Allele_B
ACATAGCCATGGAACT-1	Allele_B
ACCTGGGTCCGGGTCA-1	Allele_B
ACGATTGTCAGTTAGT-1	Allele_B
ACGGATTCACTTCGAC-1	Allele_B
ACTTCTATCCCCAGGA-1	Allele_B
AGAGTATGTCAGTGCC-1	Allele_B
AGCATCTGTAGCTCGC-1	Allele_B
AGCGAGGCATTCATGT-1	Allele_B
AGCGGGACACATAGTA-1	Allele_B
AGCTGAGAGTTAGTAC-1	Allele_B
AGGCCAGGTTGCTCTC-1	Allele_B
AGTGTGAGTTGCGTAT-1	Allele_B
ATACGATTCCGTATGA-1	Allele_B
ATATCCCTCTGTCTGT-1	Allele_B
ATCATCTCACCATGAG-1	Allele_B
ATCGATTAGGTTGGCT-1	Allele_B
ATCGTACGTTGAGTAG-1	Allele_B
ATCTGAGTCAGCATAT-1	Allele_B
ATGCCCTCATGAAGCT-1	Allele_B
ATGCTAGTCCTTGGTT-1	Allele_B
ATGGCTGCAATATCTC-1	Allele_B
ATGGGCAAGCGGTCCA-1	Allele_B
ATTGCCCCACATGACG-1	Allele_B
CAAGACAGTTGCACTG-1	Allele_B
CACACCTCAAAGGTTC-1	Allele_B
CACCATAAGTGATTAC-1	Allele_B
CACGACCGTGATCCTG-1	Allele_B
CACTATGAGGCTATAT-1	Allele_B
CACTCCGCAAGTAGAG-1	Allele_B
CAGCAATCAGCTCTGT-1	Allele_B
CAGCAATCATTACAGA-1	Allele_B
CAGCAGCCACCAGGAC-1	Allele_B
CAGCCTAGTCAGGCAG-1	Allele_B
CAGGCCATCCCCTGAC-1	Allele_B
CATCGTTTCACGTGCG-1	Allele_B
CATTGGGCACTATACT-1	Allele_B
CCACGAACATTCGTTG-1	Allele_B
CCATAAGTCGCGTTGG-1	Allele_B
CCATGTCCAATGAAGG-1	Allele_B
CCGGGTTGTTAGGTTC-1	Allele_B
CCTAACTTCATCACGA-1	Allele_B
CCTAATTCATCACGAG-1	Allele_B
CCTATAGAGGATCATT-1	Allele_B
CCTGATCCACTATCCA-1	Allele_B
CCTTTCAGTTGCCCTT-1	Allele_B
CGAGCGAGTTGCGTAT-1	Allele_B
CGATTTAGTTCGGCTA-1	Allele_B
CGCAATTGTATAGCGA-1	Allele_B
CGCAATTGTTAAGCGA-1	Allele_B
CGCACCTTCCTTCCAG-1	Allele_B
CGTTGAATCACACTAG-1	Allele_B
CGTTGTCCATTCGCTA-1	Allele_B
CTAAAGCCACATAGCG-1	Allele_B
CTAAGCCAGGGGATAT-1	Allele_B
CTACTTATCATATCCC-1	Allele_B
CTATGGGCATGACGTG-1	Allele_B
CTCATCCGTTAGTCCG-1	Allele_B
CTGCAACAGTTACCAG-1	Allele_B
CTTATGGAGGATGATA-1	Allele_B
GCACGAAAGGATGCAG-1	Allele_B
GCACTCCTCAGGGACA-1	Allele_B
GCATTATAGTGAGACG-1	Allele_B
GCATTCCCACCTTCGG-1	Allele_B
GCCATCAGTTATCCTT-1	Allele_B
GCCTTGCTCCTCAGCC-1	Allele_B
GCGGTCATCTATCACC-1	Allele_B
GGAAGCATCGCATCCC-1	Allele_B
GGAAGGTCAACATACA-1	Allele_B
GGACAATAGGTACGTC-1	Allele_B
GGCACCATCTAGTGTG-1	Allele_B
GGCATTCAGCCCTGAG-1	Allele_B
GGCCTAGTCCGGATGT-1	Allele_B
GGCGTTACAGGAACCC-1	Allele_B
GGCTGCATCCGTATAG-1	Allele_B
GGGCTAAAGGTACCAC-1	Allele_B
GGTCTAGCATCACTCA-1	Allele_B
GGTCTTAAGTATGAAG-1	Allele_B
GGTTTAGTCGCGCTCT-1	Allele_B
GTACACGCAGTTGACG-1	Allele_B
GTATGGCTCACTTCCG-1	Allele_B
GTCACGTAGGTTGCAC-1	Allele_B
GTTATCAGTTAACCGT-1	Allele_B
TAACCGATCGTTGCCC-1	Allele_B
TAAGCGGAGGCTTCCC-1	Allele_B
TACCACAAGCAGGTTC-1	Allele_B
TACCTGTTCCAGCTAA-1	Allele_B
TATCCGGGTCATCCCT-1	Allele_B
TCCCGTTGTTTAGCAC-1	Allele_B
TCCTTCCTCTAGGCAC-1	Allele_B
TCGCCAAGTGAGGATC-1	Allele_B
TCGTAATAGCATCACA-1	Allele_B
TCTAATGGTTTGAGAG-1	Allele_B
TCTGAGGCAAACCTAA-1	Allele_B
TGACCCTCAATCAAGC-1	Allele_B
TGATGGTCATCGGTAG-1	Allele_B
TGGGACAAGGGTCTGT-1	Allele_B
TGGTAGTCAATTAGTG-1	Allele_B
TGTCAGGCAATCCGCT-1	Allele_B
TGTCATGAGTTAGTAC-1	Allele_B
TGTCTTGCACATGCGA-1	Allele_B
AACCAGGAGGTAGCGA-1	Allele_B
AACGACTCATCGAACG-1	Allele_B
AACTGACCATCGAAGT-1	Allele_B
AAGGCTAGTATTGAGG-1	Allele_B
AAGGTTGGTTCGTAGT-1	Allele_B
AAGTCGCTCGACTTGA-1	Allele_B
ACAACCTGTGGCGTAG-1	Allele_B
ACATGCATCGAGTGTC-1	Allele_B
ACCAAGTCATTAGGCG-1	Allele_B
ACCATAGTCCTGTACT-1	Allele_B
ACCATCCCAATCCGTC-1	Allele_B
ACCCCGAAGGTTCGGT-1	Allele_B
ACCCGTGAGTGTCAAT-1	Allele_B
ACGCCTAGTTGCTCTC-1	Allele_B
ACGGTCACAATACGGT-1	Allele_B
ACGGTTATCTCATCCG-1	Allele_B
ACGTTTAGTTGGTGCC-1	Allele_B
ACTAATGCAGGACTGC-1	Allele_B
ACTTCATCACTACCAC-1	Allele_B
ACTTCTATCACGCCTC-1	Allele_B
ACTTGGATCATGTGAT-1	Allele_B
AGCCTGACAGTTAGTA-1	Allele_B
AGGAGATTCACTCGGG-1	Allele_B
AGGCATGAGGAGGTAT-1	Allele_B
AGTGGAACAAGCTTAA-1	Allele_B
ATCAGCCAGCCATTAG-1	Allele_B
ATCCTAGAGGTAACGG-1	Allele_B
ATCGATTAGTAACGCC-1	Allele_B
ATCGCCCTCATCACCT-1	Allele_B
ATCGGTCAGTACCAAT-1	Allele_B
ATGTTCCTCCACCATT-1	Allele_B
ATGTTCCTCGATGTGC-1	Allele_B
CAAATCACAGGATCTG-1	Allele_B
CAACTCCCACCATGAG-1	Allele_B
CACCAAATCCAGCGTG-1	Allele_B
CAGGACAAGTGACCCG-1	Allele_B
CAGGTCACAATTCATC-1	Allele_B
CATCTTGCATGCTTCA-1	Allele_B
CATTAACAGTTGCAGC-1	Allele_B
CCCAACCTCCCATACT-1	Allele_B
CCCATGCTCCCGCTTA-1	Allele_B
CCGGTTAGTTGGGCAG-1	Allele_B
CCGTGCTTCCCGCATC-1	Allele_B
CCTAGCCTCTGTCTAC-1	Allele_B
CCTGGCAAGGTGACAG-1	Allele_B
CGGCTAGTCCTCATAC-1	Allele_B
CGTCGCTTCATGGCAC-1	Allele_B
CGTCGTTCATGGCTTC-1	Allele_B
CTACGAATCCATCAAG-1	Allele_B
CTCACCATCTATGCCT-1	Allele_B
CTCTTCTCAATGTCGG-1	Allele_B
CTGCATCCAAGTAAGG-1	Allele_B
CTGTTAAGTCTTGCGA-1	Allele_B
CTTACGTTCTATGTCC-1	Allele_B
CTTCGCGCAGCTCAAG-1	Allele_B
CTTGTCCGTCTAGCAT-1	Allele_B
GCCACCTTCAGGTGAG-1	Allele_B
GCGATGTTCCGTATAG-1	Allele_B
GCGGGAACAACGGTAT-1	Allele_B
GCGTAAAGTCCATTCC-1	Allele_B
GGAACTGAGTATGATC-1	Allele_B
GGAAGCCAGATAGGTA-1	Allele_B
GGATCGCCAACATCAA-1	Allele_B
GGCATCACAAGCGTAT-1	Allele_B
GGCCTCAAGGATGATA-1	Allele_B
GGCGTTGTCCGTGCTC-1	Allele_B
GGCTGGTCAAACCTAA-1	Allele_B
GGCTTATGTTGAGTGA-1	Allele_B
GGGAACATCCCAGGCA-1	Allele_B
GGGCAATGTTAGCACT-1	Allele_B
GGGGATGCATCCATAT-1	Allele_B
GGGTACTTCACCACTT-1	Allele_B
GGTCTAATCGTGCCTC-1	Allele_B
GGTGGATGTGCAAGCG-1	Allele_B
GGTGGCAGTGCAGCCT-1	Allele_B
GGTGGTAAGTGAACTT-1	Allele_B
GTCCAATGTCAACGAA-1	Allele_B
GTCTCAAAGATAGGAC-1	Allele_B
GTGAGTGAGAAGCCCT-1	Allele_B
GTTATCCTCCAGATTG-1	Allele_B
GTTCGAATCAGCCCAG-1	Allele_B
TACCCGCTCGTGCTGG-1	Allele_B
TAGGTTACACCATCAC-1	Allele_B
TCACACAAGGTACTAT-1	Allele_B
TCCAGGCGTCCATATA-1	Allele_B
TCGTTGAAGCTGGTAC-1	Allele_B
TCGTTGGGTTGTCCAG-1	Allele_B
TCTCAGCCACTCAACC-1	Allele_B
TCTCGATTCGCTGGAT-1	Allele_B
TGAGTAAAGGATGGTG-1	Allele_B
TGATAGCCATTAGGGT-1	Allele_B
TGCCCAAGTTCGCACA-1	Allele_B
TGCCCTTGTCAAGTCT-1	Allele_B
TGGCATATCCACCGTC-1	Allele_B
TGGCTATGTTCGTCAG-1	Allele_B
TGTAGAGGTTAGTGTC-1	Allele_B
TGGAATGGTTGCTTCC-1	Allele_B
ACTTAACAGTTACGTG-1	Allele_B
CGCACAACATCGTACC-1	Allele_B
CGTACGTAGCAATCGC-1	Allele_B
CTCCTAGTCATGGCAC-1	Allele_B
AAACGGGTCCGCCAAG-1	Allele_B
ACCTGGGTCAGCCACG-1	Allele_B
AGTCAGTCATTAAGCA-1	Allele_B
CACCTCTGTTCGTCTC-1	Allele_B
CAGGATTCATTAGGCG-1	Allele_B
TACTTGCTCTGTAAGT-1	Allele_B
TCCAGGCGTCCATATA-1	Allele_B
ACAGCTTGTAGCGATA-1	Allele_B
ACGGTTATCTCATCCG-1	Allele_B
AGTGCAAGTGGCTCTA-1	Allele_B
ATGGATGGTCAGCGGA-1	Allele_B
ACCTGGGTCAGCCACG-1	Allele_B
AGTCAGTCATTAAGCA-1	Allele_B
CACCTCTGTTCGTCTC-1	Allele_B
CAGGATTCATTAGGCG-1	Allele_B
GTCATTTCATTGGGCA-1	Allele_B
TACTTGCTCTGTAAGT-1	Allele_B
TCCAGGCGTCCATATA-1	Allele_B
ACAGCTTGTAGCGATA-1	Allele_B
ACGGTTATCTCATCCG-1	Allele_B
AGTGCAAGTGGCTCTA-1	Allele_B
ATGCCTGGTTGCCTAG-1	Allele_B
TCACAGGCATCCCGAT-1	Allele_B
AACCCACAGCTATCTC-1	Allele_B
ACCTGGGTCAGCCACG-1	Allele_B
AGTCAGTCATTAAGCA-1	Allele_B
CCATGGGTCCTGAGTA-1	Allele_B
GCGACTTAGATTGCGC-1	Allele_B
GTCATTTCATTGGGCA-1	Allele_B
TGATTCCTCCATTAGG-1	Allele_B
AGTGCAAGTGGCTCTA-1	Allele_B
ATGCCTGGTTGCCTAG-1	Allele_B
ATGGATGGTCAGCGGA-1	Allele_B
GCTTCGCTCATCACCT-1	Allele_B
TCACAGGCATCCCGAT-1	Allele_B
TGCCGTAGTTATCTGA-1	Allele_B
AAACGGGTCCGCCAAG-1	Allele_B
ACACATTAGTGCTGGT-1	Allele_B
ACACGAAGTTTCGTCC-1	Allele_B
ACCTGGGTCAGCCACG-1	Allele_B
ACTTCTATCGTGACCG-1	Allele_B
ATCTCGCCATAAGGAG-1	Allele_B
CCTCCTGGTTCTGTAA-1	Allele_B
GCTAAGTCAACCAGAT-1	Allele_B
GGCTCAACACATACGG-1	Allele_B
GGTGAATAGCCACTAA-1	Allele_B
TAACACTAGTGCCAGT-1	Allele_B
TACAATGCACTCAACC-1	Allele_B
TATCGAACATGCTGTC-1	Allele_B
TCCAACCCACCTTCGG-1	Allele_B
TCCAGGCGTCCATATA-1	Allele_B
TCTAATGGTTTGAGAG-1	Allele_B
TCTCATTGTTTACTCT-1	Allele_B
TGATTCCTCCATTAGG-1	Allele_B
TGGGTTATCTGTGAAT-1	Allele_B
ACACTGATCACTGGGT-1	Allele_B
ACAGGTAGTTGCTAAC-1	Allele_B
ACGGTTATCTCATCCG-1	Allele_B
ACTTTCATCAGCAGGA-1	Allele_B
AGGGTTAGTATTGGCT-1	Allele_B
ATGGCTTGTAGCGGTG-1	Allele_B
CACCTTTAGCGATTGC-1	Allele_B
CGTCGCTTCATGGCAC-1	Allele_B
GCCTGTTCACATTGAA-1	Allele_B
GCGGGAACAACGGTAT-1	Allele_B
GCGGTCATCACGCCTC-1	Allele_B
GGCTGCATCCGTATAG-1	Allele_B
GTTGCTGGTATAGACG-1	Allele_B
TAACCTAGTTGCGTCA-1	Allele_B
ACAACTTAGCAATCCA-1	Allele_B
ACACATTAGTGCTGGT-1	Allele_B
ATCTCGCCATAAGGAG-1	Allele_B
CAGGATTCATTAGGCG-1	Allele_B
GCTAAGTCAACCAGAT-1	Allele_B
GGCTGCATCCGTATAG-1	Allele_B
GGTGAATAGCCACTAA-1	Allele_B
GTGGTCACAAACTCGG-1	Allele_B
TAACACTAGTGCCAGT-1	Allele_B
TACAATGCACTCAACC-1	Allele_B
TATCGAACATGCTGTC-1	Allele_B
TCCAACCCACCTTCGG-1	Allele_B
TCCAGGCGTCCATATA-1	Allele_B
TCTAATGGTTTGAGAG-1	Allele_B
TCTCATTGTTTACTCT-1	Allele_B
TGATTCCTCCATTAGG-1	Allele_B
TGCATAGTCCCTGGTC-1	Allele_B
TGGGTTATCTGTGAAT-1	Allele_B
ACAGGTAGTTGCTAAC-1	Allele_B
AGGGTTAGTATTGGCT-1	Allele_B
AGTGCAAGTGGCTCTA-1	Allele_B
ATGGCTTGTAGCGGTG-1	Allele_B
CACCTTTAGCGATTGC-1	Allele_B
CGTCGCTTCATGGCAC-1	Allele_B
GCCTGTTCACATTGAA-1	Allele_B
GTCTATGAGTACGCAC-1	Allele_B
GTTGCTGGTATAGACG-1	Allele_B
TAACCTAGTTGCGTCA-1	Allele_B
TACACAACATTCAGTT-1	Allele_B
ACGTTTAGTTGGTGCC-1	Allele_B
CTGCTTACAAACCTGG-1	Allele_B
CTTGTCCGTCTAGCAT-1	Allele_B
GCCTACCTCCCAGACG-1	Allele_B
GGCTTCTCATGCGGAC-1	Allele_B
GTAAATGAGATTGATC-1	Allele_B
ACTGGGTTCATGCGTA-1	Allele_B
AGTATGTTCCTTCAAC-1	Allele_B
ATACGATTCCGTATGA-1	Allele_B
CCCATAGGTCCATCGA-1	Allele_B
CGGTGAGGTGCATCGC-1	Allele_B
ACTGGGTTCATGCGTA-1	Allele_B
AGTATGTTCCTTCAAC-1	Allele_B
ATACGATTCCGTATGA-1	Allele_B
ATGCCTGGTTCGTGAT-1	Allele_B
CCCATAGGTCCATCGA-1	Allele_B
CGGTGAGGTGCATCGC-1	Allele_B
ACTGGGTTCATGCGTA-1	Allele_B
AGTATGTTCCTTCAAC-1	Allele_B
ATACGATTCCGTATGA-1	Allele_B
ATGCCTGGTTCGTGAT-1	Allele_B
CGTACGTAGCAATCGC-1	Allele_B
GTACCAATCACACCAA-1	Allele_B
CCCATAGGTCCATCGA-1	Allele_B
CGGTGAGGTGCATCGC-1	Allele_B
ACTCGATGTCATGCTG-1	Allele_B
ACTGGGTTCATGCGTA-1	Allele_B
AGTATGTTCCTTCAAC-1	Allele_B
ATACGATTCCGTATGA-1	Allele_B
ATGCCTGGTTCGTGAT-1	Allele_B
ATTGGCGCATTCGGGA-1	Allele_B
CAGGGGTAGGTGCATC-1	Allele_B
CGCTGTTCATTCGGGA-1	Allele_B
CGTACGTAGCAATCGC-1	Allele_B
GCGGGAACAACGGTAT-1	Allele_B
GGTTCAATCCAACTGA-1	Allele_B
GTACCAATCACACCAA-1	Allele_B
TAAGCGGAGGCGATTC-1	Allele_B
TGCCCATCACCATCTA-1	Allele_B
TGGCTATGTTCGTCAG-1	Allele_B
CCCATAGGTCCATCGA-1	Allele_B
CGGTGAGGTGCATCGC-1	Allele_B
GCTATTGAGGCGAAGC-1	Allele_B
TAATGGGGTGGGTCTC-1	Allele_B
ACGGCTTAGGAGGCAC-1	Allele_B
ACTCGATGTCATGCTG-1	Allele_B
ACTGGGTTCATGCGTA-1	Allele_B
AGGTTGGAGTAACCCA-1	Allele_B
AGTATGTTCCTTCAAC-1	Allele_B
ATACGATTCCGTATGA-1	Allele_B
ATGCCTGGTTCGTGAT-1	Allele_B
ATTGGCGCATTCGGGA-1	Allele_B
CAGGGGTAGGTGCATC-1	Allele_B
CCTTGCATCCTCATAC-1	Allele_B
CGCTGTTCATTCGGGA-1	Allele_B
CGTACGTAGCAATCGC-1	Allele_B
CTAAACTAGTCAGTGC-1	Allele_B
GCGGGAACAACGGTAT-1	Allele_B
GGTTCAATCCAACTGA-1	Allele_B
GTACCAATCACACCAA-1	Allele_B
TAAGCGGAGGCGATTC-1	Allele_B
TCTGCCTGTGATCAGA-1	Allele_B
TGCATAGTCCCTGGTC-1	Allele_B
TGCCCATCACCATCTA-1	Allele_B
TGGCTATGTTCGTCAG-1	Allele_B
AACGTAGGTAGCCATT-1	Allele_B
CCCATAGGTCCATCGA-1	Allele_B
CGGTGAGGTGCATCGC-1	Allele_B
GCTATTGAGGCGAAGC-1	Allele_B
GGTCTATGTAAGCCAA-1	Allele_B
TAATGGGGTGGGTCTC-1	Allele_B
TCGCCTTGTCCATTCC-1	Allele_B
ACTGGGTTCATGCGTA-1	Allele_B
AGTATGTTCCTTCAAC-1	Allele_B
ATAACGGGTGGCGATG-1	Allele_B
CAGGGGTAGGTGCATC-1	Allele_B
CATAAGCCAGCATGGC-1	Allele_B
CCGGCAATCGTTCCTG-1	Allele_B
CGCCACAAGCTAAGGG-1	Allele_B
CGTCCTTGTTCGTCAG-1	Allele_B
CTCCCAATCAGTTGCA-1	Allele_B
GCGGGAACAACGGTAT-1	Allele_B
GTTCCCGCATAGATGC-1	Allele_B
TATCATCCAAGGGACG-1	Allele_B
TCAACTGAGTAGCGTC-1	Allele_B
TCTCCAACACTTAACT-1	Allele_B
TGGTTACGTATTGGCT-1	Allele_B
TGTCCCTGTTAGGCTT-1	Allele_B
ACTTCATCACTACCAC-1	Allele_B
CATGATTAGCGAACTC-1	Allele_B
CCCATAGGTCCATCGA-1	Allele_B
CGCTCCACATTCAGTT-1	Allele_B
GTAGCGGGTAATGGAT-1	Allele_B
TCTGATAGTGAACGTA-1	Allele_B
TGAGTCTGTTGCTCGA-1	Allele_B
TGCACAATCGAAGCCT-1	Allele_B
AATACGTTCTAGTGTG-1	Allele_B
ACGGCCATCCTCACTG-1	Allele_B
AGCATTGTCCGCACTC-1	Allele_B
CTGATATAGAAGGTAC-1	Allele_B
GCACTCCTCAGGGACA-1	Allele_B
GCCTGTGAGGTTACTG-1	Allele_B
GGTCGGTCAGCCTAAG-1	Allele_B
TAACGAAAGTGCGGTT-1	Allele_B
TCTGCCTGTGATCAGA-1	Allele_B
TGAGCAAGTCTCCAAG-1	Allele_B
GTTACCCCATCAATTC-1	Allele_B
AAGCAAATCCGGAACT-1	Allele_B
ACCATAGTCCTGTACT-1	Allele_B
ATACCAACAAAGGTGA-1	Allele_B
ATGGATGGTTATCGCG-1	Allele_B
CCAATAGTCGAAGGGC-1	Allele_B
CGCCTGTTCACGTACA-1	Allele_B
CTGGGCATCATGTGGC-1	Allele_B
GCACTCCTCAGGGACA-1	Allele_B
GCCATAATCTCATCCG-1	Allele_B
GGTCTCCTCACTCCTG-1	Allele_B
GTTCGAATCACCACGG-1	Allele_B
TGCTGGACAAACCATA-1	Allele_B
TGGATAGGTTCCGTGA-1	Allele_B
ACCCAGGTCAGGCAAG-1	Allele_B
AGCGAGGCATTCATGT-1	Allele_B
ATATTCCCATGATTAG-1	Allele_B
ATTCCAAGTTTCGACG-1	Allele_B
CAATTTCCAAACTCGG-1	Allele_B
CGATTTAGTTCGGCTA-1	Allele_B
CGCAAATCACTCGCTG-1	Allele_B
CGCACCTTCATCGAAT-1	Allele_B
CTTCGAGGTCCATATA-1	Allele_B
GTAATCCGTTCCGTTC-1	Allele_B
GTCTCAAAGATAGGAC-1	Allele_B
TACAATGCACTCAACC-1	Allele_B
AACCGGGGTTAGACTC-1	Allele_B
ACCATAGTCCTGTACT-1	Allele_B
ACTCACAAGTATGTCG-1	Allele_B
AGTGTGAGTTGCGTAT-1	Allele_B
ATACCAACAAAGGTGA-1	Allele_B
ATGGATGGTTATCGCG-1	Allele_B
CCCAACCTCCCATACT-1	Allele_B
CCGTAAATCCTTCGTG-1	Allele_B
CGCCTGTTCACGTACA-1	Allele_B
CGGATCACAACCAACG-1	Allele_B
CTAAAGCCACATAGCG-1	Allele_B
CTCTAGAAGCATCCAA-1	Allele_B
CTGGGCATCATGTGGC-1	Allele_B
GCACTCCTCAGGGACA-1	Allele_B
GCCATAATCTCATCCG-1	Allele_B
GTTGCTGGTAACTCGT-1	Allele_B
TATCCCACAAGCTTCC-1	Allele_B
TCCCGATCACCATTGC-1	Allele_B
TGGATAGGTTCCGTGA-1	Allele_B
AAAGCCTCACATGATA-1	Allele_B
ACACGAAGTGCGCAGA-1	Allele_B
AGCTACGCAAATCGGT-1	Allele_B
ATATTCCCATGATTAG-1	Allele_B
ATGCCTGGTTGCCTAG-1	Allele_B
CAATTTCCAAACTCGG-1	Allele_B
CACTACCCAATCGCTC-1	Allele_B
CACTCCGCAAGTAGAG-1	Allele_B
CAGGGCAGTAGCAGTA-1	Allele_B
CATTGGGCAAATGAGG-1	Allele_B
CCATCCTGTTAGCACT-1	Allele_B
CTATCATCAAACTGCG-1	Allele_B
CTTCGAGGTCCATATA-1	Allele_B
CTTGAATAGGGTATGG-1	Allele_B
GCACTAGCACAACGTG-1	Allele_B
GTAAACGGTTAGGCCC-1	Allele_B
GTCATTTCATTGGGCA-1	Allele_B
GTGACTATCGTAACTG-1	Allele_B
GTTGGGTTCCATTGCT-1	Allele_B
TCGGCTAGTCTCCAAG-1	Allele_B
TGCTCACCACATTAAG-1	Allele_B
ATATCACAGTTGCATG-1	Allele_B
GCATAAGGTTGCTATA-1	Allele_B
CGATAGCTCGATTACG-1	Allele_B
CTACATAGTTAATCTG-1	Allele_B
GTTAATGCACAATCCC-1	Allele_B
ACGATTGTCAGTTAGT-1	Allele_B
CATACAACAAATTCGA-1	Allele_B
CCATCACCATCATCAT-1	Allele_B
GCTTCCTGTTCGCTTC-1	Allele_B
GTAAGTTTCAATCACG-1	Allele_B
AATATGCTCCAGCTAA-1	Allele_B
ATTCCATCATAACCGG-1	Allele_B
CCTATAGAGTTACCGA-1	Allele_B
GCACTGGTCTCACACT-1	Allele_B
GGCTGACCAAGCGGTC-1	Allele_B
GTTACTTCACTCAATT-1	Allele_B
TCCATCACATTCGCTA-1	Allele_B
AGAAGGTTCCGCCATC-1	Allele_B
AGGGTACGTTTAGTCA-1	Allele_B
ATGGATGGTTATCGCG-1	Allele_B
ATTCCATCATTCGTTG-1	Allele_B
CAAATTCAGGCTTCGG-1	Allele_B
CACTTCACAACCTGAG-1	Allele_B
CCAATAGTCGAAGGGC-1	Allele_B
CCATCATTCCGTATAG-1	Allele_B
CTCTGGTCACTCAATT-1	Allele_B
CTTACGTTCTATGTCC-1	Allele_B
GTCGACTAGCTGGGTT-1	Allele_B
GTTATCCTCCGCAACG-1	Allele_B
TAGCTAGTCTAGGCCG-1	Allele_B
TGCCCATCACCATCTA-1	Allele_B
TGTCCCGCATGTCGTC-1	Allele_B
AACTCTTCAAATTCGA-1	Allele_B
ATTGAGGGTTCCCAAG-1	Allele_B
CATCTTGCATCCCTGG-1	Allele_B
CCTCTCAAGCATGCAC-1	Allele_B
CTCCAATTCACGTGTA-1	Allele_B
GCACTGGTCTCACACT-1	Allele_B
GCTCGCTTCGTTAGGC-1	Allele_B
GCTTCGCTCATCACCT-1	Allele_B
GGGGTCAGTCTTGAGT-1	Allele_B
GTCCTTTAGATTCCCT-1	Allele_B
GTCTCAAAGATAGGAC-1	Allele_B
GTGCGAAAGCCTGCCT-1	Allele_B
TCACTTATCAATGGTT-1	Allele_B
ACGGCCATCCTCACTG-1	Allele_B
AGAAGGTTCCGCCATC-1	Allele_B
CAAATTCAGGCTTCGG-1	Allele_B
CCAATAGTCGAAGGGC-1	Allele_B
CCTTTCCTCCTCTCGA-1	Allele_B
CGGTTCTCAGGCTAAT-1	Allele_B
CTTACGTTCTATGTCC-1	Allele_B
GCACCATAGTGAGGTG-1	Allele_B
GCGATGTTCACCTCAT-1	Allele_B
GGTGGCTCAATCAGTA-1	Allele_B
GTTATCCTCCAGATTG-1	Allele_B
GTTATCCTCCGCAACG-1	Allele_B
TCTCATATCTGTAACG-1	Allele_B
TGTCCCGCATGTCGTC-1	Allele_B
ACACCAATCTCATCCG-1	Allele_B
ATTGAGGGTTCCCAAG-1	Allele_B
CGAGCAGGTTGCCTAG-1	Allele_B
CGCATCAGTTGGAGTA-1	Allele_B
CGGTTATGTGAGCATA-1	Allele_B
CTCCAATTCACGTGTA-1	Allele_B
GCTCGCTTCGTTAGGC-1	Allele_B
GGCGAATGTTCCAGAT-1	Allele_B
GGCTGACCAAGCGGTC-1	Allele_B
GTAGCTTGTCAATCAC-1	Allele_B
GTTACTTCACTCAATT-1	Allele_B
TAGGCGAAGAACGGGC-1	Allele_B
TCACTTATCAATGGTT-1	Allele_B
TCCATCACATTCGCTA-1	Allele_B
TCTCGATTCGCTGGAT-1	Allele_B
ATAGGATGTGATCCGC-1	Allele_B
CAGCAGCCACCAGGAC-1	Allele_B
CCCTAATTCGAGTTGC-1	Allele_B
CTCAGTTTCAGCATCA-1	Allele_B
CTCTGACCAGGATCGC-1	Allele_B
GTACCAATCACACCAA-1	Allele_B
GTACTCCCACTTCATG-1	Allele_B
TAGGTTACACCATCAC-1	Allele_B
TCTGGGACAATGTGCG-1	Allele_B
CCTAACTTCATCACGA-1	Allele_B
CACCCATCACAGCCAA-1	Allele_B
CGATAGTCATCCTATG-1	Allele_B
CTATTCGCACTTACCA-1	Allele_B
GCTGAGAAGTAGGCTC-1	Allele_B
TGCATAGTCCATCGCC-1	Allele_B
CACCAGTAGGATCATT-1	Allele_B
ACCTCCGCATGCTACC-1	Allele_B
ACGCGCATCTGGGACT-1	Allele_B
ATGGCTGCAAATGCCG-1	Allele_B
CCTTGCATCCTCATAC-1	Allele_B
CTCAGTTTCAGCATCA-1	Allele_B
CTGACACAGATACTAC-1	Allele_B
TGGACATCACATGACG-1	Allele_B
TGGGTTATCTGTGAAT-1	Allele_B
CTCTATATCAGGAGAT-1	Allele_B
GGGACTGGTAGTTAGG-1	Allele_B
ACAGCTTGTAGCGATA-1	Allele_B
GGTACTATCAGCCCGA-1	Allele_B
GGTTTAGTCGCGCTCT-1	Allele_B
TACATAGCACCATTCA-1	Allele_B
TCAGTTGAGTGCCTGG-1	Allele_B
TCTCCATAGTGCTGAC-1	Allele_B
AAACGTAAGGAGGACC-1	Allele_B
ACGAATGGTTTGAGTC-1	Allele_B
AGGAAATCAACTATCT-1	Allele_B
AGGGTACGTTTCGATA-1	Allele_B
CAAGGGGCATGTCGTC-1	Allele_B
CCCTAACCATAGATGC-1	Allele_B
CGCTGCTTCAGGCACT-1	Allele_B
CTAAAGCCACATAGCG-1	Allele_B
CTAAGCCAGTGGGTTC-1	Allele_B
CTCACACCAGGTAACT-1	Allele_B
CTTGCATTCCTCACGC-1	Allele_B
GCCCTCACATGGAACT-1	Allele_B
GGCTGGTCAAACCTAA-1	Allele_B
GTACGGTTCCATGTCT-1	Allele_B
TAAATCGCAAAGGAGC-1	Allele_B
TCATGTGAGGATGCCT-1	Allele_B
TCCATAGAGCCTGTCC-1	Allele_B
TCCTGTTAGCTAGCGT-1	Allele_B
TCCTTCTCAAGTGCCA-1	Allele_B
TCGGGTTAGCGAGCTT-1	Allele_B
TCGTTGAAGCTGGTAC-1	Allele_B
TCTAACCTCCATATCC-1	Allele_B
TGCCTCATCTGTCACT-1	Allele_B
CTATGGGCATGACGTG-1	Allele_B
TATACGTAGTAACGCC-1	Allele_B
TCAAACTAGGTAGCTC-1	Allele_B
TCTGACCCAAGGTTAC-1	Allele_B
TGACTGATCCGCGGTA-1	Allele_B
TGCCGTAGTTCGTGCA-1	Allele_B
CATAGTTAGTCGCTCC-1	Allele_B
ACCTCGCTCTAGTGTG-1	Allele_B
ATCTCGCCAAGCTTAA-1	Allele_B
GGCATAAGTAGTGTCT-1	Allele_B
TGGTCCCTCATGCGCG-1	Allele_B
ACGTTATAGGATGCCT-1	Allele_B
ATGAAACGTCTGTGTG-1	Allele_B
CCTAGCCTCATCAAGT-1	Allele_B
GTACCAATCATGTCTC-1	Allele_B
ACTTCATCACTACCAC-1	Allele_B
GCTCACCTCGTAGTCA-1	Allele_B
GCTTACAAGGCAACCT-1	Allele_B
GGTGGTAAGTGAACTT-1	Allele_B
TCGACGTAGCAATTAC-1	Allele_B
TGGCATTGTAGTAACG-1	Allele_B
ACCTGGGTCAGCCCGA-1	Allele_B
GCACCCTTCAGGGACA-1	Allele_B
GCTTCGCTCACGTAAT-1	Allele_B
GGTCTATGTAAGCCAA-1	Allele_B
TGAGATGGTAGTTGAG-1	Allele_B
TGGCTTGGTCATGTCG-1	Allele_B
TGTATAGCAGGCATCA-1	Allele_B
AACATCCGTATAGTCC-1	Allele_B
AATGAACGTTAGAGCA-1	Allele_B
ACTCGATGTCTGGCTA-1	Allele_B
ATAGTGAAGCAGGCTT-1	Allele_B
ATCTCGCCAAGCTTAA-1	Allele_B
ATGGTCATCTATGGAT-1	Allele_B
ATGTTCCTCGATGTGC-1	Allele_B
CATAAGCCAGCATGGC-1	Allele_B
CATACTGAGGCTCCAG-1	Allele_B
CCAACCCTCGCGCACA-1	Allele_B
GCTTATGAGGGGTTGA-1	Allele_B
GTGACTATCGTAACTG-1	Allele_B
TACCAGGCAACGTGCA-1	Allele_B
TATCGAACATGCTGTC-1	Allele_B
TCTGACAAGGATTGAA-1	Allele_B
TGCCGTAGTTCGTGCA-1	Allele_B
AACATCCGTATAGTCC-1	Allele_B
ACGAGTGAGGCTACAC-1	Allele_B
AGCCAGCCAGCCAATG-1	Allele_B
CATAAGCCAGCATGGC-1	Allele_B
CATACTGAGGCTCCAG-1	Allele_B
CCATCCGCACAAGCGC-1	Allele_B
CCCAGGATCATGAGTT-1	Allele_B
CCGAACTAGTGGCAAG-1	Allele_B
CGGTTCCTCCTGACCC-1	Allele_B
CTTACGTTCTATGTCC-1	Allele_B
CTTACTTGTAACCCTG-1	Allele_B
GCCACTTCATAAGCAC-1	Allele_B
GTCTCAAAGATAGGAC-1	Allele_B
GTGACTATCGTAACTG-1	Allele_B
GTGTCCTCATGAAGCT-1	Allele_B
GTTCCACCAACTGTAA-1	Allele_B
TAACGAGGTTCGAGCC-1	Allele_B
TCAAATGCAGGTAGCC-1	Allele_B
TCCTTCCTCTAGGCAC-1	Allele_B
TGCCGTAGTTCGTGCA-1	Allele_B
AATACGCCAATCCGCT-1	Allele_B
ACGGATAGTTCCCTTA-1	Allele_B
AGAGTCCTCGACTGCG-1	Allele_B
CAGGCCATCCCCTGAC-1	Allele_B
CCTATTATCGTAACTG-1	Allele_B
CGAATCATCCCCAAGG-1	Allele_B
CGTAAATTCATATGGT-1	Allele_B
CTGTCAAAGAACCTAT-1	Allele_B
GCTTGTCCAAACTATG-1	Allele_B
GGCTATATCAATCCGA-1	Allele_B
TATCGTAGTCAGTAGA-1	Allele_B
TCCCGTTGTTTAGCAC-1	Allele_B
AAAGCTAAGGGCTAGA-1	Allele_B
ACACGATCATGCGTCT-1	Allele_B
AGCATCTGTAGCTCGC-1	Allele_B
AGCCCAACAACCTTGC-1	Allele_B
AGCGAGGCATTCATGT-1	Allele_B
ATAATGCTCCAGCTCC-1	Allele_B
CCATCCGCACAAGCGC-1	Allele_B
CGCTCCACACCTACCG-1	Allele_B
CGGCTAACACCATGAG-1	Allele_B
GTACTCCCAATGAAGG-1	Allele_B
GTTCGATGTGCAGGAT-1	Allele_B
ACACTCCCATTCGTAT-1	Allele_B
AGCATCGCAAGGTAGA-1	Allele_B
ATAAGTGAGCCTTCGC-1	Allele_B
ATCGCCTCAACGTTAA-1	Allele_B
CAAATGTTCTATCACC-1	Allele_B
CAAGGTTCAACATGGT-1	Allele_B
CACAGGCCACAGCGGT-1	Allele_B
CAGCGATTCATAGGTT-1	Allele_B
CATACAACAAATTCGA-1	Allele_B
CATATTGGTAACCCTG-1	Allele_B
CCCAGGATCATGAGTT-1	Allele_B
CTACCAAAGAACGGCA-1	Allele_B
CTCGCGTTCAGTTGCA-1	Allele_B
CTGCAATGTTTAGGCT-1	Allele_B
GCTCACCTCGTAGTCA-1	Allele_B
GTTAACTAGGGGCATA-1	Allele_B
TCATCATCACATGACG-1	Allele_B
TCCCTAGTCCCAGACG-1	Allele_B
TGAGTGAGTTCCTGCT-1	Allele_B
TGGCATATCCCCAATT-1	Allele_B
ACGGCCATCCTCACTG-1	Allele_B
ATTCCAAGTTTCGACG-1	Allele_B
CAAATGTTCTATCACC-1	Allele_B
CACAGGCCACAGCGGT-1	Allele_B
CGATCACAGCATCCTT-1	Allele_B
CTACCAAAGAACGGCA-1	Allele_B
GGAACTGAGTATGATC-1	Allele_B
GTACTCCCACTTCATG-1	Allele_B
GTTAACTAGGGGCATA-1	Allele_B
ACACCAATCTCATCCG-1	Allele_B
ACACGATCATGCGTCT-1	Allele_B
ACACTGATCACTGGGT-1	Allele_B
ACGTTATAGCATGTGC-1	Allele_B
AGCCCAACAACCTTGC-1	Allele_B
ATAGTCACAACCTCGT-1	Allele_B
ATCGGTCAGTACCAAT-1	Allele_B
CAGCATTGTAATCAGG-1	Allele_B
CCATCCGCACAAGCGC-1	Allele_B
GCCAATATCTATGACG-1	Allele_B
GCTCCTGCACCTTCGG-1	Allele_B
GGTGTAAGTTTGGCAT-1	Allele_B
TATCCGCCACATAGAC-1	Allele_B
AAAGCCTCACATGATA-1	Allele_B
CGAATCATCCACCTAT-1	Allele_B
CTCAACTTCATCTGGA-1	Allele_B
GCACTCCTCAGGGACA-1	Allele_B
GCCCATAGTATAGCAG-1	Allele_B
TAAGGCTCAATCAATG-1	Allele_B
TCCTTCCTCTAGGCAC-1	Allele_B
ACTTTCATCAGCAGGA-1	Allele_B
CCTATCCGTAGTGACA-1	Allele_B
CTAAAGCCACATAGCG-1	Allele_B
GTGGGTAAGCCACTAA-1	Allele_B
TCTGTTGCATTCGTGC-1	Allele_B
TGAGGCGGTTAGACTC-1	Allele_B
AACGTAAAGTATGAAG-1	Allele_B
CTACAATAGAAGGAAG-1	Allele_B
GCGGTCATCGTTAAGT-1	Allele_B
GTCCATGGTCAGGAGT-1	Allele_B
GTTCGAATCAGCCCAG-1	Allele_B
AACATCACAAGGTACT-1	Allele_B
ACACGAAGTAGGCCAG-1	Allele_B
ACTTGTGAGGTTCCGG-1	Allele_B
AGCAATTTCGCTGAAC-1	Allele_B
ATAATGCTCCAGCTCC-1	Allele_B
ATATCCCTCTGTCTGT-1	Allele_B
CACAGGCCACAGCGGT-1	Allele_B
CACCCATCACAGCCAA-1	Allele_B
CAGCAATCAGCTCTGT-1	Allele_B
CATAGAGGTTCGGCAC-1	Allele_B
CATATTGGTAACCCTG-1	Allele_B
CCACTATTCGATTAAC-1	Allele_B
CGATTTAGTCAATCCG-1	Allele_B
CGCACTTCAGCTCATC-1	Allele_B
CTACTTATCATATCCC-1	Allele_B
CTAGCATGTTGAGTGA-1	Allele_B
CTCCTGATCCCTCAAT-1	Allele_B
CTGGTAATCCTGCCAC-1	Allele_B
GCGTTAATCCTGTATC-1	Allele_B
GCTGTTAAGTGGCTAC-1	Allele_B
GGCTGCATCCGTATAG-1	Allele_B
GTCTCAAAGATAGGAC-1	Allele_B
TACATCAGTGAGTGAC-1	Allele_B
TCACCGCTCATGAGTT-1	Allele_B
TGCACCTCACAACGTG-1	Allele_B
AACACCTGTCTAATTG-1	Allele_B
AACGTAGGTAGCCATT-1	Allele_B
AACTGGTCACATGATA-1	Allele_B
AAGCCTATCTATGCAG-1	Allele_B
ACAGAACAGTTACCGA-1	Allele_B
ACCCAGGTCAGGCAAG-1	Allele_B
ACGGATTCACTTCGAC-1	Allele_B
ACTAATGCAGGACTGC-1	Allele_B
ACTGAACCAGGTTCCT-1	Allele_B
ACTTAGGTCTGGCACG-1	Allele_B
AGAAGGTTCCGCCATC-1	Allele_B
AGGGTACGTTTAGTCA-1	Allele_B
ATACGTTAGTCATCAG-1	Allele_B
ATCCAATAGGCTGTAC-1	Allele_B
ATCTCCACACATTCGC-1	Allele_B
ATCTCCACATGCGCTT-1	Allele_B
ATGGATGGTTACACTA-1	Allele_B
ATGGCTGCAAATGCCG-1	Allele_B
ATTATCCCACTCGGTT-1	Allele_B
ATTGGCTGTTAGCAAG-1	Allele_B
CAACTCCCACCATGAG-1	Allele_B
CACCAGTAGGATCATT-1	Allele_B
CAGGCACCAATACGGT-1	Allele_B
CAGGGCTCATCGACTC-1	Allele_B
CATCTTGCATGCTTCA-1	Allele_B
CATGGTCAGGTGGAAT-1	Allele_B
CCAAGGTTCCATGTGA-1	Allele_B
CCGTCCACAAGTTCGG-1	Allele_B
CCTATAGAGTGATTAC-1	Allele_B
CCTTGCATCGACTCAA-1	Allele_B
CGCGAACCAGGTTGCA-1	Allele_B
CGGTATATCCCAGGAT-1	Allele_B
CTAAAGCCACATAGCG-1	Allele_B
CTAACCAAGCATTAGT-1	Allele_B
CTACGAATCCCGGCTT-1	Allele_B
CTACGCCTCGTCTCGC-1	Allele_B
CTGATAGTCATATCCC-1	Allele_B
CTTAATGGTGGACCCT-1	Allele_B
CTTCATTGTGCGCAAG-1	Allele_B
GCAATCATCATCTACC-1	Allele_B
GCACGTTAGGTGCTAC-1	Allele_B
GCTCCTGCACCTTCGG-1	Allele_B
GCTTACAAGGCAACCT-1	Allele_B
GCTTATGAGGGGTTGA-1	Allele_B
GCTTCGCTCACGTAAT-1	Allele_B
GGTGGTAAGATTCCCT-1	Allele_B
GTAAACTTCCTCTCCT-1	Allele_B
GTACGATCATTAGTTC-1	Allele_B
GTCCAGTAGAAGGTCG-1	Allele_B
TACACAACATGGCTTC-1	Allele_B
TACCAGGCAACGTGCA-1	Allele_B
TAGCATTAGTTAGCAT-1	Allele_B
TATCGGGCACATACGG-1	Allele_B
TATGGCTGTGGCTTGC-1	Allele_B
TATGGGTCAAGCATAC-1	Allele_B
TCAGTTGAGGCGTTAC-1	Allele_B
TCCACATTCCGTCAGG-1	Allele_B
TCCACATTCGTTAAGT-1	Allele_B
TCCATGGGTTCGATGT-1	Allele_B
TCTGATAGTGAACGTA-1	Allele_B
TGAAAGGCACCATGCT-1	Allele_B
TGCACACAGCCAATGC-1	Allele_B
TGCCTCATCTGTCACT-1	Allele_B
TGGGCAAAGTCGCATA-1	Allele_B
TGGGCTTAGCAGGCAA-1	Allele_B
TGTCAGGCAATCCGCT-1	Allele_B
TGTCCCGCATGTCGTC-1	Allele_B
TGTCCGGAGCTGGACT-1	Allele_B
TGTCTGTTCCCAGAGT-1	Allele_B
AACCCTAAGGTTGGCT-1	Allele_B
AAGCGCAAGTTACCTC-1	Allele_B
ACCATCAAGCCGACAT-1	Allele_B
ACCCGTGAGTGTCAAT-1	Allele_B
ACTGGGTTCATGCGTA-1	Allele_B
ACTTGTGAGGTTCCGG-1	Allele_B
CAATTAGCAACTGCCT-1	Allele_B
CAATTTCCAGGGACGA-1	Allele_B
CCTCGATCAATTAGCA-1	Allele_B
CCTGTGGAGATTGCGC-1	Allele_B
CGGAAAGTCCGCCAAG-1	Allele_B
CTATGTTCATTGGAAC-1	Allele_B
GCATGAGAGGTAGCTC-1	Allele_B
GTCTATGAGTTAGCTG-1	Allele_B
TAGTCCTTCATCTACC-1	Allele_B
ACGAGTGAGGCTACAC-1	Allele_B
ACTTAGGTCTGGCACG-1	Allele_B
AGGCTTGCATAAGTGC-1	Allele_B
ATTCCATCATAACCGG-1	Allele_B
CGTAATTAGCGCATCG-1	Allele_B
CTCATGAAGCCGACAT-1	Allele_B
GCACGAAAGATTCACG-1	Allele_B
GCTAAGTCAACCAGAT-1	Allele_B
GTCTGGACACTTCGAC-1	Allele_B
TAACACTAGTGCCAGT-1	Allele_B
TACAGATTCCGCATCC-1	Allele_B
TAGGCTTGTGATGGCG-1	Allele_B
TGAGTCTGTTTGGGCC-1	Allele_B
AAGTCAGGTGGAGACT-1	Allele_B
GCATGGGGTAATCCGT-1	Allele_B
GGGTACTTCTGGCATA-1	Allele_B
GGTGATAGTGGCAGTG-1	Allele_B
GTAGCGGGTAATGGAT-1	Allele_B
GTCTCAAAGATAGGAC-1	Allele_B
TCCTTCCTCTAGGCAC-1	Allele_B
ATCTGCAAGGTCGTTA-1	Allele_B
CCCGCTTAGCAAGTGG-1	Allele_B
CCCTAATTCGAGTTGC-1	Allele_B
CGACTCCTCGATCGGT-1	Allele_B
CTGATATAGTATGTCG-1	Allele_B
GCTTACAAGGCAACCT-1	Allele_B
TAGCCCAGTTAACCCG-1	Allele_B
TCTCATATCTGTAACG-1	Allele_B
CCAGTCCTCACGCAAC-1	Allele_B
CGATTCCCAGCAGGGA-1	Allele_B
AAATTGCTCTAGGCAC-1	Allele_B
CACATAGTCCCGCATC-1	Allele_B
ATATCCCTCTGTCTGT-1	Allele_B
ATCTACTCAGTACCGA-1	Allele_B
CTATGTGAGCCTGGAT-1	Allele_B
TCGGCAACATTCGTGC-1	Allele_B
TGCACACAGCCAATGC-1	Allele_B
ACTGTGATCGCGCACA-1	Allele_B
GTAGGATAGCTTAGGC-1	Allele_B
GTCCTCTGTCTGTGAT-1	Allele_B
TACAGATTCATCACAG-1	Allele_B
TACATCAGTGAGTGAC-1	Allele_B
TCCTTAATCATGCCAA-1	Allele_B
CCAAGGTTCGCATGGT-1	Allele_B
CCGCCATTCACCTTAC-1	Allele_B
GCTCGCTTCCAGGCCA-1	Allele_B
TGGCCTGAGGGTCCAT-1	Allele_B
AAGTTCCGTTCCTGCT-1	Allele_B
ATGAAACGTTATCGAC-1	Allele_B
CACCAGTAGGATCATT-1	Allele_B
CACTTCACAACCTGAG-1	Allele_B
CGCACCTTCCTTCCAG-1	Allele_B
GTGCTATGTTAGTTGC-1	Allele_B
TAACCATAGTGGCTCG-1	Allele_B
AAAGTAGTCGCTGGAT-1	Allele_B
CACATCAAGGCTGTAC-1	Allele_B
CCAGACCGTTTCCTAT-1	Allele_B
CCCTTGATCGTTAGAT-1	Allele_B
CCTTCCTTCCCTCAGC-1	Allele_B
CGAGCACCAAGTATGC-1	Allele_B
GCACTAGCACAACGTG-1	Allele_B
GCTTGATGTAACGCGG-1	Allele_B
TGCTCACCACATTAAG-1	Allele_B
TGCGTATGTTCACTCC-1	Allele_B
AACAGCTCAGGCATAT-1	Allele_B
AAGTATGAGCAACTGC-1	Allele_B
ACGATGGAGTGCCCGA-1	Allele_B
AGAGTCAGTTTACACA-1	Allele_B
ATCCCAGGTGCAATCT-1	Allele_B
TATGACTAGGCACTAC-1	Allele_B
TGAGGATAGTTGCGAC-1	Allele_B
GTCTGGACACTTCGAC-1	Allele_B
AAAGCCTCACATGATA-1	Allele_B
AACATCCGTATAGTCC-1	Allele_B
ACACCAGCACTAATGA-1	Allele_B
ACCCCGAAGGTTCGGT-1	Allele_B
CAGGATAGTCATGCCA-1	Allele_B
CATCCAGGTCTAACGT-1	Allele_B
CCAACTAAGTGAATGA-1	Allele_B
CGTTGTCCATTCGCTA-1	Allele_B
GGCTCAACACATACGG-1	Allele_B
TCACATTCATCGCTTA-1	Allele_B
TCCCGAAGTCTAAGTC-1	Allele_B
AAGCCTATCTCATCGT-1	Allele_B
AGAGACTAGCAATCTG-1	Allele_B
AGAGTTGGTCATGATC-1	Allele_B
ATGGTCATCTAACTGG-1	Allele_B
ATTGCCCCACATGACG-1	Allele_B
CCATGTCCATGACCTC-1	Allele_B
CCTGATTTCACGCACG-1	Allele_B
CGCTCCACATTCAGTT-1	Allele_B
CGTTCACCACAGCATG-1	Allele_B
CTCACACCAACATACA-1	Allele_B
CTCCCTGGTCATGGTT-1	Allele_B
CTTGCAAAGCCCTGTC-1	Allele_B
GCTCTTGTCCATAGTG-1	Allele_B
GGGCTTGTCAAGTAAG-1	Allele_B
GGGTACTTCTGGCATA-1	Allele_B
GGTAATCCAATCGAAC-1	Allele_B
GGTGGTAAGTGAACTT-1	Allele_B
GTGGCAAAGATTACCG-1	Allele_B
TAACCATAGTGGCTCG-1	Allele_B
TACTCATCAGGGCTGT-1	Allele_B
TAGCTCCCAGGCTACA-1	Allele_B
TCATCAAGTAATCCAC-1	Allele_B
TCCAAAGTCCTTCGCA-1	Allele_B
TCTAATGGTTTGAGAG-1	Allele_B
TGACTGATCCGCGGTA-1	Allele_B
TGCTCCATCCATGCTT-1	Allele_B
CATTACCTCCAGCAAC-1	Allele_B
TCTCATATCTGTAACG-1	Allele_B
AACGACTCATCGAACG-1	Allele_B
CGAACATCATTAGAGC-1	Allele_B
CTGACCCTCCTTGGAA-1	Allele_B
GCTTCAGGTTATGTGC-1	Allele_B
GGTGGTAAGGGTAGAT-1	Allele_B
GTCCTGCTCCATCTCG-1	Allele_B
TAGCCAATCCAGCGTG-1	Allele_B
TCCATAGAGCCTGTCC-1	Allele_B
AACGTAAAGTATGAAG-1	Allele_B
ACATTTCCATGAAGTC-1	Allele_B
CTCCAATTCACGTGTA-1	Allele_B
GCATCTAAGTATCTCC-1	Allele_B
GCCGTAGTCAGTGCGT-1	Allele_B
GCCTCATCAGTACCAG-1	Allele_B
GGAATCTCATGAATTG-1	Allele_B
TAGCCAATCCAGCGTG-1	Allele_B
AAGTTGAAGCATGCGT-1	Allele_B
ACAGTTGTCCGGTACG-1	Allele_B
ATCCCAGGTGCAATCT-1	Allele_B
CACCCATCACAGCCAA-1	Allele_B
CAGCAATCATTACAGA-1	Allele_B
CATACATAGTTAGGTT-1	Allele_B
CCTCTTAGTCTGGTAT-1	Allele_B
GCCACCTTCAGGTGAG-1	Allele_B
GCCTAAATCCTCTCGA-1	Allele_B
GTCCATGGTCAGGAGT-1	Allele_B
GTTCGAATCACCACGG-1	Allele_B
GGCAATGAGCCGATAC-1	Allele_B
AGTCAAGGTAGCGCCT-1	Allele_B
CGATAACCATCGACCT-1	Allele_B
CGATTCCCAGCAGGGA-1	Allele_B
GCCTGTTCATGGTTCC-1	Allele_B
TGCCCGTTCAGGCTTA-1	Allele_B
ACTCACCCAAGCCGGT-1	Allele_B
AGAGGTTAGGCACACT-1	Allele_B
AGCACTATCACTAGGC-1	Allele_B
AGCGATGAGTTACGTG-1	Allele_B
AGCTGAGAGTTAGTAC-1	Allele_B
AGGACATAGCATCCAA-1	Allele_B
AGGCTTATCCCATTAC-1	Allele_B
ATCATTCCAACCTCGT-1	Allele_B
ATGCAGCTCCCAGGTG-1	Allele_B
ATGGCTGCATAATCTC-1	Allele_B
ATTGGTTAGTCAATCG-1	Allele_B
CAGCAATCATTACAGA-1	Allele_B
CCTACCGCAATACCAA-1	Allele_B
CCTGTTGTCGTTCGTT-1	Allele_B
CGATAGCTCGATTACG-1	Allele_B
CGTCCCACAATCGAAC-1	Allele_B
CTCTGGTCAGGACAGG-1	Allele_B
GCGATGAAGCCCTGGA-1	Allele_B
GCTGTTAAGTGGCTAC-1	Allele_B
GGCCTAGTCCGGATGT-1	Allele_B
GTAGAATGTGAGCACG-1	Allele_B
GTCGGCTGTGCAGTAA-1	Allele_B
GTGGCAAAGATTACCG-1	Allele_B
GTGTAACCAAGTGTGT-1	Allele_B
TATGATGCATAATCTC-1	Allele_B
TCACAGGCAATCCTTG-1	Allele_B
TCACGTTTCAAGTATC-1	Allele_B
TCCTTCCTCTAGGCAC-1	Allele_B
TCGTCACCATGGTCAG-1	Allele_B
TGGCTCTCACATACCC-1	Allele_B
TGGGCTTAGTTGGCCG-1	Allele_B
AGTGCAAGTGGCTCTA-1	Allele_B
AACGTAGGTAGCCATT-1	Allele_B
CTTGCCTGTAACGATG-1	Allele_B
GGAATATGTTCGGTGC-1	Allele_B
AACTAGCCACCTATGC-1	Allele_B
AATGGCCTCGTTAAGT-1	Allele_B
ACACACGCAAGCTCCT-1	Allele_B
ACAGGGATCCGCTGTC-1	Allele_B
ACCACAATCAAGTCTG-1	Allele_B
ACCCGTTCACCAGGGT-1	Allele_B
ACCTGGGTCAGCCACG-1	Allele_B
AGTCGTTGTTGCCCAA-1	Allele_B
ATCGATTAGGTTGGCT-1	Allele_B
ATGAGGCGTAATTCGC-1	Allele_B
ATTCCATCATAACCGG-1	Allele_B
CAGCAATCATTACAGA-1	Allele_B
CCCATATTCCGGTTGG-1	Allele_B
CCCTCACAGCCAACTA-1	Allele_B
CCCTTAACATAGATTG-1	Allele_B
CGATAGCTCGATTACG-1	Allele_B
CTTGGCCTCGCTGACG-1	Allele_B
GCTTCACCATGGATAC-1	Allele_B
GGTCTATGTAAGCCAA-1	Allele_B
TAACTTGGTTACACCG-1	Allele_B
TATGCTAGTGGGTTAA-1	Allele_B
TCAAACTAGGTAGCTC-1	Allele_B
TCACGTCCATAGAGAG-1	Allele_B
TCCTTAATCGTGCAAC-1	Allele_B
TGCCTAAAGGTAGCTC-1	Allele_B
TGTCACCCACCTCGAT-1	Allele_B
TGAATAGAGCCAGTAC-1	Allele_B
AGAAGGTTCCGCCATC-1	Allele_B
ATCCCAGGTTTCACTT-1	Allele_B
CGGGACTCAAATGCAC-1	Allele_B
CGTACCCTCTATGGTG-1	Allele_B
CTCTAGCCATCCTGAC-1	Allele_B
TACCAGGCAAACCATA-1	Allele_B
ACAATCACATCATAGA-1	Allele_B
ACACTGATCACTGGGT-1	Allele_B
ACAGGGATCCGCTGTC-1	Allele_B
ATTCGTAGTAGTAGAT-1	Allele_B
CACATAGTCGCTGAGT-1	Allele_B
CTTCAATCAAGTGCGC-1	Allele_B
TCTGAGGCAAACCTAA-1	Allele_B
TGTCCCTGTTAGGCTT-1	Allele_B
AAGTCGCTCCATAGGC-1	Allele_B
ATTCGTTCATCAATTC-1	Allele_B
CCAGCAACACCATCTA-1	Allele_B
CCCGACAAGGTACAGG-1	Allele_B
CTGCAACAGTTACCAG-1	Allele_B
GCCGTAGTCAGTGCGT-1	Allele_B
GCGGGAACAACGGTAT-1	Allele_B
GCTTCGCTCATCACCT-1	Allele_B
TACATCAGTGAGTGAC-1	Allele_B
AAAGCCTCACATGATA-1	Allele_B
AAAGGTCAGCGATCTA-1	Allele_B
AACCCTAAGGTTGGCT-1	Allele_B
ACAACCTGTGGCGTAG-1	Allele_B
ACAGGTAGTTGCTAAC-1	Allele_B
ACATTCAGTGAGCACG-1	Allele_B
ACCGCCAAGTGAGGCA-1	Allele_B
ACGAAATGTATGTCCG-1	Allele_B
ACGAAATGTCATCCTC-1	Allele_B
AGACATAAGTAACGAA-1	Allele_B
AGGAAATCACTTCACA-1	Allele_B
AGGGTACGTTTCGATA-1	Allele_B
ATATTCCCATCACATT-1	Allele_B
ATGATGTTCCGCCACT-1	Allele_B
ATGCTAGTCCTTGGTT-1	Allele_B
ATTCACCTCGAATGGG-1	Allele_B
CAATTAGCAACTGCCT-1	Allele_B
CACAAGCTCCCTCGAC-1	Allele_B
CACTACCCAATCGCTC-1	Allele_B
CACTTCACAGCACCAA-1	Allele_B
CAGCAGCCACCAGGAC-1	Allele_B
CCAACCCTCGCGCACA-1	Allele_B
CCAAGGTTCCATGTGA-1	Allele_B
CCACCATCAGGGACCT-1	Allele_B
CCCATATTCCGGTTGG-1	Allele_B
CCGACTTCATTAGTTC-1	Allele_B
CCGTACCTCCTTAGCT-1	Allele_B
CCTAACTTCATCACGA-1	Allele_B
CCTAGCCTCATCAAGT-1	Allele_B
CCTAGGGTCCAGATTG-1	Allele_B
CGATTACGTGAGGAAG-1	Allele_B
CGCCAATAGTACGGGA-1	Allele_B
CTAAACTAGTCAGTGC-1	Allele_B
CTCAACGGTGAACTGA-1	Allele_B
CTCTAGCCATCCTGAC-1	Allele_B
CTTACAAGTCATGCTG-1	Allele_B
CTTCGCGCAGCTCAAG-1	Allele_B
CTTGATAGTTGTGAAG-1	Allele_B
GCATGAGAGGTAGCTC-1	Allele_B
GCATGTCAGCTAGGGA-1	Allele_B
GCGGTCATCTATCACC-1	Allele_B
GCTTGATGTAACGCGG-1	Allele_B
GGCCTAGTCGATGCTA-1	Allele_B
GGTAGCTTCCGTGCGA-1	Allele_B
GTACACGCAGTTGACG-1	Allele_B
GTAGCAAGTTGAAGCA-1	Allele_B
GTATTCAGTTAGTGGA-1	Allele_B
GTCATCAAGGTAGGTG-1	Allele_B
GTCTACAAGGTCATTG-1	Allele_B
GTCTCAAAGATAGGAC-1	Allele_B
GTGTGAGAGTTGCAGC-1	Allele_B
GTTAAGCCAAATTCCT-1	Allele_B
GTTAGCATCACCTGCC-1	Allele_B
GTTATCCTCCAGATTG-1	Allele_B
GTTCATTCAACGGTCA-1	Allele_B
GTTGGGTTCCATTGCT-1	Allele_B
TACACAACATTCAGTT-1	Allele_B
TACCATGAGATAGGAC-1	Allele_B
TAGCATTAGTTAGCAT-1	Allele_B
TATGGCGCAATACCGG-1	Allele_B
TCACACAAGCCGATGT-1	Allele_B
TCCTTAATCATGCCAA-1	Allele_B
TCGACGTAGCAATTAC-1	Allele_B
TCGATCAAGTGATACT-1	Allele_B
TCGTCCATCACCTATC-1	Allele_B
TCTCATATCTGTAACG-1	Allele_B
TGATCATAGGTTGGGA-1	Allele_B
TGCACAATCGAAGCCT-1	Allele_B
TGCACAGCAGGCTACA-1	Allele_B
TGCATAGTCCATCGCC-1	Allele_B
TGCCCTTGTAGTTGGA-1	Allele_B
TGTCCCGCATGTCGTC-1	Allele_B
AAAGGTCAGATTAGCT-1	Allele_B
AAATGAGTCCTTGAGA-1	Allele_B
AACATTGCATGCTCTA-1	Allele_B
AACCAATTCAAGTTCG-1	Allele_B
AACGGCAAGCTATGGC-1	Allele_B
AACGTAGGTAGCCATT-1	Allele_B
AACTAGCCACCTATGC-1	Allele_B
AAGCGGATCCTCGATT-1	Allele_B
AAGGCTAGTTAGAGAT-1	Allele_B
AAGGTCAGTTGCGGAG-1	Allele_B
AAGTTCCGTTCACGAT-1	Allele_B
AATGAGGCACTTGGGA-1	Allele_B
AATGAGGCAGGTTACG-1	Allele_B
AATTGTCAGTATGTAC-1	Allele_B
ACAGCTATCCCCATTG-1	Allele_B
ACATATCAGAACGAAC-1	Allele_B
ACCATAACACTAGCAG-1	Allele_B
ACCGCTAGTTTCCTGC-1	Allele_B
ACGGTCACAATACGGT-1	Allele_B
ACTATGGTCAATGGAA-1	Allele_B
ACTCAATAGGATGTCC-1	Allele_B
ACTGAAGGTTCGGTTG-1	Allele_B
ACTGCCTCATTCGTGC-1	Allele_B
ACTGTGATCGCGCACA-1	Allele_B
AGAAGGTTCACGCCAG-1	Allele_B
AGACAACAGTGGGTTC-1	Allele_B
AGACGGATCCTCACGC-1	Allele_B
AGCAAGGTCCATGCGG-1	Allele_B
AGCCACTAGGCTCTCC-1	Allele_B
AGCGATGAGTTACGTG-1	Allele_B
AGGGTACGTTTAGTCA-1	Allele_B
AGGTATGGTTATGTCA-1	Allele_B
AGTACCGCAGGAACGG-1	Allele_B
AGTCAGCTCGATATAC-1	Allele_B
AGTTTCCTCCTGCGGA-1	Allele_B
ATACGTTAGCTGGGTT-1	Allele_B
ATAGGGTAGGCAATGG-1	Allele_B
ATATTCCCATGATTAG-1	Allele_B
ATCAGCCAGTCATGGC-1	Allele_B
ATCAGGCTCATGGCCG-1	Allele_B
ATCCAATAGGAGCTTC-1	Allele_B
ATCCCTTAGATTCAGT-1	Allele_B
ATCCTGTTCATACTGG-1	Allele_B
ATCGCATGTTAGACTC-1	Allele_B
ATCTACTCAGTACCGA-1	Allele_B
ATGATTGCATCCTGGT-1	Allele_B
ATGCCCTCATGAAGCT-1	Allele_B
ATGGATGGTTACACTA-1	Allele_B
ATGTCCTTCCATAGTG-1	Allele_B
ATGTGGGAGGTTGGGA-1	Allele_B
ATTCCAAGTTTCGACG-1	Allele_B
ATTCTCATCTGGTACA-1	Allele_B
ATTGAGGGTTCCCAAG-1	Allele_B
CAACCAGCAATTACTC-1	Allele_B
CAAGGTTCAACATGGT-1	Allele_B
CAAGTAAAGTGCGCCA-1	Allele_B
CACATAACAACCTGAG-1	Allele_B
CACGATTGTTGCGACC-1	Allele_B
CAGGGCTCATCGACTC-1	Allele_B
CAGGTAAGTTGCTTCC-1	Allele_B
CATTAGGTCTAGCCAA-1	Allele_B
CCAACTAAGTGAATGA-1	Allele_B
CCAATATAGTCAACTG-1	Allele_B
CCACCATCATCACTAT-1	Allele_B
CCATGTCCATGACCTC-1	Allele_B
CCCTTAACATAGATTG-1	Allele_B
CCGACCAAGTACGGCT-1	Allele_B
CCGCCATTCACCTTAC-1	Allele_B
CCGTAAATCCTTCGTG-1	Allele_B
CCTATAGAGGATCATT-1	Allele_B
CCTATCCGTAGTGACA-1	Allele_B
CCTCAGTCACATTGAA-1	Allele_B
CCTCCTAAGTGGCTGT-1	Allele_B
CCTCGATCAATTAGCA-1	Allele_B
CCTTAGCCAAGCTCTC-1	Allele_B
CCTTATATCGTGATAT-1	Allele_B
CGCCACAAGCAAGGGC-1	Allele_B
CGCCACAAGCTAAGGG-1	Allele_B
CGGTGAGGTAGTCAAG-1	Allele_B
CGGTGCATCGAATTAC-1	Allele_B
CGGTTCCTCCTGACCC-1	Allele_B
CTACGAATCCATCAAG-1	Allele_B
CTATCATCAAACTGCG-1	Allele_B
CTATGTGAGCCTGGAT-1	Allele_B
CTCACACCAACATACA-1	Allele_B
CTCATAAGTTAATCGC-1	Allele_B
CTCCCAATCAGTTGCA-1	Allele_B
CTCTAGAAGGCACGAA-1	Allele_B
CTCTAGCCACTAATTC-1	Allele_B
CTGAACATCTAAGCAT-1	Allele_B
CTGACCCTCCTTGGAA-1	Allele_B
CTGATATAGTGAGTGG-1	Allele_B
CTGCTGCTCCTCATCG-1	Allele_B
CTGGACTAGAAGGAAG-1	Allele_B
CTGGCAACAGGCAGGA-1	Allele_B
CTGTGCCTCAGGGCAA-1	Allele_B
CTTAATCCACTATCAT-1	Allele_B
CTTCGCGCACTTGCCG-1	Allele_B
CTTCGGCTCTAATCCC-1	Allele_B
CTTCGTTAGGTTGGGA-1	Allele_B
CTTGCTTAGTGCGCTG-1	Allele_B
CTTGGCCTCGCTGACG-1	Allele_B
GCAATAGGTTCCTCTA-1	Allele_B
GCAATCATCCTCGACC-1	Allele_B
GCACCTAGTTGACCCA-1	Allele_B
GCACTCCTCAGGGACA-1	Allele_B
GCAGTGAAGAAGCACG-1	Allele_B
GCAGTGAAGTCATGGC-1	Allele_B
GCATAGCTCAATCACG-1	Allele_B
GCATGGGGTAATCCGT-1	Allele_B
GCATGGGGTGATCCGC-1	Allele_B
GCATTAACAGCCTAAG-1	Allele_B
GCCCTCACATGAGTGT-1	Allele_B
GCGGTAGGTTACACGT-1	Allele_B
GCTGAGGGTTCCATCC-1	Allele_B
GCTTACTTCCCGTGTC-1	Allele_B
GGAAGCCAGATAGGTA-1	Allele_B
GGACAATAGGTACGTC-1	Allele_B
GGCACACCAGCTACCT-1	Allele_B
GGCATGGGTCAGGCTC-1	Allele_B
GGCGTTACAGGAACCC-1	Allele_B
GGCTCAACACATACGG-1	Allele_B
GGCTTATGTTGAGTGA-1	Allele_B
GGGCGATAGAACCAGG-1	Allele_B
GGGTACTTCACCACTT-1	Allele_B
GGTCGTTAGTCAGTAT-1	Allele_B
GGTCTATGTAAGCCAA-1	Allele_B
GGTGGATGTCTCAGTG-1	Allele_B
GTACAAGGTCAATTCA-1	Allele_B
GTAGCGCCACTTCAAT-1	Allele_B
GTCATTTCATTGGGCA-1	Allele_B
GTCCAATGTCAACGAA-1	Allele_B
GTCTCACCACCTGCCA-1	Allele_B
GTGACGTTCACCTAAG-1	Allele_B
GTGATTGTCCCTCTCT-1	Allele_B
GTGCGAAAGCCTGCCT-1	Allele_B
GTTATCAGTTTAGTGC-1	Allele_B
GTTCCGGAGATTCGAT-1	Allele_B
TAACGAGGTTCGAGCC-1	Allele_B
TAAGCGGAGGCTTCCC-1	Allele_B
TAAGGCTCAGCACTCT-1	Allele_B
TACAGATTCATCACAG-1	Allele_B
TAGCTCCCATCCTGAC-1	Allele_B
TAGTCCTTCATCTACC-1	Allele_B
TATAGGCCATGATTAG-1	Allele_B
TATGGCTGTGGCTTGC-1	Allele_B
TCAGTTGAGGCGTTAC-1	Allele_B
TCATGTGAGGATGCCT-1	Allele_B
TCCCGTTGTTTAGCAC-1	Allele_B
TCCTGGTCACCTGCCA-1	Allele_B
TCCTTTGGTCTCACTC-1	Allele_B
TCGTTAAGTCTAGGCC-1	Allele_B
TCTGGCCTCCTCAATC-1	Allele_B
TGAACTTAGCTACCTT-1	Allele_B
TGAGGATAGTTGCGAC-1	Allele_B
TGCCTATTCATCACCT-1	Allele_B
TGCTAACGTTGGCCTA-1	Allele_B
TGCTCAAAGATTACGT-1	Allele_B
TGGATTTAGGCGATCT-1	Allele_B
TGTGTACGTTAGACTC-1	Allele_B
CCAGACCGTGCGGTTC-1	Allele_B
CGACAGCCATCATACT-1	Allele_B
GCCTCATCAGTACCAG-1	Allele_B
GCGGGAACAACGGTAT-1	Allele_B
TGCGACTAGATAGTAG-1	Allele_B
GTAAGTTTCAATCACG-1	Allele_B
TATGGTTAGCCGCACA-1	Allele_B
ACGGCCATCCTCACTG-1	Allele_B
GCTTCGCTCACGTAAT-1	Allele_B
CCCTTAACATAGATTG-1	Allele_B
CCTATCCGTAGTGACA-1	Allele_B
GCAAGTGAGTTAGTAC-1	Allele_B
GCGTAAAGTTCACCGA-1	Allele_B
GCTATTGAGGCGAAGC-1	Allele_B
TACAGGGAGGGGTACA-1	Allele_B
TATAGGCCATGATTAG-1	Allele_B
TCCATTATCACCACTT-1	Allele_B
TGGGGTTTCACCATCT-1	Allele_B
TGGTAGGAGGTAACTT-1	Allele_B
ACAGTCGCAGCCTATC-1	Allele_B
ACTTTGAGTATGGCCC-1	Allele_B
ATTCCATCATAACCGG-1	Allele_B
CACACCTCAAAGGTTC-1	Allele_B
CATTAGGTCTAGCCAA-1	Allele_B
CTTGATGAGTACGGCT-1	Allele_B
GGAGCATGTGCACCGT-1	Allele_B
TGTCCCGCATGTCGTC-1	Allele_B
AACCAACCAAGGTACT-1	Allele_B
AAGGTCAGTTGCGGAG-1	Allele_B
ACCCATAAGTGAATGA-1	Allele_B
ACTCAGGCAGGTAGTT-1	Allele_B
GGAGTTAGTGAACCAA-1	Allele_B
ACAGTCGCAGCCTATC-1	Allele_B
CAGCAGCCACCAGGAC-1	Allele_B
CATTAGGTCTAGCCAA-1	Allele_B
GGCTGTTAGGTCCAAC-1	Allele_B
GTCATTTCACTCGCCA-1	Allele_B
ACAGTCGCAGCCTATC-1	Allele_B
CATTAGGTCTAGCCAA-1	Allele_B
GGCTGTTAGGTCCAAC-1	Allele_B
GTACGGTTCCATGTCT-1	Allele_B
GTCATTTCACTCGCCA-1	Allele_B
GTGACTATCGCTTCAT-1	Allele_B
AACATTGCACTATACT-1	Allele_B
ACCCCGAAGGTTCGGT-1	Allele_B
AGCTGAGAGTTAGTAC-1	Allele_B
AGGTGTGAGATAGTCT-1	Allele_B
CAATTTCCAAACTCGG-1	Allele_B
CACGATTGTTGCGACC-1	Allele_B
CAGGACAAGTGACCCG-1	Allele_B
CGCACCTTCCATTCCG-1	Allele_B
CTGATTGAGGTAATCT-1	Allele_B
GCATTCCCACCTTCGG-1	Allele_B
GGCTGCATCGTAACTG-1	Allele_B
GTACGGTTCCATGTCT-1	Allele_B
GTCCCTCAGCGACTGT-1	Allele_B
GTGACTATCGCTTCAT-1	Allele_B
TACATCAGTGAGTGAC-1	Allele_B
TCACCCGCAGGTAGCC-1	Allele_B
TGATTCCTCCATTAGG-1	Allele_B
TGTCCCTGTTAGGCTT-1	Allele_B
ACCATAGTCCTGTACT-1	Allele_B
ACCTGTCCAAGCACAT-1	Allele_B
AGAGGCTGTAGCCATT-1	Allele_B
AGCACGTTCAGCTCGG-1	Allele_B
AGGCCAGGTTGCTCTC-1	Allele_B
AGGTATGGTTATGTCA-1	Allele_B
ATATGTCAGTAGTAAG-1	Allele_B
ATTCCATCATCCGCAT-1	Allele_B
CTGCCTATCCGGGTAT-1	Allele_B
CTTCGTTAGGTTGGGA-1	Allele_B
CTTGTCCGTCTAGCAT-1	Allele_B
GCGGGAACAACGGTAT-1	Allele_B
GGAGCTGGTAGCTGGG-1	Allele_B
GGAGTGATCCGCTGGA-1	Allele_B
GGCCAATTCCTGTCGC-1	Allele_B
GGTTGGTTCCGCAAGT-1	Allele_B
GTATGTTAGTGATGCC-1	Allele_B
GTCTAAGTCACAGGAG-1	Allele_B
TCCTTCTCAAGTGCCA-1	Allele_B
TCGTGCCTCCTTAGTC-1	Allele_B
CCAGAGAAGGTAGCTC-1	Allele_B
CGATTTAGTCAATCCG-1	Allele_B
AACCCTAAGGTTGGCT-1	Allele_B
ACAGGTAGTTGCTAAC-1	Allele_B
ACCATAGTCCTGTACT-1	Allele_B
ACGGATTCACTTCGAC-1	Allele_B
ACTGTGATCGCGCACA-1	Allele_B
AGACGGATCCTCACGC-1	Allele_B
AGTGAACAGGATCCCG-1	Allele_B
ATGAGGCGTCCATACG-1	Allele_B
CAGTCCTCATGACTCC-1	Allele_B
CCCGCTTAGGAGGTGC-1	Allele_B
CCTTAGAAGCTTCCTG-1	Allele_B
CGCTCCACACCTACCG-1	Allele_B
CTAGCTGGTAGCCCGT-1	Allele_B
GCTAGGGGTTGAGTGA-1	Allele_B
GCTTGATGTAACGCGG-1	Allele_B
GGAAGCCAGATAGGTA-1	Allele_B
GGCGTTGTCCGTGCTC-1	Allele_B
GGGACTAAGCCGCAAT-1	Allele_B
GGTGATAGTGGAGACT-1	Allele_B
GGTTTCAAGCGCCTTC-1	Allele_B
GTACGAAGTAACGATG-1	Allele_B
TAAGTCCGTTGGAGTA-1	Allele_B
TACGAGGAGATTGATC-1	Allele_B
TAGCCAATCCAGCGTG-1	Allele_B
TCCTTAATCTGGGCAT-1	Allele_B
TGCACTAAGCATGGGA-1	Allele_B
TGGGCAGGTGCAAGTA-1	Allele_B
TCGGCTAGTCTCCAAG-1	Allele_B
CCTATCCGTAGTGACA-1	Allele_B
AAAGCATGTGCGCGAA-1	Allele_B
AACCAATTCAAGTTCG-1	Allele_B
AACTGACCATCGAAGT-1	Allele_B
ACAGTTGTCCGGTACG-1	Allele_B
ACGCCATAGCCAGTCG-1	Allele_B
ACTTAGGTCTGGCACG-1	Allele_B
AGAGTATGTCAGTGCC-1	Allele_B
CATAGCATCCAGCTAA-1	Allele_B
CATCACAAGGGTAGAT-1	Allele_B
CCAAGGTTCCATGTGA-1	Allele_B
CCAGTCCTCACGCAAC-1	Allele_B
CCCGTAAGTTCGCAGC-1	Allele_B
CTGTGCCTCAGGGCAA-1	Allele_B
GCATTCCCACCTTCGG-1	Allele_B
GCGGGAACAACGGTAT-1	Allele_B
GCGTAGCCACAATGCG-1	Allele_B
GGTCTCCTCACGTTGA-1	Allele_B
TAGCCAATCCAGCGTG-1	Allele_B
TCACAATAGAATCGAA-1	Allele_B
TCTCGGCTCGCTAGAC-1	Allele_B
TGCATAGTCCATCGCC-1	Allele_B
TGCTCACCAAGTGGTT-1	Allele_B
TGGCGATTCCGGGTAT-1	Allele_B
TGTCTGTTCCCAGAGT-1	Allele_B
CACACCTCAAAGGTTC-1	Allele_B
CCACTATTCGATTAAC-1	Allele_B
CCTTAGCCAGGCTATG-1	Allele_B
CGCTGTTCATTCGGGA-1	Allele_B
CGGTTCCTCCTGACCC-1	Allele_B
CGTCCCACAATCGAAC-1	Allele_B
GGCAACCCACAGCACA-1	Allele_B
GGCCTTGAGAAGGTGT-1	Allele_B
GGGGTCAGTCTTGAGT-1	Allele_B
TACACAACATTCAGTT-1	Allele_B
TATGCAACAAGTTAGC-1	Allele_B
TCTAATCCACATGATA-1	Allele_B
AACCAACCAAGGTACT-1	Allele_B
ACAGGGATCCGCTGTC-1	Allele_B
ATTGGTTAGGCATCGT-1	Allele_B
CACTCCGCAAGTAGAG-1	Allele_B
CATTTAGGTTAAGTGG-1	Allele_B
CCACGATAGAAGCCTC-1	Allele_B
CTTGGCTCAAGCATCG-1	Allele_B
GCCTTGCTCCTCAGCC-1	Allele_B
GCTTCACCATGGATAC-1	Allele_B
GTAATCCGTTCCGTTC-1	Allele_B
GTACCCTCAAGTGTAC-1	Allele_B
TCAAATGCAGGTAGCC-1	Allele_B
TCTCGTTAGTCGAGTC-1	Allele_B
TGGATAGGTTCCGTGA-1	Allele_B
TGGGACAAGGGTCTGT-1	Allele_B
AGTGATGGTGATAGTG-1	Allele_B
CAAGGTGAGTAGAGCG-1	Allele_B
GCCACCTTCAGGTGAG-1	Allele_B
TAGCCACAGTTAGAGA-1	Allele_B
ATGCCCTCATGAAGCT-1	Allele_B
GGGTCAAAGCCCTTCA-1	Allele_B
AACGAACAGTAACCCA-1	Allele_B
AAGCAAATCCGGAACT-1	Allele_B
AAGCTAAAGAATCAGA-1	Allele_B
AATGATGAGGCTTAAT-1	Allele_B
AATTGGGGTTAGCTGT-1	Allele_B
ACCCATAAGTGAATGA-1	Allele_B
CACTATGAGGCTATAT-1	Allele_B
CAGGGCTCATCGACTC-1	Allele_B
CAGTTAGTCACGCATA-1	Allele_B
CATATTGGTAACCCTG-1	Allele_B
CCAGCAACACCATCTA-1	Allele_B
CGCTGGATCGCGACAT-1	Allele_B
CTACCCTGTGCATTCG-1	Allele_B
GCATAGCTCAATCACG-1	Allele_B
GCCTATGGTGAGTAGC-1	Allele_B
GCTAGGGGTTGAGTGA-1	Allele_B
GTCTCAAAGATAGGAC-1	Allele_B
GTTATCTCATCCTCAA-1	Allele_B
TAACTTGGTTACACCG-1	Allele_B
TAGCATTAGTTAGCAT-1	Allele_B
TATCCGCCACATAGAC-1	Allele_B
TCCCTAGTCCCAGACG-1	Allele_B
TCCTTAATCTGGGCAT-1	Allele_B
TCGCCATCACCTACTA-1	Allele_B
TGGGATTCATTCGGGA-1	Allele_B
AGCTGAGAGCCAACCG-1	Allele_B
GGCGTTACAGGAACCC-1	Allele_B
ACCTGAATCGATTCCT-1	Allele_B
ATCATCTCATTACCTG-1	Allele_B
GCCCAAGTCTGGCACG-1	Allele_B
GCGGGAACAACGGTAT-1	Allele_B
GTAAATGAGATTGATC-1	Allele_B
TGACTCCCAAGGTCAT-1	Allele_B
TGCTCCATCCATGCTT-1	Allele_B
TGTCCGGAGCTGGACT-1	Allele_B
ATAGGCGAGTACCACA-1	Allele_B
CGAATCATCCACCTAT-1	Allele_B
GCTTAACGTCAACCAT-1	Allele_B
GCTTGTCCAAACTATG-1	Allele_B
TAATCCTCAACTAAGC-1	Allele_B
TGCTATAGTTCGGTTG-1	Allele_B
ATGAGGTAGATAGATG-1	Allele_B
CAGCAGCCACCAGGAC-1	Allele_B
CTAAAGCCACATAGCG-1	Allele_B
GTACAAGGTGCAAGTA-1	Allele_B
TACTGGATCGACCGAT-1	Allele_B
AATGAACGTTCCCAAG-1	Allele_B
AATGACAAGTAGCGTC-1	Allele_B
ACAGGTGAGCATCGAC-1	Allele_B
ACGTTCAAGGTCATTG-1	Allele_B
ACTGGGTTCCAGCCGA-1	Allele_B
AGACTCGCACAAGCCA-1	Allele_B
AGTACCGCAGGAACGG-1	Allele_B
AGTGATGGTGATAGTG-1	Allele_B
CACCTGCTCCAGCAGT-1	Allele_B
CCAACTAAGTGAATGA-1	Allele_B
CTAATCTCATCATACT-1	Allele_B
CTAGCATGTTGAGTGA-1	Allele_B
CTCCTCAAGGAGCTTC-1	Allele_B
CTGTGGGTCATATAGC-1	Allele_B
CTTAATCCAGGACTCA-1	Allele_B
GCCCTAGAGGGGATCA-1	Allele_B
GTGTAACCAATGTCAA-1	Allele_B
GTTGATTAGGTTGGCT-1	Allele_B
TAACGGTCAACCCTGT-1	Allele_B
TGATCCTTCAAGTATC-1	Allele_B
TGGATTTAGGCGATCT-1	Allele_B
TGGTGGTTCTATCGGA-1	Allele_B
TGTCCTTAGCAGGCAA-1	Allele_B
AAAGCCTCACATGATA-1	Allele_B
AACGTAAAGTATGAAG-1	Allele_B
AAGTTCCGTTCCTGCT-1	Allele_B
ACAGGTGAGCATCGAC-1	Allele_B
ACTGAACCAGGTTCCT-1	Allele_B
AGTTATCAGTTAGTGT-1	Allele_B
ATCCCTTAGATTCAGT-1	Allele_B
ATGAGGTAGCATGTCA-1	Allele_B
CACCTGCTCCAGCAGT-1	Allele_B
CGCGGTTGTTGACCAT-1	Allele_B
CGTGAGAAGTAAGTGA-1	Allele_B
CTAGTTAGTAGCCTCA-1	Allele_B
CTATATGGTTTGGGCC-1	Allele_B
CTCATAAGTTAATCGC-1	Allele_B
GCTTCAGGTCAGTGCC-1	Allele_B
GGCTGTTAGTAGAGTA-1	Allele_B
GTCATTTCATTGGGCA-1	Allele_B
GTCTCAAAGATAGGAC-1	Allele_B
GTGCAGCCACCTTAGC-1	Allele_B
TACATAGCACCATTCA-1	Allele_B
TACTGGATCGACCGAT-1	Allele_B
TACTTAGGTAGCGCAG-1	Allele_B
TATGATGCATAATCTC-1	Allele_B
TGACTAACAGTTGAGT-1	Allele_B
TGAGGCGGTTAGACTC-1	Allele_B
TGGCTTGGTCATGTCG-1	Allele_B
ATCGTTAGTAGGTCAA-1	Allele_B
CCATCACCATCATCAT-1	Allele_B
CGAGCAGGTTGCCTAG-1	Allele_B
CTACGAATCCCGGCTT-1	Allele_B
GCACCTAGTTGACCCA-1	Allele_B
GGTACATCACTCGGTT-1	Allele_B
GTTCGAATCAGCCCAG-1	Allele_B
TATCACCTCATCAGCA-1	Allele_B
TGCAATGTCACCTCGC-1	Allele_B
AAGTTCCGTTCACGAT-1	Allele_B
ACACTGATCATGCCTT-1	Allele_B
ACCTGTCCAACCAAGT-1	Allele_B
ACGAATGGTTTGAGTC-1	Allele_B
ACGGCCATCCTCACTG-1	Allele_B
ACGGTTATCGCGATAC-1	Allele_B
ACTGTGATCGCGCACA-1	Allele_B
ACTTAGGTCTGGCACG-1	Allele_B
AGAAGGTTCCGCCATC-1	Allele_B
AGCCTCTCATTCGCAC-1	Allele_B
AGCCTGACAGTTAGTA-1	Allele_B
AGCGAGGCATTCATGT-1	Allele_B
AGTGACAGTTAGCCTG-1	Allele_B
ATATGTCAGTAGTAAG-1	Allele_B
ATCGATTAGGTTGGCT-1	Allele_B
ATTCCGGGTCAGGAGT-1	Allele_B
CAAATGTTCCGGGTCA-1	Allele_B
CATAGCGCATTCGCTA-1	Allele_B
CATTGGGCAAATGAGG-1	Allele_B
CCTTGCATCCTCATAC-1	Allele_B
CCTTTCAGTCTGGTCA-1	Allele_B
CGATTAACAGGACTGC-1	Allele_B
CGTTGTAAGATTGCCA-1	Allele_B
CTAAAGCCATTACGCC-1	Allele_B
CTACCCTGTCATTGGT-1	Allele_B
CTACGAATCCCGGCTT-1	Allele_B
CTATTCGCACTTACCA-1	Allele_B
CTCAGTTTCAGCATCA-1	Allele_B
CTCCAATTCACGTGTA-1	Allele_B
CTCTCAACAAGTGGTT-1	Allele_B
CTGACACAGCCATCCC-1	Allele_B
CTGGCAACAGGCAGGA-1	Allele_B
CTTCATTGTGCGCAAG-1	Allele_B
GCACTAATCTAGCCGG-1	Allele_B
GCATGGGGTCTCACAG-1	Allele_B
GCCCTAAGTTGCATGT-1	Allele_B
GCCCTGAAGGAGGATT-1	Allele_B
GCGATGTTCATATCGG-1	Allele_B
GCTCAGGTCCATTCGT-1	Allele_B
GCTGGCTGTTCACGCA-1	Allele_B
GCTTCAGGTCAGTGCC-1	Allele_B
GGTGGATGTGCAAGCG-1	Allele_B
GTAAGTTTCAATCACG-1	Allele_B
GTACGGGGTAAGCGCG-1	Allele_B
GTGTAACCAATGTCAA-1	Allele_B
TAATGTCAGCTGGCTG-1	Allele_B
TACATGACATCCTTAG-1	Allele_B
TACCTGTTCACGGACT-1	Allele_B
TACTCATCAGGGCTGT-1	Allele_B
TATCGAACATGCTGTC-1	Allele_B
TATGACTAGGCACTAC-1	Allele_B
TCACACAAGGTACTAT-1	Allele_B
TCACGACAGTGGCTCG-1	Allele_B
TCCAACCCACCTTCGG-1	Allele_B
TCCCTAGTCCCAGACG-1	Allele_B
TCCTTTGGTCTCACTC-1	Allele_B
TCTATGAGTCATGCGC-1	Allele_B
TGATTCCTCCATTAGG-1	Allele_B
TGCACCTCACAACGTG-1	Allele_B
TGGGTCACATCGTACC-1	Allele_B
TGGTAGCTCGTTCGCC-1	Allele_B
TGTAAGCCATTGGAGT-1	Allele_B
TGTCTGTTCGTAGTTG-1	Allele_B
ACAAGCTCAACGTGAT-1	Allele_B
ACCGCAACAGTACTAA-1	Allele_B
CACATTGAGGTTCACA-1	Allele_B
AACATGAAGGCAATCC-1	Allele_B
AAGCTAAAGAATCAGA-1	Allele_B
CGCCAATAGTACGGGA-1	Allele_B
CTCTCAACAAGTGGTT-1	Allele_B
CTTGATGAGTACGGCT-1	Allele_B
GCGGGTTCACTATCAT-1	Allele_B
GTAAGTTTCAATCACG-1	Allele_B
GTTGCTGGTAACTCGT-1	Allele_B
AAATGCTTCACCATAG-1	Allele_B
AAGGTTGGTTTGCGAT-1	Allele_B
ACACGAAGTAGGCCAG-1	Allele_B
ACATCATAGGGGACTA-1	Allele_B
ACGGCCATCCTCACTG-1	Allele_B
ACTCCACCATGGTGTG-1	Allele_B
AGCTGAGAGCCAACCG-1	Allele_B
ATGAAACGTTATCGAC-1	Allele_B
ATGAGGTAGGTGACAG-1	Allele_B
CAAGGGGCAGGTTAGT-1	Allele_B
CAGTCCTCATGACTCC-1	Allele_B
CCCTTAGTCAGCAATT-1	Allele_B
CCTCAGTCACATTGAA-1	Allele_B
CCTTGCATCGACTCAA-1	Allele_B
CGCATATGTAACTTCA-1	Allele_B
CGGTATATCATGCCAA-1	Allele_B
CGTGCCTTCCCTCGTA-1	Allele_B
CGTTGTAAGATTGCCA-1	Allele_B
CTCTAGCCACTAATTC-1	Allele_B
CTTACGCCATGGATGT-1	Allele_B
CTTCAATCATGACCTC-1	Allele_B
CTTCGTTAGGTTGGGA-1	Allele_B
CTTGAATAGGTACGAG-1	Allele_B
GCCTACCTCTCACTCG-1	Allele_B
GCGTAGCCACAATGCG-1	Allele_B
GGACTTGCAAAGGTGA-1	Allele_B
GGATTAAAGTCAGGGA-1	Allele_B
GGCAACCCACAGCACA-1	Allele_B
GGCCTAGTCGATGCTA-1	Allele_B
GGGTACTTCTGGCATA-1	Allele_B
GGTGACTTCAAGTTCG-1	Allele_B
GTCCATCCAAGTCGCA-1	Allele_B
TAACGGTCAACCCTGT-1	Allele_B
TAACTTGGTTACACCG-1	Allele_B
TCACACAAGCCGATGT-1	Allele_B
TCAGTCAAGTCAAGCC-1	Allele_B
TCCTTAATCATGCCAA-1	Allele_B
TGCCCTTGTCAAGTCT-1	Allele_B
TGGAGCAAGTAACCAT-1	Allele_B
TGTCCCGCATGTCGTC-1	Allele_B
TGTGTACGTTAGACTC-1	Allele_B
AAAGCCTCAATCTGGG-1	Allele_B
AACACGAGTATTGGGA-1	Allele_B
AACATCACAAGGTACT-1	Allele_B
AACTAGCCACCTATGC-1	Allele_B
AAGTCGCTCCATAGGC-1	Allele_B
AATGGGCGTCTGGCTA-1	Allele_B
ACAATTCAGCTACGAC-1	Allele_B
ACACCAATCTCATCCG-1	Allele_B
ACACGGGGTGATGGTA-1	Allele_B
ACACGTTGTAGCCCGT-1	Allele_B
ACATAGAAGTCGATTG-1	Allele_B
ACCATAACACTAGCAG-1	Allele_B
ACCCATAAGTGAATGA-1	Allele_B
ACGCTGACATCGTACC-1	Allele_B
ACGGTTATCGCGATAC-1	Allele_B
ACTAATGCAAGCGGTC-1	Allele_B
ACTTGTGAGTTAACCG-1	Allele_B
AGACATAAGCCATTGA-1	Allele_B
AGACGGATCCTCACGC-1	Allele_B
AGCATCTGTAGCTCGC-1	Allele_B
AGCCAATCATGTCGTC-1	Allele_B
AGCTTATAGCATGTCA-1	Allele_B
AGGCAAGTCGATGGAG-1	Allele_B
AGTATCACACCTTACA-1	Allele_B
AGTGAATGTAGCGAGT-1	Allele_B
ATAGTCACAACCTCGT-1	Allele_B
ATATTCCCAAATCGCG-1	Allele_B
ATCCAATAGGAGCTTC-1	Allele_B
ATCCCCTGTCATTCGG-1	Allele_B
ATCCCCTGTTTCCAGG-1	Allele_B
ATCTAACAGTCTCTGT-1	Allele_B
ATCTCCACATGCGCTT-1	Allele_B
ATGGCTGCATAATCTC-1	Allele_B
ATGTTCTCAAGTCGGC-1	Allele_B
ATTCGTAGTAGTAGAT-1	Allele_B
ATTGGTTAGTCAATCG-1	Allele_B
CACCGTTCAGGACTGC-1	Allele_B
CACGATTGTTGCGACC-1	Allele_B
CAGCAGCCAACTATCT-1	Allele_B
CAGCGATTCATAGGTT-1	Allele_B
CAGCTTGGTAGCAGCG-1	Allele_B
CAGGACAAGTGACCCG-1	Allele_B
CAGGTCCGTAATGGAT-1	Allele_B
CAGTAACCAGCATGAT-1	Allele_B
CAGTACGCATGGTGAT-1	Allele_B
CCAGACCGTGCGGTTC-1	Allele_B
CCAGCCTTCACGTACA-1	Allele_B
CCGCCAAAGCTTACGA-1	Allele_B
CCGGTTAGTTGGGCAG-1	Allele_B
CCTAATTCATCACGAG-1	Allele_B
CCTATAGAGGATCATT-1	Allele_B
CGAATCATCCCCAAGG-1	Allele_B
CGCATCAGTTTACGCG-1	Allele_B
CGCCTGTTCACGTACA-1	Allele_B
CGCGTACGTGAGACCG-1	Allele_B
CGGCTCAAGTTACCTC-1	Allele_B
CGGTATATCGATATAC-1	Allele_B
CGGTTAGCACCACATC-1	Allele_B
CTACGAATCCCGGCTT-1	Allele_B
CTATATGGTTTGGGCC-1	Allele_B
CTATGTGAGCCTGGAT-1	Allele_B
CTCACACCAGGTAACT-1	Allele_B
CTCCCTGGTCATGGTT-1	Allele_B
CTCGCTATCACAGGCT-1	Allele_B
CTGCTAAAGGTCGTTA-1	Allele_B
CTGGTAATCCAGGTTA-1	Allele_B
CTTGCATTCCTCACGC-1	Allele_B
GCCCTAGAGGGGATCA-1	Allele_B
GCCTATGGTGAGTAGC-1	Allele_B
GCGATGTTCCGTATAG-1	Allele_B
GCTATTGAGTCAGCTA-1	Allele_B
GCTCATGGTTGTCTCC-1	Allele_B
GCTGCGATCTGGCCGA-1	Allele_B
GGCTATTGTTCATCGG-1	Allele_B
GGCTCAACACATACGG-1	Allele_B
GGCTGACCACATGATA-1	Allele_B
GGGTAAGTCCCATAGA-1	Allele_B
GGGTCAGGTTCGGGTC-1	Allele_B
GGGTGTCCAAAGGGAC-1	Allele_B
GGTAATCCATTCGGTC-1	Allele_B
GGTACTATCAGCCCGA-1	Allele_B
GGTATCGCATTGGCCT-1	Allele_B
GGTCTCCTCACGTTGA-1	Allele_B
GGTGGTAAGGGTAGAT-1	Allele_B
GTAGAATGTCTTACGG-1	Allele_B
GTCCTGCTCCATCTCG-1	Allele_B
GTGCCATAGGGGACAC-1	Allele_B
GTGGATAGTTGCTCAG-1	Allele_B
GTTACTTCAATTCGGG-1	Allele_B
TAAATCGCAAAGGAGC-1	Allele_B
TAACACTAGTGCCAGT-1	Allele_B
TACACAACATGGCTTC-1	Allele_B
TACATCCTCCGGTGTG-1	Allele_B
TACTCATCAGGGCTGT-1	Allele_B
TATCACCTCATGTCGA-1	Allele_B
TATCCGCCACATAGAC-1	Allele_B
TATGATGCATAATCTC-1	Allele_B
TATGGCGCAATACCGG-1	Allele_B
TATGGTTAGCCGCACA-1	Allele_B
TCAAACTAGGTAGCTC-1	Allele_B
TCATGGATCAGCGAAG-1	Allele_B
TCGACGTAGCAATTAC-1	Allele_B
TCTCGATTCGCTGGAT-1	Allele_B
TGAAACGGTCTCCATC-1	Allele_B
TGAGTAAAGGTGCGTT-1	Allele_B
TGAGTGAGTGCAGTAA-1	Allele_B
TGATCCTTCCGCACTC-1	Allele_B
TGATTCCTCCATTAGG-1	Allele_B
TGCACCCTCTGGTAGC-1	Allele_B
TGCCGTAGTTAATGCC-1	Allele_B
TGCGGCTGTCTTGCAG-1	Allele_B
TGCTCGCTCGCATCGG-1	Allele_B
TGGAATGGTTGCTTCC-1	Allele_B
TGGCTTGGTTGCAGTT-1	Allele_B
TGGGCAAAGTCGCATA-1	Allele_B
TGGGCTTAGCAGGCAA-1	Allele_B
TGTCATGAGTTAGTAC-1	Allele_B
GGGCAATGTTAGCACT-1	Allele_B
AAGGTTGGTTTGCGAT-1	Allele_B
ACACACGCAAGCTCCT-1	Allele_B
ACGGCCATCCTCACTG-1	Allele_B
AGCTGAGAGCCAACCG-1	Allele_B
CCTCAGTCACATTGAA-1	Allele_B
CGTGCCTTCCCTCGTA-1	Allele_B
CTTACGCCATGGATGT-1	Allele_B
GCCTACCTCTCACTCG-1	Allele_B
GGACTTGCAAAGGTGA-1	Allele_B
GGCCTAGTCGATGCTA-1	Allele_B
GGTGACTTCAAGTTCG-1	Allele_B
TAACTTGGTTACACCG-1	Allele_B
AAAGCCTCAATCTGGG-1	Allele_B
AAATGCTTCACCATAG-1	Allele_B
AACACGAGTATTGGGA-1	Allele_B
AACATCACAAGGTACT-1	Allele_B
AACTAGCCACCTATGC-1	Allele_B
AAGTCGCTCCATAGGC-1	Allele_B
AATGGGCGTCTGGCTA-1	Allele_B
ACAATTCAGCTACGAC-1	Allele_B
ACACGAAGTAGGCCAG-1	Allele_B
ACACGGGGTGATGGTA-1	Allele_B
ACACGTTGTAGCCCGT-1	Allele_B
ACATAGAAGTCGATTG-1	Allele_B
ACATCATAGGGGACTA-1	Allele_B
ACCATAACACTAGCAG-1	Allele_B
ACCCATAAGTGAATGA-1	Allele_B
ACGCTGACATCGTACC-1	Allele_B
ACGGTTATCGCGATAC-1	Allele_B
ACTAATGCAAGCGGTC-1	Allele_B
ACTCCACCATGGTGTG-1	Allele_B
ACTTGTGAGTTAACCG-1	Allele_B
AGACATAAGCCATTGA-1	Allele_B
AGACGGATCCTCACGC-1	Allele_B
AGCATCTGTAGCTCGC-1	Allele_B
AGCCAATCATGTCGTC-1	Allele_B
AGCTTATAGCATGTCA-1	Allele_B
AGGCAAGTCGATGGAG-1	Allele_B
AGTATCACACCTTACA-1	Allele_B
AGTGAATGTAGCGAGT-1	Allele_B
ATAGTCACAACCTCGT-1	Allele_B
ATATTCCCAAATCGCG-1	Allele_B
ATCCAATAGGAGCTTC-1	Allele_B
ATCCCCTGTCATTCGG-1	Allele_B
ATCCCCTGTTTCCAGG-1	Allele_B
ATCTAACAGTCTCTGT-1	Allele_B
ATCTCCACATGCGCTT-1	Allele_B
ATGAAACGTTATCGAC-1	Allele_B
ATGAGGTAGGTGACAG-1	Allele_B
ATGGCTGCATAATCTC-1	Allele_B
ATGTTCTCAAGTCGGC-1	Allele_B
ATTCGTAGTAGTAGAT-1	Allele_B
ATTGGTTAGTCAATCG-1	Allele_B
CAAGGGGCAGGTTAGT-1	Allele_B
CACCGTTCAGGACTGC-1	Allele_B
CACGATTGTTGCGACC-1	Allele_B
CAGCAGCCAACTATCT-1	Allele_B
CAGCGATTCATAGGTT-1	Allele_B
CAGCTTGGTAGCAGCG-1	Allele_B
CAGGACAAGTGACCCG-1	Allele_B
CAGGTCCGTAATGGAT-1	Allele_B
CAGTAACCAGCATGAT-1	Allele_B
CAGTACGCATGGTGAT-1	Allele_B
CAGTCCTCATGACTCC-1	Allele_B
CCAGACCGTGCGGTTC-1	Allele_B
CCAGCCTTCACGTACA-1	Allele_B
CCCTTAGTCAGCAATT-1	Allele_B
CCGCCAAAGCTTACGA-1	Allele_B
CCGGTTAGTTGGGCAG-1	Allele_B
CCTAATTCATCACGAG-1	Allele_B
CCTATAGAGGATCATT-1	Allele_B
CCTTGCATCGACTCAA-1	Allele_B
CGAATCATCCCCAAGG-1	Allele_B
CGCATATGTAACTTCA-1	Allele_B
CGCATCAGTTTACGCG-1	Allele_B
CGCCTGTTCACGTACA-1	Allele_B
CGCGTACGTGAGACCG-1	Allele_B
CGGCTCAAGTTACCTC-1	Allele_B
CGGTATATCATGCCAA-1	Allele_B
CGGTATATCGATATAC-1	Allele_B
CGTTGTAAGATTGCCA-1	Allele_B
CTACGAATCCCGGCTT-1	Allele_B
CTATATGGTTTGGGCC-1	Allele_B
CTATGTGAGCCTGGAT-1	Allele_B
CTCACACCAGGTAACT-1	Allele_B
CTCCCTGGTCATGGTT-1	Allele_B
CTCGCTATCACAGGCT-1	Allele_B
CTCTAGCCACTAATTC-1	Allele_B
CTGCTAAAGGTCGTTA-1	Allele_B
CTGGTAATCCAGGTTA-1	Allele_B
CTTCAATCATGACCTC-1	Allele_B
CTTCGTTAGGTTGGGA-1	Allele_B
CTTGAATAGGTACGAG-1	Allele_B
CTTGCATTCCTCACGC-1	Allele_B
GCCCTAGAGGGGATCA-1	Allele_B
GCCTATGGTGAGTAGC-1	Allele_B
GCGATGTTCCGTATAG-1	Allele_B
GCGTAGCCACAATGCG-1	Allele_B
GCTATTGAGTCAGCTA-1	Allele_B
GCTCATGGTTGTCTCC-1	Allele_B
GCTGCGATCTGGCCGA-1	Allele_B
GGATTAAAGTCAGGGA-1	Allele_B
GGCAACCCACAGCACA-1	Allele_B
GGCTATTGTTCATCGG-1	Allele_B
GGCTCAACACATACGG-1	Allele_B
GGCTGACCACATGATA-1	Allele_B
GGGCAATGTTAGCACT-1	Allele_B
GGGTAAGTCCCATAGA-1	Allele_B
GGGTACTTCTGGCATA-1	Allele_B
GGTAATCCATTCGGTC-1	Allele_B
GGTACTATCAGCCCGA-1	Allele_B
GGTCTCCTCACGTTGA-1	Allele_B
GGTGGTAAGGGTAGAT-1	Allele_B
GTAGAATGTCTTACGG-1	Allele_B
GTCCATCCAAGTCGCA-1	Allele_B
GTCCTGCTCCATCTCG-1	Allele_B
GTGCCATAGGGGACAC-1	Allele_B
GTGGATAGTTGCTCAG-1	Allele_B
GTTACTTCAATTCGGG-1	Allele_B
TAAATCGCAAAGGAGC-1	Allele_B
TAACACTAGTGCCAGT-1	Allele_B
TAACGGTCAACCCTGT-1	Allele_B
TACACAACATGGCTTC-1	Allele_B
TACTCATCAGGGCTGT-1	Allele_B
TATCACCTCATGTCGA-1	Allele_B
TATGATGCATAATCTC-1	Allele_B
TATGGCGCAATACCGG-1	Allele_B
TATGGTTAGCCGCACA-1	Allele_B
TCACACAAGCCGATGT-1	Allele_B
TCAGTCAAGTCAAGCC-1	Allele_B
TCATGGATCAGCGAAG-1	Allele_B
TCCTTAATCATGCCAA-1	Allele_B
TCGACGTAGCAATTAC-1	Allele_B
TGAAACGGTCTCCATC-1	Allele_B
TGAGTAAAGGTGCGTT-1	Allele_B
TGAGTGAGTGCAGTAA-1	Allele_B
TGATCCTTCCGCACTC-1	Allele_B
TGCACCCTCTGGTAGC-1	Allele_B
TGCCCTTGTCAAGTCT-1	Allele_B
TGCCGTAGTTAATGCC-1	Allele_B
TGCGGCTGTCTTGCAG-1	Allele_B
TGCTCGCTCGCATCGG-1	Allele_B
TGGAGCAAGTAACCAT-1	Allele_B
TGGCTTGGTTGCAGTT-1	Allele_B
TGGGCAAAGTCGCATA-1	Allele_B
TGGGCTTAGCAGGCAA-1	Allele_B
TGGTAGCTCGTTCGCC-1	Allele_B
TGTCATGAGTTAGTAC-1	Allele_B
TGTCCCGCATGTCGTC-1	Allele_B
TGTGTACGTTAGACTC-1	Allele_B
AACGCAAGTGATGGGT-1	Allele_B
AACGGTAGTTAGGTTC-1	Allele_B
AAGTTGAAGCATGCGT-1	Allele_B
AATACGTTCTAGTGTG-1	Allele_B
ACGGTTATCGCGATAC-1	Allele_B
AGGTTGGAGTAACCCA-1	Allele_B
AGTATCACACCTTACA-1	Allele_B
CATCCCATCTATGTGG-1	Allele_B
CATCCCTGTGCACCAC-1	Allele_B
CGGGCTATCACGCGAT-1	Allele_B
GGACGACAGCGCTCAG-1	Allele_B
GTGACGTTCACCTAAG-1	Allele_B
TATGCAACATGCGCTT-1	Allele_B
TGACCCAGTAGTAGAT-1	Allele_B
TGAGCAAGTCTCCAAG-1	Allele_B
TGCCACCTCAATGGAA-1	Allele_B
TGGGCTTAGTTGGCCG-1	Allele_B
TGGTTCAAGCTACGGT-1	Allele_B
AGAGACTAGTGGCTAC-1	Allele_B
AGGGTTAGTATTGGCT-1	Allele_B
TGGGCTTAGTTGGCCG-1	Allele_B
AAGGACTAGCAAGGAT-1	Allele_B
CACTTCACAAATCCGG-1	Allele_B
CCTCTCAAGCATGCAC-1	Allele_B
TCATGTGAGGATGCCT-1	Allele_B
TCTGGATGTTCGTGCA-1	Allele_B
ACAAGCGAGCATCGGT-1	Allele_B
ACGAAATGTCATCCTC-1	Allele_B
AGCCTCTCATTCGCAC-1	Allele_B
ATAGTCACAACCTCGT-1	Allele_B
ATCGCGCGTAATCAGG-1	Allele_B
ATGCCAGCAATCTCAT-1	Allele_B
CCCTTAACATAGATTG-1	Allele_B
CCTATGGGTCATTCCC-1	Allele_B
CTCCAACCAGCACCTT-1	Allele_B
CTGTAATAGTCAGTAT-1	Allele_B
CTTGCTTAGTGCGCTG-1	Allele_B
GGAGTTAGTGAACCAA-1	Allele_B
GTAGGATAGCTTAGGC-1	Allele_B
GTCCATCCAATTCACT-1	Allele_B
TACGCATGTTCTGTGG-1	Allele_B
TAGCCCAGTTAAGCAG-1	Allele_B
TGGTTAACATCCTAAT-1	Allele_B
ACGAAATGTCATCCTC-1	Allele_B
AGCCTCTCATTCGCAC-1	Allele_B
ATAGTCACAACCTCGT-1	Allele_B
ATCGCGCGTAATCAGG-1	Allele_B
ATGCCAGCAATCTCAT-1	Allele_B
CCTATGGGTCATTCCC-1	Allele_B
CTCCAACCAGCACCTT-1	Allele_B
CTTGCTTAGTGCGCTG-1	Allele_B
GTAGGATAGCTTAGGC-1	Allele_B
GTCCATCCAATTCACT-1	Allele_B
TACGCATGTTCTGTGG-1	Allele_B
TAGCCCAGTTAAGCAG-1	Allele_B
TGGTTAACATCCTAAT-1	Allele_B
ACCACGTAGGTATGAA-1	Allele_B
ACGTCTAAGGCTACAC-1	Allele_B
ATAAGCTTCCTGTACT-1	Allele_B
ATTGGTTAGCTGGCTG-1	Allele_B
CACAGGCCACAGCGGT-1	Allele_B
CCACCATCAGGGACCT-1	Allele_B
CCATCCGCACAAGCGC-1	Allele_B
CCGCTTGCATCACTTG-1	Allele_B
CGTCCAAGTTGCTAAC-1	Allele_B
CTATGTTCATTGGAAC-1	Allele_B
CTCATGAAGCCGACAT-1	Allele_B
CTGACACAGATACTAC-1	Allele_B
GCCCTAGAGGGGATCA-1	Allele_B
GCGGGTTCACTATCAT-1	Allele_B
GCTCGCTTCGTTAGGC-1	Allele_B
GGGACTGGTAGTTAGG-1	Allele_B
GGTGGTAAGGGTAGAT-1	Allele_B
GTGTGAGAGTTGCAGC-1	Allele_B
TAGCGAAGTGGCTGTC-1	Allele_B
TCCCTAGTCCCAGACG-1	Allele_B
TGGCTCAGTGGCCAAG-1	Allele_B
AAAGCAATCATAGAGA-1	Allele_B
AGAGGGTCAGTTGGAT-1	Allele_B
AGCGATGAGTTACGTG-1	Allele_B
AGGAAATCAATGCCAG-1	Allele_B
AGGACCCCATCCTGGT-1	Allele_B
ATGAAACGTATTGGGA-1	Allele_B
ATGAAACGTCTGTGTG-1	Allele_B
ATTGGTTAGCTGGCTG-1	Allele_B
CAAATTCAGGCGAGAC-1	Allele_B
CAAGGTTCATAGACCG-1	Allele_B
CACGCTAGTAACTCTA-1	Allele_B
CAGCACTAGATAGTAG-1	Allele_B
CCATCCGCACAAGCGC-1	Allele_B
CCATGTCCATGACCTC-1	Allele_B
CCTTCCTTCCCTCAGC-1	Allele_B
CGTCCAAGTTGCTAAC-1	Allele_B
CGTCCCACAATCGAAC-1	Allele_B
GCTCGCTTCCATAGTG-1	Allele_B
GGCTCAACACATACGG-1	Allele_B
GGGCAATGTTAGCACT-1	Allele_B
TAGCCCAGTTAAGCAG-1	Allele_B
TAGCGAAGTGGCTGTC-1	Allele_B
TAGCTCCCATCCTGAC-1	Allele_B
TCCACATTCCGTCAGG-1	Allele_B
TCGACGTAGCAATTAC-1	Allele_B
TGCATTTCAACCGTAG-1	Allele_B
TGCCCTTGTCAAGTCT-1	Allele_B
TGTAGCGCAGTACCAG-1	Allele_B
GGCAATGAGCCGATAC-1	Allele_B
ACCACTAAGTATGGAA-1	Allele_B
ACTTCATCACTACCAC-1	Allele_B
ATGGGCAAGCGGTCCA-1	Allele_B
CCTATCCGTAGTGACA-1	Allele_B
CGGTTCCTCCTGACCC-1	Allele_B
CTCGCGTTCAGTTGCA-1	Allele_B
CTTGACCCATTAGCGG-1	Allele_B
GCAGTGAAGTCATGGC-1	Allele_B
GCCTCATCAGTACCAG-1	Allele_B
GCGGGAACAACGGTAT-1	Allele_B
GCTCTTGTCCATAGTG-1	Allele_B
GGCTCAACACATACGG-1	Allele_B
GGTCGGTCAGCCTAAG-1	Allele_B
GTACTCCCAATGAAGG-1	Allele_B
GTTATCCTCCAGATTG-1	Allele_B
TAGGTGAGTCATCCCT-1	Allele_B
TCCTTAATCATGCCAA-1	Allele_B
TGAAAGGCACCATGCT-1	Allele_B
TGCATTTCAACCGTAG-1	Allele_B
AACGTAAAGTATGAAG-1	Allele_B
AGCGATAGTGAGCGCA-1	Allele_B
AGGGCAATCGTTAGAT-1	Allele_B
AGGTATGGTTATGTCA-1	Allele_B
CCATCATTCCGTATAG-1	Allele_B
AAGTCGCTCCATAGGC-1	Allele_B
ACAGAACAGTTACCGA-1	Allele_B
CAAGGTGAGTAGAGCG-1	Allele_B
CACATTAGTCTTGATA-1	Allele_B
GCGGGTTCACTATCAT-1	Allele_B
AAGGTCAGTTGCGGAG-1	Allele_B
CACAGGCCACAGCGGT-1	Allele_B
CATCTTGCATGCTTCA-1	Allele_B
CTCACACCAGGTAACT-1	Allele_B
TAACCGATCGTTGCCC-1	Allele_B
TAGCTAGTCAGTACGC-1	Allele_B
TCAAATGCACATGATA-1	Allele_B
TCTCATTGTTTACTCT-1	Allele_B
AGCTGAGAGCCAACCG-1	Allele_B
CGATTCAAGTTACACG-1	Allele_B
CTTCGGCTCTAATCCC-1	Allele_B
AACCAATTCAAGTTCG-1	Allele_B
ACCATCCCAATCCGTC-1	Allele_B
ACGCGATTCCGCTACC-1	Allele_B
AGCAGGATCAATCTCC-1	Allele_B
ATAAGCTTCCTGTACT-1	Allele_B
ATCGATTAGTAACGCC-1	Allele_B
ATCTCCACATGCGCTT-1	Allele_B
ATTGGGTCACCATCGT-1	Allele_B
CAAATCACACCTCGAT-1	Allele_B
CACTACAAGCCAGTAC-1	Allele_B
CATAGCATCCAGCTAA-1	Allele_B
CATCACCCATCCTGTA-1	Allele_B
CGAAACCTCGAACGCT-1	Allele_B
CGCAATTGTTAAGCGA-1	Allele_B
CGCAGATTCGATTCCT-1	Allele_B
CGTACCCTCTATGGTG-1	Allele_B
CGTTCACCACAGCATG-1	Allele_B
CTCCAATTCACGTGTA-1	Allele_B
CTTGCTTAGCAACCCG-1	Allele_B
GCCTTGCTCCTCAGCC-1	Allele_B
GCGGTAGGTTACACGT-1	Allele_B
GGCCTCAAGCCACTAA-1	Allele_B
GGGTTTGCATTAGTCT-1	Allele_B
TACCAGGCAACGTGCA-1	Allele_B
TACCTAAGTGGCTCAC-1	Allele_B
TCAAATGCACATGATA-1	Allele_B
TCGGCTAGTCTCCAAG-1	Allele_B
TGGGCTTAGCAGGCAA-1	Allele_B
TGGTTCAAGCTACGGT-1	Allele_B
AGCTGAGAGCCAACCG-1	Allele_B
CGATTCAAGTTACACG-1	Allele_B
AACCAATTCAAGTTCG-1	Allele_B
ACAGAACAGTTACCGA-1	Allele_B
ACGCGATTCCGCTACC-1	Allele_B
AGCAGGATCAATCTCC-1	Allele_B
ATCGATTAGTAACGCC-1	Allele_B
ATCTCCACATGCGCTT-1	Allele_B
ATTGGGTCACCATCGT-1	Allele_B
CAAATCACACCTCGAT-1	Allele_B
CACTACAAGCCAGTAC-1	Allele_B
CATAGCATCCAGCTAA-1	Allele_B
CATCACCCATCCTGTA-1	Allele_B
CCGAACTAGTGGCAAG-1	Allele_B
CGAAACCTCGAACGCT-1	Allele_B
CGCAATTGTTAAGCGA-1	Allele_B
CGCAGATTCGATTCCT-1	Allele_B
CGTACCCTCTATGGTG-1	Allele_B
CGTTCACCACAGCATG-1	Allele_B
CTAAATGCATCGCTAC-1	Allele_B
CTCCAATTCACGTGTA-1	Allele_B
CTTGCTTAGCAACCCG-1	Allele_B
GCCTTGCTCCTCAGCC-1	Allele_B
GGCCTCAAGCCACTAA-1	Allele_B
GGGTTTGCATTAGTCT-1	Allele_B
GTTAGCATCCTTCGTG-1	Allele_B
TACCAGGCAACGTGCA-1	Allele_B
TACCTAAGTGGCTCAC-1	Allele_B
TCAAATGCACATGATA-1	Allele_B
TCGGCTAGTCTCCAAG-1	Allele_B
AAACCAAAGGGTCACT-1	Allele_B
AAAGCCTCACATGATA-1	Allele_B
AAGTTGAAGCATGCGT-1	Allele_B
AATGAACGTTCCCAAG-1	Allele_B
ACGCGATTCCGCTACC-1	Allele_B
ACGTTATAGCATGTGC-1	Allele_B
AGCCCTAGTTCGCTTC-1	Allele_B
AGGCAAGTCGATGGAG-1	Allele_B
ATACAGCCAGGCTTGA-1	Allele_B
CAAATCACACCTCGAT-1	Allele_B
CATCACCCAAACCCGA-1	Allele_B
CTAAGCCAGTGGGTTC-1	Allele_B
CTACCATTCCTTAGAG-1	Allele_B
CTCTAGCCACTAATTC-1	Allele_B
CTTACGGGTTTCCGAG-1	Allele_B
GCAATCATCCTCGACC-1	Allele_B
GCGCTTGAGGGCTCAT-1	Allele_B
GGCGAGACACATGCCT-1	Allele_B
TCAACTGAGTAGCGTC-1	Allele_B
GTCGACTAGCTGGGTT-1	Allele_B
ACAGGTAGTTGCTAAC-1	Allele_B
AGGCGCAGTGAACGAC-1	Allele_B
ATCTACTCAGTACCGA-1	Allele_B
CATTGGGCACTATACT-1	Allele_B
CTCACACCAGGTAACT-1	Allele_B
CTTCAATCATTAACCT-1	Allele_B
GTGGTCCGTTGTAGGA-1	Allele_B
CGGTATATCATGCCAA-1	Allele_B
TACAGATTCACTAGCA-1	Allele_B
ACCCGATAGGCGCATT-1	Allele_B
AGTGATGGTGATAGTG-1	Allele_B
CCAGCAACACCATCTA-1	Allele_B
CCTTGGGAGTAGGATA-1	Allele_B
CTCAACTTCATCTGGA-1	Allele_B
GCATAGCTCCAGGGAA-1	Allele_B
GGCATGGGTCAGGCTC-1	Allele_B
GGGACCTCAGGGACAG-1	Allele_B
GTGCGAAAGGGTCCTG-1	Allele_B
TACGAGGAGATTGATC-1	Allele_B
TAGGCTTGTGATGGCG-1	Allele_B
TCGCAAATCACACAGC-1	Allele_B
TCTAATGGTCAATGCT-1	Allele_B
TGCACCCTCAGCCTAA-1	Allele_B
TGCATAGTCCCTGGTC-1	Allele_B
TGTATCTCAAGGGACG-1	Allele_B
AAACGATGTTTGATGC-1	Allele_B
ACGAAATGTATGTCCG-1	Allele_B
ATAAGTGAGCCTTCGC-1	Allele_B
ATATCCCTCTGTCTGT-1	Allele_B
ATCGATTAGGTTGGCT-1	Allele_B
CCCGCTTAGGAGGTGC-1	Allele_B
CTACCCTGTGCATTCG-1	Allele_B
CTGATTGAGGTAATCT-1	Allele_B
GCGTTCTCATCATCGC-1	Allele_B
GGCATTCAGTTAACCG-1	Allele_B
GGGCTTGTCAAGTAAG-1	Allele_B
GGTCATATCGCTAGGT-1	Allele_B
TCAACTGAGTAGGCAG-1	Allele_B
TGGCGATTCCGGGTAT-1	Allele_B
AAAGCATGTTTCGGGC-1	Allele_B
AAAGTAGTCATGCAGC-1	Allele_B
ACAATCACATCATAGA-1	Allele_B
ACGTCCTCAACGGGTC-1	Allele_B
ATACAGCCAGGCTTGA-1	Allele_B
ATCCGTAAGGTACCAC-1	Allele_B
ATTGGCGCATTCGGGA-1	Allele_B
CACACCTCAAAGGTTC-1	Allele_B
GCAGTGAAGAAGCACG-1	Allele_B
GCATAGCTCAATCACG-1	Allele_B
GCATAGTCATCGCTGT-1	Allele_B
GGGACTGGTAGTTAGG-1	Allele_B
TACCAGGCAAACCATA-1	Allele_B
TGATGGTCATCGGTAG-1	Allele_B
AAACGATGTGGCTCAC-1	Allele_B
AACACTTAGCCTCTGC-1	Allele_B
AACATCCGTATAGTCC-1	Allele_B
ACAGAACAGTTACCGA-1	Allele_B
CACAGGCCACAGCGGT-1	Allele_B
CATTGGGCATCGTTGC-1	Allele_B
CGCAACTAGTGGCGAA-1	Allele_B
CTAAAGCCACATAGCG-1	Allele_B
CTCTAGAAGCATCCAA-1	Allele_B
GCAAGGATCATGCCAA-1	Allele_B
GGCTCGATCCACCTCA-1	Allele_B
GTTATCCTCCAGATTG-1	Allele_B
TGGACGTTCCTTAGCT-1	Allele_B
AAACGATGTGGCTCAC-1	Allele_B
AACACTTAGCCTCTGC-1	Allele_B
AACATCCGTATAGTCC-1	Allele_B
ACAGAACAGTTACCGA-1	Allele_B
CACAGGCCACAGCGGT-1	Allele_B
CATTGGGCATCGTTGC-1	Allele_B
CGCAACTAGTGGCGAA-1	Allele_B
CTAAAGCCACATAGCG-1	Allele_B
CTCTAGAAGCATCCAA-1	Allele_B
GCAAGGATCATGCCAA-1	Allele_B
GGCTCGATCCACCTCA-1	Allele_B
GGTTTACGTTATCTGA-1	Allele_B
GTTATCCTCCAGATTG-1	Allele_B
TGAGTCGCAGCCTACT-1	Allele_B
TGGACGTTCCTTAGCT-1	Allele_B
AAGTCAGGTGGAGACT-1	Allele_B
AAGTTGAAGCATGCGT-1	Allele_B
ACCCAGGTCAGGCAAG-1	Allele_B
AGAGAATCATGCTCCG-1	Allele_B
AGCCCAACAACCTTGC-1	Allele_B
AGGTGTGAGATAGTCT-1	Allele_B
ATGTGGCTCCTGCGGA-1	Allele_B
CAGCTTGGTAGCAGCG-1	Allele_B
CATTAGGTCTAGTTGG-1	Allele_B
CTAACCAAGCATTAGT-1	Allele_B
CTCAACTTCATCTGGA-1	Allele_B
GCTGTTAAGTGGCTAC-1	Allele_B
GGGACAATCGTTCCGC-1	Allele_B
GGGATAGTCCTCATTA-1	Allele_B
GTGGCAAAGATTACCG-1	Allele_B
GTGGGCAGTAACGGCG-1	Allele_B
TACCAGGCAAACCATA-1	Allele_B
TCAAATGCAGGTAGCC-1	Allele_B
TCGTCAAAGGTCCAAC-1	Allele_B
ACCACCTCATCGGTAG-1	Allele_B
ACGAACCTCGACCAGT-1	Allele_B
AGCGATAGTGAGCGCA-1	Allele_B
ATAGGGTAGGCAATGG-1	Allele_B
ATCAGCCAGCCATTAG-1	Allele_B
CATAGCATCCAGCTAA-1	Allele_B
CATCCCATCTAATGAC-1	Allele_B
CTGTGGGTCATATAGC-1	Allele_B
GCGATTCAGCATCGCG-1	Allele_B
GCTACTGGTCTTGCGA-1	Allele_B
GTTCCTTAGCCGACAT-1	Allele_B
TACCAGGCAAACCATA-1	Allele_B
TCGCAAATCACACAGC-1	Allele_B
TCTACATCAATTAACG-1	Allele_B
TGAACTTAGGCGTTAC-1	Allele_B
TGAGCTGCATTAGAGC-1	Allele_B
ACAATCACATCATAGA-1	Allele_B
GCGGAGTAGGAACCTC-1	Allele_B
GGAGCATGTGCACCGT-1	Allele_B
TAACTTGGTTACACCG-1	Allele_B
AAATTGCTCAGGGAAT-1	Allele_B
AAGCAAATCCGGAACT-1	Allele_B
AATGGTAAGCCAATCA-1	Allele_B
ACACAGTCACTTCACA-1	Allele_B
ACACCAATCTCATCCG-1	Allele_B
ACCATAGTCCTGTACT-1	Allele_B
ACGTTATAGGATGCCT-1	Allele_B
AGCTTACGTCATCAAC-1	Allele_B
AGGTGCTTCGCGATAC-1	Allele_B
AGTGACAGTTAGCCTG-1	Allele_B
ATAGTGAAGCAGGCTT-1	Allele_B
ATATGTCAGTAGTAAG-1	Allele_B
ATCCTGTTCATACTGG-1	Allele_B
ATCTCGCCAAGCTTAA-1	Allele_B
ATGAAACGTATTGGGA-1	Allele_B
ATGGGCAAGCGGTCCA-1	Allele_B
ATGGTAAAGCCTAGCG-1	Allele_B
CACAGGCCACAGCGGT-1	Allele_B
CACCGCTTCGAATCAT-1	Allele_B
CCGCTTGCATCACTTG-1	Allele_B
CCGGCAATCTGTGGCG-1	Allele_B
CCTCAGTCACATTGAA-1	Allele_B
CGGTGCATCGAATTAC-1	Allele_B
CGGTTAGCACTTAGCC-1	Allele_B
CGTGAGAAGTAAGTGA-1	Allele_B
CTAGCATGTTGAGTGA-1	Allele_B
CTATGTGAGCCTGGAT-1	Allele_B
CTCATAGAGCTAGTAT-1	Allele_B
CTCATTGCAATCCTCA-1	Allele_B
CTCTAGCCACTAATTC-1	Allele_B
CTTCGGCTCTAATCCC-1	Allele_B
CTTGCATTCCTCACGC-1	Allele_B
GCAAGTGAGCTATACG-1	Allele_B
GCTCCTGCACCTTCGG-1	Allele_B
GCTGACTAGTGAGTCC-1	Allele_B
GCTTAACGTCAGTAAG-1	Allele_B
GGCCTAGTCGATGCTA-1	Allele_B
GTAGAATGTCTTACGG-1	Allele_B
GTCCAATGTCAACGAA-1	Allele_B
GTTACTTCAATTCGGG-1	Allele_B
GTTAGCCAGTGAATGA-1	Allele_B
GTTCGAATCACCACGG-1	Allele_B
TAACGGCTCCCTCACA-1	Allele_B
TAACTGACAATCAGTA-1	Allele_B
TACAGATTCACTAGCA-1	Allele_B
TCATCATCACATGACG-1	Allele_B
TCCTTAATCTGGGCAT-1	Allele_B
TCGGTATGTTGAATCC-1	Allele_B
TCTCATTGTTTACTCT-1	Allele_B
TGAACTTAGCCCTGTC-1	Allele_B
TGAGGATAGTTGCGAC-1	Allele_B
TGAGTCGCAGCCTACT-1	Allele_B
TGCAATGTCACCTCGC-1	Allele_B
TGCCTCATCTGTCACT-1	Allele_B
TGTGTTGAGGAGGTAT-1	Allele_B
CGGCTAGTCCTCATAC-1	Allele_B
GTAGCGCCACTTCAAT-1	Allele_B
TCGTCCATCACCTATC-1	Allele_B
AACAGCTCAGGCATAT-1	Allele_B
CGAGGATGTTAGCTGT-1	Allele_B
TGGCTTGGTCATGTCG-1	Allele_B
CACTACCCAATCGCTC-1	Allele_B
CGAGGGACAGCTCGTT-1	Allele_B
AAGTACGGTTGCTCGA-1	Allele_B
ATCTCGCCATTAGCAA-1	Allele_B
ATGTGCATCAGGTCCG-1	Allele_B
CCCATAGGTCCATCGA-1	Allele_B
GGTGGTAAGGGTAGAT-1	Allele_B
TCCAAAGTCCTTCGCA-1	Allele_B
AAGGTTGGTTTGCGAT-1	Allele_B
AGTGTAAAGGCAATGG-1	Allele_B
AAGGTTGGTTTGCGAT-1	Allele_B
ACTTGTGAGGTTCCGG-1	Allele_B
AGTGTAAAGGCAATGG-1	Allele_B
AAGTACGGTTGCTCGA-1	Allele_B
ACCACAATCAAGTCTG-1	Allele_B
AGGAAATCAACTATCT-1	Allele_B
ATCCAATAGGCTGTAC-1	Allele_B
ATCTCGCCATTAGCAA-1	Allele_B
CCCATAGGTCCATCGA-1	Allele_B
GGAACTGAGTATGATC-1	Allele_B
GGTGGTAAGGGTAGAT-1	Allele_B
ACCATAGTCCTGTACT-1	Allele_B
ACTTCATCACTACCAC-1	Allele_B
AGCGATAGTGAGCGCA-1	Allele_B
AGGGCTGGTTCCCGAA-1	Allele_B
AGGGTCAAGTAGGTAA-1	Allele_B
AGTGGAACAAGCTTAA-1	Allele_B
ATACCAACAAAGGTGA-1	Allele_B
ATCCAATAGGCTGTAC-1	Allele_B
ATCCCTTAGATTCAGT-1	Allele_B
ATCGGTCAGTCATAGT-1	Allele_B
ATGGATGGTAATCCTA-1	Allele_B
ATGGCTTGTAGCGGTG-1	Allele_B
ATGTGCATCAGGTCCG-1	Allele_B
ATTGGGTCACCATCGT-1	Allele_B
CACTTCACAGCACCAA-1	Allele_B
CAGGATAGTCATGCCA-1	Allele_B
CAGGGTTTCCTCTATA-1	Allele_B
CAGTTTAGTAGCCAGG-1	Allele_B
CCCATAGGTCCATCGA-1	Allele_B
CCTAGTAAGCTGGTGT-1	Allele_B
CGCAGTTAGAATCGTT-1	Allele_B
CGGGACTCAAATGCAC-1	Allele_B
CGGTATATCGATATAC-1	Allele_B
CGTAATTAGCGCATCG-1	Allele_B
CTACACAAGGATCTGC-1	Allele_B
CTCAACGGTTGCGTAT-1	Allele_B
CTTGTCCGTCCATATA-1	Allele_B
GCCATCAGTGAGTAAT-1	Allele_B
GCCCATAGTATAGCAG-1	Allele_B
GCGGTAAAGGTCAAGG-1	Allele_B
GGAACTGAGTATGATC-1	Allele_B
GGCCAATTCCTGTCGC-1	Allele_B
GGGACTAAGCCGCAAT-1	Allele_B
GGTGATAGTGGCAGTG-1	Allele_B
GTATGAAAGTTAGTCG-1	Allele_B
GTTAGCATCACCTGCC-1	Allele_B
TCATGGATCAGCGAAG-1	Allele_B
TCCCTTGAGCCGATGT-1	Allele_B
TCCTTCCTCTAGGCAC-1	Allele_B
TGACCCTCAATCAAGC-1	Allele_B
TGCACAGCATGCTCTA-1	Allele_B
TGGGGTTTCACCATCT-1	Allele_B
TGTGTTAGTTAGACTC-1	Allele_B
AAGGTTGGTTTGCGAT-1	Allele_B
CGATTCCCAGCAGGGA-1	Allele_B
CTGCAACAGTTACCAG-1	Allele_B

### Sheet: CA2_Alleles
cell_barcode	Xa
ATAGCGCTCAAGTTAC-1	Allele_A
CACGTTGGTTAGTAGG-1	Allele_A
GCATTATAGCAATCGC-1	Allele_A
GCTCCTGCAAAGGTAG-1	Allele_A
GTAAATGAGGATACCC-1	Allele_A
GTCAAATTCATGAGTT-1	Allele_A
GTGGCAGGTTAACCAC-1	Allele_A
GTTGAGGAGTATGACT-1	Allele_A
TACCAGGCACTTAACT-1	Allele_A
TCTCAATCAGCACCTT-1	Allele_A
TGAGGAACAAAGGCCC-1	Allele_A
AAGGCTAGTGAGGATC-1	Allele_A
AAGGGCCAGCTGGCAT-1	Allele_A
AAGTCAAAGGTCACGT-1	Allele_A
AATGACCCATTACATC-1	Allele_A
ACAGCAAGTTTGCAGT-1	Allele_A
ACCATTAGTTGTGCCA-1	Allele_A
ACCCCGTTCCCCAATT-1	Allele_A
ACGTTCAAGGATCATT-1	Allele_A
ACTCACTTCGACATAT-1	Allele_A
ACTTTAGGTGAACTGA-1	Allele_A
AGAATTGAGTAGACTT-1	Allele_A
AGCCAATCAAGCATGT-1	Allele_A
AGCCGATTCACGTAGC-1	Allele_A
AGGGCATGTAGGTAGC-1	Allele_A
AGTCGGTTCGATTCCT-1	Allele_A
ATAAGGATCTAATCGG-1	Allele_A
ATACTCCTCTAGGCCG-1	Allele_A
ATCAACTAGATACTGT-1	Allele_A
ATCAAGGGTCTCAGTG-1	Allele_A
ATCTTGCTCCTTGATC-1	Allele_A
CAAGACAGTGAGTCGG-1	Allele_A
CAAGTCGCAGGAACGG-1	Allele_A
CAATAGCCAATAGCAC-1	Allele_A
CAATCCGGTGAGGAGA-1	Allele_A
CACAACATCCCAGACG-1	Allele_A
CAGGGCAGTAACGGGT-1	Allele_A
CATACATAGCCTGCGA-1	Allele_A
CATAGCTGTCATTGGT-1	Allele_A
CATTGTGAGCGGCATT-1	Allele_A
CATTTCGCAGTTGGCA-1	Allele_A
CATTTGGAGGTGAGAT-1	Allele_A
CCACCTATCACCTATC-1	Allele_A
CCAGAATCAATCCCGT-1	Allele_A
CCAGCTAGTTAGTGTC-1	Allele_A
CCCTCAGCATCCCGAT-1	Allele_A
CCCTTTAGTTGACGCC-1	Allele_A
CCGACCTTCCTGTCTG-1	Allele_A
CCGTGATAGTGCCAGT-1	Allele_A
CCTCGAAGTAGCGATA-1	Allele_A
CCTGCATCAGGAAGGT-1	Allele_A
CCTTGGTCAAGTGGTT-1	Allele_A
CGAAGTGAGCCTTGGG-1	Allele_A
CGATCAGCATCACGGA-1	Allele_A
CGATTCAAGTAGTTCG-1	Allele_A
CGCATGGTCACTCGTT-1	Allele_A
CGCCTGTTCAATCGGC-1	Allele_A
CGCTGCAAGGGCCATT-1	Allele_A
CGGAAAGTCTAGTCTC-1	Allele_A
CGTCGCTTCAGTAATC-1	Allele_A
CGTGGGTCATTAGGAC-1	Allele_A
CGTTTCCGTGGCGTAG-1	Allele_A
CGTTTGAAGCAACTCA-1	Allele_A
CTCAACTTCACTCTGT-1	Allele_A
CTCAGTAAGTTGCGCG-1	Allele_A
CTGGTTAAGGAATCAA-1	Allele_A
CTGTACTTCACACCGG-1	Allele_A
CTGTGAATCACTGGTA-1	Allele_A
CTGTGAATCATCTCAC-1	Allele_A
CTTAATCCAAATGACC-1	Allele_A
CTTCATATCCTTCGAT-1	Allele_A
CTTGCACCATTCATCG-1	Allele_A
CTTGCGAGTGACGTGG-1	Allele_A
GCATAGCTCATGGTAT-1	Allele_A
GCATTAACATAACTGA-1	Allele_A
GCCACATAGGGGTTAG-1	Allele_A
GCGTTAATCGTAATGT-1	Allele_A
GCTACAGCAACTTCAT-1	Allele_A
GCTTCATTCCCAGGAT-1	Allele_A
GGAAACTAGTCGATTG-1	Allele_A
GGAGCTAAGGCACGAA-1	Allele_A
GGATTGCTCGCTGAGT-1	Allele_A
GGCAACCCAAGTGCCA-1	Allele_A
GGCATGTTCTAGGCGT-1	Allele_A
GGGCTAGGTGGCGAAT-1	Allele_A
GGGGACTAGCAAGCGA-1	Allele_A
GGGGTATGTAGTCAAG-1	Allele_A
GGTCATCAGGGGCTAA-1	Allele_A
GTAACGGAGTCGCAAC-1	Allele_A
GTAAGCGAGCGCTCTC-1	Allele_A
GTAATAGAGGATGTCC-1	Allele_A
GTAGTCATCAATTAGC-1	Allele_A
GTATGGTCATTCAGGG-1	Allele_A
GTCCGTTCACAGGGCT-1	Allele_A
GTCTACTTCCTTGATC-1	Allele_A
GTGACTATCACCTGCC-1	Allele_A
GTGCGAAAGTTGCATG-1	Allele_A
GTGGACCCATTAGTAG-1	Allele_A
GTGTAACCATAAGCTA-1	Allele_A
GTTAGATTCAGCTCGG-1	Allele_A
GTTCACAAGGTGACAG-1	Allele_A
TAGCTAGTCAATTGCG-1	Allele_A
TCAGCCAGTAGCGATA-1	Allele_A
TCCAGGTAGTACCACA-1	Allele_A
TCCCGTTGTTGGCATT-1	Allele_A
TCCCTTAGTTAGCTGT-1	Allele_A
TCGCTCGCACTAGGTG-1	Allele_A
TCGGCTAGTTTCGATA-1	Allele_A
TCGTGAATCTATCACC-1	Allele_A
TCTAGCTTCCTCGTGC-1	Allele_A
TCTGCAGGTAACGCAA-1	Allele_A
TGACCAATCATGCTAG-1	Allele_A
TGAGCCACATTACACT-1	Allele_A
TGATGAGGTGGGTCAG-1	Allele_A
TGCCTATTCTAAGTGT-1	Allele_A
TGTACCGGTGGAGCTG-1	Allele_A
TGTCCCGCATTACTGT-1	Allele_A
AAACTCCGTTAAGTGG-1	Allele_A
AAATGGATCAGCACTA-1	Allele_A
ACAGCCACAAATCCGG-1	Allele_A
ACCAGGCCATCGTTCA-1	Allele_A
ACCGACTAGCGCCTCT-1	Allele_A
ACGTTATAGTAGAGGT-1	Allele_A
ACGTTCCCAAGGTGAA-1	Allele_A
ACTTAGGTCTGGCATA-1	Allele_A
AGGCAATAGTGAAGGT-1	Allele_A
AGTCTCAAGCTTAGAT-1	Allele_A
ATATGGTTCACTCATC-1	Allele_A
ATCATGGTCTAGATAC-1	Allele_A
ATGAGGCGTCAGGCAG-1	Allele_A
ATGGTCATCACCTGAA-1	Allele_A
CCACTTACATCCCAGT-1	Allele_A
CCAGTAATCTGGCTGG-1	Allele_A
CGTTCCATCGATACGC-1	Allele_A
CTGTTCCGTGAAGTCA-1	Allele_A
GCCTTCATCGTCTAAG-1	Allele_A
GGCTAATCAAAGGTTC-1	Allele_A
GGGCATGGTCAGGACG-1	Allele_A
GGTGTCCGTTTGGGTT-1	Allele_A
GTGCAGCCAATTCATC-1	Allele_A
GTGGAGGCAAGTGGTT-1	Allele_A
TATACCTCACAAGGAA-1	Allele_A
TCAGCTGGTAAGCTAG-1	Allele_A
TCCAGTTTCGATCCGG-1	Allele_A
TCCATTCAGCGACTAC-1	Allele_A
TCCTCAACATGCTCTA-1	Allele_A
TCGTCATTCGCGCTAG-1	Allele_A
AAACGTCCAATAGGGA-1	Allele_A
AAACGTCCATCGTAGG-1	Allele_A
AAAGCCAGTTTCGATA-1	Allele_A
AAAGTTGAGGTGAGGC-1	Allele_A
AAATGGGCAAACCAAC-1	Allele_A
AACGACTCATTAGGCG-1	Allele_A
AACGGCGGTGAGTAAT-1	Allele_A
AACTTGGTCACCCTAT-1	Allele_A
AAGCAAATCCAGATCA-1	Allele_A
AAGCCTGCATCACTCA-1	Allele_A
AAGGGCATCCCGCACT-1	Allele_A
AATACGCCATAAGCAC-1	Allele_A
ACAAGTAAGGATGATA-1	Allele_A
ACACTCCCAAATCGAC-1	Allele_A
ACAGAACAGGTCACAC-1	Allele_A
ACAGCCACAAATCCGG-1	Allele_A
ACAGGCTTCACATAGT-1	Allele_A
ACAGTTGTCCAACTCT-1	Allele_A
ACATGTTAGATAGTTC-1	Allele_A
ACCAGGCCATCGTTCA-1	Allele_A
ACCATAACATTCAACT-1	Allele_A
ACCATCCCATAACGTA-1	Allele_A
ACCATTGAGAATCCGC-1	Allele_A
ACCCAACAGTCGATTG-1	Allele_A
ACCCCATCATGGTAAC-1	Allele_A
ACCCGATAGGATAGAC-1	Allele_A
ACCCGTTCATTAATCC-1	Allele_A
ACCCTGCTCCACGGCA-1	Allele_A
ACCGCTAGTGATCCCA-1	Allele_A
ACCTCACCAGGGACGA-1	Allele_A
ACGGAGGCAACATAGC-1	Allele_A
ACGTGGTTCTGGTCCC-1	Allele_A
ACGTTCAAGTAACCCA-1	Allele_A
ACGTTCCCAACCCTGT-1	Allele_A
ACTACCAAGCGGTCTG-1	Allele_A
ACTCACAAGCCATTAG-1	Allele_A
ACTCCTTAGGCAACCT-1	Allele_A
ACTCGATGTCAGGAAC-1	Allele_A
ACTCGTTTCACCTCGC-1	Allele_A
ACTGTGATCCATCGAA-1	Allele_A
AGACATGGTCAGGACG-1	Allele_A
AGAGGCATCGACTAAT-1	Allele_A
AGCATATTCACCAAGC-1	Allele_A
AGCATTTAGTAATGGA-1	Allele_A
AGCCAATCATTAGGCG-1	Allele_A
AGCCGATTCACGTAGC-1	Allele_A
AGCCTCCTCTGTGAAT-1	Allele_A
AGCCTGGTCGTAACCA-1	Allele_A
AGCGTTATCGATGATT-1	Allele_A
AGCGTTGCATGGTTAA-1	Allele_A
AGGCATAGTCATTCAA-1	Allele_A
AGGCCCATCACATAGT-1	Allele_A
AGGTGATAGGGCTAGA-1	Allele_A
AGGTGTGAGATAGTGA-1	Allele_A
AGGTGTGAGTCGCGCA-1	Allele_A
AGTACAGGTGATTACC-1	Allele_A
AGTCGGGGTGCACGCT-1	Allele_A
ATAAGCTTCTGGATAT-1	Allele_A
ATACGTTAGCGAGGTA-1	Allele_A
ATATGGTTCACTCATC-1	Allele_A
ATCAAGCCAAAGGAAT-1	Allele_A
ATCAAGGGTCTCAGTG-1	Allele_A
ATCATTCCAATATGGC-1	Allele_A
ATCCCAAAGCCACATA-1	Allele_A
ATCCTCACATCATATC-1	Allele_A
ATCGCCCTCCGCATGG-1	Allele_A
ATCTTAGGTCCATTAA-1	Allele_A
ATGAGGTAGGATTACT-1	Allele_A
ATGATGAAGTGATCTG-1	Allele_A
ATGGGATAGCTAAGGG-1	Allele_A
ATGGTAAAGTGAGCCT-1	Allele_A
ATGGTCATCGCGTTAA-1	Allele_A
ATGTCCTTCGCGATAC-1	Allele_A
CAACGATCAATAGTCA-1	Allele_A
CAAGACTCAATCCTCA-1	Allele_A
CAATCATAGTCAACTG-1	Allele_A
CAATCTTCAAAGGACA-1	Allele_A
CAATGGGAGTTAGTCG-1	Allele_A
CAATTAGCAGTAATTG-1	Allele_A
CAATTCCTCCGTGATA-1	Allele_A
CACAAGTCAAGCTCAG-1	Allele_A
CACCAACAGAACGAGT-1	Allele_A
CACCTATTCGACCGCA-1	Allele_A
CACTGGGTCCATGACA-1	Allele_A
CAGCCAACAGGCTAAT-1	Allele_A
CAGGTGAAGGTGAGAT-1	Allele_A
CAGTAGGAGCAATCCA-1	Allele_A
CAGTTTGAGCCAGTCG-1	Allele_A
CATACCTTCGAGTCCG-1	Allele_A
CATCCAAAGGTTCAGC-1	Allele_A
CATGGGTTCTGGTGAC-1	Allele_A
CATTACCTCATCTGTC-1	Allele_A
CCAAAGTCAACCAGGC-1	Allele_A
CCAGACTAGGATTGAA-1	Allele_A
CCAGCTAGTTGACGGG-1	Allele_A
CCAGTAATCTGGCTGG-1	Allele_A
CCCATCGCACTTAACT-1	Allele_A
CCCATTGTCATGGTTG-1	Allele_A
CCCTTTAGTTGAGGCG-1	Allele_A
CCGACCAAGTAGGACG-1	Allele_A
CCGACTTCAAGCCAAT-1	Allele_A
CCGGATTAGGTGCTGT-1	Allele_A
CCTAGTAAGGCTTACA-1	Allele_A
CCTAGTAAGTAAGTCT-1	Allele_A
CCTATTCAGGTAATCT-1	Allele_A
CCTCAAGGTTCGTGCA-1	Allele_A
CCTCATTAGAATCAGA-1	Allele_A
CCTCTTAGTTATGGCT-1	Allele_A
CCTGCATCATGGAGCC-1	Allele_A
CCTGCTCAGGATGATA-1	Allele_A
CCTGGTAGTAAGGTGC-1	Allele_A
CCTTGAGGTGCAAGTA-1	Allele_A
CGACGTTAGCGGTCTG-1	Allele_A
CGACTGACACAGCGTA-1	Allele_A
CGACTTGGTTAGCAAG-1	Allele_A
CGATCCTCAATACAGC-1	Allele_A
CGCATCAGTCAGGGAT-1	Allele_A
CGCCATGAGCCCGTGA-1	Allele_A
CGCTACCTCGCTTCGC-1	Allele_A
CGCTATGGTTGACTAC-1	Allele_A
CGGCTGATCCGTTGGG-1	Allele_A
CGTAGGTTCCTGCACC-1	Allele_A
CGTCTCATCGTTCCTG-1	Allele_A
CGTGAAAGTGCGTAGG-1	Allele_A
CTACACCCAAAGGTTC-1	Allele_A
CTACCCTGTAGGTCAA-1	Allele_A
CTCACGAGTTGTGCCA-1	Allele_A
CTCCAATTCGAATCAT-1	Allele_A
CTCGATCCAGGCATCA-1	Allele_A
CTCGTTGTCGATCCTT-1	Allele_A
CTCTATATCACTCTGT-1	Allele_A
CTGTACTTCCGTGTAA-1	Allele_A
CTTATCGCAATCATCT-1	Allele_A
CTTGAGGCAAGTGAGA-1	Allele_A
GCACCATAGGTAGGCA-1	Allele_A
GCACCATAGGTTGCTA-1	Allele_A
GCACCGATCCAGCAGT-1	Allele_A
GCATCCCTCGTTCACT-1	Allele_A
GCATTACGTAGGCGTG-1	Allele_A
GCCCATAGTGGACCGA-1	Allele_A
GCGACATTCGCGCTGA-1	Allele_A
GCGCAAGGTTATCCAA-1	Allele_A
GCGGACTCACTAAGCG-1	Allele_A
GCGGTTTAGTTGGCGT-1	Allele_A
GCTGATGCATAGATCA-1	Allele_A
GCTGCTGAGGCTGTAC-1	Allele_A
GCTGTTGGTCCCGAGT-1	Allele_A
GGAAGATTCCCATATC-1	Allele_A
GGAATTAAGCGCCAAT-1	Allele_A
GGCACATTCGATCGTA-1	Allele_A
GGCATCACACCTGCCA-1	Allele_A
GGCATGGGTCAGCTAT-1	Allele_A
GGCCGATCAAGCTCAG-1	Allele_A
GGCGAGACAGGCAATT-1	Allele_A
GGCTCGATCCTGATCT-1	Allele_A
GGGACTAAGGTTGGAG-1	Allele_A
GGGCATGGTCAGGACG-1	Allele_A
GGGGTCAGTTCAATCA-1	Allele_A
GGGTAATAGTGCGCCA-1	Allele_A
GGGTACTTCAGTATCG-1	Allele_A
GGTGTTGCAGGACTGC-1	Allele_A
GTAATCCGTTCGCTTC-1	Allele_A
GTACCAGCAGCTCTCG-1	Allele_A
GTAGTAGGTTTGCCCT-1	Allele_A
GTAGTCATCATGGTAT-1	Allele_A
GTAGTTTAGTAGGCGA-1	Allele_A
GTATCCTTCGTTCGGG-1	Allele_A
GTCCAAATCAGGGAAT-1	Allele_A
GTCCGTTCACCTTCGG-1	Allele_A
GTCGAGGGTTGTGATC-1	Allele_A
GTCGCTAGTCCATAGT-1	Allele_A
GTCTACTTCCTTGATC-1	Allele_A
GTCTCACCATTACCGC-1	Allele_A
GTCTGGACATAGGTAC-1	Allele_A
GTGGTTATCACCTGCC-1	Allele_A
GTTAAGCCATCAATTC-1	Allele_A
GTTCACTTCCACCGGA-1	Allele_A
GTTCCCGCAATTAGCA-1	Allele_A
TACAAGGGTGCAGCGA-1	Allele_A
TACACCGGTCTAATCA-1	Allele_A
TACCAATAGCAATCTG-1	Allele_A
TACCCTTAGTGAGCAG-1	Allele_A
TACCGCCTCGTAGTCA-1	Allele_A
TACGTTGAGTAAGGTA-1	Allele_A
TAGGCAAGTAAGCTAG-1	Allele_A
TAGTGTTAGCATTCGA-1	Allele_A
TATACAGCAAGCGCAC-1	Allele_A
TATCCGCCATAGGCAT-1	Allele_A
TATGGTTAGCCGACTG-1	Allele_A
TCACACAAGCCATCCC-1	Allele_A
TCACCAAAGGTTGGAG-1	Allele_A
TCACGCCTCGCGATTA-1	Allele_A
TCACGTCCAATCAAGC-1	Allele_A
TCCATTCAGAAGCGAT-1	Allele_A
TCCCATTAGCCATCCC-1	Allele_A
TCGCAATGTTAAGGAT-1	Allele_A
TCGCCTTGTAAGGTCA-1	Allele_A
TCGTCATTCGCGCTAG-1	Allele_A
TCTATAGGTCTCAGCA-1	Allele_A
TCTCAGCCAGCCTATC-1	Allele_A
TCTGTGTTCCTTCCAG-1	Allele_A
TGAAACTTCCCCTTGA-1	Allele_A
TGACGTTGTGGAAGTC-1	Allele_A
TGATCATAGCCCGTTC-1	Allele_A
TGATCCCCATGATTGA-1	Allele_A
TGCACCTCATCGGTAG-1	Allele_A
TGCAGGTTCCGTCATT-1	Allele_A
TGCTGATGTCTTGGTG-1	Allele_A
TGGCGATTCCGGGCTA-1	Allele_A
TGGCTGACAGGCTTAG-1	Allele_A
TGGGTCACATCCAACC-1	Allele_A
TGGTAGCTCCCTTGCA-1	Allele_A
TGTAGCGCAGTAAGCT-1	Allele_A
TGTCCCGCAAACCAGT-1	Allele_A
TGTGCCAGTAAGGTTG-1	Allele_A
AAACGTCCAATAGGGA-1	Allele_A
AAACTCCGTTTCGGTG-1	Allele_A
AAATGGATCAGCACTA-1	Allele_A
AACGACTCATTAGGCG-1	Allele_A
AAGCAAATCAATTCGG-1	Allele_A
AAGCACCTCTATGCTC-1	Allele_A
AAGGTAATCATGCGCG-1	Allele_A
AATCAGCCACCATGTC-1	Allele_A
AATCGTTAGGGGTAAT-1	Allele_A
AATGGCTCATGGTCCT-1	Allele_A
ACACTCCCAAATCGAC-1	Allele_A
ACACTCCCATCCCTAA-1	Allele_A
ACAGAACAGGTCACAC-1	Allele_A
ACAGGCTTCACATAGT-1	Allele_A
ACATGAAAGTCGAGCT-1	Allele_A
ACATGGTCAACTACGG-1	Allele_A
ACCCCGTTCCCCAATT-1	Allele_A
ACCCGATAGGATAGAC-1	Allele_A
ACCCTGCTCACGCAAC-1	Allele_A
ACCGCTAGTGATCCCA-1	Allele_A
ACGCAATCAGCTACGA-1	Allele_A
ACTCACTTCGCGTTCC-1	Allele_A
ACTCCTTAGGCAACCT-1	Allele_A
ACTCTCACAATAGACC-1	Allele_A
ACTTAGGTCTGGCATA-1	Allele_A
ACTTTGGAGCAATCTG-1	Allele_A
AGAAGTTGTAGGCCAG-1	Allele_A
AGACATCCAAACTGTA-1	Allele_A
AGAGGCATCGACTAAT-1	Allele_A
AGCACTTGTGATTCCG-1	Allele_A
AGCCCCAAGCGAGGTA-1	Allele_A
AGCCTTGGTAGCGCCT-1	Allele_A
AGCGCATTCATGACTG-1	Allele_A
AGCGTTATCGATGATT-1	Allele_A
AGGTAGTAGCCTACCC-1	Allele_A
AGGTGATAGGGCTAGA-1	Allele_A
AGTAACGGTTAAGGGC-1	Allele_A
AGTCAGGAGTACCACA-1	Allele_A
AGTCTCAAGCTTAGAT-1	Allele_A
AGTGAGACACTTGACC-1	Allele_A
AGTGATGGTTATGACC-1	Allele_A
ATACGGTCATCGACTC-1	Allele_A
ATACTCCTCATGCTGA-1	Allele_A
ATACTCCTCTGTGCGG-1	Allele_A
ATATGGCCACCTCACG-1	Allele_A
ATATGGTTCACTCATC-1	Allele_A
ATGAACCCATTCGTGC-1	Allele_A
ATGAGGTAGGATTACT-1	Allele_A
ATGATGAAGTGATCTG-1	Allele_A
ATGCAAGGTCATGAGA-1	Allele_A
ATGCTCAAGTGGCAAG-1	Allele_A
ATGGCTTGTATGGTCT-1	Allele_A
ATTAAGCTCAGCGGAA-1	Allele_A
ATTACAGCATCCACAC-1	Allele_A
ATTCATGGTTAGAGTG-1	Allele_A
ATTGAGAAGCCGAGTT-1	Allele_A
CAAACCTGTTATCGTA-1	Allele_A
CAAATTCAGTCAGCTA-1	Allele_A
CAAGACTCATGCGTAG-1	Allele_A
CAAGCAAGTTCGTGCA-1	Allele_A
CAAGCCACACCTGTGT-1	Allele_A
CAATGGGAGTTAGTCG-1	Allele_A
CAATTAGCAGTAATTG-1	Allele_A
CAATTCCTCCGTGATA-1	Allele_A
CACCAACAGAAGCCCT-1	Allele_A
CACTGGGTCCATGACA-1	Allele_A
CAGGGTTTCGTACGGT-1	Allele_A
CAGTTACGTTGAGGCG-1	Allele_A
CATCACTTCAGCCTAA-1	Allele_A
CATGGGTTCATGACGC-1	Allele_A
CATTTAGGTGAGACTA-1	Allele_A
CCACTTACATCCCAGT-1	Allele_A
CCCAAATGTAGCCCTA-1	Allele_A
CCCTAACCATTGCACC-1	Allele_A
CCCTTACGTATGGTCT-1	Allele_A
CCGCCAAAGTCGAGGA-1	Allele_A
CCGGATTAGGTGCTGT-1	Allele_A
CCGGCATGTTCTGGGC-1	Allele_A
CCGGGTTGTGCATCTG-1	Allele_A
CCTACCATCCCCATAT-1	Allele_A
CCTATTCAGGTAATCT-1	Allele_A
CCTCAAGGTTCGTGCA-1	Allele_A
CCTCATTAGAATCAGA-1	Allele_A
CCTGAATGTTGCGATT-1	Allele_A
CGAATCATCAATTCCC-1	Allele_A
CGACTTGGTGCATCAT-1	Allele_A
CGCAACTAGTAGACTT-1	Allele_A
CGCCATGAGGAGTCAG-1	Allele_A
CGCTGATAGCCGCAAT-1	Allele_A
CGCTTCATCTGGTCAA-1	Allele_A
CGGCAAGGTGAGGCCA-1	Allele_A
CGGCATTAGTGATCGC-1	Allele_A
CGGCTGATCCGTTGGG-1	Allele_A
CGGGATGGTTTAGTCA-1	Allele_A
CGTACCCTCATGCGAC-1	Allele_A
CGTGCTAGTCATGATC-1	Allele_A
CGTGGTTAGGATGGCA-1	Allele_A
CTATCTATCGATCACA-1	Allele_A
CTCATAGAGGTAGCGA-1	Allele_A
CTCTGACCAATACCAA-1	Allele_A
CTGCGCAAGTTGCATG-1	Allele_A
CTTGGCCTCTGGCTCC-1	Allele_A
GCACCGATCCAGCAGT-1	Allele_A
GCACGAGGTGATTCGT-1	Allele_A
GCATGGTTCGATCAGC-1	Allele_A
GCCACAACAGCACCAA-1	Allele_A
GCCCTCACATTGGAGT-1	Allele_A
GCCTGCTTCACTAACG-1	Allele_A
GCCTGTTCAACTCGCT-1	Allele_A
GCGGTCATCTCATGTC-1	Allele_A
GCTACCCTCAATCGTG-1	Allele_A
GCTATGATCGTTCACT-1	Allele_A
GCTCAAATCCATTCGT-1	Allele_A
GCTTATGAGTTGCCGG-1	Allele_A
GGACATTCACTAGTCC-1	Allele_A
GGCATAAGTCAAGGTA-1	Allele_A
GGCATCACACCTGCCA-1	Allele_A
GGCCTAGTCCGCAACG-1	Allele_A
GGCGTAAAGGCACACT-1	Allele_A
GGGCATGGTCAGGACG-1	Allele_A
GGTTGGGGTAGCTTAC-1	Allele_A
GTAAGCCTCGATGTCA-1	Allele_A
GTACCAGCAGCTCTCG-1	Allele_A
GTAGTGAGTTTGATGC-1	Allele_A
GTCAATTAGCGATGGA-1	Allele_A
GTCCAGTAGCCTCTAT-1	Allele_A
GTCCGATAGTGGCTGT-1	Allele_A
GTCCTAAAGGGCTATC-1	Allele_A
GTCTACTTCCTTGATC-1	Allele_A
GTGCACTAGTCGATTG-1	Allele_A
GTGGTTGCACAATCAA-1	Allele_A
GTGTTCAAGTAGTGAA-1	Allele_A
GTTATCTCACTAGTCC-1	Allele_A
GTTCACAAGCCTAAGC-1	Allele_A
GTTCCCGCAATTAGCA-1	Allele_A
TACACTAGTGCGGAAT-1	Allele_A
TACAGATTCGTACCTT-1	Allele_A
TACCAATAGCAATCTG-1	Allele_A
TACGTTGAGTAAGGTA-1	Allele_A
TACTGTGAGCCCGTAG-1	Allele_A
TAGCACGCAGCTCATC-1	Allele_A
TAGTGTTAGCATTCGA-1	Allele_A
TATACAGCAAGCGCAC-1	Allele_A
TATCCGCCATAGGCAT-1	Allele_A
TATGAGGGTGGCTCAC-1	Allele_A
TATGGCTGTCTGGTGC-1	Allele_A
TCACACAAGCCATCCC-1	Allele_A
TCACATGAGCTAATCG-1	Allele_A
TCACCATTCCATCGTT-1	Allele_A
TCACCATTCGATTCCT-1	Allele_A
TCACGTCCAATCAAGC-1	Allele_A
TCACTCACAAGTTAGC-1	Allele_A
TCATGCTTCATGGCGT-1	Allele_A
TCGGTATGTCTTGGTG-1	Allele_A
TCTCAGCCAGCCTATC-1	Allele_A
TGAGGCGGTTATGCGT-1	Allele_A
TGAGTGAGTTAGTACC-1	Allele_A
TGATCATAGCCCGTTC-1	Allele_A
TGCGGGTCAACTCGCT-1	Allele_A
TGGCGATTCCGGGCTA-1	Allele_A
TGGGCTTAGGGTAGAT-1	Allele_A
TGGTAGGAGCATGTAT-1	Allele_A
TGTCGTTTCCAGGTCG-1	Allele_A
AAACCCGCATCGAAGT-1	Allele_A
AAACGACAGTGAGTAA-1	Allele_A
AAAGCATGTGGCTACC-1	Allele_A
AAAGGTCAGTCAAGCC-1	Allele_A
AAATGAGTCAGCGAGA-1	Allele_A
AAATGGATCAGCACTA-1	Allele_A
AAATTGCTCATGGCGT-1	Allele_A
AACACCGCAAATCGCG-1	Allele_A
AACACGAGTGCAGCGA-1	Allele_A
AACATCACATCCCAAC-1	Allele_A
AACATCCGTAACGCGG-1	Allele_A
AACATCCGTAGCCAGG-1	Allele_A
AACATCCGTTGTCCAG-1	Allele_A
AACATGAAGCTTCCTG-1	Allele_A
AACCACGCAATAGAGG-1	Allele_A
AACCTAGTCCTGTCCA-1	Allele_A
AACGAATGTTGCGGCT-1	Allele_A
AACGATGGTGATCCAT-1	Allele_A
AACGCAAGTGAGCGCA-1	Allele_A
AACGCCACACAGCGTA-1	Allele_A
AACTCAACAATATCTC-1	Allele_A
AACTGAAAGTAGACCC-1	Allele_A
AAGCCATCAAGCATAC-1	Allele_A
AAGGATGCAGGCAAGG-1	Allele_A
AAGGCCAAGTAGCAGG-1	Allele_A
AAGGGTTAGAAGGGAA-1	Allele_A
AAGGTAATCAGCATTG-1	Allele_A
AAGGTAATCATGCGCG-1	Allele_A
AAGTCAGGTGGGTCGA-1	Allele_A
AAGTCCATCACCAGAC-1	Allele_A
AAGTGGACACTCATGC-1	Allele_A
AAGTTCCGTTCACCGA-1	Allele_A
AATACGCCACTTGCAC-1	Allele_A
AATCGAGGTAATGAGT-1	Allele_A
AATCGCGCACCATAGG-1	Allele_A
AATGCCTGTAGGCGAT-1	Allele_A
AATGCGAGTCAAGCAA-1	Allele_A
AATGGTAAGGTATGAA-1	Allele_A
ACAACCTGTTCCTTGC-1	Allele_A
ACAAGCTCACTACCCG-1	Allele_A
ACACATTAGTCGATCA-1	Allele_A
ACACGAAGTGGCGTAG-1	Allele_A
ACAGATGGTCATGCCA-1	Allele_A
ACAGCTATCTATGGCA-1	Allele_A
ACAGGCAAGGCAACTC-1	Allele_A
ACAGGCTTCACATAGT-1	Allele_A
ACAGGCTTCTATGTCC-1	Allele_A
ACAGGGATCATAGGTT-1	Allele_A
ACAGTCGCAGGCAGCT-1	Allele_A
ACATCCCCAGCTCGAA-1	Allele_A
ACATTGGTCACCAGAC-1	Allele_A
ACATTTGGTTTCGGGC-1	Allele_A
ACCAATTAGCCTGTCC-1	Allele_A
ACCAATTAGGCTACCG-1	Allele_A
ACCACGTAGCAACTCA-1	Allele_A
ACCATCAAGTTAGGCC-1	Allele_A
ACCATCCCATTCGCCG-1	Allele_A
ACCCTAGGTGGGTCCT-1	Allele_A
ACCCTCTGTAAGTCTC-1	Allele_A
ACCGACTAGGCTCAGT-1	Allele_A
ACCGAGGGTCTAACCG-1	Allele_A
ACCTACTTCCCGGCTT-1	Allele_A
ACCTATGAGCATCGAC-1	Allele_A
ACCTCACCAACTAGAC-1	Allele_A
ACCTGATGTTATGCAC-1	Allele_A
ACCTTCACATCATACT-1	Allele_A
ACGAATCCAAGCTCCT-1	Allele_A
ACGAATGGTTGCTCCT-1	Allele_A
ACGATGGAGGGCTAAG-1	Allele_A
ACGCAGCCAGCAGGTC-1	Allele_A
ACGCTTGGTGACGTGG-1	Allele_A
ACGTCACAGTAGACCC-1	Allele_A
ACGTTATAGGTTCATG-1	Allele_A
ACGTTCAAGGATCATT-1	Allele_A
ACGTTCAAGGCATTCA-1	Allele_A
ACGTTCAAGTAACCCA-1	Allele_A
ACGTTTGAGCGATGTC-1	Allele_A
ACTCATTCAAAGGTCT-1	Allele_A
ACTCCCATCCGTGAAC-1	Allele_A
ACTCCGCTCCTCATCG-1	Allele_A
ACTCGTCCATGCGTCT-1	Allele_A
ACTCGTCCATTGGCGA-1	Allele_A
ACTGTCAAGTTAGTAC-1	Allele_A
ACTTACTCATTGCACC-1	Allele_A
ACTTGAGTCGTACACA-1	Allele_A
ACTTGGATCAATCCAG-1	Allele_A
AGAATAGTCGCTATGA-1	Allele_A
AGACAGACATGATCCC-1	Allele_A
AGAGGCTGTTAAGGAT-1	Allele_A
AGAGGCTGTTAATGCC-1	Allele_A
AGAGGTTAGCGAGTGA-1	Allele_A
AGAGGTTAGGCACTGT-1	Allele_A
AGAGTTGGTAGCGCGA-1	Allele_A
AGCATATTCACGCTAA-1	Allele_A
AGCATCATCGATAGGG-1	Allele_A
AGCCACTAGATTCCTC-1	Allele_A
AGCCACTAGCAATTCG-1	Allele_A
AGCCCATAGCAATGAA-1	Allele_A
AGCCGAAAGATTGATC-1	Allele_A
AGCCGTTAGCAAGTAA-1	Allele_A
AGCCTGGTCCGTATAG-1	Allele_A
AGCGACAAGCCGACAT-1	Allele_A
AGCGATTCAATTCGTT-1	Allele_A
AGCGCATTCATGACTG-1	Allele_A
AGCGCCTGTTCCCAGA-1	Allele_A
AGCGGTTTCCGCCAGA-1	Allele_A
AGCGTTATCGATGATT-1	Allele_A
AGCTAAGGTTTGAGGA-1	Allele_A
AGCTACGCAATCGGTG-1	Allele_A
AGCTTATAGTAGTAGA-1	Allele_A
AGGAATATCACGGCTG-1	Allele_A
AGGACTGAGGAGTCAG-1	Allele_A
AGGAGTTAGTAGGGCA-1	Allele_A
AGGCCAGGTTTACGGT-1	Allele_A
AGGCCCATCATCACTC-1	Allele_A
AGGCTCACAACTGGAT-1	Allele_A
AGGGTCAAGTATCTGG-1	Allele_A
AGGTAGTAGAACCTCA-1	Allele_A
AGGTGCAAGTGCTTGA-1	Allele_A
AGGTTAGGTTTCAGTA-1	Allele_A
AGTAACGGTTAAGGGC-1	Allele_A
AGTACAGGTTTCGATA-1	Allele_A
AGTATGGGTGAGGCAT-1	Allele_A
AGTATGTTCCGCCTGT-1	Allele_A
AGTATTCAGGTAGGTG-1	Allele_A
AGTCAATTCGATGTGC-1	Allele_A
AGTCGGGGTGCACGCT-1	Allele_A
AGTCGGTTCGATTCCT-1	Allele_A
AGTCTCAAGGTCCAGT-1	Allele_A
AGTGCTTGTGGACCCT-1	Allele_A
AGTGGCTTCGAACGGA-1	Allele_A
AGTTTAGCATGGTGAT-1	Allele_A
AGTTTCCTCCCATGCC-1	Allele_A
ATAACGTTCATCTGTC-1	Allele_A
ATAAGGATCTAATCGG-1	Allele_A
ATAAGTGAGCCTAGCG-1	Allele_A
ATAAGTGAGGTTCAAT-1	Allele_A
ATACAGCCAAGTCGGC-1	Allele_A
ATACGCGCATAACGCG-1	Allele_A
ATAGGCTCACTTAACT-1	Allele_A
ATAGGGTAGTACGGAG-1	Allele_A
ATAGTGAAGTGCCAGT-1	Allele_A
ATATGGCCAAGCGTGC-1	Allele_A
ATCAACTAGATAGTCT-1	Allele_A
ATCAAGCCACAGCAGC-1	Allele_A
ATCAAGCCATTAGCGG-1	Allele_A
ATCAGGTCAATCTGCC-1	Allele_A
ATCCATGAGGCGATCT-1	Allele_A
ATCGAAGGTTATGCAC-1	Allele_A
ATCGAGGAGGATGGTG-1	Allele_A
ATCGCCTCACTCATGC-1	Allele_A
ATCGTACGTAATGGTG-1	Allele_A
ATCTACTCAAAGGAAT-1	Allele_A
ATCTGAGTCCGGGTCA-1	Allele_A
ATCTTGCTCAGCAATT-1	Allele_A
ATGACAGGTTGGACGG-1	Allele_A
ATGAGGTAGTAACGAA-1	Allele_A
ATGAGTAAGTGGGTAG-1	Allele_A
ATGATGTTCATGGTAT-1	Allele_A
ATGATGTTCCGCAAGT-1	Allele_A
ATGCATTAGTCATGTG-1	Allele_A
ATGCGAAGTAGTAGGC-1	Allele_A
ATGCTGATCACCTGCC-1	Allele_A
ATGCTGATCACGCCGA-1	Allele_A
ATGGGATAGCTAAGGG-1	Allele_A
ATGGGGATCCCAGTAA-1	Allele_A
ATGTACCGTGCAAGGT-1	Allele_A
ATGTTAGCATGGTAAC-1	Allele_A
ATTACCTCATCGCGTT-1	Allele_A
ATTATCCCAAGCCGTA-1	Allele_A
ATTCATGGTGAGTTGA-1	Allele_A
ATTGCCCCACCTCAGT-1	Allele_A
ATTGTCAGTTAAGGTG-1	Allele_A
CAAACCGCAACCGCAA-1	Allele_A
CAAACCTGTTATCGTA-1	Allele_A
CAAACCTGTTCTGGAT-1	Allele_A
CAAATGAAGTGAGCAG-1	Allele_A
CAAATTCAGTCAGCTA-1	Allele_A
CAACCAGCAATGCCTC-1	Allele_A
CAACGATCAATAGTCA-1	Allele_A
CAAGACAGTGAGTCGG-1	Allele_A
CAAGATGGTTCGATTA-1	Allele_A
CAAGCCCGTCTCACTC-1	Allele_A
CAAGTTACATCCTAAT-1	Allele_A
CAAGTTTAGCTACCGG-1	Allele_A
CAATAGAAGCGCTGTG-1	Allele_A
CAATAGCCAATAGCAC-1	Allele_A
CAATCATAGTCAACTG-1	Allele_A
CAATTAGCACAGGCAC-1	Allele_A
CACATAGTCACTCCGC-1	Allele_A
CACCACCTCCGCACCT-1	Allele_A
CACCATCCAAGCTCAG-1	Allele_A
CACCATCCAGCTCTCG-1	Allele_A
CACCCTGCAACATACA-1	Allele_A
CACCCTTGTTCACGGC-1	Allele_A
CACCTAAAGGTACACC-1	Allele_A
CACCTATTCCCCAGCT-1	Allele_A
CACCTATTCGACCGCA-1	Allele_A
CACGGTTAGGAATGTA-1	Allele_A
CACTAACGTCAACCGC-1	Allele_A
CACTACCCATTCGCCG-1	Allele_A
CAGCATATCATACTGG-1	Allele_A
CAGGGCAGTTGGGTCC-1	Allele_A
CAGTAGGAGCTTACTC-1	Allele_A
CAGTATTAGATTCCCT-1	Allele_A
CAGTGTTGTTCCCAAG-1	Allele_A
CAGTTAACACAATCCC-1	Allele_A
CAGTTACGTTGAGGCG-1	Allele_A
CATACATAGCCTGATA-1	Allele_A
CATACATAGCCTGCGA-1	Allele_A
CATACCAAGCCCGTTC-1	Allele_A
CATACCAAGGTAGGGC-1	Allele_A
CATATCTCACATAGTA-1	Allele_A
CATATGGTCCAGCTCC-1	Allele_A
CATCCGGAGGAATTAG-1	Allele_A
CATCCGGAGGATGAAC-1	Allele_A
CATCGTTTCTGGCTCC-1	Allele_A
CATCTTGCAACTATGA-1	Allele_A
CATGTCAAGCATCAAT-1	Allele_A
CATTCGCCACCTACCG-1	Allele_A
CATTGCTTCATGCAGC-1	Allele_A
CATTTCGCAGTTGGCA-1	Allele_A
CCAAAGTCAACCAGGC-1	Allele_A
CCAAGGTTCGCTCTAT-1	Allele_A
CCAATTAGTGAGTATG-1	Allele_A
CCACCAAGTTGCACCA-1	Allele_A
CCACGAACAGTTGACG-1	Allele_A
CCACTAGGTGATCCGC-1	Allele_A
CCACTTACATCCCAGT-1	Allele_A
CCAGCTAGTAAGCAGC-1	Allele_A
CCAGCTAGTTGACGGG-1	Allele_A
CCAGGTTAGAAGCCAG-1	Allele_A
CCAGTTAAGCAAGTAA-1	Allele_A
CCAGTTGGTTGTCTGG-1	Allele_A
CCATAAGTCCGCGATG-1	Allele_A
CCATGGGTCACGCCAG-1	Allele_A
CCATGGGTCCATCAAG-1	Allele_A
CCATTAGAGATTAGTC-1	Allele_A
CCATTTCAGCCACACG-1	Allele_A
CCCGGTTTCCAACTAG-1	Allele_A
CCCTAGTCAAGCGTAT-1	Allele_A
CCCTGAGAGCAAGGCA-1	Allele_A
CCCTGAGAGGTGCTAC-1	Allele_A
CCGAACTAGGTGCATC-1	Allele_A
CCGAATTGTTCACTGG-1	Allele_A
CCGGTATAGCCTGATA-1	Allele_A
CCGGTATAGTACCAGC-1	Allele_A
CCGTAAATCCGGGCTA-1	Allele_A
CCGTATGGTTTACACA-1	Allele_A
CCGTGATAGGATTGCC-1	Allele_A
CCGTTGGAGGCGATTC-1	Allele_A
CCTAATGAGATTCCAG-1	Allele_A
CCTAATGAGCCACACG-1	Allele_A
CCTACCATCCCGCGTT-1	Allele_A
CCTACCGCATCGATCC-1	Allele_A
CCTATGAAGGATTGAA-1	Allele_A
CCTATTATCGTTACTC-1	Allele_A
CCTGCATCAGGAAGGT-1	Allele_A
CCTGGCTTCGCATACA-1	Allele_A
CCTTGGTCAAGTGGTT-1	Allele_A
CGAACGAAGATTGGTT-1	Allele_A
CGACCATAGCCGATAC-1	Allele_A
CGACGTTAGCGGTCTG-1	Allele_A
CGACTCCTCTATGAGT-1	Allele_A
CGACTGGTCCCCAAGG-1	Allele_A
CGACTTGGTTAGCAAG-1	Allele_A
CGAGCAGGTGATGAAT-1	Allele_A
CGAGGGTAGGTCAACC-1	Allele_A
CGAGTCACAAACTTAG-1	Allele_A
CGAGTCCGTAGGTCCC-1	Allele_A
CGAGTGAAGTCGAGCT-1	Allele_A
CGATAACCATGCAGAT-1	Allele_A
CGATCAGCAATGGAAG-1	Allele_A
CGATCCTCAATACAGC-1	Allele_A
CGATCTAAGTGCTGTA-1	Allele_A
CGATGTCAGCGGGTAA-1	Allele_A
CGATGTCAGTGGCAAG-1	Allele_A
CGATTACGTATGTCAC-1	Allele_A
CGCAAATCAGTTGCGA-1	Allele_A
CGCAAATCATGCTGCT-1	Allele_A
CGCACCTTCGATTACG-1	Allele_A
CGCAGCTGTCTTGATA-1	Allele_A
CGCATGGTCCTTGACT-1	Allele_A
CGCCAATAGTAGTTAC-1	Allele_A
CGCCATGAGTATGACT-1	Allele_A
CGCCCATTCGCATCCC-1	Allele_A
CGCCTTGCACTAAGCG-1	Allele_A
CGCGAACCATGGCTAG-1	Allele_A
CGCTAAATCACTTCAC-1	Allele_A
CGCTGCAAGGGCCATT-1	Allele_A
CGCTTCATCTGGTCAA-1	Allele_A
CGGACTTAGCCCTTCA-1	Allele_A
CGGCTCAAGCGAGAGC-1	Allele_A
CGGCTCAAGTTACACG-1	Allele_A
CGGTAATCAACCCTGT-1	Allele_A
CGTAAAGGTGGCGTAG-1	Allele_A
CGTACTGGTTCCATCC-1	Allele_A
CGTCAGTAGCGAGTTC-1	Allele_A
CGTCATAAGCTACGCG-1	Allele_A
CGTCCCACAGCATGAT-1	Allele_A
CGTCCGTTCCTCATAC-1	Allele_A
CGTGATGCAGGGATGG-1	Allele_A
CGTTCAGGTTGTGCCA-1	Allele_A
CGTTCCATCCGTAATG-1	Allele_A
CGTTTGAAGCCTAGAC-1	Allele_A
CTAAACCGTCTGGTGC-1	Allele_A
CTAAACTAGGGTGAGC-1	Allele_A
CTAACATAGCTACCGG-1	Allele_A
CTAACCTTCCATGCGG-1	Allele_A
CTACAATAGAATCAAG-1	Allele_A
CTACACCCAAGCCGAC-1	Allele_A
CTACACCCATTGCCGT-1	Allele_A
CTACATGAGCCTTCGC-1	Allele_A
CTACATGAGTGGCTGT-1	Allele_A
CTACCCGCAAACTAGC-1	Allele_A
CTACGTTTCACCTGCC-1	Allele_A
CTAGCCAGTGGACTGG-1	Allele_A
CTAGTTGAGATTGCAT-1	Allele_A
CTAGTTGAGTAGTAGA-1	Allele_A
CTATAGGTCGCTCAGG-1	Allele_A
CTATCAAGTGAGGTAC-1	Allele_A
CTATGGGCACATGACG-1	Allele_A
CTCACACCAATTAGTG-1	Allele_A
CTCATAGAGGTACACC-1	Allele_A
CTCATGGGTTAACCCG-1	Allele_A
CTCATTCAGCCGCGTA-1	Allele_A
CTCCAATTCGAATCAT-1	Allele_A
CTCCCACAGTAGTCTG-1	Allele_A
CTCGCCACATGACCTC-1	Allele_A
CTCTAGCCACGCCATT-1	Allele_A
CTCTATTGTGACTTCG-1	Allele_A
CTCTATTGTTGACGAA-1	Allele_A
CTCTGACCAGGCAAGG-1	Allele_A
CTCTGGTCATTAGATG-1	Allele_A
CTCTTAATCAGTGCCG-1	Allele_A
CTGAAAGGTCTTGGGC-1	Allele_A
CTGATAGTCCTCGTTG-1	Allele_A
CTGCAACAGGTAGATA-1	Allele_A
CTGCAATGTATTGGGA-1	Allele_A
CTGCGCAAGGATTCAT-1	Allele_A
CTGTATAGTGGCCTAC-1	Allele_A
CTGTCAAAGCTAATGT-1	Allele_A
CTTAATCCAAATGACC-1	Allele_A
CTTACGTTCACATGGC-1	Allele_A
CTTACTATCCTGATTC-1	Allele_A
CTTATGAGTCTCACGA-1	Allele_A
CTTCAGCCACCTTAAT-1	Allele_A
CTTCGAGGTTGCGCTA-1	Allele_A
CTTCTATGTTAGCAGA-1	Allele_A
CTTCTGGTCGCGTGAT-1	Allele_A
CTTGAACGTTAGCCCA-1	Allele_A
CTTGGCTCAAGTAGAG-1	Allele_A
GCAACCACATGCTGAG-1	Allele_A
GCACCCTTCCAGAGCT-1	Allele_A
GCAGCCATCATACTGG-1	Allele_A
GCATCAATCAGCATTG-1	Allele_A
GCATCCTCAATACGAC-1	Allele_A
GCATGTCAGGGGCAAC-1	Allele_A
GCCAAGCCATCGGCTT-1	Allele_A
GCCATAATCCGGGTCA-1	Allele_A
GCCATAGCAATGCCTC-1	Allele_A
GCCATGGTCCTTGATC-1	Allele_A
GCCCACTTCAATTGGT-1	Allele_A
GCCCCATTCCGCGTCT-1	Allele_A
GCCCTCACATTGGAGT-1	Allele_A
GCCGTAGTCATGTGGC-1	Allele_A
GCCGTAGTCCCTGTGC-1	Allele_A
GCCGTCAAGTAGCTTG-1	Allele_A
GCCGTTAGTCAGGCAG-1	Allele_A
GCCGTTGAGTAAGTAG-1	Allele_A
GCCTAACAGTTAGGTT-1	Allele_A
GCCTGATAGTGGCCTG-1	Allele_A
GCCTGCAAGTTGCATG-1	Allele_A
GCCTGTGAGTAATGCT-1	Allele_A
GCGATCCGTGGCTTCA-1	Allele_A
GCGATGAAGGTGCTTA-1	Allele_A
GCGCTTAGTATGGTGA-1	Allele_A
GCGGATGGTCAGTCAT-1	Allele_A
GCGGTCATCCGCACAG-1	Allele_A
GCGGTTTAGTTGGCGT-1	Allele_A
GCGTATTGTTGTAGTC-1	Allele_A
GCGTCAACACAATCAA-1	Allele_A
GCGTTAATCCTGAAGC-1	Allele_A
GCTACAGCACCTTAAT-1	Allele_A
GCTAGGTTCTGTCTGT-1	Allele_A
GCTAGTCAGCATCCAA-1	Allele_A
GCTATGATCGTTCACT-1	Allele_A
GCTCCGTTCGATTCAG-1	Allele_A
GCTTATGAGCCACTAA-1	Allele_A
GCTTCACCACTTGGCT-1	Allele_A
GCTTCCGCACTTAGGG-1	Allele_A
GCTTGAATCATCGAAT-1	Allele_A
GCTTGCCTCCCCTGAC-1	Allele_A
GCTTGGACATCGACAG-1	Allele_A
GGAACATAGTTGCACA-1	Allele_A
GGAAGCCAGCGGGAAC-1	Allele_A
GGACATAGTGGGTCGA-1	Allele_A
GGACATTCACTCGCCA-1	Allele_A
GGAGCTAAGGCACGAA-1	Allele_A
GGAGTATAGATAGAGC-1	Allele_A
GGAGTTAGTCAAGCCC-1	Allele_A
GGATGGATCGCGTTCC-1	Allele_A
GGATTAGGTTTCCGTC-1	Allele_A
GGCAATTCAATAGTGC-1	Allele_A
GGCATGGGTTGTGCAT-1	Allele_A
GGCCAACCATAGGCCA-1	Allele_A
GGCCAATTCCTGCTAT-1	Allele_A
GGCCCTAAGGTTACAT-1	Allele_A
GGCCTAACATGCAGTG-1	Allele_A
GGCCTCAAGTTGGTAT-1	Allele_A
GGCGATGGTGCGGTAG-1	Allele_A
GGCGTCTGTCCATCTC-1	Allele_A
GGCGTTACAAGTTAGC-1	Allele_A
GGCTATTGTCATTGGT-1	Allele_A
GGGAATTAGATTCAAC-1	Allele_A
GGGACCAGTTCCAGAT-1	Allele_A
GGGCCTTGTGACGAGT-1	Allele_A
GGGCCTTGTTTAATCG-1	Allele_A
GGGCTAGGTCAAGGCG-1	Allele_A
GGGGACTAGCAAGCGA-1	Allele_A
GGGGTAATCCTCTATA-1	Allele_A
GGGGTATGTAGTCAAG-1	Allele_A
GGGTAAGTCTATGGAT-1	Allele_A
GGGTAATAGTTAACCG-1	Allele_A
GGGTATGAGAATCCTG-1	Allele_A
GGGTATGAGTTAACGT-1	Allele_A
GGGTTAGAGTGAGCGA-1	Allele_A
GGGTTCCGTGAAGTCA-1	Allele_A
GGTAAGGTCATGCCAA-1	Allele_A
GGTATCGCAGTAATGC-1	Allele_A
GGTATGAGTTTCCTTG-1	Allele_A
GGTCATTGTCTAGGAA-1	Allele_A
GGTCTAGCACTATGCC-1	Allele_A
GGTGTTGCAGGACTGC-1	Allele_A
GGTGTTGCAGTTGGCA-1	Allele_A
GGTTAAGGTTGAGCGG-1	Allele_A
GTAACCGCACTCGCCA-1	Allele_A
GTAAGCGAGATTAACC-1	Allele_A
GTAAGCGAGCGCTCTC-1	Allele_A
GTAATAGAGGCTTACA-1	Allele_A
GTAATGTTCCAGCGTG-1	Allele_A
GTACACGCAGTACTAA-1	Allele_A
GTACATTAGCAATGAA-1	Allele_A
GTACGGTTCTTGAACG-1	Allele_A
GTACTAACAACATCGG-1	Allele_A
GTAGTAGGTGAGACTA-1	Allele_A
GTAGTAGGTTTGCCCT-1	Allele_A
GTAGTCGCAAGGGACG-1	Allele_A
GTAGTGAGTGAGGACT-1	Allele_A
GTAGTGAGTGGCCATC-1	Allele_A
GTAGTTTAGTATCTGG-1	Allele_A
GTATGAAAGGGGATAT-1	Allele_A
GTATGCATCTCACTTA-1	Allele_A
GTATTAGCAGTACCAG-1	Allele_A
GTATTAGCATCAAGTA-1	Allele_A
GTCAATTAGCGATGGA-1	Allele_A
GTCACCTCAGGTTCAG-1	Allele_A
GTCATCCCATTCGGGA-1	Allele_A
GTCCAACAGTATGGCC-1	Allele_A
GTCCAGGTCACTTCAC-1	Allele_A
GTCCATAAGTGCGGAA-1	Allele_A
GTCCTCATCACCATTC-1	Allele_A
GTCCTCTGTAATCGCT-1	Allele_A
GTCCTGCTCGTGCCGA-1	Allele_A
GTCGGTTAGGCTCTGG-1	Allele_A
GTCGTAATCCGCACCT-1	Allele_A
GTCTACTTCCTTGATC-1	Allele_A
GTCTGGGTCGCGCATG-1	Allele_A
GTGAACCTCTAAGCAT-1	Allele_A
GTGAGTGAGCGATTGC-1	Allele_A
GTGCGAAAGCGCAATC-1	Allele_A
GTGCGAAAGTTGCATG-1	Allele_A
GTGCTATGTTATCTCT-1	Allele_A
GTGGATAGTCTAGCCA-1	Allele_A
GTGGCAGGTAGTGCGG-1	Allele_A
GTGGCAGGTTAACCAC-1	Allele_A
GTGGCGAGTAACGAAT-1	Allele_A
GTGGGCAGTGAGGATC-1	Allele_A
GTTAACTAGATACTGT-1	Allele_A
GTTAAGCCATCAATTC-1	Allele_A
GTTAAGGGTTTCGGAT-1	Allele_A
GTTAATGCACCTGCCA-1	Allele_A
GTTAGATTCCATCATC-1	Allele_A
GTTCACTTCCACCGGA-1	Allele_A
GTTCACTTCCACCTTG-1	Allele_A
GTTCATTCAAGTGAAG-1	Allele_A
GTTCATTCATGATTGA-1	Allele_A
GTTCCAGGTTTGCCTC-1	Allele_A
GTTCCCGCAGCAGGTC-1	Allele_A
GTTGCATGTTTGACTA-1	Allele_A
GTTGCTGGTAGCTAGA-1	Allele_A
GTTGGTTGTATGTCAC-1	Allele_A
TAAACCACACTAACTT-1	Allele_A
TAAATGCTCAGTGCGT-1	Allele_A
TAACACTAGTACCAGC-1	Allele_A
TAAGGGGTCGAACGGA-1	Allele_A
TACACCGGTCTCCAAG-1	Allele_A
TACCAGGCAAACCGCA-1	Allele_A
TACCCTTAGCTGAGTC-1	Allele_A
TACCTCACACTTAACT-1	Allele_A
TACGAGGAGGTCCCGA-1	Allele_A
TACGAGTCACCTCGTG-1	Allele_A
TACGCAATCCAGCGCA-1	Allele_A
TACGCCTCAAGCTGAT-1	Allele_A
TACGCTGGTGGCGCTT-1	Allele_A
TACGTTGAGCTAGTGC-1	Allele_A
TACTACCTCTCATTGC-1	Allele_A
TACTGTGAGTCAGCAC-1	Allele_A
TACTTCATCATCACGA-1	Allele_A
TAGCACGCAGCTCATC-1	Allele_A
TAGCCAGCAAGCCTAG-1	Allele_A
TAGGCCACATCCATTG-1	Allele_A
TAGGGGATCAGGCACT-1	Allele_A
TAGTGAGGTATGGAGC-1	Allele_A
TAGTGGGAGCGAGGTA-1	Allele_A
TATACCTCACAAGGAA-1	Allele_A
TATCAGGTCCACCTAT-1	Allele_A
TATCCGCCAACTGGTG-1	Allele_A
TATGCAACATCCGGTT-1	Allele_A
TATGGCTGTCTGGTGC-1	Allele_A
TATGGTTAGATAGAGC-1	Allele_A
TCAAATGCATCACTCA-1	Allele_A
TCAATGGTCCCATACT-1	Allele_A
TCAATTGGTTCGCATG-1	Allele_A
TCACAGGCAATGACAC-1	Allele_A
TCACCCTGTGGAAGTC-1	Allele_A
TCACCGCTCGACCTAA-1	Allele_A
TCACGACAGTAATCAC-1	Allele_A
TCACGGGTCCTTGACT-1	Allele_A
TCACGTAAGGTCCATA-1	Allele_A
TCAGCAATCTATGGGC-1	Allele_A
TCAGCCAGTAGCGATA-1	Allele_A
TCATATGGTTATGACC-1	Allele_A
TCATCAAGTATTGCCG-1	Allele_A
TCATCTATCAGGGAAT-1	Allele_A
TCATGCAAGTACCAAT-1	Allele_A
TCCAGCTCAAGTTACA-1	Allele_A
TCCATTCAGAAGCGAT-1	Allele_A
TCCCATTAGAATCCTG-1	Allele_A
TCCCTTAGTTAGCTGT-1	Allele_A
TCCTATATCTATCAGG-1	Allele_A
TCCTGACCACTTACTG-1	Allele_A
TCCTTGGTCAAGTAAG-1	Allele_A
TCGATCAAGCAAGGAT-1	Allele_A
TCGCAACAGCAGGGAC-1	Allele_A
TCGCGGATCTCATCAC-1	Allele_A
TCGGTTGGTTGACCTG-1	Allele_A
TCGTCATTCGCGCTAG-1	Allele_A
TCGTTCCGTCATTGGT-1	Allele_A
TCTACTTGTTTCAGCG-1	Allele_A
TCTATGGAGCCAGTAC-1	Allele_A
TCTATGGAGGCATCAC-1	Allele_A
TCTCGAGGTATGTGGA-1	Allele_A
TCTCGATTCCAGAGCT-1	Allele_A
TCTCGATTCTGGCCTC-1	Allele_A
TCTGACTTCCCCTTGA-1	Allele_A
TCTGCGGAGCAAGGCA-1	Allele_A
TCTGGTAAGCATTAAC-1	Allele_A
TCTGTAAGTCAGCCGT-1	Allele_A
TGACGAAGTAATGCAG-1	Allele_A
TGACGTTGTGATGGCG-1	Allele_A
TGACTGATCGATCAAT-1	Allele_A
TGAGATGGTTTACCTT-1	Allele_A
TGAGCTGCAACTAGAC-1	Allele_A
TGAGGTGAGGTGACAG-1	Allele_A
TGATCCTTCATGGCCG-1	Allele_A
TGATTGGTCGATTCAG-1	Allele_A
TGATTTCCATGACGGC-1	Allele_A
TGCAAAGGTAGGTGTA-1	Allele_A
TGCAGGTTCAGCTATG-1	Allele_A
TGCATCAAGTAAGTTC-1	Allele_A
TGCATCCCACTTACTG-1	Allele_A
TGCATCCCAGCTAACG-1	Allele_A
TGCCATGGTCAAGGAC-1	Allele_A
TGCCATGGTTGCTATA-1	Allele_A
TGCCATTTCACACTAG-1	Allele_A
TGCCCTCAGGATGCCT-1	Allele_A
TGCCGCTTCCGTGGCA-1	Allele_A
TGCCGTAGTAAGCGAC-1	Allele_A
TGCGGTTAGGTACCGT-1	Allele_A
TGCTACAAGTAAGGCG-1	Allele_A
TGCTTCACATCCGTAC-1	Allele_A
TGGAACCTCGAATCAT-1	Allele_A
TGGAGGATCACATACG-1	Allele_A
TGGATGCTCAAGTTAC-1	Allele_A
TGGCGATTCCATGAGC-1	Allele_A
TGGCGGTCACCTTGCG-1	Allele_A
TGGCTAATCCCGGCAA-1	Allele_A
TGGGCAAAGCGGTCAT-1	Allele_A
TGGGTCACATGACTAA-1	Allele_A
TGGTAGCTCCTCAATC-1	Allele_A
TGGTGAGAGAAGCCTC-1	Allele_A
TGGTGGTTCCCTCACA-1	Allele_A
TGTACCGGTGGAGCTG-1	Allele_A
TGTCCGCTCTAGTACG-1	Allele_A
TGTCGATGTCAATCTA-1	Allele_A
TGTCGTTTCGTAACCA-1	Allele_A
TGTGGTTGTTGGATAG-1	Allele_A
TGTGTTAGTTAAGTCC-1	Allele_A
AAACCAAAGTACCATG-1	Allele_A
AAACTCCGTTTCGGTG-1	Allele_A
AAAGCATGTGGCTACC-1	Allele_A
AAATGGGCATCGTACC-1	Allele_A
AACACACCAACTTACT-1	Allele_A
AACCCAATCATCAGGC-1	Allele_A
AACGAATGTTGCGGCT-1	Allele_A
AACGCCCGTTGTCCGA-1	Allele_A
AACGCTCAGGTTAGCC-1	Allele_A
AACTGAGGTTCGCACA-1	Allele_A
AAGGCTAGTGAGGATC-1	Allele_A
AAGGGTTAGCTAACTG-1	Allele_A
AATCAGCCAGCAGGCT-1	Allele_A
AATCTGGTCACGCCAG-1	Allele_A
AATGCAGGTGAGGTCG-1	Allele_A
AATGCGAGTTATCGAC-1	Allele_A
ACAAGTAAGCGGTCTG-1	Allele_A
ACACGGGGTGCGGTAG-1	Allele_A
ACAGGATAGGAATGGT-1	Allele_A
ACAGTGAGTTCGTTCC-1	Allele_A
ACATCTTCACTCATGC-1	Allele_A
ACATGCATCTATCGTC-1	Allele_A
ACATTCCTCCATGAAT-1	Allele_A
ACCCTGCTCAATCCGA-1	Allele_A
ACCGACTAGTAGTGAA-1	Allele_A
ACCGCTAGTAACGGCG-1	Allele_A
ACCGTTGGTCAGGAGT-1	Allele_A
ACCGTTGGTTCCCGAA-1	Allele_A
ACCTAACGTCAATGCT-1	Allele_A
ACCTCCGCACAATGAC-1	Allele_A
ACCTCTTAGGAGCTTC-1	Allele_A
ACGATAGGTCTTGAAC-1	Allele_A
ACGCAATCAGCTACGA-1	Allele_A
ACGCACTAGGAGGCGT-1	Allele_A
ACGCCATAGGATGTAA-1	Allele_A
ACGGATTCACATTCGC-1	Allele_A
ACGGCACCATCCTGTA-1	Allele_A
ACGGGGACAGCTATCC-1	Allele_A
ACGGTTATCGATATAC-1	Allele_A
ACTACAACACTTGGGA-1	Allele_A
ACTCCTTAGGGCTACT-1	Allele_A
ACTCGATGTCAGGAAC-1	Allele_A
ACTGATTAGCGAGCTT-1	Allele_A
ACTGTCAAGATAGGAC-1	Allele_A
ACTGTCAAGTTAGTAC-1	Allele_A
ACTGTTGAGTGATCTG-1	Allele_A
ACTTTGGAGCAATCTG-1	Allele_A
AGACAACAGCCTGATA-1	Allele_A
AGACGAACATCGCTAC-1	Allele_A
AGAGAGAAGTCGACGT-1	Allele_A
AGAGGTTAGCGAGTGA-1	Allele_A
AGAGGTTAGGCACTGT-1	Allele_A
AGCACCACAATCTCTG-1	Allele_A
AGCCGAAAGGCATCCG-1	Allele_A
AGCCTCAGTCAAGCCC-1	Allele_A
AGCCTCTCAAGCGATT-1	Allele_A
AGCGCAGGTTCTGTGG-1	Allele_A
AGCGTTGCAGGATTCG-1	Allele_A
AGGAATATCACGGCTG-1	Allele_A
AGGAATATCTATGGCA-1	Allele_A
AGGACAACAGCCTACT-1	Allele_A
AGGACAACAGCTATGG-1	Allele_A
AGGCAAGTCAGGCTAC-1	Allele_A
AGGCTTGCATCGCTCG-1	Allele_A
AGGGTTGAGCCTCTCA-1	Allele_A
AGGTAGTAGGAACCAG-1	Allele_A
AGGTTCATCAGCGACT-1	Allele_A
AGTCTCAAGCTTAGAT-1	Allele_A
AGTCTCAAGTCGCAGT-1	Allele_A
AGTGAATGTAACGTAG-1	Allele_A
AGTGATTTCTATGCCT-1	Allele_A
AGTGCTTGTTTACGCG-1	Allele_A
AGTTTAGCAACCTGCT-1	Allele_A
ATACCCTTCCTGCCAC-1	Allele_A
ATAGGATGTCAAGGAC-1	Allele_A
ATAGGCTCACTTAACT-1	Allele_A
ATCCAATAGGATGCAG-1	Allele_A
ATCCACGGTCATGGCC-1	Allele_A
ATCCCAAAGCCACATA-1	Allele_A
ATCTCATCAAGGTTCG-1	Allele_A
ATGAACCCAAGGTGAA-1	Allele_A
ATGCATTAGCAGGTAG-1	Allele_A
ATGCTCAAGTGGCAAG-1	Allele_A
ATGGCAAGTTGAGTAG-1	Allele_A
ATGGGCAAGCGGTCCA-1	Allele_A
ATGTGCATCCCCTTGA-1	Allele_A
ATTCAGGTCGTTCCGC-1	Allele_A
ATTCGGGCATGATATG-1	Allele_A
ATTGGCTGTAAGGTAT-1	Allele_A
CAAATTCAGTAACGCC-1	Allele_A
CAAATTCAGTGATTCG-1	Allele_A
CAATGTTAGGCACTCG-1	Allele_A
CAATTCCTCCGTGATA-1	Allele_A
CACAAGTCAAACCCGA-1	Allele_A
CACACCTCAATTGGTA-1	Allele_A
CACCGCAAGGTGCTGT-1	Allele_A
CACCGCAAGTTGCCTT-1	Allele_A
CACCTAAAGTTAGGAA-1	Allele_A
CACGGGTCATGACCTC-1	Allele_A
CACTACTTCAGCTACA-1	Allele_A
CAGCAATCACAAGGAA-1	Allele_A
CAGCAATCACTTCACA-1	Allele_A
CATACCCCACAACGAT-1	Allele_A
CATCAGGCAGGACATT-1	Allele_A
CATCCGCTCAGCATCA-1	Allele_A
CATTCAAGTAGTAGGC-1	Allele_A
CATTTAGGTTGCGTCA-1	Allele_A
CCACAACAGTGCCCGA-1	Allele_A
CCACCAAGTTGCACCA-1	Allele_A
CCAGTAATCCGCAACG-1	Allele_A
CCAGTTAAGAAGCCAG-1	Allele_A
CCATTAAGTGAACGTA-1	Allele_A
CCCAGCAAGCATCGAC-1	Allele_A
CCCGGTTTCGACCGTG-1	Allele_A
CCCTAATTCTGGCTAA-1	Allele_A
CCCTGAGAGGTGCTAC-1	Allele_A
CCCTTACGTATGGTCT-1	Allele_A
CCGAATTGTTCACTGG-1	Allele_A
CCGACCAAGTAGGACG-1	Allele_A
CCGCCAAAGTCAGCTA-1	Allele_A
CCGCGATGTTAGTTGC-1	Allele_A
CCTATTCAGGTAATCT-1	Allele_A
CCTCATTAGTAATGTC-1	Allele_A
CCTCTTGAGGCATGGA-1	Allele_A
CCTGCAAGTGATGAGC-1	Allele_A
CGAATAGGTAGTCCAT-1	Allele_A
CGAGGGTAGGAATCAA-1	Allele_A
CGAGTGAAGTCGAGCT-1	Allele_A
CGATGGTTCCCAGGTG-1	Allele_A
CGATGTCAGCGGGTAA-1	Allele_A
CGATGTCAGTCAACTG-1	Allele_A
CGATGTCAGTGAACCC-1	Allele_A
CGCAACTAGTAGACTT-1	Allele_A
CGCAATATCATGATCG-1	Allele_A
CGCACGATCAGCCATA-1	Allele_A
CGCGTACGTTCTGGAT-1	Allele_A
CGCTATGGTTGACTAC-1	Allele_A
CGGACAGGTTCGTTCC-1	Allele_A
CGGACATTCCTCGATT-1	Allele_A
CGTAAACCACCTCACG-1	Allele_A
CGTAATGTCACCAAGC-1	Allele_A
CGTCAGGTCATCACTC-1	Allele_A
CGTCGTTCAGGTAGCC-1	Allele_A
CGTCGTTCAGGTTACG-1	Allele_A
CGTGGCTGTTTGAGGA-1	Allele_A
CGTTCCATCGATACGC-1	Allele_A
CTAACATAGTGACCGT-1	Allele_A
CTACATTCACTTGCAC-1	Allele_A
CTAGGTTGTGCAGCCT-1	Allele_A
CTATCGAAGGTAGGAT-1	Allele_A
CTCAAAGTCAGGTGAG-1	Allele_A
CTCAACGGTGCACGCT-1	Allele_A
CTCACATTCCAACCGG-1	Allele_A
CTCACGAGTCTAGTGT-1	Allele_A
CTCAGTAAGCCGACAT-1	Allele_A
CTCCCTAAGCTTAGTG-1	Allele_A
CTCCTAGTCGTAATCG-1	Allele_A
CTCTGTTAGTGCGGTT-1	Allele_A
CTGACCCTCACTAGAT-1	Allele_A
CTGATTTCAACCGGAC-1	Allele_A
CTGCGCAAGGATTCAT-1	Allele_A
CTGCTCTGTAGCGAGT-1	Allele_A
CTGTAATAGCGCTGAT-1	Allele_A
CTTACAAGTTTGGGAA-1	Allele_A
CTTACTATCCTGATTC-1	Allele_A
CTTATCTGTTGCTATA-1	Allele_A
CTTATGCTCATGCTGA-1	Allele_A
CTTCAGCCAGCAGGGA-1	Allele_A
CTTCGGTCAGCCTATC-1	Allele_A
CTTGATGAGCGATAGG-1	Allele_A
CTTGCAAAGCGAGTAG-1	Allele_A
GCAGGGTAGATTGCAT-1	Allele_A
GCATTCCCATAGACAC-1	Allele_A
GCCACAACAGCACCAA-1	Allele_A
GCCCTGAAGCATCGCG-1	Allele_A
GCCGTCAAGTAGCTTG-1	Allele_A
GCGATAAGTAGGTCGG-1	Allele_A
GCGATGAAGTATGGTT-1	Allele_A
GCGGACTCACTAAGCG-1	Allele_A
GCGGATGGTCAGTCAT-1	Allele_A
GCGGCTATCGTTCGTT-1	Allele_A
GCGTACCGTAAGTGCA-1	Allele_A
GCGTTAATCGATGGCT-1	Allele_A
GCTAACATCCGGTTCC-1	Allele_A
GCTCAAATCGACATCA-1	Allele_A
GCTGGCTGTTAAGTCC-1	Allele_A
GCTTCCGCACTTAGGG-1	Allele_A
GGAGAAGGTTATCTGA-1	Allele_A
GGAGAGTCAAATGGGA-1	Allele_A
GGATCGTTCCCGCGAA-1	Allele_A
GGATTAAAGCTAGTGC-1	Allele_A
GGCACACCAGCTATGG-1	Allele_A
GGCACATTCATACAGT-1	Allele_A
GGCCCTAAGGTTACAT-1	Allele_A
GGCCTAACATGCAGTG-1	Allele_A
GGCGGATAGATTCGGC-1	Allele_A
GGGCATTTCAATTCGG-1	Allele_A
GGGCCTTGTGAACGTA-1	Allele_A
GGGTACTTCAGTATCG-1	Allele_A
GGGTTCCGTTCGAATC-1	Allele_A
GGGTTGAAGCCAACCG-1	Allele_A
GGTAAATGTAACGCAA-1	Allele_A
GGTATAGGTTGGCATT-1	Allele_A
GGTTAAGGTTGAGCGG-1	Allele_A
GTAATCCGTTCGCTTC-1	Allele_A
GTAATTCAGTTAATGC-1	Allele_A
GTACTAGTCCAGCTCC-1	Allele_A
GTAGCAAGTTAGTCAC-1	Allele_A
GTAGGTTCAAAGGTTC-1	Allele_A
GTATCTTCAACCTCTA-1	Allele_A
GTATGGGAGGTAGAGT-1	Allele_A
GTCATAACAACTAGGT-1	Allele_A
GTCTGGACATAGGTAC-1	Allele_A
GTCTTAAGTCATCGCA-1	Allele_A
GTGAACCTCAATCACG-1	Allele_A
GTGATGCTCGATGTCA-1	Allele_A
GTGCACTAGTCGATTG-1	Allele_A
GTGGAGGCAGTTAAGC-1	Allele_A
GTGGCAAAGTAACCTG-1	Allele_A
GTGGCCATCATGGTTG-1	Allele_A
GTTAAGGGTAACTCGT-1	Allele_A
GTTAGGCTCCCCAGCT-1	Allele_A
GTTAGGTCACAGCCTT-1	Allele_A
GTTCACCCAGGCAACC-1	Allele_A
GTTCATTCAGGATTCG-1	Allele_A
GTTGAAGGTTAACCAC-1	Allele_A
GTTGCGCGTTTGGGCC-1	Allele_A
GTTGGTTGTAACCACT-1	Allele_A
TAACAGCCAGGTATCG-1	Allele_A
TAACTGGTCGTTACTC-1	Allele_A
TAAGGGGTCACGCTCC-1	Allele_A
TAATCCTCACCTACGT-1	Allele_A
TAATTCCCAGGTTGGC-1	Allele_A
TACCATGAGCTTCCGC-1	Allele_A
TACGATTAGGGCAGGT-1	Allele_A
TACTCCACATGGAATC-1	Allele_A
TAGGAGTAGCATCTAG-1	Allele_A
TAGGGGATCGACTGAC-1	Allele_A
TAGGGTTCATCCATCA-1	Allele_A
TAGTCAACATAACTGA-1	Allele_A
TATAGGTTCACGTAGC-1	Allele_A
TATCAGGTCCACCTAT-1	Allele_A
TATCCCACAATATCTC-1	Allele_A
TCACAATAGCGCATAC-1	Allele_A
TCACCCTGTGGAAGTC-1	Allele_A
TCACCCTGTTTGGAAG-1	Allele_A
TCACTCCGTAATCGAG-1	Allele_A
TCAGCTGGTAAGCTAG-1	Allele_A
TCAGTTGAGCTACGCG-1	Allele_A
TCATGCAAGTGCCATA-1	Allele_A
TCCCTGATCTAAGTAC-1	Allele_A
TCGATATAGGTACGTC-1	Allele_A
TCGCTTACAGTAAGCT-1	Allele_A
TCGGCAACATTAGATG-1	Allele_A
TCTATGAGTTGCGTCA-1	Allele_A
TCTCATTGTTCCAGCA-1	Allele_A
TCTCGCATCTATGTCC-1	Allele_A
TCTCTAGCAACTCGCT-1	Allele_A
TCTGCAGGTTTGGGAA-1	Allele_A
TGAGAACAGTCAGTTG-1	Allele_A
TGAGTAGGTGGGTACG-1	Allele_A
TGAGTCGCATAACCAA-1	Allele_A
TGATTGGTCAGCCCGA-1	Allele_A
TGCACCTCAATCAAGC-1	Allele_A
TGCTGATGTTCCAGGC-1	Allele_A
TGGACTCAGATTAAGG-1	Allele_A
TGGGGCTCAACGGTCA-1	Allele_A
TGGTAGCTCCCTTGCA-1	Allele_A
TGGTTTAGTCTCCAGA-1	Allele_A
TGTAATGCAAGGGAAC-1	Allele_A
TGTAGCATCCGTGCAG-1	Allele_A
TGTAGCTGTCTTGATA-1	Allele_A
TGTCCAAAGAACCTAT-1	Allele_A
AAATGCTTCTCATGCT-1	Allele_A
AACTCAACAAACTTAG-1	Allele_A
AACTCAACACTTGGAG-1	Allele_A
AACTGGTCAGGACACC-1	Allele_A
ACAAGCCTCCAGCGAT-1	Allele_A
ACTCTCACAATAGACC-1	Allele_A
ACTGATTAGGGGTCAA-1	Allele_A
AGCACTTGTGATTCCG-1	Allele_A
AGCCATCAGCGAGGTA-1	Allele_A
AGCCTGGTCCGTATAG-1	Allele_A
AGTCGATCAACATACA-1	Allele_A
AGTGAATGTAACGTAG-1	Allele_A
ATCTGCAAGCCTATCT-1	Allele_A
CAAACGGAGCTATACG-1	Allele_A
CAAGCTGCACCATCAC-1	Allele_A
CAATAGCCATAATTCC-1	Allele_A
CACTACCCAACGGCTA-1	Allele_A
CAGTGTTGTTCCCAAG-1	Allele_A
CATTTCGCAGTTGGCA-1	Allele_A
CCACCTATCACCTATC-1	Allele_A
CCAGAGAAGGGGACTA-1	Allele_A
CCGGCATGTTCTGGGC-1	Allele_A
CCGTAAATCCGGGCTA-1	Allele_A
CCTATTATCACATGAT-1	Allele_A
CCTATTATCCAGATTG-1	Allele_A
CCTGGTAGTATGGCAA-1	Allele_A
CGAAGCAAGGGCAGGT-1	Allele_A
CGACTGACAGGGACTC-1	Allele_A
CGCTGTTCAGGCTAAT-1	Allele_A
CGGCTTAGTTAAGCTC-1	Allele_A
CGTGACCGTGAACTGA-1	Allele_A
CTATTCATCACGCGAT-1	Allele_A
CTGATAGTCCTCGTTG-1	Allele_A
GCAACGGGTTCACTGG-1	Allele_A
GCATTAACATAACTGA-1	Allele_A
GCCCGTAAGATTCACG-1	Allele_A
GCCTGTGAGATAGCGG-1	Allele_A
GCGTTCCTCGAGTGGA-1	Allele_A
GCTAGGGGTTCACGGC-1	Allele_A
GCTGAGAAGGGGACAC-1	Allele_A
GGAACTGAGAACGATA-1	Allele_A
GGAGTAGTCTGGCACG-1	Allele_A
GGCATGTTCCAGCACG-1	Allele_A
GGGTAATAGTGCGCCA-1	Allele_A
GGGTATGAGAATCCTG-1	Allele_A
GGTCAATCAGGAACCC-1	Allele_A
GGTTTGATCGTTACCT-1	Allele_A
GTAGTAGGTGAGACTA-1	Allele_A
GTGGACCCATTAGTAG-1	Allele_A
GTGGCAAAGCAATCGC-1	Allele_A
TAATTCCCACATGAGT-1	Allele_A
TACACTTCATCCGTAC-1	Allele_A
TACCTAGAGGATCTAT-1	Allele_A
TACCTCACAGGACTCA-1	Allele_A
TACTGTGAGCCCGTAG-1	Allele_A
TCACTCCGTCAATCAC-1	Allele_A
TCAGTATAGATAGGGT-1	Allele_A
TCTACGTTCACGTTAG-1	Allele_A
TCTATCGCAGCCAGGT-1	Allele_A
TGACTAACACTTGCGT-1	Allele_A
AATCCCAAGTCAATGT-1	Allele_A
CCGCAATAGTCGACCG-1	Allele_A
ATCTTGCTCAGCGAGA-1	Allele_A
ATTGGTTAGATTGCGC-1	Allele_A
GCGTGAAAGCTTAGGC-1	Allele_A
GGCTTAATCGATTCCT-1	Allele_A
GGTACGCCATAACTTC-1	Allele_A
GTGCATATCTGGGCTG-1	Allele_A
TACTCCACATGGAATC-1	Allele_A
TCTGACTTCCCCTTGA-1	Allele_A
AACCAACCAATTAGCA-1	Allele_A
ACGCATTGTTTGCGAT-1	Allele_A
CAGTCAATCATGTGAT-1	Allele_A
CATGGGTTCAGGGAAT-1	Allele_A
CGCATCAGTCAGGGAT-1	Allele_A
CTCCAACCACGCCATT-1	Allele_A
GCTTCCTGTCAGCCTA-1	Allele_A
TGTAGAGGTTGTCTCC-1	Allele_A
AGGGCATGTAGGTAGC-1	Allele_A
AGGGTACGTAAGTGCA-1	Allele_A
ATCAACTAGATACTGT-1	Allele_A
CACTGGGTCAGTTGAT-1	Allele_A
CCGGTACGTAGGTGTA-1	Allele_A
CTCTGATTCACGGACT-1	Allele_A
GTAGTCGCAAGGGACG-1	Allele_A
AACTGCATCGACTACA-1	Allele_A
CATACTTCAACGGCAC-1	Allele_A
CATGCCTCACCATGCT-1	Allele_A
CCTATGAAGGATTGAA-1	Allele_A
GCTACCCTCCTCTCGA-1	Allele_A
GGAACATAGTTGCACA-1	Allele_A
GGATTAGGTTTCCGTC-1	Allele_A
GGCCAATTCCTGCTAT-1	Allele_A
TCAGCTAAGCGAACGA-1	Allele_A
AATGAGGCAAGTGAGA-1	Allele_A
CCATTTCAGCCACACG-1	Allele_A
CCCAGCAAGCATCGAC-1	Allele_A
GGGAATTAGATTCAAC-1	Allele_A
GTTAGATTCAGCTCGG-1	Allele_A
AAACCAAAGTACCATG-1	Allele_A
ACAGCCACAAATCCGG-1	Allele_A
ACAGGGGCATCATCAT-1	Allele_A
ACCCCGTTCCCCAATT-1	Allele_A
ACGAATGGTTGCTCCT-1	Allele_A
ACGCACTAGGAGGCGT-1	Allele_A
ACGTTCAAGGCATTCA-1	Allele_A
ACTGTCAAGTTAGTAC-1	Allele_A
AGACAACAGTGCCATA-1	Allele_A
AGCCCGATCGCGACAT-1	Allele_A
AGCCGTTAGGTTAGCC-1	Allele_A
AGTGTAAAGAAGGTTA-1	Allele_A
AGTGTCATCTAGTTGG-1	Allele_A
ATCAAGGGTCTCAGTG-1	Allele_A
ATGAACCCATTCGTGC-1	Allele_A
ATGCAAGGTCATGAGA-1	Allele_A
ATGCCAATCACCAGCG-1	Allele_A
CAACACGCAAACTCAA-1	Allele_A
CAATCCCCAGCAGTTG-1	Allele_A
CACGGGTCAATGTGCG-1	Allele_A
CAGGCGAGTGCGCGTT-1	Allele_A
CATAGCGCACTATGAA-1	Allele_A
CATGGGTTCAGGGAAT-1	Allele_A
CATTTAGGTCATTCCC-1	Allele_A
CCAACCTCACATACTT-1	Allele_A
CCAATATAGCGAATGG-1	Allele_A
CCTAGTAAGTAAGTCT-1	Allele_A
CCTCAAGGTTCGTGCA-1	Allele_A
CCTCGAAGTAGCGATA-1	Allele_A
CCTCTTAGTTATGGCT-1	Allele_A
CGAGCACCATCCTCAA-1	Allele_A
CGATCTAAGAACCTTG-1	Allele_A
CGCTTCATCTGGTCAA-1	Allele_A
CGTCTATTCAAGTCGC-1	Allele_A
CGTTGTCCACATGCTC-1	Allele_A
CTCCAATTCGAATCAT-1	Allele_A
CTCTAGCCACGCCATT-1	Allele_A
CTGAAAGGTTAGACCT-1	Allele_A
CTGCCTATCCTCATCG-1	Allele_A
GCCCAATAGGTTACTG-1	Allele_A
GCTGTATGTGGCGAAT-1	Allele_A
GGCGTTACAAGTTAGC-1	Allele_A
GGCGTTGTCAGCCACG-1	Allele_A
GGTTCAGCAAGGTATC-1	Allele_A
GTAACCTGTCTAGTCG-1	Allele_A
GTCCAAATCGATCCGG-1	Allele_A
GTCCATCCAGCAGTTG-1	Allele_A
GTCTCCGCATCCAGCT-1	Allele_A
GTGGATAGTCTAGCCA-1	Allele_A
GTGGCAGGTAGTGCGG-1	Allele_A
TCTAGCTTCCTCGTGC-1	Allele_A
TCTATGCTCGTTAGCA-1	Allele_A
TCTCAGCCAGCCTATC-1	Allele_A
TCTGCAGGTGGCGTGA-1	Allele_A
TGATGAGGTGGGTCAG-1	Allele_A
AAACGGACACTTGATT-1	Allele_A
AAACGGGTCAGGGCAA-1	Allele_A
AACGGTAGTTGTCAGT-1	Allele_A
AAGCAAATCAATTCGG-1	Allele_A
AATGAGGCAATACCGG-1	Allele_A
AATGCCTGTTGGATGA-1	Allele_A
ACAACAGGTTGCTGGC-1	Allele_A
ACACACGCATCCCAGT-1	Allele_A
ACAGCCACAGGATACT-1	Allele_A
ACGGAGGCAACATAGC-1	Allele_A
AGACAGACATGATCCC-1	Allele_A
AGGGTACGTAAGTGCA-1	Allele_A
AGTTGCATCCGGTTGG-1	Allele_A
ATGGCTGCAATGCCAG-1	Allele_A
CAAATTCAGCTAGGCT-1	Allele_A
CAACACGCAAACTCAA-1	Allele_A
CACAAGTCAGCTAGAT-1	Allele_A
CACCATCCAAGCTCAG-1	Allele_A
CATCTTGCATAAGCCG-1	Allele_A
CCCTACGCACCTCGTG-1	Allele_A
CCTCACGCAATGCCGA-1	Allele_A
CGAAGCAAGGGCAGGT-1	Allele_A
CGATTATAGAATCAGA-1	Allele_A
CGCGGTTGTTGACGCC-1	Allele_A
CGGACTTAGCCCTTCA-1	Allele_A
CGGGGTAGTAGTCAAG-1	Allele_A
CGTCAGGTCGCTGACG-1	Allele_A
CTAGATTAGTCGCGCA-1	Allele_A
CTGCTCGCACCTATAT-1	Allele_A
CTTCGATTCCTGTAAG-1	Allele_A
GCTACAGCAACTTCAT-1	Allele_A
GCTACCCTCGACTACA-1	Allele_A
GGACACAAGGAACTGG-1	Allele_A
GGATTGCTCGCTGAGT-1	Allele_A
GGCAACCCAGTAAGCT-1	Allele_A
GTAGTAGGTTTGCCCT-1	Allele_A
GTATCCCCACAGGCAC-1	Allele_A
GTCGATGCAACCTCTA-1	Allele_A
GTCGCAACAAATCCAA-1	Allele_A
TATGGCTGTCTGGTGC-1	Allele_A
TCCACCGCATTCCTTC-1	Allele_A
TCTGCCTGTTGTAGCT-1	Allele_A
TGCGACCGTAAGCGGT-1	Allele_A
TGGTTTAGTCTCCAGA-1	Allele_A
CACTCAAAGGAATTAG-1	Allele_A
CATTTAGGTGAGACTA-1	Allele_A
CGTAGGTTCCCAGGCA-1	Allele_A
CTTGTGAAGTATGATC-1	Allele_A
ACGAAATGTTCCTGAG-1	Allele_A
AGCACGCCACTCGGAA-1	Allele_A
ATTCGTTCATTCGTGC-1	Allele_A
CAAGGAACAACTACGG-1	Allele_A
CACTACCCAACGGCTA-1	Allele_A
CCAAGGTTCCCTCACA-1	Allele_A
CCAGCTAGTTAGTGTC-1	Allele_A
CCGGAACCAAATGCTA-1	Allele_A
CCTATAGAGTGCTGCG-1	Allele_A
CCTATCACACAACGAT-1	Allele_A
CGATCTAAGCATCACA-1	Allele_A
CGCCACTTCGTTACAG-1	Allele_A
CTAGTATAGGATTGCC-1	Allele_A
CTATAGTAGGTATAGA-1	Allele_A
CTCGTTGTCATCAGTG-1	Allele_A
CTGTACTTCCGTGTAA-1	Allele_A
CTGTACTTCGATGATT-1	Allele_A
CTTCAGCCATCCACGT-1	Allele_A
CTTCATCAGGCTTCCC-1	Allele_A
GCTTAACGTGAGCGTG-1	Allele_A
GGATCTATCGACCTGG-1	Allele_A
GGGTATGAGAATCCTG-1	Allele_A
GTTAATGCACCTGCCA-1	Allele_A
TCACGTAAGGTCCATA-1	Allele_A
TCCACCATCAGCTGCG-1	Allele_A
TCCAGCTCATTCGCCG-1	Allele_A
TCTGCCTGTTGTAGCT-1	Allele_A
TGAGCCACAAGGGTCC-1	Allele_A
AACCTAGTCAGTGCCG-1	Allele_A
AACTGAGGTGATTGCT-1	Allele_A
AATGCGAGTGCAAGCG-1	Allele_A
ACATTCCTCCATGAAT-1	Allele_A
ACTCAATAGCATTCAG-1	Allele_A
ACTCCAAAGTGCCGAT-1	Allele_A
AGCGGGACAAGCTGTG-1	Allele_A
AGCTGAGAGCTTACCT-1	Allele_A
AGGCCCATCATCACTC-1	Allele_A
AGGCTCACAACTGGAT-1	Allele_A
AGGGTACGTAATTGGG-1	Allele_A
AGTCGGTTCGATTCCT-1	Allele_A
AGTTTCCTCCCATGCC-1	Allele_A
ATAGCGCTCAAGTTAC-1	Allele_A
ATCTGCAAGCCTATCT-1	Allele_A
ATGCAAGGTCAGCCGT-1	Allele_A
CAATGGTCACTAGCAG-1	Allele_A
CAGCGGTCATGCTGAG-1	Allele_A
CATACAACAACTGGAT-1	Allele_A
CATCCGGAGGATGAAC-1	Allele_A
CCACTCGCAATCATAG-1	Allele_A
CCTGTAAAGCCGAGTT-1	Allele_A
CGATCAGCATCACGGA-1	Allele_A
CGATCAGCATGCGTTC-1	Allele_A
CGCATATGTAGTGTCT-1	Allele_A
CGGCCTAAGCTTAACG-1	Allele_A
CGTATTAGTTCGCACA-1	Allele_A
CTGTACTTCACACCGG-1	Allele_A
CTTAGCTTCGCGATTA-1	Allele_A
CTTGCAAAGTTAGTAC-1	Allele_A
GGACATTCACTAGTCC-1	Allele_A
GGCTTCTCAATTCGTT-1	Allele_A
GGGTACGGTTAGTCAC-1	Allele_A
GGTGGCAGTGCGTAGG-1	Allele_A
GTGGACCCACAGCACA-1	Allele_A
TCCAGGTAGTACCACA-1	Allele_A
TCCTTCCTCTAGTGTG-1	Allele_A
TGAGGAACAAAGGCCC-1	Allele_A
TGATCCCCATCGTAGG-1	Allele_A
TGCACAGCAAGCACAT-1	Allele_A
TGGCTCTCAATGACGT-1	Allele_A
AAGGCAACAACTTCAT-1	Allele_A
CATCCCTGTGGCTTGC-1	Allele_A
CTGCTCGCACAAGCCA-1	Allele_A
CTTGGATGTATGTCAC-1	Allele_A
TAGCTAGTCGTTGCTT-1	Allele_A
TGTAACTAGTGCTGAC-1	Allele_A
AACCAACCAATTAGCA-1	Allele_A
AACCTAGTCCCCAGCT-1	Allele_A
AACGGCGGTTCGGTTG-1	Allele_A
AACTCTTCATTACAGA-1	Allele_A
AACTTCCTCCTCTCTC-1	Allele_A
AAGCAACAGATTCGGC-1	Allele_A
AAGCCCCGTATGGTTC-1	Allele_A
AATACGCCATTCCTAG-1	Allele_A
AATACGTTCCAACTCT-1	Allele_A
AATGACCCATTACATC-1	Allele_A
AATGAGGCAAGTGAGA-1	Allele_A
ACAAGTTTCCTGCCGT-1	Allele_A
ACACAACCATTACCGC-1	Allele_A
ACACCAGCAGGGACGA-1	Allele_A
ACAGCAAGTTTGCAGT-1	Allele_A
ACAGGCGGTTGCGAGG-1	Allele_A
ACAGGGATCAGTGCGT-1	Allele_A
ACAGTTACAAGTTCAA-1	Allele_A
ACAGTTTAGCCGCGTA-1	Allele_A
ACATAGCCATCCTGCG-1	Allele_A
ACATCATAGGCGTAGA-1	Allele_A
ACATCTTCAACTTAGA-1	Allele_A
ACCACACAGGTCCCAG-1	Allele_A
ACCATCCCATTCGCCG-1	Allele_A
ACCCAGACAAACTTAG-1	Allele_A
ACCCAGACATGACACG-1	Allele_A
ACCCATAAGGCAATGG-1	Allele_A
ACCCCATCATCCTGAC-1	Allele_A
ACCCCTTGTTGGGTCC-1	Allele_A
ACCCTTTAGTTACAGT-1	Allele_A
ACCTCACCAACTAGAC-1	Allele_A
ACCTGAATCTCACTCG-1	Allele_A
ACCTTAAGTTCACCTC-1	Allele_A
ACCTTCACAATGAGTC-1	Allele_A
ACGAACCTCCCTCTCT-1	Allele_A
ACGCACTAGGAGGCGT-1	Allele_A
ACGCGATTCGATAGTT-1	Allele_A
ACGCTATGTGACTCCA-1	Allele_A
ACGCTATGTTCGTAGT-1	Allele_A
ACGTTATAGGTTCATG-1	Allele_A
ACTCAATAGCATTCAG-1	Allele_A
ACTCGCCTCACCATGA-1	Allele_A
ACTCTGTTCATGTCAG-1	Allele_A
ACTGAACCAATCGGCA-1	Allele_A
AGACAACAGCCTGATA-1	Allele_A
AGACATAAGATAGCCC-1	Allele_A
AGCACGTTCCGCACAG-1	Allele_A
AGCATAGGTCAACTAC-1	Allele_A
AGCCTCAGTTTACGCG-1	Allele_A
AGCGAGGCAATTCACT-1	Allele_A
AGCGTAAGTGAGTGCG-1	Allele_A
AGCTACGCAATGCCCT-1	Allele_A
AGCTTAACACTTGCAC-1	Allele_A
AGGAGTTAGGATTCAT-1	Allele_A
AGGATTAAGCATTCAG-1	Allele_A
AGGGAGTCAATCGGGC-1	Allele_A
AGTATGGGTATGGTCT-1	Allele_A
AGTATTGCATTACAGA-1	Allele_A
AGTCACGCAAGCCACA-1	Allele_A
AGTCTCAAGAATCAAG-1	Allele_A
AGTGCTTGTTTACGCG-1	Allele_A
AGTGTCGCAAGCTGGC-1	Allele_A
ATAACGTTCATCTGTC-1	Allele_A
ATAAGGATCTAATCGG-1	Allele_A
ATAATCGCATCACGTC-1	Allele_A
ATACACTAGTTGGCCG-1	Allele_A
ATACTCCTCGTTGCCC-1	Allele_A
ATACTCCTCTAGGCCG-1	Allele_A
ATAGCCTGTAATGTGG-1	Allele_A
ATCAACTAGATACTGT-1	Allele_A
ATCAGGTCAATCTGCC-1	Allele_A
ATCATCAGTTACACTA-1	Allele_A
ATCATGGTCAGGCTAC-1	Allele_A
ATCTTAGGTCCATTAA-1	Allele_A
ATCTTCATCAGGTTGC-1	Allele_A
ATGACAGGTTGGACGG-1	Allele_A
ATGCTGATCAGCAAGG-1	Allele_A
ATGGGCTTCACACCGG-1	Allele_A
ATGGTCATCGTAATCG-1	Allele_A
ATTGAGAAGTAGTCCA-1	Allele_A
CAAACCATCCGCTGGA-1	Allele_A
CAAATTCAGTCAGCTA-1	Allele_A
CAACCAGCAATGCCTC-1	Allele_A
CAACCCAGTCAATGCT-1	Allele_A
CAACCCAGTTCGGCAC-1	Allele_A
CAAGCTGCAATACATG-1	Allele_A
CAAGGTTCATCATATC-1	Allele_A
CACATTGAGCTTCCGC-1	Allele_A
CACCATTTCAATCGGC-1	Allele_A
CACCCGTTCTGTAAGT-1	Allele_A
CACCTCATCATGTCTC-1	Allele_A
CACGGTTAGGAATGTA-1	Allele_A
CACTCAAAGGCACTGT-1	Allele_A
CACTCACCAGTTGACG-1	Allele_A
CACTTCACACCATAGG-1	Allele_A
CATAAGCCACTTGCTA-1	Allele_A
CATACAACAGTTAAGC-1	Allele_A
CATAGCGCATGCGTAG-1	Allele_A
CATATCTCACTTACCA-1	Allele_A
CATCCACCAGCCAGTA-1	Allele_A
CATGCCTCACCATGCT-1	Allele_A
CATGTCAAGTGATTCG-1	Allele_A
CATTCGAAGTAGTCTG-1	Allele_A
CATTCGCCAACCCTGT-1	Allele_A
CATTGGGCACCACATC-1	Allele_A
CATTTAGGTCATTCCC-1	Allele_A
CCAACCTCACATACTT-1	Allele_A
CCAGACTAGAACGGAT-1	Allele_A
CCAGGTTAGAAGCCAG-1	Allele_A
CCATCCGCAAGCTCGA-1	Allele_A
CCATTAGAGCTACAGC-1	Allele_A
CCATTTCAGCGGTCCA-1	Allele_A
CCCAAATGTGACGACG-1	Allele_A
CCCGTTATCCATCGAA-1	Allele_A
CCCTAATTCAGTTAGT-1	Allele_A
CCCTCAGCATCCCGAT-1	Allele_A
CCCTTTAGTTGACGCC-1	Allele_A
CCGCAATAGTCGACCG-1	Allele_A
CCGTACCTCAATCACG-1	Allele_A
CCGTGATAGATAGGAC-1	Allele_A
CCTACAGGTTCCATCC-1	Allele_A
CCTATAGAGTGCTGCG-1	Allele_A
CCTATCACACTAGTAA-1	Allele_A
CCTCATTAGTAATGTC-1	Allele_A
CCTCGGTTCCTGCGGA-1	Allele_A
CCTCGTTGTCTGGTTG-1	Allele_A
CCTGAACAGTTAACGT-1	Allele_A
CCTGGTTCAACCTTCA-1	Allele_A
CCTGTTGTCGCTCAGG-1	Allele_A
CCTTAGAAGGCGTATC-1	Allele_A
CGAAACCTCTGGGATC-1	Allele_A
CGACTGGTCCTTCGGC-1	Allele_A
CGATGTCAGCGGGTAA-1	Allele_A
CGCATCCTCATATCCC-1	Allele_A
CGCCTAGAGTGGCAAG-1	Allele_A
CGCGAAGGTATAGCAG-1	Allele_A
CGCTGCAAGGTCATCA-1	Allele_A
CGCTTGCTCACTCCGC-1	Allele_A
CGGCTAACATGACTAA-1	Allele_A
CGGCTCAAGTTACACG-1	Allele_A
CGTCAGGTCATCACTC-1	Allele_A
CGTCATCCAATCGAGT-1	Allele_A
CGTGCTGAGTCATGGC-1	Allele_A
CGTTCATTCTTGACAG-1	Allele_A
CGTTGTCCACATGCTC-1	Allele_A
CGTTGTCCATAGATTG-1	Allele_A
CTAAACTAGCGAGTCT-1	Allele_A
CTAAGCATCACATGGC-1	Allele_A
CTAATCTCAATGACGT-1	Allele_A
CTACGAATCCAGGGAA-1	Allele_A
CTACGATGTATTGCCG-1	Allele_A
CTACTGTTCATCGTTC-1	Allele_A
CTAGATTAGGCTACTA-1	Allele_A
CTAGTTAGTAGCCTCA-1	Allele_A
CTATCGAAGGATACTT-1	Allele_A
CTATCGTTCTTGATGG-1	Allele_A
CTCAACGGTGCACGCT-1	Allele_A
CTCAACTTCACTCTGT-1	Allele_A
CTCACACCACCATCGT-1	Allele_A
CTCACGAGTTTACAGC-1	Allele_A
CTCATGGGTTAACCCG-1	Allele_A
CTCCAACCAACATACA-1	Allele_A
CTCCAACCAAGTCCTC-1	Allele_A
CTCCAACCACGCCATT-1	Allele_A
CTCCAAGGTTTCCATT-1	Allele_A
CTCGCTGCATCCCTGG-1	Allele_A
CTCTGACCAGCACCTT-1	Allele_A
CTCTTAATCAAGTGAA-1	Allele_A
CTGTAATAGGGCTATC-1	Allele_A
CTTACATCAATTGGCG-1	Allele_A
CTTCAGCCATCCACGT-1	Allele_A
CTTCTCCTCCTCTACG-1	Allele_A
CTTGCACCATTCATCG-1	Allele_A
CTTGCGAGTGACGTGG-1	Allele_A
GCAACGTTCATAGACT-1	Allele_A
GCAAGGATCCCCTGAC-1	Allele_A
GCACTGACACATGCCT-1	Allele_A
GCAGGCTCAATCCTCA-1	Allele_A
GCATTCCCAAGCCTAG-1	Allele_A
GCCAATTGTTGCCTAG-1	Allele_A
GCCACAACAGCACCAA-1	Allele_A
GCCATAGCACCTCAGT-1	Allele_A
GCCCAATAGGAACTGG-1	Allele_A
GCGAAAGTCCATCCCA-1	Allele_A
GCGAGGTAGCAAGCTC-1	Allele_A
GCGTTCCTCGAGTGGA-1	Allele_A
GCTACCCTCAATCGTG-1	Allele_A
GCTCGATAGGTGAGCA-1	Allele_A
GCTGGTTAGCCACGAT-1	Allele_A
GGAAATTGTTGACCAT-1	Allele_A
GGATTGCTCACCTCTG-1	Allele_A
GGCATGTTCCAGCACG-1	Allele_A
GGCGAGACAGGCAATT-1	Allele_A
GGCTATTGTATGGACA-1	Allele_A
GGCTATTGTTTCCGAG-1	Allele_A
GGCTGAGGTGGACATA-1	Allele_A
GGGACTAAGGATGTGG-1	Allele_A
GGGTTCCGTGAAGTCA-1	Allele_A
GGTAGGATCCCGGCAA-1	Allele_A
GGTAGTGAGTCGAGAG-1	Allele_A
GGTATGAGTAGCGATA-1	Allele_A
GGTGTCCGTATGTGTC-1	Allele_A
GTAAATGAGGATACCC-1	Allele_A
GTAAGCGAGATTAACC-1	Allele_A
GTAAGCGAGCGCTCTC-1	Allele_A
GTACATTAGCAATGAA-1	Allele_A
GTACGAAGTGATGGCG-1	Allele_A
GTACGGGGTAACGATG-1	Allele_A
GTAGGGGCATGCTGCT-1	Allele_A
GTAGTCATCATGGTAT-1	Allele_A
GTAGTTTAGTAGGCGA-1	Allele_A
GTCAAATTCATGAGTT-1	Allele_A
GTCACCCTCTAGTACG-1	Allele_A
GTCACCTCACTTGCCG-1	Allele_A
GTCCCAAGTGATTAGG-1	Allele_A
GTCCTAAAGGGCTATC-1	Allele_A
GTCGGATTCCTGCTGC-1	Allele_A
GTCTAAGTCCCTGTAT-1	Allele_A
GTCTGCCTCCATATCC-1	Allele_A
GTGAATGGTTGCGGTC-1	Allele_A
GTGGTTATCAAGTCGC-1	Allele_A
GTGTGGCCAAGGTAAG-1	Allele_A
GTGTTACGTGATCCTG-1	Allele_A
GTTACTTCAATAGTGC-1	Allele_A
GTTATCTCAAGTGGTT-1	Allele_A
GTTCATTCAAGTGAAG-1	Allele_A
TAACCTAGTCAGCCAC-1	Allele_A
TAACTAGCATCAAGTA-1	Allele_A
TAAGTGAAGGGCAGGT-1	Allele_A
TACACTTCATCCGTAC-1	Allele_A
TACAGCCAGGGGCAGT-1	Allele_A
TACAGGCTCGCTCCAC-1	Allele_A
TACCAGGCACTTAACT-1	Allele_A
TACCTAGAGGATCTAT-1	Allele_A
TACGAGGAGGTCCCGA-1	Allele_A
TACGCCTCAATATGGC-1	Allele_A
TACTACCTCTCATTGC-1	Allele_A
TACTCCACACCTATCA-1	Allele_A
TAGCTTGAGGGTGAAT-1	Allele_A
TAGGAGTAGCGAAGTG-1	Allele_A
TATAGGCCATAACTGA-1	Allele_A
TATCAGTAGGATTCGC-1	Allele_A
TCAACCTTCCGTCAGG-1	Allele_A
TCACTCACAAGTTAGC-1	Allele_A
TCATGCAAGTACCAAT-1	Allele_A
TCCAATGAGGCGAGGT-1	Allele_A
TCCCGTTGTTGGCATT-1	Allele_A
TCCTAGAAGGATTAAG-1	Allele_A
TCCTATTGTAGCTCGC-1	Allele_A
TCGACACAGCGCTCCT-1	Allele_A
TCGACCTCAAATGAGG-1	Allele_A
TCGATAGTCAGGAGAT-1	Allele_A
TCGGCCAAGCGAGCAA-1	Allele_A
TCGTCACCATAGATCA-1	Allele_A
TCTAACCTCGTCTCCA-1	Allele_A
TCTAGCTTCTAGTCTC-1	Allele_A
TCTAGTGAGGTGCTGT-1	Allele_A
TCTATGGAGCCAGTAC-1	Allele_A
TCTCACTAGTAGCACC-1	Allele_A
TCTGACAAGCAAGCCT-1	Allele_A
TCTGGATGTTGTCCGA-1	Allele_A
TGAAACTTCGCGATGT-1	Allele_A
TGAACATTCGCTTCGC-1	Allele_A
TGACATTAGTAATTGC-1	Allele_A
TGAGCCACATTACACT-1	Allele_A
TGAGGTTCATGGTTCC-1	Allele_A
TGATGCCAGTGAGCAG-1	Allele_A
TGCACCTCATCGGTAG-1	Allele_A
TGCCATGGTCAAGGAC-1	Allele_A
TGCTATGAGTCGCGTG-1	Allele_A
TGCTCAAAGATAGCAA-1	Allele_A
TGGACAAGTCAGGCGA-1	Allele_A
TGGATATTCCTGCGGA-1	Allele_A
TGGCTAATCCCGGCAA-1	Allele_A
TGGGCAGGTAATCGGA-1	Allele_A
TGGTGAGAGGCTACCG-1	Allele_A
TGGTGGTTCTGTCACT-1	Allele_A
TGGTTATAGCCATAGC-1	Allele_A
TGTAGAGGTTAGCTCG-1	Allele_A
TGTAGAGGTTGTCTCC-1	Allele_A
TGTATCTCAATGAAGG-1	Allele_A
TGTCCAAAGAACCTAT-1	Allele_A
TGTCGTTTCGTAACCA-1	Allele_A
TGTGGTTGTTGGATAG-1	Allele_A
TGTGTTAGTTAAGTCC-1	Allele_A
AATGGATGTAATGAGT-1	Allele_A
ACGCTATGTGACTCCA-1	Allele_A
AGTCGATCAACATACA-1	Allele_A
CCAGCTAGTCAGCCGT-1	Allele_A
CGCTGATAGCCGCAAT-1	Allele_A
CTGCCTATCCGCCTGT-1	Allele_A
GTATTAGCAGTACCAG-1	Allele_A
TCACAGGCAAACTCGG-1	Allele_A
AAACGTCCAATAGGGA-1	Allele_A
AACCCTAAGGATTGAA-1	Allele_A
AACGTAAAGGTAGGCA-1	Allele_A
AACTGCATCGACTACA-1	Allele_A
AAGCTCGCAGTAAGTC-1	Allele_A
AAGGCCAAGTACGCTA-1	Allele_A
AAGGGGTCAGCCATCT-1	Allele_A
AAGGTTGGTCTTGCGA-1	Allele_A
AATACGTTCCAACTCT-1	Allele_A
ACCTCACCAACTAGAC-1	Allele_A
ACGCGATTCGATAGTT-1	Allele_A
ACGTCAATCAGCGGAA-1	Allele_A
ACTATCTCACTCATGC-1	Allele_A
ACTTAGGTCATGTCAG-1	Allele_A
AGACAGACAATCGCAG-1	Allele_A
AGGACATAGGCACATC-1	Allele_A
AGGGCATGTAGGTAGC-1	Allele_A
AGTCAGGAGGGGCAAC-1	Allele_A
AGTCCTAAGTTGCACA-1	Allele_A
AGTCGGGGTGCACGCT-1	Allele_A
ATACTCCTCTAGGCCG-1	Allele_A
ATAGGGCGTATAGCCT-1	Allele_A
ATCAAGCCATTAGCGG-1	Allele_A
ATTGCCTTCCTCAGTT-1	Allele_A
CAACTAGTCGACTCAA-1	Allele_A
CAAGCCCGTCTCACTC-1	Allele_A
CACATCCCACATTCGC-1	Allele_A
CACGTATGTTGCCTAG-1	Allele_A
CACGTTGGTAGGTGAC-1	Allele_A
CACTCACCAGTTGACG-1	Allele_A
CAGGCGAGTGCGCGTT-1	Allele_A
CAGGTAAGTTTCCTTG-1	Allele_A
CAGGTCCGTTGCGGCT-1	Allele_A
CATAGCCAGTCAGGCT-1	Allele_A
CATGCGCGTAAGGGCT-1	Allele_A
CATTCGAAGCTGGACT-1	Allele_A
CCACCTATCCGCTGCT-1	Allele_A
CCAGTATGTGAGGTCG-1	Allele_A
CCCTAGTCATCCTGAC-1	Allele_A
CCCTTACGTATGGTCT-1	Allele_A
CCGAATGCACATGAAC-1	Allele_A
CCTAACCCACCACAGA-1	Allele_A
CCTAACTTCGAACGTC-1	Allele_A
CCTCGAAGTAGCGATA-1	Allele_A
CCTTGGTCAAGTGGTT-1	Allele_A
CGACCGATCATGCAAT-1	Allele_A
CGAGCAGGTTAGGCCC-1	Allele_A
CGATCAGCATCACGGA-1	Allele_A
CGCAATTGTGATAGAT-1	Allele_A
CGCATAGCAACCAACG-1	Allele_A
CGCATGGTCACTCGTT-1	Allele_A
CGCTTCATCTGGTCAA-1	Allele_A
CGGAAAGTCTAGTCTC-1	Allele_A
CGGACATTCCTCTAAC-1	Allele_A
CGGTCAACATGACCTC-1	Allele_A
CGTATTGAGATAGGCG-1	Allele_A
CTAGTTAGTAGCCTCA-1	Allele_A
CTCATGGGTCTGGTAT-1	Allele_A
CTCCAGCTCACTGGCG-1	Allele_A
CTCTTCTCAGGTTCCT-1	Allele_A
CTGCACCTCACTAGAT-1	Allele_A
CTGCTTACAACTGTAA-1	Allele_A
CTGGCTAGTTTGGCAT-1	Allele_A
CTTCAATCAGGATGCC-1	Allele_A
CTTGCAGGTTTCCAGG-1	Allele_A
GCATCCCTCGTTCACT-1	Allele_A
GCCTAACAGTTAGGTT-1	Allele_A
GCGATAAGTTTCACGG-1	Allele_A
GCGTCAACATCGTACC-1	Allele_A
GCGTTCTCACCTCGCA-1	Allele_A
GCTGCGATCATGCGGT-1	Allele_A
GGAAGCCAGATAGGGT-1	Allele_A
GGACACCCAACGTTAA-1	Allele_A
GGAGAGTCATTACCAT-1	Allele_A
GGATTCGCATGTCGTC-1	Allele_A
GGCCAATTCCTGCTAT-1	Allele_A
GGTAATCCACTCATGC-1	Allele_A
GGTCGCATCATGAGCC-1	Allele_A
GGTGTCCGTCTAGTTA-1	Allele_A
GTAAGGTAGCATCCTT-1	Allele_A
GTACGGGGTAACGATG-1	Allele_A
GTAGTAGGTTATCGAC-1	Allele_A
GTATATCAGCTACTGA-1	Allele_A
GTATCTTCAACCTCTA-1	Allele_A
GTATGAAAGGGTTGCT-1	Allele_A
GTCCATCCAGCAGTTG-1	Allele_A
GTCTACTTCCTTGATC-1	Allele_A
GTGTAACCATAAGCTA-1	Allele_A
GTTGCCAGTTCGCAGC-1	Allele_A
TAAACGAAGCGGGAAC-1	Allele_A
TACTGTTCATGGTTGG-1	Allele_A
TAGTCCTTCGCATAGC-1	Allele_A
TCACAATAGGTGCAAG-1	Allele_A
TCACACAAGGTCGATC-1	Allele_A
TCACTGTTCTGTGAGC-1	Allele_A
TCCTGTTAGCATCCTT-1	Allele_A
TCTACGCCAATTAGTG-1	Allele_A
TCTACGTTCACGTTAG-1	Allele_A
TCTACGTTCAGCGAGA-1	Allele_A
TCTATTGTCTAAGCGC-1	Allele_A
TCTGGGTAGGTGAGTG-1	Allele_A
TCTGTGTTCCTCGTGC-1	Allele_A
TGAACCCAGTGACCGT-1	Allele_A
TGCCTTTAGTCAGTGC-1	Allele_A
TGCTACAAGTAATTGC-1	Allele_A
TGGAACCTCGAATCAT-1	Allele_A
TGGGTGAAGATTACCG-1	Allele_A
TGGTAGGAGCCTGATA-1	Allele_A
TGTCACCCACTAACGG-1	Allele_A
TGTGAACCAAGTGCCA-1	Allele_A
AAACCAAAGTACCATG-1	Allele_A
AAACCATTCAGGTAGG-1	Allele_A
AAACCCGCAGCATGAT-1	Allele_A
AAACGCCTCAGTTGCA-1	Allele_A
AAACGGGTCAGGGCAA-1	Allele_A
AAACGGGTCTAAGTCG-1	Allele_A
AAACGTAAGGGTAGGC-1	Allele_A
AAACTCACACTAACGG-1	Allele_A
AAACTCCGTGAGGTAC-1	Allele_A
AAACTCCGTTAAGTGG-1	Allele_A
AAAGCAATCAGGATGG-1	Allele_A
AAAGGTTGTCATTGGT-1	Allele_A
AAAGGTTGTTGACGCC-1	Allele_A
AAAGTTGAGGTGAGAT-1	Allele_A
AAATGAGTCAGCGAGA-1	Allele_A
AAATGCTTCTCATGCT-1	Allele_A
AAATGGATCACATTGG-1	Allele_A
AAATGGATCAGCACTA-1	Allele_A
AAATGTGAGCCCGTCT-1	Allele_A
AAATGTGAGGGGTACA-1	Allele_A
AAATTGCTCATGGCGT-1	Allele_A
AACACCGCATAACGTA-1	Allele_A
AACACGAGTGCAGCGA-1	Allele_A
AACATCACAAACCCGA-1	Allele_A
AACATCACAGCTAACG-1	Allele_A
AACATCACATCCCAAC-1	Allele_A
AACATCCGTTAGAGGC-1	Allele_A
AACCAACCAATTAGCA-1	Allele_A
AACCCAATCAAGTTCG-1	Allele_A
AACCCAATCATCAGGC-1	Allele_A
AACCTAACAATACGAC-1	Allele_A
AACCTAGTCCCCAGCT-1	Allele_A
AACCTGATCAGGACGA-1	Allele_A
AACCTTGAGAAGGTAC-1	Allele_A
AACGATGGTTAGCCCA-1	Allele_A
AACGCCACAAATCAGC-1	Allele_A
AACGCCCGTTCCTTCA-1	Allele_A
AACGCGAAGTACGCCG-1	Allele_A
AACGGATAGTCGATGC-1	Allele_A
AACGGATAGTGATTAC-1	Allele_A
AACGGCGGTGAGTAAT-1	Allele_A
AACGGTGAGTGCTCGG-1	Allele_A
AACTAGCCAGCAGTAT-1	Allele_A
AACTCAACAAACTTAG-1	Allele_A
AACTCAACACTTGGAG-1	Allele_A
AACTGAAAGGCGCTAT-1	Allele_A
AACTGAGGTGATTGCT-1	Allele_A
AACTGAGGTTCGCACA-1	Allele_A
AACTTCCTCCTCTCTC-1	Allele_A
AACTTGGTCATGCGTA-1	Allele_A
AACTTTGGTTATCTCT-1	Allele_A
AAGCACCTCTATGCTC-1	Allele_A
AAGCATCCACAAGGAA-1	Allele_A
AAGCCCCGTATGGTTC-1	Allele_A
AAGCGGATCCTCAACT-1	Allele_A
AAGCGGATCGCGAACT-1	Allele_A
AAGGACTAGGGCCATT-1	Allele_A
AAGGCCAAGAAGCCTC-1	Allele_A
AAGGCCCCATTAACGA-1	Allele_A
AAGGCTAGTGAGGATC-1	Allele_A
AAGGGCCAGCTGGCAT-1	Allele_A
AAGGGCCAGGAATGGT-1	Allele_A
AAGGGTTAGCTAACTG-1	Allele_A
AAGGTTAAGCCAGTGT-1	Allele_A
AAGGTTGGTCTTGCGA-1	Allele_A
AAGGTTGGTTCTGGCA-1	Allele_A
AAGTAACGTTCAAGGA-1	Allele_A
AAGTAAGTCGCTCTAT-1	Allele_A
AAGTAAGTCTGGTCAA-1	Allele_A
AAGTATGAGCCACTCC-1	Allele_A
AAGTCAAAGGTCACGT-1	Allele_A
AAGTCATTCAGTAGGG-1	Allele_A
AAGTCCATCACCAGAC-1	Allele_A
AAGTGGACAAGGGACG-1	Allele_A
AAGTGGGTCGAATTAC-1	Allele_A
AAGTGTCCAATAGCAC-1	Allele_A
AAGTTCCGTTCACCGA-1	Allele_A
AATACGCCATTCCTAG-1	Allele_A
AATATCGCACCTCACG-1	Allele_A
AATCGGCTCGACTAAT-1	Allele_A
AATCGGTCAGGGACTC-1	Allele_A
AATCGTTAGGTACAGG-1	Allele_A
AATGCAAAGCCTGTCC-1	Allele_A
AATGCCTGTAGGCGAT-1	Allele_A
AATGCCTGTTGGATGA-1	Allele_A
AATGCGGAGCAATTAC-1	Allele_A
AATGGCTCAAGCATTA-1	Allele_A
AATGGCTCAAGGTCGC-1	Allele_A
AATGGCTCACATTGCC-1	Allele_A
AATGGGTAGGTCGAGA-1	Allele_A
AATGGGTAGTGCAAGG-1	Allele_A
AATGTCCGTTAATGGG-1	Allele_A
AATGTGAAGTCATACG-1	Allele_A
AATGTGTTCATGAACT-1	Allele_A
AATTACGCAATCGCCT-1	Allele_A
AATTCAGCATCCTACA-1	Allele_A
AATTCCTCACTACCAC-1	Allele_A
AATTGGTTCATCTAGG-1	Allele_A
AATTGGTTCCTCTCTC-1	Allele_A
AATTGGTTCGCTCTCA-1	Allele_A
AATTGTCAGTGGCCTG-1	Allele_A
ACAACAGGTTTCGTCC-1	Allele_A
ACAACATTCCGTGTAA-1	Allele_A
ACAACCGCAATAGGGA-1	Allele_A
ACAACCTGTTGCAGGG-1	Allele_A
ACAAGCCTCACTCAAG-1	Allele_A
ACAAGCCTCCAGCGAT-1	Allele_A
ACAAGGGTCAGGCTAC-1	Allele_A
ACAAGGGTCCAGCAGT-1	Allele_A
ACAAGTTTCCTGCCGT-1	Allele_A
ACAATCACATCAATTC-1	Allele_A
ACAATGGGTAAGGTCA-1	Allele_A
ACACAGTCAGGATGAA-1	Allele_A
ACACCAGCAATTCAGA-1	Allele_A
ACACCCTCACAACGGC-1	Allele_A
ACACGAAGTGAGATAT-1	Allele_A
ACACGATCAAGCTAGT-1	Allele_A
ACACGGGGTAATGGTG-1	Allele_A
ACACGGGGTGCGGTAG-1	Allele_A
ACACGTTGTGGACACG-1	Allele_A
ACACTCCCATCCCTAA-1	Allele_A
ACACTGATCCGCCATC-1	Allele_A
ACAGAATGTTGCGCTA-1	Allele_A
ACAGACTCATTGCCCG-1	Allele_A
ACAGATGGTGAGAGCT-1	Allele_A
ACAGCAAGTTTGCAGT-1	Allele_A
ACAGCCACAAATCCGG-1	Allele_A
ACAGCCACAGGATACT-1	Allele_A
ACAGCCACATGATTGA-1	Allele_A
ACAGCGGGTCATCAAC-1	Allele_A
ACAGCTCAGGTCAAGG-1	Allele_A
ACAGGATAGGGTGAAT-1	Allele_A
ACAGGCAAGGCAACTC-1	Allele_A
ACAGGCGGTTGCGAGG-1	Allele_A
ACAGGCTTCACATAGT-1	Allele_A
ACAGGGGCATCATCAT-1	Allele_A
ACAGGTGAGGCTCCTC-1	Allele_A
ACAGTCATCCTGTGAA-1	Allele_A
ACAGTGAGTTCGTTCC-1	Allele_A
ACAGTGAGTTTACTTC-1	Allele_A
ACATAGCCATAGGCTG-1	Allele_A
ACATCCCCAGCTCGAA-1	Allele_A
ACATCCCCATTGCGCT-1	Allele_A
ACATCTTCACAATTAG-1	Allele_A
ACATGCCAGCGGATGA-1	Allele_A
ACATGGCTCAGGCATC-1	Allele_A
ACATGGTCACCTTCGG-1	Allele_A
ACATTAGCAACGGGTC-1	Allele_A
ACATTCCTCCATGAAT-1	Allele_A
ACATTGGTCACCAGAC-1	Allele_A
ACATTTCCAGTTGGAT-1	Allele_A
ACCAAACCATAACCGG-1	Allele_A
ACCAAGCTCGTTCCGC-1	Allele_A
ACCACACAGGTCCCAG-1	Allele_A
ACCACAGCAGCACTTC-1	Allele_A
ACCACGTAGGTTCCGG-1	Allele_A
ACCATCCCATAACGTA-1	Allele_A
ACCCAGACATGACACG-1	Allele_A
ACCCCATCAATCCTTG-1	Allele_A
ACCCCGAAGCGGTACT-1	Allele_A
ACCCCGTTCAGTATCG-1	Allele_A
ACCCCGTTCCCCAATT-1	Allele_A
ACCCCTGCAAGTTCGG-1	Allele_A
ACCCGATAGGATAGAC-1	Allele_A
ACCCTGCTCCACGGCA-1	Allele_A
ACCCTGCTCGACTACA-1	Allele_A
ACCCTTTAGTTACAGT-1	Allele_A
ACCGACCGTTAAGTCC-1	Allele_A
ACCGATTGTAGTCCTG-1	Allele_A
ACCGCAACAAGCCTAG-1	Allele_A
ACCGTTGGTCAGGAGT-1	Allele_A
ACCTAACGTCTAGGAA-1	Allele_A
ACCTACTTCCCGGCTT-1	Allele_A
ACCTCACCAACGTTAA-1	Allele_A
ACCTCACCAACTAGAC-1	Allele_A
ACCTCCATCACGGAAG-1	Allele_A
ACCTCCGCAAATGAGG-1	Allele_A
ACCTGTCCATGATAGC-1	Allele_A
ACCTTCACAATGAGTC-1	Allele_A
ACCTTCACATCATACT-1	Allele_A
ACGAAGGTCCTGCTAT-1	Allele_A
ACGACAAGTAGGTATG-1	Allele_A
ACGAGTAGTTGCCTCT-1	Allele_A
ACGAGTGAGCCCTGAG-1	Allele_A
ACGATATTCTAAGCGC-1	Allele_A
ACGCACTAGGAGGCGT-1	Allele_A
ACGCACTAGTTAACCG-1	Allele_A
ACGCAGCCACCATCGT-1	Allele_A
ACGCAGCCAGCAGGTC-1	Allele_A
ACGCCAACATGAGCGC-1	Allele_A
ACGCGAAAGCCTGAAC-1	Allele_A
ACGCGAAAGGGGTACA-1	Allele_A
ACGCTATGTGACTCCA-1	Allele_A
ACGCTATGTGGCTCGT-1	Allele_A
ACGGACCCATGCTACC-1	Allele_A
ACGGATTCAAACTGAC-1	Allele_A
ACGGCACCAATACGGT-1	Allele_A
ACGGTCACACCTTAGC-1	Allele_A
ACGTAACCATGCTACC-1	Allele_A
ACGTCAATCATCAGCA-1	Allele_A
ACGTCACAGTTAGTCG-1	Allele_A
ACGTCCCTCCGTCATT-1	Allele_A
ACGTCCTCACAGGCAC-1	Allele_A
ACGTGAGAGGTTAGCC-1	Allele_A
ACGTTAACAAGCGAGG-1	Allele_A
ACGTTATAGTAGAGGT-1	Allele_A
ACGTTCAAGTAACCCA-1	Allele_A
ACGTTCCCAAAGGCCC-1	Allele_A
ACGTTCCCAACCCTGT-1	Allele_A
ACTACATAGGATGCTC-1	Allele_A
ACTATCAGTTCGAATC-1	Allele_A
ACTATCTCAACATCCC-1	Allele_A
ACTATCTCAAGGTGAA-1	Allele_A
ACTATGGTCCTGGGAT-1	Allele_A
ACTATTCCAAAGGTAG-1	Allele_A
ACTCACTTCGACATAT-1	Allele_A
ACTCCCATCCGTGAAC-1	Allele_A
ACTCCCTGTGGCGCTT-1	Allele_A
ACTCCTTAGGGCTACT-1	Allele_A
ACTCGATGTGAGTCGG-1	Allele_A
ACTCTCACAATCAGCG-1	Allele_A
ACTCTGTTCATGTCAG-1	Allele_A
ACTCTTGCACCTAACC-1	Allele_A
ACTGATTAGGGGTCAA-1	Allele_A
ACTGCCCTCATGCACA-1	Allele_A
ACTGCCCTCTAGCTCT-1	Allele_A
ACTGGTCAGGTGCTGT-1	Allele_A
ACTGGTTGTCATCGGC-1	Allele_A
ACTGTTGAGGATCTGC-1	Allele_A
ACTTACCTCCCGCAGA-1	Allele_A
ACTTAGGTCTGGCATA-1	Allele_A
ACTTATGGTTCACTGG-1	Allele_A
ACTTCATCATCCCGTG-1	Allele_A
ACTTCTATCACTGTCT-1	Allele_A
ACTTCTATCCCCTGGT-1	Allele_A
ACTTCTATCTAGTACG-1	Allele_A
ACTTGGATCAATCCAG-1	Allele_A
ACTTGGATCCGTTACT-1	Allele_A
ACTTTAGGTTGTGACT-1	Allele_A
AGAAGTTGTAGGCCAG-1	Allele_A
AGAATTGAGCGATCCG-1	Allele_A
AGACAACAGTGCCATA-1	Allele_A
AGACAGACATCGCTCG-1	Allele_A
AGACATGGTCAGGACG-1	Allele_A
AGACGTAGTAACGGTA-1	Allele_A
AGACGTAGTGACTTCG-1	Allele_A
AGACGTAGTTTAAGCC-1	Allele_A
AGAGAATCAATTAGTG-1	Allele_A
AGAGACTAGGTTAATC-1	Allele_A
AGAGGCGCAAGGTTCG-1	Allele_A
AGAGGCTGTGAAGGTC-1	Allele_A
AGCAAATGTTATGCGT-1	Allele_A
AGCAACCTCTAGGCGT-1	Allele_A
AGCAATCCAAGCGGAG-1	Allele_A
AGCACCACAAATCGGT-1	Allele_A
AGCACGTTCTAGTTCC-1	Allele_A
AGCATATTCACCAAGC-1	Allele_A
AGCATATTCTTGACAG-1	Allele_A
AGCATCATCGATAGGG-1	Allele_A
AGCATCGCAATACGGT-1	Allele_A
AGCATTGTCATCTACC-1	Allele_A
AGCATTTAGCCACTCC-1	Allele_A
AGCATTTAGGTGAGCA-1	Allele_A
AGCATTTAGTAATGGA-1	Allele_A
AGCCAATCAAGCATGT-1	Allele_A
AGCCAGCCAAATCGAC-1	Allele_A
AGCCATCAGCGAGGTA-1	Allele_A
AGCCATCAGGTGGCAA-1	Allele_A
AGCCATTGTGATGGCG-1	Allele_A
AGCCCTAGTTCCTTGC-1	Allele_A
AGCCGATTCACGTAGC-1	Allele_A
AGCCGTTAGGTTAGCC-1	Allele_A
AGCCTGACAAGCGACC-1	Allele_A
AGCGACAAGCCGACAT-1	Allele_A
AGCGACAAGCTACGGT-1	Allele_A
AGCGACCCATTAGGAC-1	Allele_A
AGCGAGGCAATTCACT-1	Allele_A
AGCGAGGCAGGATACT-1	Allele_A
AGCGCAGGTATGTGAG-1	Allele_A
AGCGCCTGTTCCCAGA-1	Allele_A
AGCGGTTTCCGCCAGA-1	Allele_A
AGCGTAAGTGAGTGCG-1	Allele_A
AGCGTCCGTTAGTTGC-1	Allele_A
AGCGTTATCACCCTAT-1	Allele_A
AGCGTTATCGATGATT-1	Allele_A
AGCTACGCAATCGGTG-1	Allele_A
AGCTACGCAATGCCCT-1	Allele_A
AGCTACGCATCACGGA-1	Allele_A
AGCTATGTCCATCCTG-1	Allele_A
AGCTGAGAGTTACCCT-1	Allele_A
AGCTTAACAATTAGGC-1	Allele_A
AGCTTAGTCATAGGCC-1	Allele_A
AGCTTAGTCGCTGGCA-1	Allele_A
AGGAACTAGGTTAGGG-1	Allele_A
AGGAATATCACGGCTG-1	Allele_A
AGGACAACAGCTATGG-1	Allele_A
AGGACAACAGTTAGGT-1	Allele_A
AGGACTAGTAACGACA-1	Allele_A
AGGACTAGTAAGCTAG-1	Allele_A
AGGATTGGTTGTCACG-1	Allele_A
AGGCATGAGCGCCTCT-1	Allele_A
AGGCGCAGTTTCCTTG-1	Allele_A
AGGCGTTTCGAACCTA-1	Allele_A
AGGCTTGCACATATAG-1	Allele_A
AGGGCATGTAGGTAGC-1	Allele_A
AGGGCTGGTGAAGGCT-1	Allele_A
AGGGTCAAGGGTGATG-1	Allele_A
AGGGTCAAGTTGCTCT-1	Allele_A
AGGGTCAAGTTGGACC-1	Allele_A
AGGGTTGAGCCTCTCA-1	Allele_A
AGGTGCAAGTGCTTGA-1	Allele_A
AGGTGTGAGATAGTGA-1	Allele_A
AGGTTAGGTTTAGCCG-1	Allele_A
AGTAATGAGGATATGA-1	Allele_A
AGTACAGGTGACGACG-1	Allele_A
AGTACAGGTTTCGATA-1	Allele_A
AGTATAGAGGCGCATT-1	Allele_A
AGTATGGGTATGGTCT-1	Allele_A
AGTATGGGTGAGGCAT-1	Allele_A
AGTATGGGTTATCTCT-1	Allele_A
AGTCAACCAGGAAGCG-1	Allele_A
AGTCAAGGTGATGAAT-1	Allele_A
AGTCAATTCGATGTGC-1	Allele_A
AGTCATTAGGGTGAGC-1	Allele_A
AGTCCAGCATGGTAAC-1	Allele_A
AGTCCCAGTAGTGACA-1	Allele_A
AGTCCTAAGTTGCACA-1	Allele_A
AGTCGGTTCCTCAATC-1	Allele_A
AGTCGGTTCGATTCCT-1	Allele_A
AGTCTCAAGAATCAAG-1	Allele_A
AGTCTCAAGTCGCAGT-1	Allele_A
AGTGAACAGGTGCGTT-1	Allele_A
AGTGAGACAATTAGTG-1	Allele_A
AGTGATTTCTATGCCT-1	Allele_A
AGTGGAACAGCCTAAG-1	Allele_A
AGTGGATAGATTAGAG-1	Allele_A
AGTGTAAAGAAGGTTA-1	Allele_A
AGTTGAAAGCCTGGAT-1	Allele_A
AGTTGAGGTAAGGTAT-1	Allele_A
AGTTTAGCACATGCAG-1	Allele_A
AGTTTAGCACTTGCGT-1	Allele_A
AGTTTCCTCCCATGCC-1	Allele_A
ATAAGCAAGTCAATCG-1	Allele_A
ATAAGGATCGCGATAC-1	Allele_A
ATAAGGATCTAATCGG-1	Allele_A
ATAAGTGAGAAGGGTT-1	Allele_A
ATAAGTGAGGCATCCG-1	Allele_A
ATAATCGCAAGGTGCC-1	Allele_A
ATACAGCCAAGCGTAT-1	Allele_A
ATACAGCCAAGTCGGC-1	Allele_A
ATACAGCCAGCTATGG-1	Allele_A
ATACCCTTCCTGCCAC-1	Allele_A
ATACGAAAGCAATCAT-1	Allele_A
ATACGCGCATAACGCG-1	Allele_A
ATACGGTCATCGACTC-1	Allele_A
ATACGTTAGTCATCCT-1	Allele_A
ATAGCACCATCACATT-1	Allele_A
ATAGCACCATTGCGTC-1	Allele_A
ATAGCAGGTCTTACGG-1	Allele_A
ATAGCCTGTAATGTGG-1	Allele_A
ATAGCGAGTATTGACC-1	Allele_A
ATAGCGCTCAGGCTTA-1	Allele_A
ATAGGCCTCAGCATAT-1	Allele_A
ATAGGCCTCGTGAACC-1	Allele_A
ATAGGGGTCACTATGG-1	Allele_A
ATAGGGTAGTACGGAG-1	Allele_A
ATAGTGAAGGGCTATC-1	Allele_A
ATAGTGAAGTGCCAGT-1	Allele_A
ATATTCCCAGGCAATT-1	Allele_A
ATCAACTAGATAGTCT-1	Allele_A
ATCAAGCCATTAGCGG-1	Allele_A
ATCAAGGGTCTCAGTG-1	Allele_A
ATCAAGGGTTTGAGAG-1	Allele_A
ATCACATAGCCATAGC-1	Allele_A
ATCACTTCAAATCATG-1	Allele_A
ATCATCAGTTACACTA-1	Allele_A
ATCATCTCAAGCTGCA-1	Allele_A
ATCATGGTCTAGATAC-1	Allele_A
ATCATTCCATGATCCC-1	Allele_A
ATCATTCCATTAACGA-1	Allele_A
ATCCACAAGCAAGCCT-1	Allele_A
ATCCATGAGAAGGACT-1	Allele_A
ATCCGACAGGATTCGC-1	Allele_A
ATCCGTAAGTAGAGAC-1	Allele_A
ATCCTAAGTTCCAGCA-1	Allele_A
ATCCTCCGTAAGTCTC-1	Allele_A
ATCGAACCAGGTATCG-1	Allele_A
ATCGAAGGTTATGCAC-1	Allele_A
ATCGAAGGTTGTCCGA-1	Allele_A
ATCGGGCCAATCGAGT-1	Allele_A
ATCGTACGTAATGGTG-1	Allele_A
ATCTAACAGTTGGTTG-1	Allele_A
ATCTACCTCGATAGGG-1	Allele_A
ATCTACTCAAAGGAAT-1	Allele_A
ATCTCATCACCTGTGT-1	Allele_A
ATCTGAGTCCGGGTCA-1	Allele_A
ATCTGTTCAGCCAGTA-1	Allele_A
ATCTTAGGTATGGACA-1	Allele_A
ATCTTAGGTCCATTAA-1	Allele_A
ATCTTCATCAGGTTGC-1	Allele_A
ATCTTGCTCAGCAATT-1	Allele_A
ATCTTGCTCAGCGAGA-1	Allele_A
ATCTTGCTCCTTGATC-1	Allele_A
ATGAACGGTCTCAGGC-1	Allele_A
ATGACAGGTTATGGAG-1	Allele_A
ATGAGGTAGTAACGAA-1	Allele_A
ATGATGAAGGGTCAAG-1	Allele_A
ATGATGTTCATGGTAT-1	Allele_A
ATGATGTTCCAGGGAA-1	Allele_A
ATGCAAGGTCAGCCGT-1	Allele_A
ATGCAAGGTCATGAGA-1	Allele_A
ATGCACGCACAATCGG-1	Allele_A
ATGCATTAGCCATGAC-1	Allele_A
ATGCCAATCACCAGCG-1	Allele_A
ATGCCACAGGATGGTG-1	Allele_A
ATGCGGTTCCAGAGCT-1	Allele_A
ATGGACTCAGGGACAG-1	Allele_A
ATGGAGTAGTCGAGCT-1	Allele_A
ATGGCCCGTCCATTAA-1	Allele_A
ATGGCGAAGGTGCTGT-1	Allele_A
ATGGCTGCAATGCCAG-1	Allele_A
ATGGCTTGTCCATCCT-1	Allele_A
ATGGGATAGCCGATGT-1	Allele_A
ATGGGATAGCTAAGGG-1	Allele_A
ATGGGATAGTAGTGCC-1	Allele_A
ATGGGATAGTCGATGC-1	Allele_A
ATGGGCAAGCGGTCCA-1	Allele_A
ATGGGCTTCACACCGG-1	Allele_A
ATGGGCTTCCGTGAGT-1	Allele_A
ATGGGTGAGGCTCCGA-1	Allele_A
ATGGTAGGTGAGATAT-1	Allele_A
ATGGTAGGTGCGAGTG-1	Allele_A
ATGGTCATCCAACTGA-1	Allele_A
ATGGTTACAAACCGCA-1	Allele_A
ATGGTTACATCACTTG-1	Allele_A
ATGTAGCCATGTCGGA-1	Allele_A
ATGTGAGGTGCAATCT-1	Allele_A
ATGTGAGGTTAGCTCG-1	Allele_A
ATGTGCATCATGATCG-1	Allele_A
ATGTGTTAGTGAGGAT-1	Allele_A
ATGTTAGCAGGTTGGC-1	Allele_A
ATGTTAGCATTGGCCT-1	Allele_A
ATTAAGCTCAGCGGAA-1	Allele_A
ATTACAGCAAGCCTAG-1	Allele_A
ATTACGTAGGCATGTC-1	Allele_A
ATTATCCCATCCGGTT-1	Allele_A
ATTCAGTAGCCAGGAA-1	Allele_A
ATTCCCACACATAGTA-1	Allele_A
ATTCGATAGGTTGGTC-1	Allele_A
ATTCGATAGTGACGAG-1	Allele_A
ATTCGGGCATGATATG-1	Allele_A
ATTGACTAGTATGGCC-1	Allele_A
ATTGATGCATTCAGGG-1	Allele_A
ATTGCCTTCCTCAGTT-1	Allele_A
ATTGCCTTCGTCTAAG-1	Allele_A
ATTGGATTCATGGTCA-1	Allele_A
ATTGGATTCCCTTGCA-1	Allele_A
ATTGGCGCAGGCATTG-1	Allele_A
CAAACCATCCTCGTGC-1	Allele_A
CAAACCGCAACCGCAA-1	Allele_A
CAAACCGCATGGCCTT-1	Allele_A
CAAACGGAGCTATACG-1	Allele_A
CAAAGGGTCTAACTGG-1	Allele_A
CAAATCCGTTCCCGTT-1	Allele_A
CAAATGGGTAAGGTGC-1	Allele_A
CAAATTCAGCTAGGCT-1	Allele_A
CAAATTCAGTCAGCTA-1	Allele_A
CAAATTCAGTGATTCG-1	Allele_A
CAACACGCAAACTCAA-1	Allele_A
CAACCAGCAATGCCTC-1	Allele_A
CAACCCAGTTCGGCAC-1	Allele_A
CAACGAAGTCAGGAGT-1	Allele_A
CAACGATCATTAACGA-1	Allele_A
CAAGACAGTGAGTCGG-1	Allele_A
CAAGCAAGTATTGCTA-1	Allele_A
CAAGCAAGTCATTCGG-1	Allele_A
CAAGCCCGTCTCACTC-1	Allele_A
CAAGCGAAGGTAAGTA-1	Allele_A
CAAGCGCCATTACGGG-1	Allele_A
CAAGCTGCACCATCAC-1	Allele_A
CAAGGAACAACTACGG-1	Allele_A
CAAGGCAAGCAGGTAG-1	Allele_A
CAAGGCAAGCCTGTCC-1	Allele_A
CAAGGCGGTTTACACA-1	Allele_A
CAAGGTGAGGTGACTC-1	Allele_A
CAAGGTTCAAGCGACC-1	Allele_A
CAAGTCATCCGTGGCA-1	Allele_A
CAAGTCGCAATGACGT-1	Allele_A
CAAGTCGCAGGAACGG-1	Allele_A
CAAGTGAGTAGGTGAC-1	Allele_A
CAATAGCCAATAGCAC-1	Allele_A
CAATATCAGCCTGCCT-1	Allele_A
CAATCATAGTAGCTCA-1	Allele_A
CAATCCCCACAGGGTC-1	Allele_A
CAATCCCCAGCAGTTG-1	Allele_A
CAATCCCCAGTACCAG-1	Allele_A
CAATCCGGTCATGCTG-1	Allele_A
CAATGCCAGGGTCACT-1	Allele_A
CAATGGCTCTTGATCC-1	Allele_A
CAATGGGAGGCGATAG-1	Allele_A
CAATGGTCACTAGCAG-1	Allele_A
CAATTAGCAACCTGGA-1	Allele_A
CAATTAGCAGTAATTG-1	Allele_A
CAATTCCTCCGTGATA-1	Allele_A
CACAACATCCCAGACG-1	Allele_A
CACAAGTCAGCTAGAT-1	Allele_A
CACAATTAGGATCCAC-1	Allele_A
CACACCCTCGCATAGC-1	Allele_A
CACAGGCCAAATCATG-1	Allele_A
CACATAACATTGGCCT-1	Allele_A
CACATATAGTTGCGTA-1	Allele_A
CACATCAAGAAGCGGC-1	Allele_A
CACATTGAGCTTCCGC-1	Allele_A
CACATTGAGTAGGAAC-1	Allele_A
CACATTTCACAGCGTA-1	Allele_A
CACCACCTCGTTGCGG-1	Allele_A
CACCAGTAGGCAACCT-1	Allele_A
CACCATTTCAATCGGC-1	Allele_A
CACCATTTCCTGAGAC-1	Allele_A
CACCCTGCAACATACA-1	Allele_A
CACCCTGCAATCGACG-1	Allele_A
CACCGAACATCCATAT-1	Allele_A
CACCGCAAGTTGCCTT-1	Allele_A
CACCGTAGTAATCCTA-1	Allele_A
CACCTCATCATGTCTC-1	Allele_A
CACCTTTAGTATCTCC-1	Allele_A
CACGACCGTTCGCGGT-1	Allele_A
CACGATGCACTCATGC-1	Allele_A
CACGCCAAGCGGAGTA-1	Allele_A
CACGCCAAGCGGGATA-1	Allele_A
CACGCTAGTTGACCGC-1	Allele_A
CACGGGTCAACATAGC-1	Allele_A
CACGGGTCAATGTGCG-1	Allele_A
CACGGGTCATGACCTC-1	Allele_A
CACGTATGTTCTGTAA-1	Allele_A
CACGTATGTTGCCTAG-1	Allele_A
CACGTTGGTTGTCATA-1	Allele_A
CACTACAAGTATGTGT-1	Allele_A
CACTACCCATTCGCCG-1	Allele_A
CACTACTTCAGCTACA-1	Allele_A
CACTCAAAGTACGGCT-1	Allele_A
CACTGGACAGGGCCAT-1	Allele_A
CACTGGGTCAGTTGAT-1	Allele_A
CACTTAGAGCAACCGT-1	Allele_A
CACTTCACAAGCTCCT-1	Allele_A
CACTTCACACCATAGG-1	Allele_A
CAGCAATCACAAGGAA-1	Allele_A
CAGCAATCACTATCTG-1	Allele_A
CAGCACTAGCGATGCT-1	Allele_A
CAGCACTAGGGCCATT-1	Allele_A
CAGCCAACATGGTCAG-1	Allele_A
CAGCCATAGGGGTAAT-1	Allele_A
CAGCCTAGTTGTGGCC-1	Allele_A
CAGCGCATCGTCTCCA-1	Allele_A
CAGCTATGTCAAGGTA-1	Allele_A
CAGCTCTCAGGAACTT-1	Allele_A
CAGGAGGCATGCTGAG-1	Allele_A
CAGGCGAGTGCGCGTT-1	Allele_A
CAGGGATGTTCGTAGT-1	Allele_A
CAGGGCTCACAAGCCA-1	Allele_A
CAGGGGTAGCAATCAT-1	Allele_A
CAGGGTTTCGTACGGT-1	Allele_A
CAGGTCCGTTTCAGGT-1	Allele_A
CAGTAACCAGGAATCT-1	Allele_A
CAGTAGGAGGATGCAG-1	Allele_A
CAGTATTAGGAACTAA-1	Allele_A
CAGTCAATCATGTGAT-1	Allele_A
CAGTCTAAGCAACCGT-1	Allele_A
CAGTCTAAGGAGTACG-1	Allele_A
CAGTTCCCAATCCGCT-1	Allele_A
CAGTTTGAGAAGGTAC-1	Allele_A
CAGTTTGAGCCAGTCG-1	Allele_A
CATACATAGCATCGGT-1	Allele_A
CATACATAGCCTGCGA-1	Allele_A
CATACTGAGATTGCGC-1	Allele_A
CATACTGAGGTGGCTT-1	Allele_A
CATACTTCAACTCGGA-1	Allele_A
CATAGATTCCAGAGAG-1	Allele_A
CATAGCATCCGCCAGA-1	Allele_A
CATAGCGCAAATCTAG-1	Allele_A
CATAGCGCACTATGAA-1	Allele_A
CATAGCTGTCATTGGT-1	Allele_A
CATAGGTCAACCGTCT-1	Allele_A
CATATAGCATGGTCAG-1	Allele_A
CATATCTCACATAGTA-1	Allele_A
CATATCTCACTTACCA-1	Allele_A
CATATCTCAGGAAGCG-1	Allele_A
CATATTGGTTGTCTCC-1	Allele_A
CATCAGGCATGAAGCT-1	Allele_A
CATCATTCAGTACCAG-1	Allele_A
CATCCGGAGGATGAAC-1	Allele_A
CATCGCCTCCCCAGAG-1	Allele_A
CATCGCCTCGTGCTCC-1	Allele_A
CATCGTCCATCCTTGA-1	Allele_A
CATCGTCCATCGCTAC-1	Allele_A
CATCGTTTCTATGTGG-1	Allele_A
CATCTTGCAACTATGA-1	Allele_A
CATCTTGCATAAGCCG-1	Allele_A
CATGATTAGCGCTCAG-1	Allele_A
CATGCCTCACCATGCT-1	Allele_A
CATGCGCGTAAGTGAT-1	Allele_A
CATGTCAAGCATCAAT-1	Allele_A
CATGTCAAGTGATTCG-1	Allele_A
CATTAGTAGTAGACCC-1	Allele_A
CATTCGAAGGGGATGC-1	Allele_A
CATTCGCCACCTACCG-1	Allele_A
CATTCGTTCCAACTGA-1	Allele_A
CATTCTATCGAATCCA-1	Allele_A
CATTGCTTCATGGCCG-1	Allele_A
CATTGTGAGCGGCATT-1	Allele_A
CATTTAGGTGAGACTA-1	Allele_A
CATTTGGAGGTGAGAT-1	Allele_A
CCAAAGCTCCAGGTCG-1	Allele_A
CCAACCTCACATACTT-1	Allele_A
CCAACTGGTTTCGCAG-1	Allele_A
CCAATATAGCGAATGG-1	Allele_A
CCAATCAAGGGTAGAT-1	Allele_A
CCAATTAGTGAGTATG-1	Allele_A
CCAATTGAGTTGCCTT-1	Allele_A
CCACAGACATGCTGAG-1	Allele_A
CCACATCCAAGCGCAC-1	Allele_A
CCACATGGTATGGTAG-1	Allele_A
CCACCTATCACCTATC-1	Allele_A
CCACCTGCAGGAAGTA-1	Allele_A
CCACGCAAGGTACCGT-1	Allele_A
CCACGTTCAGGTTCGA-1	Allele_A
CCACTAAAGGCGAGAC-1	Allele_A
CCACTAAAGGGGCAGT-1	Allele_A
CCACTAAAGTAGTCTG-1	Allele_A
CCACTTACATCCCAGT-1	Allele_A
CCAGAATCAATCCCGT-1	Allele_A
CCAGACCGTTGGCGAG-1	Allele_A
CCAGACTAGTCAAGCC-1	Allele_A
CCAGAGAAGGGGACTA-1	Allele_A
CCAGAGGGTAAGTTGG-1	Allele_A
CCAGCTAGTCAGCCGT-1	Allele_A
CCAGCTAGTTAGTGTC-1	Allele_A
CCAGCTAGTTGACGGG-1	Allele_A
CCAGTCCTCCACCTCA-1	Allele_A
CCAGTTAAGCAAGTAA-1	Allele_A
CCAGTTAAGGTAGACG-1	Allele_A
CCATACTTCAATCCCT-1	Allele_A
CCATACTTCACTATCC-1	Allele_A
CCATCGCTCCGGGTTG-1	Allele_A
CCATCGCTCGCTCGCT-1	Allele_A
CCATCTTAGGATACTT-1	Allele_A
CCATCTTAGTGTCCGG-1	Allele_A
CCATGCCTCCTCGTTG-1	Allele_A
CCCAAATGTTGCATCG-1	Allele_A
CCCAACCTCACAGGCT-1	Allele_A
CCCACTATCATGGCTA-1	Allele_A
CCCACTTGTTTACTCT-1	Allele_A
CCCAGCAAGCAGTCTA-1	Allele_A
CCCAGCAAGCATCGAC-1	Allele_A
CCCAGTGAGTGATGAA-1	Allele_A
CCCATAGGTTTCGCTC-1	Allele_A
CCCATCTGTCAACCCA-1	Allele_A
CCCATGAGTGGGTTAA-1	Allele_A
CCCATTGTCCCTTGAT-1	Allele_A
CCCGAATAGGTTACAT-1	Allele_A
CCCGATGAGATTCCGA-1	Allele_A
CCCGTTATCAGCACGT-1	Allele_A
CCCGTTATCGCATCGG-1	Allele_A
CCCTAATTCCAGGGAA-1	Allele_A
CCCTACGCACAATCCC-1	Allele_A
CCCTACGCACCTCGTG-1	Allele_A
CCCTAGCTCCATCAAG-1	Allele_A
CCCTGAGAGCAAGGCA-1	Allele_A
CCCTGAGAGGTCGAGA-1	Allele_A
CCCTTACGTCATGTCG-1	Allele_A
CCCTTTAGTGATGATG-1	Allele_A
CCGAAATCATTGCGTC-1	Allele_A
CCGAACTAGGTGCATC-1	Allele_A
CCGAATGCAGCCATCT-1	Allele_A
CCGACCTTCCTGTCTG-1	Allele_A
CCGACCTTCGCTTGCC-1	Allele_A
CCGATTGGTATAGCGA-1	Allele_A
CCGCCAAAGTCGAGGA-1	Allele_A
CCGCCTTAGTTGCGCG-1	Allele_A
CCGCTAGAGTCAACCA-1	Allele_A
CCGCTCACAGCACTCT-1	Allele_A
CCGGAAGGTTTGGATC-1	Allele_A
CCGGCAATCATGTCTC-1	Allele_A
CCGGGTTGTGCATCTG-1	Allele_A
CCGGGTTGTTTAATCG-1	Allele_A
CCGGTACGTAGGTGTA-1	Allele_A
CCGGTCAAGGTTCAAT-1	Allele_A
CCGTAAATCCGGGCTA-1	Allele_A
CCGTATGGTGCACCAC-1	Allele_A
CCGTATGGTTTACACA-1	Allele_A
CCGTTCATCGTTAAGT-1	Allele_A
CCTAACCCACAATCAA-1	Allele_A
CCTACAGGTTCCATCC-1	Allele_A
CCTACCATCCCCATAT-1	Allele_A
CCTACCATCCCGCGTT-1	Allele_A
CCTACGGAGATTCGGC-1	Allele_A
CCTAGGTAGGTACGTC-1	Allele_A
CCTAGTTTCGATCCGG-1	Allele_A
CCTATAGAGCTAGTAT-1	Allele_A
CCTATAGAGTGCTGCG-1	Allele_A
CCTATCACACAACGAT-1	Allele_A
CCTATTATCACATGAT-1	Allele_A
CCTATTATCCAGATTG-1	Allele_A
CCTATTCAGGCGTCTG-1	Allele_A
CCTATTCAGGTAATCT-1	Allele_A
CCTCAAGGTTCGTGCA-1	Allele_A
CCTCCAGCAACCAAGT-1	Allele_A
CCTCCTAAGCTACTTC-1	Allele_A
CCTCGAAGTAGCGATA-1	Allele_A
CCTCTGATCTAAGTCG-1	Allele_A
CCTCTTAGTAACTGCT-1	Allele_A
CCTCTTAGTCTAGTCG-1	Allele_A
CCTCTTGAGGCATGGA-1	Allele_A
CCTGAACAGGAATCGG-1	Allele_A
CCTGAATGTAGTAGCA-1	Allele_A
CCTGAATGTCTGTCCT-1	Allele_A
CCTGATGGTAGTTGGA-1	Allele_A
CCTGATTTCCTGAGAC-1	Allele_A
CCTGCATCAGGAAGGT-1	Allele_A
CCTGGTAGTTCACTCC-1	Allele_A
CCTGTTGTCATAGGAA-1	Allele_A
CCTTAGAAGGCGTATC-1	Allele_A
CCTTAGCCACCTCAAC-1	Allele_A
CCTTGGTCAAGTGGTT-1	Allele_A
CGAAACCTCAGTTGAT-1	Allele_A
CGAAACCTCTGGGATC-1	Allele_A
CGAACATCAATACCGG-1	Allele_A
CGAAGCAAGAACGGGC-1	Allele_A
CGAAGCAAGATTGGTT-1	Allele_A
CGAAGCAAGCATTGAT-1	Allele_A
CGAAGCAAGGGCAGGT-1	Allele_A
CGAAGGATCGTTCCAT-1	Allele_A
CGAAGTGAGCCTTGGG-1	Allele_A
CGAATAGGTAGTCCAT-1	Allele_A
CGACAGCCAACTTCAT-1	Allele_A
CGACCATAGGGTCTGT-1	Allele_A
CGACCTAGTGCGATCC-1	Allele_A
CGACGTTAGCTTACGA-1	Allele_A
CGACTAATCCATAGCA-1	Allele_A
CGACTAGCATTACATC-1	Allele_A
CGACTCCTCGAATCAT-1	Allele_A
CGACTCCTCTATGAGT-1	Allele_A
CGACTGACAGGGACTC-1	Allele_A
CGACTGACAGGGCCAT-1	Allele_A
CGACTTGGTTAGCAAG-1	Allele_A
CGAGCACCACAGGCGT-1	Allele_A
CGAGCACCATCCTCAA-1	Allele_A
CGAGCACCATTGGAGT-1	Allele_A
CGAGCCTGTAAGGTTG-1	Allele_A
CGAGCGAGTGAGGATC-1	Allele_A
CGAGGGTAGGCGCTAT-1	Allele_A
CGAGGGTAGGTCAACC-1	Allele_A
CGAGTAAGTAGTTAGG-1	Allele_A
CGAGTAAGTGGCTCGT-1	Allele_A
CGAGTCCGTAGCAGCG-1	Allele_A
CGATAAGGTATAGCCT-1	Allele_A
CGATCACAGGATCCAC-1	Allele_A
CGATCAGCACATACGG-1	Allele_A
CGATCAGCATCACGGA-1	Allele_A
CGATCCCTCACACTAG-1	Allele_A
CGATCCTCAATACAGC-1	Allele_A
CGATCTAAGAACCTTG-1	Allele_A
CGATGAGAGCGAGAGC-1	Allele_A
CGATGAGAGGCAAGCA-1	Allele_A
CGATGGGGTCAGTAAG-1	Allele_A
CGATGGGGTGAGACCG-1	Allele_A
CGATGGGGTTCGAATC-1	Allele_A
CGATGGTTCCCAGGTG-1	Allele_A
CGATGTCAGCGGGTAA-1	Allele_A
CGATGTCAGGTCAAGG-1	Allele_A
CGATTCAAGGCAAGGC-1	Allele_A
CGCAAATCAGTTGCGA-1	Allele_A
CGCAACTAGCTAACTG-1	Allele_A
CGCACATAGTGCAATT-1	Allele_A
CGCACCTTCGATTACG-1	Allele_A
CGCACGATCATGAGCC-1	Allele_A
CGCACGATCGATACAT-1	Allele_A
CGCAGATTCGTAGTGC-1	Allele_A
CGCAGGTCAAACTCAA-1	Allele_A
CGCAGGTCAGCTCTGT-1	Allele_A
CGCATGGTCACTCGTT-1	Allele_A
CGCATGGTCGCGCATG-1	Allele_A
CGCATTCCAAGCTCTC-1	Allele_A
CGCCACAAGGTGACGA-1	Allele_A
CGCCATGAGTATGACT-1	Allele_A
CGCCATTCATGGCTAG-1	Allele_A
CGCCCTTAGTCGAATT-1	Allele_A
CGCCTAGAGTCAATGT-1	Allele_A
CGCCTGTTCAATCGGC-1	Allele_A
CGCGAAGGTATAGCAG-1	Allele_A
CGCGCAATCTGGTAGC-1	Allele_A
CGCGTTAGTGAACGTA-1	Allele_A
CGCTAAATCGCTCCAC-1	Allele_A
CGCTAAATCTTGACTC-1	Allele_A
CGCTAATGTAACGTCT-1	Allele_A
CGCTATGGTTGACTAC-1	Allele_A
CGCTGATAGCCGCAAT-1	Allele_A
CGCTGCAAGTAGAGAC-1	Allele_A
CGCTGTGAGCCAGTAC-1	Allele_A
CGCTGTTCACTAACCC-1	Allele_A
CGCTGTTCAGGCTAAT-1	Allele_A
CGCTTAGGTCTCACCT-1	Allele_A
CGCTTCATCCGTGGAT-1	Allele_A
CGCTTCATCTATGCAG-1	Allele_A
CGCTTCATCTGGTCAA-1	Allele_A
CGGAAAGTCTAGTCTC-1	Allele_A
CGGAACGGTGAAGCTA-1	Allele_A
CGGACATTCCTCTAAC-1	Allele_A
CGGACTTAGTCATAGT-1	Allele_A
CGGCCTAAGCGGGTAA-1	Allele_A
CGGCCTAAGTTACGTG-1	Allele_A
CGGCTAACAATCATCT-1	Allele_A
CGGCTAGTCTAGCTCT-1	Allele_A
CGGCTCAAGTTACACG-1	Allele_A
CGGCTGATCATCTGGA-1	Allele_A
CGGCTGATCCGTTGGG-1	Allele_A
CGGCTTAGTGGGTCTC-1	Allele_A
CGGCTTAGTTAAGCTC-1	Allele_A
CGGGGAACATTCGGTC-1	Allele_A
CGGGGATAGCTAACGC-1	Allele_A
CGGGGTAGTAGTAGCA-1	Allele_A
CGGGGTAGTCATCAGT-1	Allele_A
CGGTATATCCCTCGAC-1	Allele_A
CGGTATTGTAACGTCT-1	Allele_A
CGGTGAGGTATTAGCC-1	Allele_A
CGGTTCCTCCGTGAAC-1	Allele_A
CGGTTTCCATGAGCGC-1	Allele_A
CGGTTTGGTCTTGAGT-1	Allele_A
CGTAAACCATTACTGT-1	Allele_A
CGTAAAGGTGGCGTAG-1	Allele_A
CGTAACATCACCCTAT-1	Allele_A
CGTAATTAGGTCGAGA-1	Allele_A
CGTACCCTCATGCGAC-1	Allele_A
CGTACTAAGAAGCGGC-1	Allele_A
CGTACTAAGATTAAGG-1	Allele_A
CGTAGGCCATTAACCT-1	Allele_A
CGTAGGTTCCCAGGCA-1	Allele_A
CGTAGTCAGTCGATGC-1	Allele_A
CGTAGTTGTAGCCAGG-1	Allele_A
CGTATTAGTTCGCACA-1	Allele_A
CGTCAATGTAATGTGG-1	Allele_A
CGTCACCTCAGCGGTT-1	Allele_A
CGTCATAAGGTCCCAG-1	Allele_A
CGTCATCCATCATCTG-1	Allele_A
CGTCCCACAGCATGAT-1	Allele_A
CGTCGCTTCAGTAATC-1	Allele_A
CGTCGTAGTTGACGTT-1	Allele_A
CGTCTATTCAAGTCGC-1	Allele_A
CGTGAAAGTATGGGAC-1	Allele_A
CGTGACCGTCCATTAA-1	Allele_A
CGTGAGGGTTCCTCGT-1	Allele_A
CGTGATGCAAGCCATG-1	Allele_A
CGTGATGCAGGGATGG-1	Allele_A
CGTGCCTTCTAATGAC-1	Allele_A
CGTGGCTGTGCAGGTG-1	Allele_A
CGTGGGTCATTAGGAC-1	Allele_A
CGTTAATAGTCATCCT-1	Allele_A
CGTTCAGGTAACGCGG-1	Allele_A
CGTTCAGGTTGTGCCA-1	Allele_A
CGTTCATTCTGTCAAG-1	Allele_A
CGTTCCGCATGCTACC-1	Allele_A
CGTTCCTGTTGCTTGG-1	Allele_A
CGTTGAATCCCTTGAT-1	Allele_A
CGTTGTCCAAACCTGG-1	Allele_A
CGTTGTCCAAGTAGGA-1	Allele_A
CGTTTCCGTGGCGTAG-1	Allele_A
CGTTTGAAGCTATGTG-1	Allele_A
CTAAACTAGGGCTAGA-1	Allele_A
CTAAACTAGGTATCTG-1	Allele_A
CTAAAGGGTGGCTGAG-1	Allele_A
CTAACATAGCTACCGG-1	Allele_A
CTAACATAGTAAGTGA-1	Allele_A
CTAACGATCCGTAGAC-1	Allele_A
CTAAGGTCAAGTCCCT-1	Allele_A
CTAAGGTCATCATCAT-1	Allele_A
CTAATCCTCACAGGTC-1	Allele_A
CTACACAAGTAGTCTG-1	Allele_A
CTACACCCAAAGGTTC-1	Allele_A
CTACACCCATTGCCGT-1	Allele_A
CTACATGAGCCTTCGC-1	Allele_A
CTACATGAGGCGTACT-1	Allele_A
CTACATGAGGTTGGGA-1	Allele_A
CTACATTCACTTGCAC-1	Allele_A
CTACCATTCACCAAGC-1	Allele_A
CTACGAATCCAGGGAA-1	Allele_A
CTACGATGTTGGGATA-1	Allele_A
CTACGCCTCGACATAT-1	Allele_A
CTACGGACAAGCGGTC-1	Allele_A
CTACGGACAATAGACC-1	Allele_A
CTACGGACATGCTCAC-1	Allele_A
CTACGGGTCATGAACT-1	Allele_A
CTACTCACATAGGTTA-1	Allele_A
CTAGAACCAATGTCAA-1	Allele_A
CTAGATTAGTCGCGCA-1	Allele_A
CTAGTATAGCAGGTTC-1	Allele_A
CTATAGGTCCTGAGCG-1	Allele_A
CTATAGGTCGAGTACC-1	Allele_A
CTATAGGTCTCACACT-1	Allele_A
CTATATGGTCTCAGCA-1	Allele_A
CTATCGAAGCCTGCTC-1	Allele_A
CTATCGCCATCGCTGT-1	Allele_A
CTATCGTTCCTTCAAC-1	Allele_A
CTATGCAAGTATGGCC-1	Allele_A
CTATGGGCAAGTCCAG-1	Allele_A
CTATGGGCATTCAGGG-1	Allele_A
CTCAACTTCACTCTGT-1	Allele_A
CTCAATAGTTCTGTAA-1	Allele_A
CTCACACCAACCTGTC-1	Allele_A
CTCACACCAATTAGTG-1	Allele_A
CTCACGAGTCTAGTGT-1	Allele_A
CTCACGAGTGAGATTG-1	Allele_A
CTCAGCTCACAAGGTT-1	Allele_A
CTCAGTAAGTGTCCTT-1	Allele_A
CTCAGTAAGTTGCGCG-1	Allele_A
CTCATAAGTTTAGGCT-1	Allele_A
CTCATAGAGGTAGCGA-1	Allele_A
CTCATGGGTCTGGTAT-1	Allele_A
CTCATGGGTTAACCCG-1	Allele_A
CTCATTCAGTGAGAGT-1	Allele_A
CTCATTGCAACCTTCA-1	Allele_A
CTCCAACCAAGTCCTC-1	Allele_A
CTCCAATTCGAATCAT-1	Allele_A
CTCCAGCTCACTGGCG-1	Allele_A
CTCCCACAGGATTAAG-1	Allele_A
CTCCCTAAGCTGGCTG-1	Allele_A
CTCCCTAAGTAATCCG-1	Allele_A
CTCCCTGGTCAAGTAG-1	Allele_A
CTCCTAGTCCTTCAAC-1	Allele_A
CTCCTGATCCACCTAT-1	Allele_A
CTCCTTGAGCATGCAC-1	Allele_A
CTCCTTGAGCCATGCG-1	Allele_A
CTCGATCCAACTCGGA-1	Allele_A
CTCGCGAAGCCACAGT-1	Allele_A
CTCGGCAAGCATGTAT-1	Allele_A
CTCTATATCATGGCGT-1	Allele_A
CTCTCAACAACCAACG-1	Allele_A
CTCTGATTCACGGACT-1	Allele_A
CTCTGATTCCGCAGAT-1	Allele_A
CTCTGCATCCCAGGCA-1	Allele_A
CTCTTAATCTAGCCGG-1	Allele_A
CTGAAAGGTTAGACCT-1	Allele_A
CTGAATGTCGCGACAT-1	Allele_A
CTGAATTAGATTGACT-1	Allele_A
CTGAATTAGGGGATAT-1	Allele_A
CTGAATTAGGTCGTAC-1	Allele_A
CTGAATTAGTTGCCTT-1	Allele_A
CTGACCCTCCGCCTAC-1	Allele_A
CTGACCTCATTAGCTT-1	Allele_A
CTGATAGTCTTGATGG-1	Allele_A
CTGATATAGGGTCCAT-1	Allele_A
CTGATCAAGTTACCTC-1	Allele_A
CTGATTAGTATGTACC-1	Allele_A
CTGATTTCAAGGTTCG-1	Allele_A
CTGCAATGTATTGGGA-1	Allele_A
CTGCACCTCACTAGAT-1	Allele_A
CTGCATTTCGTGCTAA-1	Allele_A
CTGCCTATCCGCCTGT-1	Allele_A
CTGCCTATCCTCATCG-1	Allele_A
CTGCCTGCAACTACTT-1	Allele_A
CTGCCTGCAGGACTCA-1	Allele_A
CTGCCTTGTGATCAGA-1	Allele_A
CTGCGCAAGGCGTCTG-1	Allele_A
CTGCGGATCGTTACAG-1	Allele_A
CTGCTCGCACATACGG-1	Allele_A
CTGCTTACAGTAAGGA-1	Allele_A
CTGGCTAGTTTGGCAT-1	Allele_A
CTGGTATGTTTGACTA-1	Allele_A
CTGTAATAGGGCTATC-1	Allele_A
CTGTACGGTTGGGCCT-1	Allele_A
CTGTATAGTGGCCTAC-1	Allele_A
CTGTGAATCACTGGTA-1	Allele_A
CTGTGAATCATCTCAC-1	Allele_A
CTGTTAAGTGATGGAC-1	Allele_A
CTGTTGAAGTGATCTG-1	Allele_A
CTGTTGGGTGAGTCCC-1	Allele_A
CTTAATCCAAATGACC-1	Allele_A
CTTAATCCATCCCTGG-1	Allele_A
CTTACGCCAATCCGCT-1	Allele_A
CTTACGCCATAAGGTC-1	Allele_A
CTTACGGGTGGGTCTC-1	Allele_A
CTTACGGGTTCACTGG-1	Allele_A
CTTACTATCCTGATTC-1	Allele_A
CTTAGCGGTCAGGCGA-1	Allele_A
CTTAGTAGTCTAGGAA-1	Allele_A
CTTAGTGAGGTCACGT-1	Allele_A
CTTATGCTCCATCCTG-1	Allele_A
CTTATGGAGATAGGCG-1	Allele_A
CTTATGGAGTGGCAAG-1	Allele_A
CTTCAGCCACCTTAAT-1	Allele_A
CTTCAGCCATGCTCCG-1	Allele_A
CTTCATATCCTTCGAT-1	Allele_A
CTTCATATCGTTAGAT-1	Allele_A
CTTCGAGGTAAGGACC-1	Allele_A
CTTCGATTCTAAGTGT-1	Allele_A
CTTCTGGTCGCGTGAT-1	Allele_A
CTTGCAAAGTTAGTAC-1	Allele_A
CTTGCACCATTCATCG-1	Allele_A
CTTGCCTGTTATCTCT-1	Allele_A
CTTGCGGAGCCGACCA-1	Allele_A
CTTGGCCTCTATCCAC-1	Allele_A
CTTGGCTCAAGTAGAG-1	Allele_A
CTTGGCTCAATAGCAC-1	Allele_A
CTTGGGTAGTTACGTG-1	Allele_A
CTTGGTAAGTGCTTAG-1	Allele_A
CTTGTAAGTGAGGCCA-1	Allele_A
CTTGTGAAGTATGATC-1	Allele_A
GCAACATCACTTACCA-1	Allele_A
GCAACGTTCATAGACT-1	Allele_A
GCAAGCAAGGGTGAGC-1	Allele_A
GCACAATCAGCAGGTC-1	Allele_A
GCACCATAGGTAGGCA-1	Allele_A
GCACCCTTCCAGCTAA-1	Allele_A
GCACCGATCCGGTAAC-1	Allele_A
GCACCTAGTGATGCTT-1	Allele_A
GCACGATTCGATTCCT-1	Allele_A
GCACTATGTGATCAAG-1	Allele_A
GCAGGCTCAATAGACC-1	Allele_A
GCAGGCTCAATCCTCA-1	Allele_A
GCAGGCTCATCCGTCG-1	Allele_A
GCATCAATCGTTCCTG-1	Allele_A
GCATCACAGCCCTGCT-1	Allele_A
GCATCCCTCCCGCGAA-1	Allele_A
GCATCTAAGGTAGACG-1	Allele_A
GCATGGTTCGATGGAG-1	Allele_A
GCATGTCAGATAGTCT-1	Allele_A
GCATGTCAGCCTGCGA-1	Allele_A
GCATTAACATAACTGA-1	Allele_A
GCATTAGTCCTGTCTG-1	Allele_A
GCCAAATCAATTCACT-1	Allele_A
GCCAATTGTCAATCGT-1	Allele_A
GCCAATTGTTGCCTAG-1	Allele_A
GCCACATAGGGGATCA-1	Allele_A
GCCACCTTCCCCTGTA-1	Allele_A
GCCACTTCATAGGCCA-1	Allele_A
GCCATAATCCGGGTCA-1	Allele_A
GCCATAGCACCTCAGT-1	Allele_A
GCCATTCCAGTAATCA-1	Allele_A
GCCCAATAGGAACTGG-1	Allele_A
GCCCAATAGGAGGCTA-1	Allele_A
GCCCAATAGGTTACTG-1	Allele_A
GCCCATAGTGAGGACT-1	Allele_A
GCCCATTCATTACGAA-1	Allele_A
GCCCCTTAGTAACGGG-1	Allele_A
GCCCGTAAGATTCACG-1	Allele_A
GCCCTAAGTTAGCTGT-1	Allele_A
GCCGAACCACAACCGA-1	Allele_A
GCCGAACCAGCCATTC-1	Allele_A
GCCGAAGGTTATGCTA-1	Allele_A
GCCGAGTCAACTCGGA-1	Allele_A
GCCGGTTGTCAACCCA-1	Allele_A
GCCGTACGTAGCGGCA-1	Allele_A
GCCGTAGTCATGTGGC-1	Allele_A
GCCGTTAGTCAGGCAG-1	Allele_A
GCCTACCTCGATCCTT-1	Allele_A
GCCTGCAAGCGCCATG-1	Allele_A
GCCTGGATCGAAGCTC-1	Allele_A
GCCTGTGAGATAGCGG-1	Allele_A
GCGAAAGTCCATCCCA-1	Allele_A
GCGAATAGTTGGGACG-1	Allele_A
GCGACAGGTGGAGCAT-1	Allele_A
GCGACTTAGGTAATGA-1	Allele_A
GCGATAAGTAGGTCGG-1	Allele_A
GCGATCCGTTGTGGAA-1	Allele_A
GCGATGAAGATTCAGT-1	Allele_A
GCGATTCAGTTGGATT-1	Allele_A
GCGGACTCACTAAGCG-1	Allele_A
GCGGCTATCCTGTCGC-1	Allele_A
GCGGCTATCGTTCGTT-1	Allele_A
GCGGCTTGTTTGAGTC-1	Allele_A
GCGGGTAGTAGCGGCA-1	Allele_A
GCGGGTTCAGCTAACG-1	Allele_A
GCGGTAGGTGAACGGT-1	Allele_A
GCGGTCATCTCATGTC-1	Allele_A
GCGGTGAGTCAGCTAT-1	Allele_A
GCGGTTACAAGTAAGG-1	Allele_A
GCGGTTACACCTGTCG-1	Allele_A
GCGGTTTAGTTAGAGA-1	Allele_A
GCGGTTTAGTTGGCGT-1	Allele_A
GCGTAATCAATGAAGG-1	Allele_A
GCGTACCGTCTGTGTG-1	Allele_A
GCGTAGCCATTCGGTC-1	Allele_A
GCGTCAACACAATCAA-1	Allele_A
GCGTTAATCCTGAAGC-1	Allele_A
GCGTTAATCGTAATGT-1	Allele_A
GCGTTTCCAATGTAGC-1	Allele_A
GCGTTTCCAATTACAG-1	Allele_A
GCGTTTCCATAATTGG-1	Allele_A
GCGTTTCCATTACTGT-1	Allele_A
GCGTTTGGTGAGACCG-1	Allele_A
GCTAAATTCACCATAG-1	Allele_A
GCTACAGCAACTTCAT-1	Allele_A
GCTACCCTCCTCTCGA-1	Allele_A
GCTACCTCACAGCATG-1	Allele_A
GCTAGGGGTTAGCCGC-1	Allele_A
GCTAGGGGTTCACGGC-1	Allele_A
GCTAGTCAGCGATCCG-1	Allele_A
GCTCAAATCGTTACAG-1	Allele_A
GCTCAATGTTTGGGTT-1	Allele_A
GCTCAGTAGTTAGTCG-1	Allele_A
GCTCATCCACAACGAT-1	Allele_A
GCTCCATCACAATCCC-1	Allele_A
GCTCCTGCAAAGGTAG-1	Allele_A
GCTCCTTGTCCCGAGT-1	Allele_A
GCTCGTAGTGACGTGG-1	Allele_A
GCTCGTTCAGGGCTGT-1	Allele_A
GCTCTCATCCTGAGTA-1	Allele_A
GCTGAAAGTTCATCGG-1	Allele_A
GCTGCTAGTTCACGGC-1	Allele_A
GCTGCTGAGCATTCAG-1	Allele_A
GCTGCTGAGGCTGTAC-1	Allele_A
GCTGGATTCGCTTCGC-1	Allele_A
GCTGGGTCAGGACAGG-1	Allele_A
GCTGTATGTTGAGTTC-1	Allele_A
GCTTAATAGCATGGTC-1	Allele_A
GCTTAATAGGGCAGAC-1	Allele_A
GCTTAATAGTAGAGGT-1	Allele_A
GCTTATAGTAAGCGTA-1	Allele_A
GCTTATAGTTAGGTTC-1	Allele_A
GCTTATGAGTTGCCGG-1	Allele_A
GCTTCATTCCCAGGAT-1	Allele_A
GCTTCCGCACCATTCA-1	Allele_A
GCTTCGCTCCAGAGCT-1	Allele_A
GCTTGCCTCACGTAGC-1	Allele_A
GCTTGTAAGAATCGGG-1	Allele_A
GCTTGTCCATTACCTG-1	Allele_A
GCTTTGAAGGCTCTCC-1	Allele_A
GGAAATTGTAGTGCTT-1	Allele_A
GGAAATTGTCAGCTCA-1	Allele_A
GGAACATAGAAGGGTT-1	Allele_A
GGAACATAGTAAGTCT-1	Allele_A
GGAACATAGTTGCACA-1	Allele_A
GGAACCTTCAGGGACA-1	Allele_A
GGAACGATCTGTGCCC-1	Allele_A
GGAACTGAGAACGATA-1	Allele_A
GGAACTGAGGATGAGT-1	Allele_A
GGAAGCCAGATAGGGT-1	Allele_A
GGAAGGCTCATGTGGC-1	Allele_A
GGAATGGTCGCGATAC-1	Allele_A
GGACACAAGGGGATCA-1	Allele_A
GGACACCCAGCTAAGT-1	Allele_A
GGACACCCATTAGATG-1	Allele_A
GGACACGGTGATTCCG-1	Allele_A
GGACATTCACTCGCCA-1	Allele_A
GGACGGACATCCCGAT-1	Allele_A
GGACGTAAGCTGGATC-1	Allele_A
GGACGTTTCCAGCATA-1	Allele_A
GGACTCACAACTACTT-1	Allele_A
GGACTCACAATGTCGG-1	Allele_A
GGAGAGGAGTGCCGAT-1	Allele_A
GGAGAGTCAGGACACC-1	Allele_A
GGAGATTAGGAGTCAG-1	Allele_A
GGAGATTAGGTTCAAT-1	Allele_A
GGAGCTAAGGCACGAA-1	Allele_A
GGAGTAGTCTGGCACG-1	Allele_A
GGAGTATAGATAGCGG-1	Allele_A
GGAGTATAGGTAAGTA-1	Allele_A
GGAGTCAAGCATCAAT-1	Allele_A
GGATAATGTGATAGGC-1	Allele_A
GGATATGGTTTCACTT-1	Allele_A
GGATCGTTCCCGCGAA-1	Allele_A
GGATCTATCGACCTGG-1	Allele_A
GGATGCTTCCTGCACC-1	Allele_A
GGATGTTCATCCCATA-1	Allele_A
GGATTAAAGTCGCACG-1	Allele_A
GGATTCATCCAGCCCT-1	Allele_A
GGATTGCTCACCTCTG-1	Allele_A
GGATTGCTCGAAGCCT-1	Allele_A
GGATTGCTCGCTGAGT-1	Allele_A
GGCAACCCAAGTGCCA-1	Allele_A
GGCAACCCAGTAAGCT-1	Allele_A
GGCACACCAGCTATGG-1	Allele_A
GGCACATTCGATCGTA-1	Allele_A
GGCACCATCAGCACTA-1	Allele_A
GGCACCATCGCTCCGT-1	Allele_A
GGCACCTGTAACGCAA-1	Allele_A
GGCACGAGTGGCTCGT-1	Allele_A
GGCATAGAGCATTAGT-1	Allele_A
GGCATCACATTAGCCC-1	Allele_A
GGCATGTTCTAGGCGT-1	Allele_A
GGCCAATTCACCAGAC-1	Allele_A
GGCCAATTCCTGCTAT-1	Allele_A
GGCCCTAAGGTTACAT-1	Allele_A
GGCCGAAGTTGCTGGC-1	Allele_A
GGCCTAACATGCAGTG-1	Allele_A
GGCCTAGTCCGCAACG-1	Allele_A
GGCCTCAAGTTGGTAT-1	Allele_A
GGCGAATGTAGTCCGC-1	Allele_A
GGCGACTCACTTCGGT-1	Allele_A
GGCGAGACAATAGCAC-1	Allele_A
GGCGAGACACTTCGTA-1	Allele_A
GGCGATGGTGCGGTAG-1	Allele_A
GGCGTAAAGTAACCGC-1	Allele_A
GGCGTCTGTCCATCTC-1	Allele_A
GGCGTCTGTTTAGTCA-1	Allele_A
GGCGTCTGTTTGCATA-1	Allele_A
GGCGTTACAAGTTAGC-1	Allele_A
GGCGTTGTCAGCCACG-1	Allele_A
GGCTAGAAGATTGCAT-1	Allele_A
GGCTAGAAGCCAGTTA-1	Allele_A
GGCTATTGTCATTGGT-1	Allele_A
GGCTGAGGTCAGGCAG-1	Allele_A
GGCTGGTCAAATTACG-1	Allele_A
GGCTGTTAGCTTACAG-1	Allele_A
GGCTTAATCCGGAACT-1	Allele_A
GGCTTAATCGATTCCT-1	Allele_A
GGCTTTGGTGGGTAGT-1	Allele_A
GGCTTTGGTTCGTGAT-1	Allele_A
GGGACTAAGGTTGGAG-1	Allele_A
GGGATATAGAAGCGAT-1	Allele_A
GGGCAAATCCTTCCAG-1	Allele_A
GGGCATGGTAATCCGT-1	Allele_A
GGGCATTTCAATTCGG-1	Allele_A
GGGCGATAGAAGGATC-1	Allele_A
GGGCGATAGTAGTCAT-1	Allele_A
GGGCGTAGTTTCCTAT-1	Allele_A
GGGCTAGGTGACTCCA-1	Allele_A
GGGCTAGGTGGCGAAT-1	Allele_A
GGGGACTAGCAAGCGA-1	Allele_A
GGGGTATGTAGTCAAG-1	Allele_A
GGGGTTGGTGATCCCA-1	Allele_A
GGGTAATAGTTGCCTT-1	Allele_A
GGGTACTTCAGTATCG-1	Allele_A
GGGTACTTCTGTGCTT-1	Allele_A
GGGTATAGTTGCTGAT-1	Allele_A
GGGTATGAGGCGCATT-1	Allele_A
GGGTCATTCCCCAGGA-1	Allele_A
GGGTGAATCACAGGGA-1	Allele_A
GGGTTCCGTGAAGTCA-1	Allele_A
GGGTTGAAGAAGCGCA-1	Allele_A
GGGTTTCAGGTCAATT-1	Allele_A
GGTAAATGTAACGCAA-1	Allele_A
GGTAAGGTCATGCCAA-1	Allele_A
GGTAATCCATGACCAG-1	Allele_A
GGTACATCACCTCGCA-1	Allele_A
GGTACGAAGCGGTCCA-1	Allele_A
GGTACGCCATAACTTC-1	Allele_A
GGTACTATCACGGACT-1	Allele_A
GGTACTATCCGTCCTA-1	Allele_A
GGTACTTGTTTCGGGC-1	Allele_A
GGTAGCTTCAGGATGG-1	Allele_A
GGTAGCTTCTATGAAC-1	Allele_A
GGTATCTGTTACACCG-1	Allele_A
GGTATGAGTAGCGATA-1	Allele_A
GGTATGAGTTTCCTTG-1	Allele_A
GGTATTGTCAGGCAAG-1	Allele_A
GGTCAATCAGGAACCC-1	Allele_A
GGTCATCAGGAGTAGT-1	Allele_A
GGTCATCAGGGGCTAA-1	Allele_A
GGTCCTGAGCCAGAGA-1	Allele_A
GGTCCTGAGGTGATCC-1	Allele_A
GGTCGGTCAGGTTAGT-1	Allele_A
GGTCTAATCGACATCA-1	Allele_A
GGTGAACGTTTCGTCC-1	Allele_A
GGTGAATAGAACGGCA-1	Allele_A
GGTGAATAGCTAGTTG-1	Allele_A
GGTGCAGGTTAGGCTT-1	Allele_A
GGTGCAGGTTGGCCTA-1	Allele_A
GGTGTCCGTTAGCTTA-1	Allele_A
GGTGTCCGTTTGGGTT-1	Allele_A
GGTGTTGCAGGACTGC-1	Allele_A
GGTTAAGGTTGTCCGA-1	Allele_A
GGTTACATCCCCAGAG-1	Allele_A
GGTTAGGAGTCAAGGG-1	Allele_A
GGTTATGTCGTGCCCT-1	Allele_A
GGTTCAGCAAGGTATC-1	Allele_A
GGTTTGATCGACTAGC-1	Allele_A
GTAAACGGTGCGAGCA-1	Allele_A
GTAACCCAGGCGCTTG-1	Allele_A
GTAACCGCACTCGCCA-1	Allele_A
GTAACGGAGTCGCAAC-1	Allele_A
GTAAGCGAGATTAACC-1	Allele_A
GTAAGCGAGCGAGGTA-1	Allele_A
GTAAGCGAGCGCTCTC-1	Allele_A
GTAAGGGTCAGCCCAG-1	Allele_A
GTAAGGGTCGATTACG-1	Allele_A
GTAAGGGTCGCGAACT-1	Allele_A
GTAAGTTTCAGGACTC-1	Allele_A
GTAATAGAGGATGTCC-1	Allele_A
GTAATTCAGCATCAAT-1	Allele_A
GTACAACCAGGATGGG-1	Allele_A
GTACATTAGTGCCAGT-1	Allele_A
GTACCAGCAAAGGTCT-1	Allele_A
GTACCAGCAGCTCTCG-1	Allele_A
GTACCCAGTTTGCAGT-1	Allele_A
GTACCCTCATTAGACA-1	Allele_A
GTACGAAGTTGGCGAG-1	Allele_A
GTACGGGGTAACGATG-1	Allele_A
GTACTAACAACATCGG-1	Allele_A
GTAGACTCAAGGTACT-1	Allele_A
GTAGCAAGTAATTGGG-1	Allele_A
GTAGCAAGTGGGAATC-1	Allele_A
GTAGCAAGTTAGTCAC-1	Allele_A
GTAGCAAGTTCCGTTC-1	Allele_A
GTAGCCACACCATCTA-1	Allele_A
GTAGCGAAGCCGATAC-1	Allele_A
GTAGCTATCAGGGACA-1	Allele_A
GTAGGTAGTTTAATCG-1	Allele_A
GTAGTAGGTTATCGAC-1	Allele_A
GTAGTCATCAATTAGC-1	Allele_A
GTAGTCGCAAGGGACG-1	Allele_A
GTAGTCGCATGCGGAC-1	Allele_A
GTAGTTTAGTATCTGG-1	Allele_A
GTATAGCCACCTACTA-1	Allele_A
GTATGAAAGATAGCCC-1	Allele_A
GTATGAAAGGGTTGCT-1	Allele_A
GTATGCATCTCACTTA-1	Allele_A
GTATGGTCATTCAGGG-1	Allele_A
GTATTAGCAACCAGGC-1	Allele_A
GTATTAGCATCAAGGT-1	Allele_A
GTATTAGCATCAAGTA-1	Allele_A
GTCAAAGGTAACCCAT-1	Allele_A
GTCAAGCTCACAGGAG-1	Allele_A
GTCAAGCTCCTGCACC-1	Allele_A
GTCAATTAGGTATGAA-1	Allele_A
GTCACCTCAGGTTCAG-1	Allele_A
GTCACCTCATCAATCT-1	Allele_A
GTCATTAGTGATAGGC-1	Allele_A
GTCATTTCAAATCGAC-1	Allele_A
GTCCAACAGGCTTACA-1	Allele_A
GTCCAATGTTTGCCAG-1	Allele_A
GTCCAGGTCGCTAGAC-1	Allele_A
GTCCATCCAGCAGTTG-1	Allele_A
GTCCCAAGTGATTAGG-1	Allele_A
GTCCCATCATCATCTG-1	Allele_A
GTCCCGTTCCACCGGA-1	Allele_A
GTCCGAACATGGCGAC-1	Allele_A
GTCCGCAAGCATCAAT-1	Allele_A
GTCCGCAAGCGGAGTA-1	Allele_A
GTCCGCTTCGTGCTAA-1	Allele_A
GTCCGTTCACAGGGCT-1	Allele_A
GTCCTAAAGGGCTATC-1	Allele_A
GTCCTCATCACCATTC-1	Allele_A
GTCCTCTGTAATCGCT-1	Allele_A
GTCCTCTGTTGACGCC-1	Allele_A
GTCGATTGTGGGAATC-1	Allele_A
GTCGCCAAGGTATAGA-1	Allele_A
GTCTATGAGGTTGCTA-1	Allele_A
GTCTATGAGTTAGCAT-1	Allele_A
GTCTCACCAGGCATTG-1	Allele_A
GTCTCACCATTACCGC-1	Allele_A
GTCTCCGCAAGCCAGC-1	Allele_A
GTCTCCGCATCCAGCT-1	Allele_A
GTCTGCCTCCAACCGG-1	Allele_A
GTCTGGACATCCTTAG-1	Allele_A
GTCTGGGTCCCCATCA-1	Allele_A
GTCTGGGTCCGCACGA-1	Allele_A
GTCTGGGTCGCGCATG-1	Allele_A
GTGAACCTCAATCACG-1	Allele_A
GTGAATCCAGGACTGC-1	Allele_A
GTGACGTTCCCATGCC-1	Allele_A
GTGATGCTCCCTCACA-1	Allele_A
GTGCAATCACCTGTGT-1	Allele_A
GTGCACTAGGTGCTCG-1	Allele_A
GTGCATATCTGGGCTG-1	Allele_A
GTGCCATAGTAATCCG-1	Allele_A
GTGCCATAGTCAACCA-1	Allele_A
GTGCCCAAGGTATATC-1	Allele_A
GTGCCTAGTGCATCGC-1	Allele_A
GTGCGAAAGCGCAATC-1	Allele_A
GTGCGAAAGTTGCATG-1	Allele_A
GTGCGAGGTTCATCGG-1	Allele_A
GTGCTATGTTTCGCTC-1	Allele_A
GTGCTCAGTAAGCGGT-1	Allele_A
GTGGACCCATTAGTAG-1	Allele_A
GTGGATAGTCTAGCCA-1	Allele_A
GTGGATTCATCCAACC-1	Allele_A
GTGGCAAAGCAATCGC-1	Allele_A
GTGGCAGGTCCCGAGT-1	Allele_A
GTGGGATGTTCCCGAA-1	Allele_A
GTGGTCCGTAAGTGGC-1	Allele_A
GTGGTTATCACTTCGT-1	Allele_A
GTGGTTGCACAATCAA-1	Allele_A
GTGGTTGCAGCCAATG-1	Allele_A
GTGTCAATCACTCGCC-1	Allele_A
GTGTGAGAGCAATCCA-1	Allele_A
GTTAAGGGTAACTCGT-1	Allele_A
GTTACCAAGTTAGTAC-1	Allele_A
GTTACCCCAAATGGCT-1	Allele_A
GTTAGATTCAGCTCGG-1	Allele_A
GTTAGCATCATATCCC-1	Allele_A
GTTAGCTGTAGTAAGT-1	Allele_A
GTTAGCTGTGGACCGA-1	Allele_A
GTTAGGCTCACTTGGA-1	Allele_A
GTTATCCTCTAACCAG-1	Allele_A
GTTATGGTCACCAAGC-1	Allele_A
GTTCACCCAGGCAACC-1	Allele_A
GTTCACTTCCACCGGA-1	Allele_A
GTTCAGGCATTCGCTA-1	Allele_A
GTTCATTCAAGTGAAG-1	Allele_A
GTTCATTCATGATTGA-1	Allele_A
GTTCCCGCAGCAGGTC-1	Allele_A
GTTCGATGTTGCGGTC-1	Allele_A
GTTCGCCTCACACCAA-1	Allele_A
GTTCGTCCAAGTGATC-1	Allele_A
GTTCGTCCAGCCTATC-1	Allele_A
GTTCGTCCATTGGCGA-1	Allele_A
GTTGAGGAGTATGACT-1	Allele_A
GTTGCGCGTTTGGGCC-1	Allele_A
GTTGCTGGTAGGTAGC-1	Allele_A
GTTGGGTTCTGTCATC-1	Allele_A
TAAACGAAGTGCCAGT-1	Allele_A
TAAATGCTCAGTGCGT-1	Allele_A
TAACAGCCAAGTAGCT-1	Allele_A
TAACAGCCACCAATCC-1	Allele_A
TAACAGCCAGGTATCG-1	Allele_A
TAACTAGCATGATATG-1	Allele_A
TAACTGGTCTAACCGA-1	Allele_A
TAAGCAGGTGGCCAGA-1	Allele_A
TAAGCCATCCGCTGCT-1	Allele_A
TAAGCGAGTGAGTAGC-1	Allele_A
TAAGGATGTAGTTGGA-1	Allele_A
TAAGGGGTCGAACGGA-1	Allele_A
TAAGTCACACCTACGT-1	Allele_A
TAAGTCCGTTGCTTCC-1	Allele_A
TAAGTGAAGGGCAGGT-1	Allele_A
TAATCCTCAACCTTCA-1	Allele_A
TAATGGTTCGTGCAAC-1	Allele_A
TAATGTCAGGTGCAGA-1	Allele_A
TACAAGCCAGGGACCT-1	Allele_A
TACACAACAAACTCGG-1	Allele_A
TACACCGGTTTGGGCC-1	Allele_A
TACACTAGTCATCATA-1	Allele_A
TACAGATTCGTACCTT-1	Allele_A
TACAGCGCATGGCAAT-1	Allele_A
TACAGGCTCATAGAGA-1	Allele_A
TACAGGGAGTCATGCA-1	Allele_A
TACATAGCAAGCTACG-1	Allele_A
TACATCAGTGACTCTG-1	Allele_A
TACATTCCAATAGTCA-1	Allele_A
TACCAAGTCGACTTGA-1	Allele_A
TACCAATAGTTAGCTG-1	Allele_A
TACCACAAGGTAATTC-1	Allele_A
TACCAGGCAATCAAGC-1	Allele_A
TACCATAGTAGTCAGA-1	Allele_A
TACCATGAGCGCTCGA-1	Allele_A
TACCCAAAGTCAAGGG-1	Allele_A
TACCCAAAGTCTAGGC-1	Allele_A
TACCCCTGTTTACCTT-1	Allele_A
TACCCGCTCCCATAGA-1	Allele_A
TACCCGCTCCCTGGTC-1	Allele_A
TACCCTTAGCTGAGTC-1	Allele_A
TACCCTTAGTGAGCAG-1	Allele_A
TACCGCCTCGCTTGGG-1	Allele_A
TACCTAAGTGAGGTCG-1	Allele_A
TACCTAGAGCGCTCTC-1	Allele_A
TACCTAGAGGATCTAT-1	Allele_A
TACCTCACAGGACTCA-1	Allele_A
TACCTTGCAACGGGTC-1	Allele_A
TACGAGGAGGTCCCGA-1	Allele_A
TACGAGTCACCTCGTG-1	Allele_A
TACGAGTCAGCACGTA-1	Allele_A
TACGCCCTCCGTAAGC-1	Allele_A
TACGCCCTCGTAACTG-1	Allele_A
TACGCCTCAAGTCGTG-1	Allele_A
TACGTAGTCATCGAGC-1	Allele_A
TACGTTGAGCTAGTGC-1	Allele_A
TACTACCTCAGCGAAG-1	Allele_A
TACTACCTCTCATTGC-1	Allele_A
TACTCCACAATCTGGG-1	Allele_A
TACTCCACACCTATCA-1	Allele_A
TACTCGCCACAGGACC-1	Allele_A
TACTGATAGTCAACCA-1	Allele_A
TACTGTGAGTCAGCAC-1	Allele_A
TACTTAGGTCCCGATA-1	Allele_A
TAGCAGTCAATTACGA-1	Allele_A
TAGCCAGCAAGCCTAG-1	Allele_A
TAGCCCTCAGTAAGGA-1	Allele_A
TAGCGGTTCCACCTTG-1	Allele_A
TAGCTAGTCCCTTGCA-1	Allele_A
TAGCTCAAGTAACCAT-1	Allele_A
TAGCTCCCAATACAGC-1	Allele_A
TAGCTCCCAATGAAGG-1	Allele_A
TAGCTTGAGGGTGAAT-1	Allele_A
TAGGACTCATTACGTT-1	Allele_A
TAGGCGAAGCCAGCCA-1	Allele_A
TAGGCTGCAACCCTGT-1	Allele_A
TAGGGTTCAATACCAA-1	Allele_A
TAGGTCATCACCAAGC-1	Allele_A
TAGTGAGGTATGGAGC-1	Allele_A
TAGTGGGAGCGAGGTA-1	Allele_A
TAGTGTTAGCATTCGA-1	Allele_A
TATAGGTTCACGTAGC-1	Allele_A
TATCCCACAACTAGCG-1	Allele_A
TATCCGCCAATAGAGG-1	Allele_A
TATCGAACATAGGCCA-1	Allele_A
TATCGTAGTTGGGATA-1	Allele_A
TATCTGCTCCGCACAG-1	Allele_A
TATCTTGTCGCTCAGG-1	Allele_A
TATGAGGGTGGCTCAC-1	Allele_A
TATGCAACATCCGGTT-1	Allele_A
TATGCTAGTGAACGGT-1	Allele_A
TATGGGTCACCATCCG-1	Allele_A
TCAATCTCAAGCCTCT-1	Allele_A
TCAATGGTCCTCTCCT-1	Allele_A
TCAATTGGTTCGCATG-1	Allele_A
TCAATTGGTTTACGAC-1	Allele_A
TCACAATAGGTGCAAG-1	Allele_A
TCACAGGCAAAGGTTC-1	Allele_A
TCACCATTCGATTCCT-1	Allele_A
TCACCCTGTAAGTGAT-1	Allele_A
TCACGACAGTAATCAC-1	Allele_A
TCACGTTTCGAACGAG-1	Allele_A
TCACTGTTCTGTGAGC-1	Allele_A
TCAGCCAGTAGCGATA-1	Allele_A
TCAGCTAAGCGAACGA-1	Allele_A
TCAGCTAAGTTAGCGC-1	Allele_A
TCAGGTTGTATAGCCT-1	Allele_A
TCAGTTGAGCTACGCG-1	Allele_A
TCATAGGTCCATTACC-1	Allele_A
TCATAGGTCCGCTGAG-1	Allele_A
TCATCGAAGCGGTTCG-1	Allele_A
TCATCGAAGGCACTAC-1	Allele_A
TCATGCAAGGTAATTC-1	Allele_A
TCATGCTTCATGGCGT-1	Allele_A
TCATGGGCAAGTTCGG-1	Allele_A
TCATGTGAGTCAGGAG-1	Allele_A
TCATTCGCAATATGCA-1	Allele_A
TCCAACCCAAGTTCCC-1	Allele_A
TCCAATTCATTCAGTT-1	Allele_A
TCCACTTAGGCGCTCA-1	Allele_A
TCCAGCTCATTCGCCG-1	Allele_A
TCCAGGTAGTACCACA-1	Allele_A
TCCATTATCGACTGGT-1	Allele_A
TCCATTGCATTGGCAG-1	Allele_A
TCCCATTAGAATCCTG-1	Allele_A
TCCCCTGGTTCGTCAG-1	Allele_A
TCCCGAAGTTTAGGAG-1	Allele_A
TCCCGTTGTTGGCATT-1	Allele_A
TCCCTAACAGGAATGA-1	Allele_A
TCCCTAGTCGTGAGGA-1	Allele_A
TCCCTCAAGGTAATCT-1	Allele_A
TCCCTGATCGTGATGC-1	Allele_A
TCCTAGAAGGGGCTAA-1	Allele_A
TCCTCGATCACTGGGT-1	Allele_A
TCCTGACCACTTACTG-1	Allele_A
TCCTTAATCGATGGAG-1	Allele_A
TCCTTCCTCTAGTGTG-1	Allele_A
TCCTTCCTCTGGTAAT-1	Allele_A
TCCTTGGTCAAGTAAG-1	Allele_A
TCGACACAGCGCTCCT-1	Allele_A
TCGACCTCAAATGAGG-1	Allele_A
TCGATATAGGTACGTC-1	Allele_A
TCGCATAAGCAACTAT-1	Allele_A
TCGCATTTCCGCACGA-1	Allele_A
TCGCCAAGTGGCCTGT-1	Allele_A
TCGCCAAGTTAAGTGG-1	Allele_A
TCGCCTGCAATACTCT-1	Allele_A
TCGCTCGCACTAGGTG-1	Allele_A
TCGGCAACAGGTAGTT-1	Allele_A
TCGGCAACATTAGATG-1	Allele_A
TCGGCTAGTTTCGATA-1	Allele_A
TCGGGCATCCTTGATC-1	Allele_A
TCGGGGTCACCTAACC-1	Allele_A
TCGGGGTCATCACAGG-1	Allele_A
TCGTACTTCCAGAGAG-1	Allele_A
TCGTCACCAGCTACCT-1	Allele_A
TCGTCACCATAGATCA-1	Allele_A
TCGTCATTCGCGCTAG-1	Allele_A
TCGTGCCTCAGCGGTT-1	Allele_A
TCGTTCCGTTGAGCAA-1	Allele_A
TCGTTGAAGCATCACA-1	Allele_A
TCTAACCTCTATGAAC-1	Allele_A
TCTACATCAAGTAGTC-1	Allele_A
TCTACATCACCAACGA-1	Allele_A
TCTACGTTCACGTTAG-1	Allele_A
TCTACGTTCAGCGAGA-1	Allele_A
TCTACTTGTTGCACTG-1	Allele_A
TCTACTTGTTTCAGCG-1	Allele_A
TCTAGCTTCCTCGTGC-1	Allele_A
TCTATCGCAGCCAGGT-1	Allele_A
TCTATGCTCGTTAGCA-1	Allele_A
TCTATGGAGGCATCAC-1	Allele_A
TCTCAATCAGCACCTT-1	Allele_A
TCTCCAACAATACCAA-1	Allele_A
TCTCCCAAGCAACTGC-1	Allele_A
TCTCGATTCTGGCCTC-1	Allele_A
TCTCGCATCTGGCACG-1	Allele_A
TCTCTAGCATTCGGTC-1	Allele_A
TCTCTGGTCAGTTCCT-1	Allele_A
TCTGACCCAGGCTTAG-1	Allele_A
TCTGCAAAGTGATACT-1	Allele_A
TCTGCAGGTAACGCAA-1	Allele_A
TCTGCAGGTGGCGATG-1	Allele_A
TCTGCAGGTGGCGTGA-1	Allele_A
TCTGCCATCACTGGTA-1	Allele_A
TCTGCCTGTTGTAGCT-1	Allele_A
TCTGCGAGTAGGTGCG-1	Allele_A
TCTGGGCGTTCGGGTC-1	Allele_A
TCTGGGCGTTGCCCAA-1	Allele_A
TCTGGGTAGGTGAGTG-1	Allele_A
TCTGTCCGTAAGCATG-1	Allele_A
TCTGTGAAGGTGACAG-1	Allele_A
TCTGTGTTCCTCGTGC-1	Allele_A
TGAAACCCATCATAGA-1	Allele_A
TGAAACGGTAAGGTTG-1	Allele_A
TGAAACTTCACAGGTC-1	Allele_A
TGAACATTCGCTTCGC-1	Allele_A
TGAACCATCCGTAATG-1	Allele_A
TGAACCGCAAGTAGAG-1	Allele_A
TGAATAGAGGGTGAGC-1	Allele_A
TGAATTGCAAATCCTT-1	Allele_A
TGACCAATCATGCTAG-1	Allele_A
TGACCAATCCAGGTTA-1	Allele_A
TGACCAGCAATCAGTA-1	Allele_A
TGACCCAGTAATTCGC-1	Allele_A
TGACGAAGTAATGCAG-1	Allele_A
TGACGGTTCAATTGCG-1	Allele_A
TGACGGTTCGATTGAT-1	Allele_A
TGACGTTGTGATGGCG-1	Allele_A
TGACGTTGTGGAAGTC-1	Allele_A
TGACGTTGTTAGGCTT-1	Allele_A
TGACTAACATGGCTGA-1	Allele_A
TGACTGATCTCACCGC-1	Allele_A
TGAGCGCCATGACGAT-1	Allele_A
TGAGGAACAAAGGCCC-1	Allele_A
TGAGGAACAGCCAGAC-1	Allele_A
TGAGGATAGGTCACTA-1	Allele_A
TGAGGCGGTTCGGTAT-1	Allele_A
TGAGGTAGTCTCACAG-1	Allele_A
TGAGGTGAGGATTGCC-1	Allele_A
TGAGGTTCATGGTTCC-1	Allele_A
TGAGTTACATAATTGG-1	Allele_A
TGATCATAGGAGGCTA-1	Allele_A
TGATCATAGTTAGTCG-1	Allele_A
TGATCCCCATGATTGA-1	Allele_A
TGATCCTTCATGGCCG-1	Allele_A
TGATGAAAGCAGGTCT-1	Allele_A
TGATTTGGTTATGCAC-1	Allele_A
TGCAAACCAAACCCAG-1	Allele_A
TGCAATGTCTCATGCT-1	Allele_A
TGCAATTAGGTTAGTT-1	Allele_A
TGCACACAGCGAGAGC-1	Allele_A
TGCACACAGCGCTCCT-1	Allele_A
TGCACGTAGTATGGCC-1	Allele_A
TGCACGTAGTTGCGCG-1	Allele_A
TGCACTAAGCGGACTT-1	Allele_A
TGCAGTCAGCTTCCAT-1	Allele_A
TGCATAACATTGGAAC-1	Allele_A
TGCATAGTCGACTACA-1	Allele_A
TGCCACCTCACCACTT-1	Allele_A
TGCCACCTCCCCATTG-1	Allele_A
TGCCAGTAGCGCATTA-1	Allele_A
TGCCAGTAGTAATGCT-1	Allele_A
TGCCATAAGCAACCTA-1	Allele_A
TGCCATCCATCACTCA-1	Allele_A
TGCCATTTCACACTAG-1	Allele_A
TGCCATTTCTTGATGG-1	Allele_A
TGCCCATCAATCTAAG-1	Allele_A
TGCCCATCAGGACAGG-1	Allele_A
TGCCCGAAGTCGAGTC-1	Allele_A
TGCCCGAAGTTAGGCC-1	Allele_A
TGCCGATAGTTAGATC-1	Allele_A
TGCCGCTTCGTGCCGA-1	Allele_A
TGCCGTGAGCCATTGA-1	Allele_A
TGCCGTGAGGATATGA-1	Allele_A
TGCCTAAAGGGTAGCA-1	Allele_A
TGCCTATTCACGTAGC-1	Allele_A
TGCCTCTGTAGCGCCT-1	Allele_A
TGCCTTTAGCCTAGAC-1	Allele_A
TGCGAAAGTATTAGGG-1	Allele_A
TGCGACTAGCCGCGTA-1	Allele_A
TGCGAGGGTTTGAGTC-1	Allele_A
TGCGATGCAGTTGAGT-1	Allele_A
TGCGGCTGTATAGTGG-1	Allele_A
TGCGGGTCAAGTCGCA-1	Allele_A
TGCGTAATCACGCATA-1	Allele_A
TGCTAACGTATTGACC-1	Allele_A
TGCTAAGTCTGGGACT-1	Allele_A
TGCTATAGTAAGCTAG-1	Allele_A
TGCTCAAAGATAGCAA-1	Allele_A
TGCTCAAAGCTGAGTC-1	Allele_A
TGCTCCGCACAGGCAC-1	Allele_A
TGCTGATGTCTTGCGA-1	Allele_A
TGCTGATGTCTTGGTG-1	Allele_A
TGCTGATGTTCCAGGC-1	Allele_A
TGCTGGACAAGTCCCT-1	Allele_A
TGGACATCATGGTATA-1	Allele_A
TGGACTATCACACACA-1	Allele_A
TGGACTCAGATTAAGG-1	Allele_A
TGGAGCAAGAAGCGGC-1	Allele_A
TGGAGCAAGCAATTAC-1	Allele_A
TGGATATTCCTGCGGA-1	Allele_A
TGGATTGTCATAGATC-1	Allele_A
TGGATTGTCTAAGCTG-1	Allele_A
TGGCACTAGGATTACT-1	Allele_A
TGGCATTGTAGTCAGA-1	Allele_A
TGGCCATAGTCTAGCA-1	Allele_A
TGGCGAAAGGGCTTAC-1	Allele_A
TGGCGAGGTTGGTCAT-1	Allele_A
TGGCGATTCAGCCAAC-1	Allele_A
TGGCGGTCACCTTGCG-1	Allele_A
TGGCTATGTCAGGCGA-1	Allele_A
TGGCTGACAATCTCTG-1	Allele_A
TGGGCAAAGCGGTCAT-1	Allele_A
TGGGCTTAGTAATGTC-1	Allele_A
TGGGTCACACAACCAG-1	Allele_A
TGGGTCCGTAGCTGCC-1	Allele_A
TGGGTCCGTTAGCACT-1	Allele_A
TGGGTGAAGATTACCG-1	Allele_A
TGGTAGGAGCCTGATA-1	Allele_A
TGGTGGTTCTGTCACT-1	Allele_A
TGGTTATAGTAGGACG-1	Allele_A
TGGTTATAGTAGGAGT-1	Allele_A
TGGTTCAAGTACGGAG-1	Allele_A
TGGTTTGAGTTGCAGC-1	Allele_A
TGTAACTAGTGCTGAC-1	Allele_A
TGTAAGGGTAATGCGA-1	Allele_A
TGTAATGCAAGCTAAC-1	Allele_A
TGTACCGGTGGAGCTG-1	Allele_A
TGTACCTTCGTGCCTC-1	Allele_A
TGTAGCATCCGTGCAG-1	Allele_A
TGTAGCATCTGTGAAT-1	Allele_A
TGTAGCGCAGTAAGCT-1	Allele_A
TGTATAGCAAACCGGC-1	Allele_A
TGTCCAAAGCCATTGA-1	Allele_A
TGTCCAAAGCCCTGTC-1	Allele_A
TGTCCACCATGACTCC-1	Allele_A
TGTCCAGGTGACGATA-1	Allele_A
TGTCCCGCACTTGGTC-1	Allele_A
TGTCCCGCATTACTGT-1	Allele_A
TGTCCGCTCTAGTACG-1	Allele_A
TGTCCTTAGCCCGTAG-1	Allele_A
TGTCCTTAGCCGACAT-1	Allele_A
TGTCGCCTCCAACTCT-1	Allele_A
TGTCGTCCAAGCCTCT-1	Allele_A
TGTCGTCCATCCTGCG-1	Allele_A
TGTCGTTTCCAGGTCG-1	Allele_A
TGTCGTTTCGTAACCA-1	Allele_A
TGTCTGTTCACGCGCA-1	Allele_A
TGTCTTGCAAGCATTA-1	Allele_A
TGTGAACCAAGTGCCA-1	Allele_A
TGTGCAATCTGGCAAC-1	Allele_A
TGTGCCAGTTGAGGAC-1	Allele_A
TGTGCGCGTATGTGAG-1	Allele_A
TGTGGTTGTGAGGCTG-1	Allele_A
TGTGGTTGTTGGATAG-1	Allele_A
TGTGTTAGTCTGTGCA-1	Allele_A
AACGATGGTTCACGGC-1	Allele_A
AGACAACAGTGCCATA-1	Allele_A
AGCGGGACAAGCTGTG-1	Allele_A
ATAACGTTCATCTGTC-1	Allele_A
ATAGCGAGTATTGACC-1	Allele_A
CATACATAGCCTGATA-1	Allele_A
CATAGGTCAACCGTCT-1	Allele_A
CTGTACGGTTGGGCCT-1	Allele_A
GCATTAGTCCTGTCTG-1	Allele_A
GGTGAATAGCTAGTTG-1	Allele_A
GTTACTTCAATAGTGC-1	Allele_A
ATCATCTCAAGCTGCA-1	Allele_A
ACCGACTAGTCGACCG-1	Allele_A
ATAGGGCGTATAGCCT-1	Allele_A
CAAATTCAGCTAGGCT-1	Allele_A
CCCAGTGAGTGATGAA-1	Allele_A
CGAAACCTCAGTTGAT-1	Allele_A
CTCCCTAAGCTTAGTG-1	Allele_A
CTTGGCTCAAGTAGAG-1	Allele_A
GTCTCACCATTACCGC-1	Allele_A
TGCAGGTTCAGCTATG-1	Allele_A
CATCCAAAGGTTCAGC-1	Allele_A
CGCAGCTGTCTTGATA-1	Allele_A
CTACACCCAAGCCGAC-1	Allele_A
CTCTTAATCAGTGCCG-1	Allele_A
CTTACGGGTGGGTCTC-1	Allele_A
GGCAAAGTCTAAGTCG-1	Allele_A
TCACTGTTCTGTGAGC-1	Allele_A
AGCCAATCAAGCATGT-1	Allele_A
CAAGCGAAGGTAAGTA-1	Allele_A
CATTGCTTCATGGCCG-1	Allele_A
GCGTTAATCGTAATGT-1	Allele_A
GTCTACTTCCTTGATC-1	Allele_A
CCTGATGGTAGTTGGA-1	Allele_A
ACCCCGTTCCCCAATT-1	Allele_A
CGATGGGGTCAGTAAG-1	Allele_A
GGGGTATGTAGTCAAG-1	Allele_A
TACCGACAGCTGGATC-1	Allele_A
TGCAATGTCTCATGCT-1	Allele_A
AACACATTCCCTGATT-1	Allele_A
AACGCCCGTTGTCCGA-1	Allele_A
AACGCTCAGGTTAGCC-1	Allele_A
AAGGTAATCATGCGCG-1	Allele_A
AATCGCGCACCATAGG-1	Allele_A
AATGTTGCACATGACG-1	Allele_A
ACACCAATCCACGGCA-1	Allele_A
ACAGTTGTCCAACTCT-1	Allele_A
ACCAGGCCATCGTTCA-1	Allele_A
ACCTCACCAACGTTAA-1	Allele_A
ACGTTCCCAACCCTGT-1	Allele_A
ACTCACTTCGACATAT-1	Allele_A
ACTTTAGGTGAACTGA-1	Allele_A
AGAGGCATCGACTAAT-1	Allele_A
AGCCAATCAAGCATGT-1	Allele_A
AGGACTGAGGAGTCAG-1	Allele_A
AGGTTAAAGCAAGTCC-1	Allele_A
AGTAACGGTTAAGGGC-1	Allele_A
AGTGAACAGTTGGATT-1	Allele_A
AGTTGAGGTAGCTTCG-1	Allele_A
ATCCACAAGCAAGCCT-1	Allele_A
ATGCTGATCACGCCGA-1	Allele_A
ATTCGGGCATGATATG-1	Allele_A
CAAATCCGTTCCCGTT-1	Allele_A
CAAGACAGTGAGTCGG-1	Allele_A
CAAGTCGCAGGAACGG-1	Allele_A
CACGGGTCATGACCTC-1	Allele_A
CAGCACTAGGGCCATT-1	Allele_A
CCCGGTTTCCAACTAG-1	Allele_A
CCCGTTATCGCATCGG-1	Allele_A
CCCTCAGCATCCCGAT-1	Allele_A
CCCTTTAGTTGACGCC-1	Allele_A
CCGGAACCAAATGCTA-1	Allele_A
CCGTACCTCAATCACG-1	Allele_A
CCGTGCAAGATTCGCA-1	Allele_A
CCTATAGAGTGCTGCG-1	Allele_A
CGATGTTGTGCAACGG-1	Allele_A
CGCCACTTCGTTACAG-1	Allele_A
CTAATCCTCACAGGTC-1	Allele_A
CTAATTGGTTGTAGAG-1	Allele_A
CTACATTCACTTGCAC-1	Allele_A
CTGCGATAGGTCCAAC-1	Allele_A
CTTCATATCGTTAGAT-1	Allele_A
CTTGGCCTCTGGCTCC-1	Allele_A
GCCTACCTCGATCCTT-1	Allele_A
GCGGTTTAGTGAGGTG-1	Allele_A
GCTCATCCACAACGAT-1	Allele_A
GGACGTTTCCAGCATA-1	Allele_A
GGCATAGAGAAGCCAG-1	Allele_A
GGCTAGAAGCCAGTTA-1	Allele_A
GGCTGACCAGCAGGCT-1	Allele_A
GGTAATCCATGACCAG-1	Allele_A
GGTTCTAAGGCACTGT-1	Allele_A
GTAGCAAGTTCCGTTC-1	Allele_A
GTCAAGCTCCTGCACC-1	Allele_A
GTCCATCCAGCAGTTG-1	Allele_A
GTCTCACCATTACCGC-1	Allele_A
GTTCACTTCCACCTTG-1	Allele_A
TAATTCCCAGGTTGGC-1	Allele_A
TCATGCAAGATAGCGG-1	Allele_A
TCCAGCTCATTCGCCG-1	Allele_A
TCGGCTAGTTTCGATA-1	Allele_A
TGACGTTGTTAGGCTT-1	Allele_A
TGAGCTGCAACTAGAC-1	Allele_A
TGCCCATCAGGACAGG-1	Allele_A
TGCGGCTGTATAGTGG-1	Allele_A
TGGGTCCGTAAGCGGT-1	Allele_A
ACACCAGCAATTCAGA-1	Allele_A
ACTATCTCAACATCCC-1	Allele_A
ACTCATTCAAAGGTCT-1	Allele_A
AGGGAGTCATCATCAT-1	Allele_A
ATAGGATGTCAAGGAC-1	Allele_A
ATCATTCCATGATCCC-1	Allele_A
ATCTTGCTCAGCAATT-1	Allele_A
CAACACGCAAACTCAA-1	Allele_A
CATTACCTCATCTGTC-1	Allele_A
CCCGGTTTCGACCGTG-1	Allele_A
CCTGAATGTAGTAGCA-1	Allele_A
CCTGTAAAGCCGAGTT-1	Allele_A
CGCTATGGTTGACTAC-1	Allele_A
CGTCTATTCAAGTCGC-1	Allele_A
CTCTCAACAACCAACG-1	Allele_A
CTTGGGTAGTTACGTG-1	Allele_A
GCATTCCCATAGACAC-1	Allele_A
GCCTAACAGTTAGGTT-1	Allele_A
GGCTTAATCGATTCCT-1	Allele_A
GGGTTCCGTTCGAATC-1	Allele_A
GTATCCCCACAGGCAC-1	Allele_A
GTCTACCCACCAGGAC-1	Allele_A
TCAATGGTCTATGCTC-1	Allele_A
TCACACAAGGTCGATC-1	Allele_A
TCATAACAGCGCATAC-1	Allele_A
TCTCTGGTCAGTTCCT-1	Allele_A
TGCAATGTCTCATGCT-1	Allele_A
AAGGTAATCATGCGCG-1	Allele_A
ACGTTCCCAACCCTGT-1	Allele_A
ACTGATTAGCGAGCTT-1	Allele_A
CGTTGTCCATAGATTG-1	Allele_A
CTACTCACATCCTACA-1	Allele_A
CTGCTCGCACAAGCCA-1	Allele_A
GCTCATCCACAACGAT-1	Allele_A
TATCCATCAGGATCAT-1	Allele_A
TCATGCAAGATAGCGG-1	Allele_A
TCGGCTAGTTTCGATA-1	Allele_A
TCTACATCACCAACGA-1	Allele_A
TGAGCTGCAAACCAGT-1	Allele_A
TGAGCTGCAACTAGAC-1	Allele_A
TGCGACCGTAAGCGGT-1	Allele_A
ATCCCAAAGCCACATA-1	Allele_A
CCCGGTTTCGACCGTG-1	Allele_A
CCTGTAAAGCCGAGTT-1	Allele_A
GGCTTAATCGATTCCT-1	Allele_A
TCACATGAGCTAATCG-1	Allele_A
ACTATGGTCCTGGGAT-1	Allele_A
AGACGTAGTAACGGTA-1	Allele_A
AGCGTTATCGATGATT-1	Allele_A
ATACGTTAGTCATCCT-1	Allele_A
ATATGGCCAAGCGTGC-1	Allele_A
CAGCAATCACAAGGAA-1	Allele_A
GGATCTATCGACCTGG-1	Allele_A
GTGTCCTCAGGGCACT-1	Allele_A
AAACCCGCAGCATGAT-1	Allele_A
AATGTTGCACATGACG-1	Allele_A
ACCGATGCAACTTCAT-1	Allele_A
ACTCGTCCATTGGCGA-1	Allele_A
ACTTTGGAGCAATCTG-1	Allele_A
CCGTTCATCGTTAAGT-1	Allele_A
CTATCGTTCTTGATGG-1	Allele_A
CTCTCAACAACCAACG-1	Allele_A
CTGCGATAGGTCCAAC-1	Allele_A
CTTACGTTCACATGGC-1	Allele_A
GCACGAGGTGATTCGT-1	Allele_A
GCAGGCTCATCCGTCG-1	Allele_A
GCGAATAGTTGGGACG-1	Allele_A
GCTGAAAGTATGGGAC-1	Allele_A
GTGTAACCATAAGCTA-1	Allele_A
TACGAGTCAGCACGTA-1	Allele_A
TCATTCGCAATATGCA-1	Allele_A
ATCATGGTCAGGCTAC-1	Allele_A
GGCGCTTGTGGAGAGA-1	Allele_A
AACTGGTCAGGACACC-1	Allele_A
AAGGTTGGTCTTGCGA-1	Allele_A
AAGTGTCCAATAGCAC-1	Allele_A
AATATGGAGCGCTTCC-1	Allele_A
AATGCACCACAGCCAA-1	Allele_A
AATGTGTTCGATTAAC-1	Allele_A
AATGTTGCACATGACG-1	Allele_A
AATTGGTTCATCTAGG-1	Allele_A
ACACGATCAAGCTAGT-1	Allele_A
ACACGATCAAGTAACC-1	Allele_A
ACAGGCGGTATGGCCC-1	Allele_A
ACAGGGATCAGTGCGT-1	Allele_A
ACGGGTAAGCGATGGA-1	Allele_A
ACTCGCCTCACCATGA-1	Allele_A
ACTGCCCTCGATTGCA-1	Allele_A
AGCATCATCGATAGGG-1	Allele_A
AGCCTCAGTCAAGCCC-1	Allele_A
AGGCACGGTCTTGGGC-1	Allele_A
AGGGTCAAGTTGCTCT-1	Allele_A
AGTAACGGTTAAGGGC-1	Allele_A
ATAGCGCTCCCTGTAT-1	Allele_A
ATGCACGCACTTAGCC-1	Allele_A
ATTGGCGCAGGCATTG-1	Allele_A
CAATTCCTCCGTGATA-1	Allele_A
CACCGCAAGGTGCTGT-1	Allele_A
CACCTCATCCGCTGTC-1	Allele_A
CACCTTTAGTATCTCC-1	Allele_A
CACTCCGCAAGTGCCA-1	Allele_A
CACTGGGTCAGTTGAT-1	Allele_A
CATGGGTTCAGGGAAT-1	Allele_A
CATTCTATCCTTGATC-1	Allele_A
CCACCTATCACCTATC-1	Allele_A
CCGCCTTAGTTGCGCG-1	Allele_A
CCTGGTAGTAAGGTGC-1	Allele_A
CGACTAGCATTACATC-1	Allele_A
CGTTACAAGTCATCAG-1	Allele_A
CTAATCTCACCTTGCG-1	Allele_A
CTATTCATCACGCGAT-1	Allele_A
CTGTCATTCGATCGCG-1	Allele_A
CTTGATAGTCATGCGC-1	Allele_A
CTTGGATGTATGTCAC-1	Allele_A
GCCCTGAAGTGCGCCA-1	Allele_A
GCCTCCACAGGAAGGT-1	Allele_A
GCGTGAAAGCTTAGGC-1	Allele_A
GGCGACTCATAATCAG-1	Allele_A
GGCGGTTCAGCTCATC-1	Allele_A
GGCGTCTGTTTAGTCA-1	Allele_A
GGTGTCCGTGAAGGAG-1	Allele_A
GTATTAGCATCAAGGT-1	Allele_A
TAACCTAGTAAGGTGC-1	Allele_A
TAATTCCCACATGAGT-1	Allele_A
TACATGACAAGCCTCT-1	Allele_A
TACATTCCAATAGTCA-1	Allele_A
TCAATTGGTTTACGAC-1	Allele_A
TCACCGCTCGACCTAA-1	Allele_A
TCAGTATAGATAGGGT-1	Allele_A
TCATGCAAGATAGCGG-1	Allele_A
TCTGCGAGTAGGTGCG-1	Allele_A
TGAACTTAGCATTCGA-1	Allele_A
TGAGCTGCAACTAGAC-1	Allele_A
TGAGTAGGTGGCGTCT-1	Allele_A
TGATGAAAGTTGCTTC-1	Allele_A
TGCCCATCAAGGTCAT-1	Allele_A
ATGGCGAAGGCTACTA-1	Allele_A
CGATCTAAGCATCACA-1	Allele_A
CTGCGCAAGTTGCATG-1	Allele_A
GCGTTAATCGTAATGT-1	Allele_A
GTCCAACAGGCTTACA-1	Allele_A
CGATCTAAGCATCACA-1	Allele_A
CTATATGGTCTCAGCA-1	Allele_A
TCCAGCTCAAGTTACA-1	Allele_A
CCTCCAGCACTCGCTG-1	Allele_A
ACCTCCGCAAATGAGG-1	Allele_A
ATGGACTCAGGGACAG-1	Allele_A
CCACATGGTAACTCTA-1	Allele_A
CCCTTACGTATGGTCT-1	Allele_A
CTGGTATGTTTGACTA-1	Allele_A
GGCTATTGTATGGACA-1	Allele_A
GTACCAGCAAAGGTCT-1	Allele_A
TAAGCAGGTGGCCAGA-1	Allele_A
ACAATGGGTAAGGTCA-1	Allele_A
ACCGACTAGCGCCTCT-1	Allele_A
ACGCGATTCGATAGTT-1	Allele_A
CATTCTATCGAATCCA-1	Allele_A
CCACCTGCAGGAAGTA-1	Allele_A
CTGATAGTCCTCGTTG-1	Allele_A
CTTCTAATCCGTGTGG-1	Allele_A
GCGTTTCCATAATTGG-1	Allele_A
GCTTCCTGTCAGCCTA-1	Allele_A
GGCTGTTAGCTTACAG-1	Allele_A
GTTAGGCTCCCCAGCT-1	Allele_A
TGGGTGAAGATTACCG-1	Allele_A
AGCGGGACAAGCTGTG-1	Allele_A
ATCCGACAGGATTCGC-1	Allele_A
CTTGGCCTCTATCCAC-1	Allele_A
GGTGAATAGCTAGTTG-1	Allele_A
GTTAGAGGTTGGGATA-1	Allele_A
ACATGCCAGCGGATGA-1	Allele_A
ACCAAGCTCGTTCCGC-1	Allele_A
ACCACGTAGCAACTCA-1	Allele_A
AGGCTTGCATCGCTCG-1	Allele_A
CATTACCTCATCTGTC-1	Allele_A
CGTTTGAAGCCTAGAC-1	Allele_A
CTTCAGCCATGCTCCG-1	Allele_A
GCATTACGTAGGCGTG-1	Allele_A
GTAACCCAGGCGCTTG-1	Allele_A
GTATTAGCAACCAGGC-1	Allele_A
GTCCAACAGTATGGCC-1	Allele_A
TCATCAAGTATTGCCG-1	Allele_A
TCCCGTTGTTGGCATT-1	Allele_A
TGAACATTCGCTTCGC-1	Allele_A
ACTTACCTCCCGCAGA-1	Allele_A
AGGCAATAGTGAAGGT-1	Allele_A
CATCCGGAGGAATTAG-1	Allele_A
CGCCCATTCGCATCCC-1	Allele_A
CTATGGGCACATGACG-1	Allele_A
CTGCTTACAACTGTAA-1	Allele_A
GTACGAAGTTGGCGAG-1	Allele_A
ACTATTCCAAAGGTAG-1	Allele_A
CTGTACTTCCGTGTAA-1	Allele_A
CTTACGTTCGAACGCT-1	Allele_A
TCCTTCCTCTAGTGTG-1	Allele_A
AGAATAGTCGCTATGA-1	Allele_A
CCGGTATAGCCTGATA-1	Allele_A
CTGTTGAAGTGATCTG-1	Allele_A
GCGTTTCCATAATTGG-1	Allele_A
GCTAGGGGTTAGCCGC-1	Allele_A
GCTCATCCACAACGAT-1	Allele_A
GTGCCATAGTAATCCG-1	Allele_A
TAGGATGGTCAAGCAA-1	Allele_A
TGGAATGGTCAACCCA-1	Allele_A
GCCTGATAGTGGCCTG-1	Allele_A
AGACGAACATCGCTAC-1	Allele_A
AGCGGTTTCCGCCAGA-1	Allele_A
CGGTATTGTTCACCGA-1	Allele_A
GCATCCCTCGTTCACT-1	Allele_A
GGTGTTGCAGGACTGC-1	Allele_A
GTAAGCGAGATTAACC-1	Allele_A
TCGATATAGGATGGGC-1	Allele_A
AAGTGGGTCGAATTAC-1	Allele_A
AATGCACCACAGCCAA-1	Allele_A
AATGGCTCACATTGCC-1	Allele_A
AATGTGAAGTCATACG-1	Allele_A
ACAATGGGTAAGGTCA-1	Allele_A
ACGAAATGTTCCTGAG-1	Allele_A
ACTTGGGCACCAACGA-1	Allele_A
AGCCCATAGCAATGAA-1	Allele_A
AGCGCCTGTTGTGGTT-1	Allele_A
AGTCTCAAGGTCCAGT-1	Allele_A
AGTGGCTTCGAACGGA-1	Allele_A
ATCGAAGGTTGTCCGA-1	Allele_A
ATGCGAAGTAGTAGGC-1	Allele_A
ATTGAGAAGTAGTCCA-1	Allele_A
CCACTTACATCCCAGT-1	Allele_A
CCTACAGGTTCCATCC-1	Allele_A
CGCAACTAGTAGACTT-1	Allele_A
CGCTAAATCACTTCAC-1	Allele_A
CGTGGCTGTGCAGGTG-1	Allele_A
CGTTCATTCTGTCAAG-1	Allele_A
CTATTGCTCTATGTCC-1	Allele_A
CTCTGATTCACGGACT-1	Allele_A
CTGAATTAGTTGCCTT-1	Allele_A
CTGCAAATCACGTGTA-1	Allele_A
CTTCAGCCATGCTCCG-1	Allele_A
GCACCTAGTGATGCTT-1	Allele_A
GCAGGCTCATCCGTCG-1	Allele_A
GCATTACGTAGGCGTG-1	Allele_A
GGAAGGCTCATGTGGC-1	Allele_A
GTACATTAGTGCCAGT-1	Allele_A
GTCCATAAGTGCGGAA-1	Allele_A
GTGAACCTCAATCACG-1	Allele_A
GTGAACCTCTAAGCAT-1	Allele_A
TAATGGGGTAGTGCTT-1	Allele_A
TATGGCCAGGCTTCCC-1	Allele_A
TCAGCTAAGTTAGCGC-1	Allele_A
TCGTCACCATAGATCA-1	Allele_A
TCTGGGCGTTGCCCAA-1	Allele_A
TGGTAGCTCCTCAATC-1	Allele_A
CTCCCTAAGTAATCCG-1	Allele_A
GGGTAAGTCTATGGAT-1	Allele_A
GTACACGCAGTACTAA-1	Allele_A
AATGACCCATTACATC-1	Allele_A
ACAGTTTAGCCGCGTA-1	Allele_A
ACGGGTAAGCGATGGA-1	Allele_A
ACGTTCAAGGATCATT-1	Allele_A
ACTTGTGAGGCATTCA-1	Allele_A
AGCGAGGCAATTCACT-1	Allele_A
AGGTAGTAGAACCTCA-1	Allele_A
ATTATCCCATCCGGTT-1	Allele_A
CAAGGCGGTTTACACA-1	Allele_A
CAATGGCTCTTGATCC-1	Allele_A
CCTGATCCAAGTATGC-1	Allele_A
CGAGCAGGTGATGAAT-1	Allele_A
CGCACATAGTGCAATT-1	Allele_A
CGCTAAATCACTTCAC-1	Allele_A
GCCCTGTTCAATCTGG-1	Allele_A
GCGGCTATCGTTCGTT-1	Allele_A
GGCTAGAAGATTGCAT-1	Allele_A
GTAGGCTTCATGCGAC-1	Allele_A
TCGCTCGCACTAGGTG-1	Allele_A
TGCCAGGTCTAACCAG-1	Allele_A
TGCGACCGTAAGCGGT-1	Allele_A
TGTAGCATCCGTGCAG-1	Allele_A
AGAGTTGGTAGCGCGA-1	Allele_A
ACAATCACATCAATTC-1	Allele_A
ACACGATCAAGTAACC-1	Allele_A
AGCATATTCACCAAGC-1	Allele_A
AGGAATATCACGGCTG-1	Allele_A
AGGAGTTAGGATTCAT-1	Allele_A
AGTGATTTCTATGCCT-1	Allele_A
ATAAGCTTCTGGATAT-1	Allele_A
ATAGCGCTCCCTGTAT-1	Allele_A
ATCCTCCGTAAGTCTC-1	Allele_A
ATGGTTACAAACCGCA-1	Allele_A
CAACACGCAAACTCAA-1	Allele_A
CAAGCGAAGGTAAGTA-1	Allele_A
CATACTGAGGTGGCTT-1	Allele_A
CCATACTTCACTATCC-1	Allele_A
CCGACATAGGATGCTC-1	Allele_A
CGGACATTCCTCTAAC-1	Allele_A
CGTTTGGGTAACGTCT-1	Allele_A
CTCAGTAAGTTGCGCG-1	Allele_A
CTCCTTGAGCCATGCG-1	Allele_A
CTCGTTGTCGATCCTT-1	Allele_A
CTGACCCTCCGCCTAC-1	Allele_A
GCACCCTTCCAGAGCT-1	Allele_A
GCCTCCACAGGAAGGT-1	Allele_A
GGACAATAGGAGTATA-1	Allele_A
GGACTCACAATGTCGG-1	Allele_A
GGTCATCAGGAGTAGT-1	Allele_A
GTACGGGGTAACGATG-1	Allele_A
GTCCATCCAGCAGTTG-1	Allele_A
GTGGATTCAAGTGGCC-1	Allele_A
TACTCGCCACAGGACC-1	Allele_A
TACTGTGAGTCAGCAC-1	Allele_A
TCCATTCAGAAGCGAT-1	Allele_A
TCTACATCACAACCGA-1	Allele_A
TCTACGTTCAGCGAGA-1	Allele_A
TGAGAACAGTCAGTTG-1	Allele_A
TGCCCATCAGGACAGG-1	Allele_A
TGCGACCGTAAGCGGT-1	Allele_A
TGGCGAGGTTGGTCAT-1	Allele_A
AAACGACAGTGAGTAA-1	Allele_A
AAAGGTTGTCATTGGT-1	Allele_A
AAATGTGAGGGGTACA-1	Allele_A
AACACCGCACTAGGGC-1	Allele_A
AACATCACATCCCAAC-1	Allele_A
AACTGAGGTTCGCACA-1	Allele_A
AAGCTCGCACATTACT-1	Allele_A
AAGGACTAGGGCCATT-1	Allele_A
AATGCGGAGCAATTAC-1	Allele_A
AATGGCTCACATTGCC-1	Allele_A
AATTGTCAGTGGCCTG-1	Allele_A
ACAAGGCGTTCTGGGC-1	Allele_A
ACAGAACAGGTCACAC-1	Allele_A
ACATGCATCTATCGTC-1	Allele_A
ACCACGTAGGTTCCGG-1	Allele_A
ACCCTGCTCCACGGCA-1	Allele_A
ACCGCTAGTGATCCCA-1	Allele_A
ACGAGTAGTTGCCTCT-1	Allele_A
ACGTTATAGGTTCATG-1	Allele_A
ACTCACAAGCCATTAG-1	Allele_A
ACTCACTTCGACATAT-1	Allele_A
ACTCCGCTCGAATTAC-1	Allele_A
ACTTACTCATTGCACC-1	Allele_A
ACTTAGGTCTGGCATA-1	Allele_A
AGCCTGGTCGTAACCA-1	Allele_A
AGCTACGCAATGCCCT-1	Allele_A
AGGCTCACAACTGGAT-1	Allele_A
AGGGCTGGTGGCCTAC-1	Allele_A
AGGGTCAAGGGTGATG-1	Allele_A
AGTACAGGTGACGACG-1	Allele_A
AGTATTGCATTACAGA-1	Allele_A
AGTCGGTTCGCTATCT-1	Allele_A
AGTCTCAAGAATCAAG-1	Allele_A
ATAACGTTCTGGAAGG-1	Allele_A
ATAAGTGAGCCTAGCG-1	Allele_A
ATAGCGAGTATTGACC-1	Allele_A
ATAGGATGTCAAGGAC-1	Allele_A
ATAGTGAAGTGCCAGT-1	Allele_A
ATCATCTCAAGCTGCA-1	Allele_A
ATCCCAAAGCCACATA-1	Allele_A
ATGAACCCATTCGTGC-1	Allele_A
ATGATGTTCCAGGGAA-1	Allele_A
ATGGCGAAGGCTACTA-1	Allele_A
ATGGCTTGTCCATCCT-1	Allele_A
ATTATCCCATCCGGTT-1	Allele_A
ATTGATGCATTAGACA-1	Allele_A
ATTGGATTCCCTTGCA-1	Allele_A
CAAAGGGTCTAACTGG-1	Allele_A
CAAGCAAGTCATTCGG-1	Allele_A
CAAGCTGCACCATCAC-1	Allele_A
CAAGGCAAGCCTGTCC-1	Allele_A
CAATTAGCACAGGCAC-1	Allele_A
CACCGCAAGGTGCTGT-1	Allele_A
CACCTTTAGTATCTCC-1	Allele_A
CACTCAAAGGAATTAG-1	Allele_A
CACTTAGAGCAACCGT-1	Allele_A
CAGCTCTCAGGAACTT-1	Allele_A
CAGGGATGTGCACCGT-1	Allele_A
CATCGTTTCTATGTGG-1	Allele_A
CATTTAGGTTGCGTCA-1	Allele_A
CCACAGACATGCTGAG-1	Allele_A
CCAGACTAGTCAAGCC-1	Allele_A
CCATGCCTCCTCGTTG-1	Allele_A
CCCGGTTTCCAACTAG-1	Allele_A
CCGGTCAAGGTTCAAT-1	Allele_A
CCGTTCGCATCGAACG-1	Allele_A
CCTATTCAGGTAATCT-1	Allele_A
CGATGGGGTCAGTAAG-1	Allele_A
CGCCATAGTAGCGGTG-1	Allele_A
CGCCATGAGCCCGTGA-1	Allele_A
CGCGAAGGTATAGCAG-1	Allele_A
CGCTGCTTCCGCTGGA-1	Allele_A
CGGAACGGTGAAGCTA-1	Allele_A
CGTAGGCCATTAACCT-1	Allele_A
CGTAGGTTCCCAGGCA-1	Allele_A
CGTCATAAGGTCCCAG-1	Allele_A
CGTCGTTCAGGTTACG-1	Allele_A
CTAAACTAGGTATCTG-1	Allele_A
CTAAAGGGTGGCTGAG-1	Allele_A
CTAACGATCCTCTCCT-1	Allele_A
CTAAGCATCACATGGC-1	Allele_A
CTACATTCATAATTGG-1	Allele_A
CTACCCGCAAACTAGC-1	Allele_A
CTATCGTTCCTTCAAC-1	Allele_A
CTGAAAGGTTAGACCT-1	Allele_A
CTGAATTAGATTGACT-1	Allele_A
CTGAATTAGTTGCCTT-1	Allele_A
CTGTGAATCACTGGTA-1	Allele_A
CTGTTGAAGTGATCTG-1	Allele_A
CTTCAGCCAGCAGGGA-1	Allele_A
CTTGCACCATTCATCG-1	Allele_A
CTTGGCCTCTGGCTCC-1	Allele_A
GCAACGTTCATAGACT-1	Allele_A
GCATCAATCGTTCCTG-1	Allele_A
GCCCAATAGGTTACTG-1	Allele_A
GCCTAACAGTTAGGTT-1	Allele_A
GCGTAATCAATGAAGG-1	Allele_A
GCTAAATTCACCATAG-1	Allele_A
GCTAGTCAGCGATCCG-1	Allele_A
GCTGATTGTGAACGCG-1	Allele_A
GCTGCGATCATGCGGT-1	Allele_A
GCTGGCTGTTAAGTCC-1	Allele_A
GCTTAATAGTAGAGGT-1	Allele_A
GGACACCCAACGTTAA-1	Allele_A
GGAGTATAGATAGAGC-1	Allele_A
GGCACGAGTGGCTCGT-1	Allele_A
GGCATTCAGGTTCAGC-1	Allele_A
GGGCCTTGTGAACGTA-1	Allele_A
GGTTCAGCAAGGTATC-1	Allele_A
GTACATTAGTGCCAGT-1	Allele_A
GTAGCAAGTTCCGTTC-1	Allele_A
GTAGGTAGTTTAATCG-1	Allele_A
GTCATAACAACTAGGT-1	Allele_A
GTCCGAACATGGCGAC-1	Allele_A
GTCTGTCCAGCCTAGA-1	Allele_A
GTGCAATCACCTGTGT-1	Allele_A
GTTACCAAGTTAGTAC-1	Allele_A
GTTAGCATCATATCCC-1	Allele_A
GTTCACTTCCACCGGA-1	Allele_A
GTTCATTCAAGTGAAG-1	Allele_A
GTTCCAAAGCAACCAC-1	Allele_A
TAACGGTCAGTTGAGT-1	Allele_A
TAGCACGCAAGTAAGG-1	Allele_A
TAGGATGGTCAAGCAA-1	Allele_A
TCACGTAAGGTCCATA-1	Allele_A
TCATATGGTTAGCGCC-1	Allele_A
TCATGCAAGATAGCGG-1	Allele_A
TCCACCATCAGCTGCG-1	Allele_A
TCGCATTTCCGCACGA-1	Allele_A
TCGCTTACAGTAAGCT-1	Allele_A
TCGTCACCATAGATCA-1	Allele_A
TCTACGTTCACGTTAG-1	Allele_A
TCTGACAAGCAAGCCT-1	Allele_A
TGAATAGAGCTACGCG-1	Allele_A
TGAATCCGTGAGTGCG-1	Allele_A
TGACGTTGTGGAAGTC-1	Allele_A
TGATGAAAGCAGGTCT-1	Allele_A
TGATTTGGTTATGCAC-1	Allele_A
TGCAATGTCTCATGCT-1	Allele_A
TGCACCTCATCGGTAG-1	Allele_A
TGCCCATCAGGACAGG-1	Allele_A
TGCTGATGTCTTGCGA-1	Allele_A
TGGAATGGTCAACCCA-1	Allele_A
TGGCACTAGGATTACT-1	Allele_A
TGGCTGACAGGCTTAG-1	Allele_A
TGGGTGAAGATTACCG-1	Allele_A
TGTAATGCAAGGGAAC-1	Allele_A
TGTGCAATCTGGCAAC-1	Allele_A
TGTGTTAGTTAAGTCC-1	Allele_A
AAAGTTGAGGTGAGGC-1	Allele_A
AACCTTGAGCATAGGG-1	Allele_A
AACGCAAGTGAGCGCA-1	Allele_A
ACAAGTAAGCGGTCTG-1	Allele_A
ACACCAGCAATTCAGA-1	Allele_A
ACAGCTCAGGTCAAGG-1	Allele_A
ACCCTCTGTAAGTCTC-1	Allele_A
ACCTAACGTCAATGCT-1	Allele_A
ACTCCTTAGGGCTACT-1	Allele_A
AGCGCAGGTTCTGTGG-1	Allele_A
ATAGGCCTCAGCATAT-1	Allele_A
ATCAAGCCATTAGCGG-1	Allele_A
ATCAAGGGTCTCAGTG-1	Allele_A
ATGATGAAGTGATCTG-1	Allele_A
CATCCACCAGCCAGTA-1	Allele_A
CGGCTCAAGTCATCGA-1	Allele_A
CGGCTGATCCGTTGGG-1	Allele_A
CGGGGTAGTAGTAGCA-1	Allele_A
CGGTTTGGTCTTGAGT-1	Allele_A
CGTCGTTCAGGTAGCC-1	Allele_A
CTACACAAGTAGTCTG-1	Allele_A
CTCCTTAGTAGTCAGA-1	Allele_A
CTCGCTGCATCCCTGG-1	Allele_A
CTGACCCTCACTAGAT-1	Allele_A
CTTCGGTCAGCCTATC-1	Allele_A
GCAGGCTCAATAGACC-1	Allele_A
GGCGTCTGTCCATCTC-1	Allele_A
GGGTACTTCTGTGCTT-1	Allele_A
GTAATTCAGTTAATGC-1	Allele_A
GTATCCCCACAGGCAC-1	Allele_A
GTATTAGCATCAAGTA-1	Allele_A
TAACAGCCACCAATCC-1	Allele_A
TACGTTGAGCTAGTGC-1	Allele_A
TCACAGGCAAAGGTTC-1	Allele_A
TCCAACCCAAGTTCCC-1	Allele_A
TCTGGGGTCCAGGGAA-1	Allele_A
TGATTTCCATGACGGC-1	Allele_A
TGGCTCTCAATGACGT-1	Allele_A
TGGTGGTTCCCTCACA-1	Allele_A
AAGTAACGTTCAAGGA-1	Allele_A
AGCTGAGAGTTACCCT-1	Allele_A
ATCATCTCAAGCTGCA-1	Allele_A
ATCTGAGTCCGGGTCA-1	Allele_A
ATTACGTAGGCATGTC-1	Allele_A
CAAGCTGCAATACATG-1	Allele_A
CTCCAAGGTTTCCATT-1	Allele_A
TAGTCCTTCGCATAGC-1	Allele_A
TGCTTCACATCCGTAC-1	Allele_A
AATGGCTCACATTGCC-1	Allele_A
ACAGGTGAGGCTCCTC-1	Allele_A
ACAGTTACAAGTTCAA-1	Allele_A
ACCGCTAGTGATCCCA-1	Allele_A
AGCCAATCAAGCATGT-1	Allele_A
ATAACGTTCATCGTAG-1	Allele_A
ATCCTAGAGGAACTAA-1	Allele_A
CCACATGGTAACTCTA-1	Allele_A
CCGACCTTCGCTTGCC-1	Allele_A
CCGCTAGAGTCAACCA-1	Allele_A
GGCATGTTCTAGGCGT-1	Allele_A
GGGTAATAGTGCGCCA-1	Allele_A
TAAGCAGGTGGCCAGA-1	Allele_A
TACTCCACATCACACC-1	Allele_A
TCGGGCATCCTTGATC-1	Allele_A
AACGTAAAGGTAGGCA-1	Allele_A
AAGGGTTAGCTAACTG-1	Allele_A
ATCATTCCAATATGGC-1	Allele_A
ATCTTGCTCCTTGATC-1	Allele_A
CATGGGTTCTGGTGAC-1	Allele_A
CTTATGCTCCATCCTG-1	Allele_A
GGCGAGACAGGCAATT-1	Allele_A
GTTCACAAGCCTAAGC-1	Allele_A
TAGCCAGCAAGCCTAG-1	Allele_A
TCTAATCCACAACCGA-1	Allele_A
TCTCGATTCCAGAGCT-1	Allele_A
CCCTAATTCTGGCTAA-1	Allele_A
CCTAACCCACCACAGA-1	Allele_A
CGGACATTCCTCGATT-1	Allele_A
TATCCAAGTTGGGTAA-1	Allele_A
TCACCATTCCATCGTT-1	Allele_A
ACAACCGCAATAGGGA-1	Allele_A
ATTGAGAAGTAGTCCA-1	Allele_A
CCGCTAGAGTCAACCA-1	Allele_A
CGAGGGTAGGTCAACC-1	Allele_A
CTCGCTGCATCCCTGG-1	Allele_A
GCCAATTGTAGCTGCC-1	Allele_A
GTCAAGCTCACAGGAG-1	Allele_A
GTGCCTAGTGCATCGC-1	Allele_A
AGCTAAGGTTTGAGGA-1	Allele_A
CTTGGCGAGTAACCGC-1	Allele_A
GTAATGAAGTATGGTT-1	Allele_A
GTAGTAAAGGCGTCTG-1	Allele_A
AATATGGAGCGCTTCC-1	Allele_A
ACACAGTCAGGATGAA-1	Allele_A
ACAGTCATCTCACTTA-1	Allele_A
AGTGAGGTCACACTAG-1	Allele_A
ATCAACTAGATACTGT-1	Allele_A
CAGTAGCTCCATTAGG-1	Allele_A
CCAGTTAAGGTAGACG-1	Allele_A
CCTACCATCCCGCGTT-1	Allele_A
CTGTCGCTCTCACTCG-1	Allele_A
CTTCAGCCAGCAGGGA-1	Allele_A
CTTCGAGGTAAGGACC-1	Allele_A
CTTGGCCTCTGGCTCC-1	Allele_A
GCGCTAGTCTGGCCTC-1	Allele_A
GGGTTCCGTGAAGTCA-1	Allele_A
GTTCGATGTTGCGGTC-1	Allele_A
TCGTTAGAGGATGGAT-1	Allele_A
TGCCTATTCTAAGTGT-1	Allele_A
TGCTTCACATCCGTAC-1	Allele_A
TGGCGGTCACCTCAAC-1	Allele_A
TGTCGTTTCGTAACCA-1	Allele_A
AGTTGAGGTAGCTTCG-1	Allele_A
AAGTAAGTCGCTCTAT-1	Allele_A
CAATTCCTCCGTGATA-1	Allele_A
CACTACCCAACGGCTA-1	Allele_A
CAGGCGAGTGCGCGTT-1	Allele_A
CGACTTGGTTAGCAAG-1	Allele_A
CGAGTCACAAACTTAG-1	Allele_A
TACCTCACACTTAACT-1	Allele_A
AAGCAAATCCAGATCA-1	Allele_A
ACGTGAGAGGTTAGCC-1	Allele_A
AGTTGAGGTAGCTTCG-1	Allele_A
ATGCAAGGTCAGCCGT-1	Allele_A
GGGTAAGTCTATGGAT-1	Allele_A
ATCATGGTCCACCGTC-1	Allele_A
ATTGAGAAGTAGTCCA-1	Allele_A
CACTACCCAGGTATGT-1	Allele_A
GCATTACGTAGGCGTG-1	Allele_A
GGTTTGATCTGGCACG-1	Allele_A
AAGCCATCAAGCATAC-1	Allele_A
AAGTAAGTCGCTCTAT-1	Allele_A
ACATGGCTCAGGCATC-1	Allele_A
CACTACCCAGGTATGT-1	Allele_A
CTCACGAGTGAGATTG-1	Allele_A
GGTTTGATCTGGCACG-1	Allele_A
TAGGCAAGTATAGCTC-1	Allele_A
TGAACCTGTATTAGGG-1	Allele_A
CACACTAAGCCCTTCA-1	Allele_A
AACATCCGTAGCCAGG-1	Allele_A
ACGTAACCATGCTACC-1	Allele_A
CTCCTTGAGCATGCAC-1	Allele_A
CTGTGAATCACTGGTA-1	Allele_A
GGTGCAGGTTGGCCTA-1	Allele_A
TCTGTCCGTAAGCATG-1	Allele_A
TGACTGATCGATCAAT-1	Allele_A
ATAAGTGAGGCATCCG-1	Allele_A
ATACCAACATCAATTC-1	Allele_A
CATTGCTTCATGGCCG-1	Allele_A
CTTATGGAGGCGAATG-1	Allele_A
GTCCGCAAGCATCAAT-1	Allele_A
GTGCACTAGTCGATTG-1	Allele_A
TGGTGGTTCTGTCACT-1	Allele_A
TGTCTAAGTTATCAGC-1	Allele_A
AGAGACTAGGTTAATC-1	Allele_A
AGCGTAAGTTATCACA-1	Allele_A
CAATTTCCAATTCGTT-1	Allele_A
CCTGTAAAGCCGAGTT-1	Allele_A
GCATAGCTCAGTTGCA-1	Allele_A
GGCATAGAGCATTAGT-1	Allele_A
GTACACGCAGTACTAA-1	Allele_A
TAGGGTTCATCCATCA-1	Allele_A
TATAGGTTCACGTAGC-1	Allele_A
AACACCGCAAATCGCG-1	Allele_A
AACACCGCACTAGGGC-1	Allele_A
AACACCGCATAACGTA-1	Allele_A
AACCCAATCATCAGGC-1	Allele_A
AACGCCCGTTGTCCGA-1	Allele_A
AAGGTAATCAGCATTG-1	Allele_A
AAGTGGACAAGGGACG-1	Allele_A
AATACGCCATTCCTAG-1	Allele_A
AATGGCTCACATTGCC-1	Allele_A
ACAATGGGTAAGGTCA-1	Allele_A
ACCAATTAGCCTGTCC-1	Allele_A
ACCCAGTAGCCTGTAA-1	Allele_A
ACGGACCCATGCTACC-1	Allele_A
AGACAACAGCCTGATA-1	Allele_A
AGCATATTCACCAAGC-1	Allele_A
AGCCAATCAAGCATGT-1	Allele_A
AGGCTCACAACTGGAT-1	Allele_A
AGTTGCATCCGGTTGG-1	Allele_A
ATAGCGAGTATTGACC-1	Allele_A
ATCGCCTCATGACAGT-1	Allele_A
ATGGACTCAGGGACAG-1	Allele_A
ATGGAGTAGTCGAGCT-1	Allele_A
ATGGGATAGTGAGTCC-1	Allele_A
CACATTGAGTAGGAAC-1	Allele_A
CACCATCCAAGCTCAG-1	Allele_A
CAGGTAAGTTTCCTTG-1	Allele_A
CATCGTCCATCCTTGA-1	Allele_A
CATTCAAGTAGTAGGC-1	Allele_A
CCGTGCAAGATTCGCA-1	Allele_A
CCTCAATTCATCTACC-1	Allele_A
CCTCTTGAGGCATGGA-1	Allele_A
CCTTCGATCACACCGG-1	Allele_A
CGCACGATCAGCCATA-1	Allele_A
CGCATTCCAGTTGCAG-1	Allele_A
CGTGAGGGTTCCTCGT-1	Allele_A
CGTGGATTCCGCGAAT-1	Allele_A
CTCTGATTCACGGACT-1	Allele_A
CTGCGCAAGGATTCAT-1	Allele_A
CTGTACCCATTCGGGA-1	Allele_A
CTTGGATGTATGTCAC-1	Allele_A
GCTTAATAGGGCAGAC-1	Allele_A
GGAGTAGTCTGGCACG-1	Allele_A
GGCGTTACAAGTTAGC-1	Allele_A
GGGAATTAGATTCAAC-1	Allele_A
GGTACGCCATAACTTC-1	Allele_A
GTAAGGGTCACAGGAG-1	Allele_A
GTAGCAAGTTCCGTTC-1	Allele_A
GTAGTGAGTGGCCATC-1	Allele_A
GTATTAGCATCAAGGT-1	Allele_A
GTCCGTTCACAGGGCT-1	Allele_A
GTTAGCATCATATCCC-1	Allele_A
GTTCAGGCATTCGCTA-1	Allele_A
GTTCCCGCAGCAGGTC-1	Allele_A
GTTGGTCAGGTTGCGT-1	Allele_A
TACCCAAAGTCTAGGC-1	Allele_A
TACGAGGAGGTCCCGA-1	Allele_A
TAGCCCTCAGTAAGGA-1	Allele_A
TAGTGAGGTATAGCGA-1	Allele_A
TATGGTTAGATAGAGC-1	Allele_A
TCATCAAGTATTGCCG-1	Allele_A
TGACCCAGTAATTCGC-1	Allele_A
TGGTTATAGCCATAGC-1	Allele_A
TGTAGCGCAGTAAGCT-1	Allele_A
CCATCTTAGTGTCCGG-1	Allele_A
CTGCAAATCCTGATGA-1	Allele_A
TACCTTGCAACGGGTC-1	Allele_A
TCTACTTGTTTCAGCG-1	Allele_A
AATGGCTCACATTGCC-1	Allele_A
ACCAATTAGCCTGTCC-1	Allele_A
ACCCAGTAGCCTGTAA-1	Allele_A
ACCCTAGGTAAGCGAC-1	Allele_A
ACCGATGCAACTTCAT-1	Allele_A
ACTTTGGAGATTCCTC-1	Allele_A
AGTGGAACAGCCTAAG-1	Allele_A
ATAGGGCGTGCATTAC-1	Allele_A
CAACGATCAATAGTCA-1	Allele_A
CCCGGTTTCGACCGTG-1	Allele_A
CCTTATCAGGTAGGGC-1	Allele_A
CGGACATTCCTCGATT-1	Allele_A
CGTCATAAGCTACGCG-1	Allele_A
CTAAGGTCAAGTCCCT-1	Allele_A
CTCCCACAGGATTAAG-1	Allele_A
CTCTATATCACTCTGT-1	Allele_A
GCCACCTTCCCCTGTA-1	Allele_A
GTAATAGAGGCTTACA-1	Allele_A
GTTGCATGTTTGACTA-1	Allele_A
TACTTAGGTCCCGATA-1	Allele_A
TGCTCAAAGCTGAGTC-1	Allele_A
TGGAATGGTCAACCCA-1	Allele_A
CAGTATTAGGAACTAA-1	Allele_A
CCAGTTAAGAAGCCAG-1	Allele_A
CCATCGCTCGCTCGCT-1	Allele_A
CGGCCTAAGTTACGTG-1	Allele_A
GCACGAGGTGCGAGCA-1	Allele_A
GCTTGGACATCGACAG-1	Allele_A
TAAGGGGTCGAACGGA-1	Allele_A
TGCCCATCAGGACAGG-1	Allele_A
AATATGGAGCGCTTCC-1	Allele_A
ACAGCCACAGGATACT-1	Allele_A
AGACAACAGCCTGATA-1	Allele_A
AGGCTCACACTTGCCG-1	Allele_A
CCAATCAAGGGTAGAT-1	Allele_A
CCTCCAGCACTCGCTG-1	Allele_A
CGCAGCTGTCTTGATA-1	Allele_A
GTAGTGAGTGAGGACT-1	Allele_A
GTGTCCCTCGATAGGG-1	Allele_A
TCGTGCCTCAGCGGTT-1	Allele_A
AACACCGCATAACGTA-1	Allele_A
AACATCCGTAACGCGG-1	Allele_A
AAGCTCGCACATTACT-1	Allele_A
AATACGCCACTTGCAC-1	Allele_A
ACAAGGGTCAGGCTAC-1	Allele_A
ACGCGATTCGATAGTT-1	Allele_A
ACGCTGACAAACCTAA-1	Allele_A
AGGAACTAGGTTAGGG-1	Allele_A
AGGCTTGCACATATAG-1	Allele_A
AGGGAGTCAATCGGGC-1	Allele_A
AGTTGAGGTTTAGCAC-1	Allele_A
ATCTTGCTCAGCAATT-1	Allele_A
ATGCTGATCACGGAGA-1	Allele_A
ATGGCCCGTTTCAGCG-1	Allele_A
ATGGTTACATCACTTG-1	Allele_A
ATGTGAGGTGCAATCT-1	Allele_A
CAATTAGCAGTAATTG-1	Allele_A
CATTCGCCACCTACCG-1	Allele_A
CCCTACGCACCTCGTG-1	Allele_A
CCGAATGCAGCCATCT-1	Allele_A
CCGCTCACAGCACTCT-1	Allele_A
CCTAACTTCGAACGTC-1	Allele_A
CCTCAAGGTTCGTGCA-1	Allele_A
CCTCATTAGTAATGTC-1	Allele_A
CCTGATCCAAGTATGC-1	Allele_A
CGAGTGAAGGCGTTCG-1	Allele_A
CGGTTTGGTCTTGAGT-1	Allele_A
CTAAACTAGGTATCTG-1	Allele_A
CTCACACCAACCTGTC-1	Allele_A
CTCATGGGTCTGGTAT-1	Allele_A
GCAACCACATGCTGAG-1	Allele_A
GGGGTATGTTTACCGG-1	Allele_A
GGTACGAAGCGGTCCA-1	Allele_A
GGTTTGATCGTTACCT-1	Allele_A
GTAACGGAGTCGCAAC-1	Allele_A
TAATGTCAGGTGCAGA-1	Allele_A
TATCCCACAATATCTC-1	Allele_A
TCCCTTAGTTAGCTGT-1	Allele_A
AGACATGGTCAGGACG-1	Allele_A
AGGCCCATCATCACTC-1	Allele_A
GGTTAGCTCACGCTAA-1	Allele_A
GTCTCCGCATCCAGCT-1	Allele_A
AATGGTAAGGTATGAA-1	Allele_A
ACAATCACATCAATTC-1	Allele_A
ATGGCAAGTTGGTGCC-1	Allele_A
CAAGACAGTGAGTCGG-1	Allele_A
CGTCAGGTCATCACTC-1	Allele_A
AACATCCGTTAGAGGC-1	Allele_A
AACGGTAGTTGTCAGT-1	Allele_A
ACCACTAAGTGCTTGA-1	Allele_A
AGGACTAGTAAGCTAG-1	Allele_A
CAGTCAATCATGTGAT-1	Allele_A
CCCATCTGTCAACCCA-1	Allele_A
CGTCCGTTCCTCATAC-1	Allele_A
GCTTAACGTGAGCGTG-1	Allele_A
GGAAATGCATGGATGT-1	Allele_A
GGCCTAGTCCGCAACG-1	Allele_A
GTGTAACCATAAGCTA-1	Allele_A
GGTAAGGTCATGCCAA-1	Allele_A
AAACCAAAGCAGTTCA-1	Allele_A
CAGCCATAGGGGTAAT-1	Allele_A
CGACGTTAGCTTACGA-1	Allele_A
GCTCGTAGTGACGTGG-1	Allele_A
AAGGACTAGGGCCATT-1	Allele_A
ACGTCAATCATCAGCA-1	Allele_A
CGAATCATCAATTCCC-1	Allele_A
CGTGATGCAGGGATGG-1	Allele_A
GCTGGTTAGCCACGAT-1	Allele_A
TAACAGCCACCAATCC-1	Allele_A
CTTCGAGGTTGCGCTA-1	Allele_A
TAGCAGTCATTACGGG-1	Allele_A
TCAGTTGAGCTACGCG-1	Allele_A
TGCCTTTAGCCTAGAC-1	Allele_A
TGTCCCGCATTACTGT-1	Allele_A
CTTCGAGGTTGCGCTA-1	Allele_A
TAGCAGTCATTACGGG-1	Allele_A
TCAGTTGAGCTACGCG-1	Allele_A
TGCCTTTAGCCTAGAC-1	Allele_A
TGTCCCGCATTACTGT-1	Allele_A
TACCTCACAGGACTCA-1	Allele_A
ACATGCATCTATCGTC-1	Allele_A
CCGCTCACAGCACTCT-1	Allele_A
GGTACTATCCGTCCTA-1	Allele_A
GTCCGCAAGCATCAAT-1	Allele_A
AAAGCAATCAGGATGG-1	Allele_A
ACTTCTATCTAGTACG-1	Allele_A
AGACAACAGCCTGATA-1	Allele_A
ATTGGTTAGATTGCGC-1	Allele_A
CAAGTCGCAATGACGT-1	Allele_A
CACTACAAGTATGTGT-1	Allele_A
CGTGCTGAGTCATGGC-1	Allele_A
GTAGTGAGTGGCCATC-1	Allele_A
GTGCTCAGTAGCCAGG-1	Allele_A
GTTAGGTCACAGCCTT-1	Allele_A
ATGCTGATCACGGAGA-1	Allele_A
CGAGGGTAGGAATCAA-1	Allele_A
AGGGCTGGTGGCCTAC-1	Allele_A
ACCCTGCTCACGCAAC-1	Allele_A
CAGTTAACACAATCCC-1	Allele_A
CGTCAGGTCATCACTC-1	Allele_A
TAAGTCACATCACTGC-1	Allele_A
TCTAATGGTGGCGTGA-1	Allele_A
GTTACCCCAAATGGCT-1	Allele_A
TATCTGCTCCGCACAG-1	Allele_A
TCAAATGCATCACTCA-1	Allele_A
AAAGGTTGTTGACGCC-1	Allele_A
AACCGATCAATTACTC-1	Allele_A
ACAAGGGTCCAGCAGT-1	Allele_A
ACAATCACATCAATTC-1	Allele_A
ATACACTAGTTGGCCG-1	Allele_A
CAAGACAGTGAGTCGG-1	Allele_A
CATAGCATCCGCCAGA-1	Allele_A
CCGTTCGCATCGAACG-1	Allele_A
CGCTGCAAGGGCCATT-1	Allele_A
CGGCTAACAATCATCT-1	Allele_A
CGGGGTAGTAGTCAAG-1	Allele_A
CTAGATTAGTCGCGCA-1	Allele_A
GGACTCACAACTACTT-1	Allele_A
GTAGTAGGTTATCGAC-1	Allele_A
GTCCAACAGGCTTACA-1	Allele_A
GTCCATCCAGCAGTTG-1	Allele_A
TACTGATAGTCAACCA-1	Allele_A
TCTGCGGAGCAAGGCA-1	Allele_A
CCATTAGAGATTAGTC-1	Allele_A
CCAACCTCACATACTT-1	Allele_A
CGTCAGGTCATCACTC-1	Allele_A
GCCACATAGGGGATCA-1	Allele_A
AACCGATCAATTACTC-1	Allele_A
CAATCCCCACAGGGTC-1	Allele_A
CTACTCACAGCTCTGT-1	Allele_A
TCTCTGGTCAGTTCCT-1	Allele_A
ACGTTCAAGTCAGTGC-1	Allele_A
AGCGATAGTAATCGCT-1	Allele_A
CTGGCTAGTTTGGCAT-1	Allele_A
GGCATTCAGGTTCAGC-1	Allele_A
GGGTAATAGTGCGCCA-1	Allele_A
CGATTCAAGTAGTTCG-1	Allele_A
AAGGACTAGGGCCATT-1	Allele_A
ATAACGTTCATCTGTC-1	Allele_A
ATCTTCATCAGGTTGC-1	Allele_A
ATGCACGCACAATCGG-1	Allele_A
CAGGCGAGTGCGCGTT-1	Allele_A
CATACCTTCGAGTCCG-1	Allele_A
CCTATAGAGCTAGTAT-1	Allele_A
CTATAGGTCGAGTACC-1	Allele_A
GCTGCTAGTTCACGGC-1	Allele_A
GGAGTCAAGCATCAAT-1	Allele_A
GTGGACCCATTAGTAG-1	Allele_A
GTTAAGGGTTTCGGAT-1	Allele_A
TACCATGAGCTTCCGC-1	Allele_A
AAACCAAAGCAGTTCA-1	Allele_A
AAACGGGTCTGTGCAA-1	Allele_A
AAACTCCGTGGCTTCA-1	Allele_A
AAATGCTTCGCGATAC-1	Allele_A
AACGACTCATTAGGCG-1	Allele_A
AAGTGGACACAGCGAC-1	Allele_A
AATACGCCATAAGCAC-1	Allele_A
ACAATAGAGGTGCAAG-1	Allele_A
ACAGAACAGCTAGTAT-1	Allele_A
ACAGACTCAGGCAACC-1	Allele_A
ACAGTGAGTTCGTTCC-1	Allele_A
ACATGGCTCAGGCATC-1	Allele_A
ACATTGGTCACCAGAC-1	Allele_A
ACCAGGCCATCGTTCA-1	Allele_A
ACCCCGTTCCCCAATT-1	Allele_A
ACCCGAACACCACATC-1	Allele_A
ACCTCCGCACAATGAC-1	Allele_A
ACGAATGGTCTTGCGA-1	Allele_A
ACGAGTAGTTGCCTCT-1	Allele_A
ACGCTGACAAACCTAA-1	Allele_A
ACGGCACCAATACGGT-1	Allele_A
ACGTCTAAGCAAGTCC-1	Allele_A
ACTGCCTCAAGGTCCA-1	Allele_A
ACTTCTATCACTGTCT-1	Allele_A
AGCAAATGTAAGTGGC-1	Allele_A
AGCACCACAAATCGGT-1	Allele_A
AGCACTATCACGGCTG-1	Allele_A
AGCATTTAGGGCAGTA-1	Allele_A
AGCCTCTCAAGCGATT-1	Allele_A
AGCGCACCATGACGTG-1	Allele_A
AGGCTCACACTTGCCG-1	Allele_A
AGGGCTGGTGGCCTAC-1	Allele_A
AGGGTTGAGTTGCAGC-1	Allele_A
AGTCCCAGTTGGCCTA-1	Allele_A
AGTGTCATCTAGTTGG-1	Allele_A
AGTTGAGGTAAGGTAT-1	Allele_A
AGTTGAGGTAGCTTCG-1	Allele_A
ATAACGTTCATCGTAG-1	Allele_A
ATCAACTAGATAGTCT-1	Allele_A
ATCAAGCCAAAGGAAT-1	Allele_A
ATCAAGGGTTTGAGAG-1	Allele_A
ATCGCCCTCCGCATGG-1	Allele_A
ATTCCGGGTTAATCCA-1	Allele_A
ATTGGATTCATGGTCA-1	Allele_A
CAAATGGGTTTCGCAG-1	Allele_A
CAAGGTAGTCTCAGTG-1	Allele_A
CAATCTTCAAAGGACA-1	Allele_A
CAATTTCCAATTCGTT-1	Allele_A
CACTGCCTCCGTGAAC-1	Allele_A
CAGCACTAGGGCTATC-1	Allele_A
CAGGCGAGTGCGCGTT-1	Allele_A
CAGGGCTCATGAGTGT-1	Allele_A
CAGTAGGAGCTTACTC-1	Allele_A
CATACAACAACTGGAT-1	Allele_A
CATATTGGTATGGACA-1	Allele_A
CATCTTGCATAAGCCG-1	Allele_A
CATTGGGCAGCAGGTC-1	Allele_A
CCAATATAGGTCAATT-1	Allele_A
CCATGGGTCACGCCAG-1	Allele_A
CCCAAATGTAACGCGG-1	Allele_A
CCGACATAGGATGCTC-1	Allele_A
CCGGTATAGTACCAGC-1	Allele_A
CCTACCTGTTCGGGTC-1	Allele_A
CCTCATTAGTAATGTC-1	Allele_A
CCTCCAGCACTCGCTG-1	Allele_A
CCTCGAAGTAGCGATA-1	Allele_A
CCTCTCAAGCAAGGAT-1	Allele_A
CCTGATGGTAGTTGGA-1	Allele_A
CCTTATCAGGTAGGGC-1	Allele_A
CCTTTCCTCCGTCATT-1	Allele_A
CGACTATGTTGGCTAT-1	Allele_A
CGATCTAAGAACCTTG-1	Allele_A
CGATGGGGTCAGTAAG-1	Allele_A
CGCACATAGAAGCGGC-1	Allele_A
CGCCAATAGTAGTTAC-1	Allele_A
CGCCTTGCACTAAGCG-1	Allele_A
CGCTGGATCCGTTGCC-1	Allele_A
CGCTGTTCAGGCTAAT-1	Allele_A
CGGAACGGTTGGTCAT-1	Allele_A
CGGCTAGTCAAGTAGA-1	Allele_A
CGGTAAAGTAGCTTAC-1	Allele_A
CGGTGTTAGAAGCGTG-1	Allele_A
CGTCCCACAGCATGAT-1	Allele_A
CTACATGAGCCTTCGC-1	Allele_A
CTATCGCCATGGATCG-1	Allele_A
CTATGGGCAAGTCCAG-1	Allele_A
CTATTCATCCCTGGAG-1	Allele_A
CTCAAAGTCAGTGCTA-1	Allele_A
CTCATAGAGGTACACC-1	Allele_A
CTCATTCAGCCGCGTA-1	Allele_A
CTGCGCAAGGCGTCTG-1	Allele_A
CTTCGATTCTGGGCAT-1	Allele_A
CTTGAACGTTAGCCCA-1	Allele_A
GCAACGGGTTCACTGG-1	Allele_A
GCAACGTTCATAGACT-1	Allele_A
GCATCAATCCATAGGC-1	Allele_A
GCATTAGTCATGTGAT-1	Allele_A
GCATTATAGCAATCGC-1	Allele_A
GCCAATTGTCAATCGT-1	Allele_A
GCGTATTGTTTCCGAG-1	Allele_A
GCTAAATTCCGTGCTC-1	Allele_A
GCTATTGAGGATGGCA-1	Allele_A
GGAACGATCTGTGCCC-1	Allele_A
GGCATAGAGAAGCCAG-1	Allele_A
GGCTAATCATAGATGC-1	Allele_A
GGCTATTGTAACGCGG-1	Allele_A
GGCTTGGTCTAGCGCG-1	Allele_A
GGGCAACAGGTATGAA-1	Allele_A
GGGCCTTGTTTAATCG-1	Allele_A
GGGTATAGTTGCTGAT-1	Allele_A
GGGTATGAGAATCCTG-1	Allele_A
GGTATTGTCAGGCAAG-1	Allele_A
GGTCAATCAGGAACCC-1	Allele_A
GGTCTAGCACTATGCC-1	Allele_A
GGTTTGATCTGGCACG-1	Allele_A
GTAAACCCATTAGGTA-1	Allele_A
GTCAACATCACGCAGT-1	Allele_A
GTCCTGCTCTATGAAC-1	Allele_A
GTGGCAGGTCCCGAGT-1	Allele_A
GTGTCCCTCGATAGGG-1	Allele_A
TAAGGGTAGCCAACTA-1	Allele_A
TAAGTCACATCACTGC-1	Allele_A
TACCAATAGTTAGCTG-1	Allele_A
TACGCAATCATGCCGG-1	Allele_A
TACTCGCCACAGGACC-1	Allele_A
TACTTAGGTCCCGATA-1	Allele_A
TAGCCAGCAAGCCTAG-1	Allele_A
TAGGCAAGTATAGCTC-1	Allele_A
TAGGCTGCAAAGGATG-1	Allele_A
TAGGGGATCAAGTGAA-1	Allele_A
TATCCAAGTTGGGTAA-1	Allele_A
TATCGTTCATTCATAC-1	Allele_A
TCACGCCTCCGGGTAT-1	Allele_A
TCATAACAGCGCATAC-1	Allele_A
TCATTCATCCCTCAAT-1	Allele_A
TCCACTTAGGTCATCA-1	Allele_A
TCCATCCGTGGCTGTC-1	Allele_A
TCGATATAGGATGGGC-1	Allele_A
TCTACGCCAATTAGTG-1	Allele_A
TCTATGGAGGTGAACG-1	Allele_A
TCTCTAGCAGGATGGG-1	Allele_A
TCTCTGGTCCGTGCTC-1	Allele_A
TGAAACGGTAAGGTTG-1	Allele_A
TGAAACTTCACAGGTC-1	Allele_A
TGAAACTTCAGCATAT-1	Allele_A
TGAATTGCAAGCATGT-1	Allele_A
TGACTAACACTTGCGT-1	Allele_A
TGATCCCCATGATTGA-1	Allele_A
TGATGAAAGCGCTGCA-1	Allele_A
TGATGAAAGTTGCTTC-1	Allele_A
TGCGACCGTAAGCGGT-1	Allele_A
TGCGGCTGTTTGGTCG-1	Allele_A
TGGCGGTCACCTCAAC-1	Allele_A
TGGTTCAAGTACGGAG-1	Allele_A
AATGGCTCACATTGCC-1	Allele_A
ATTGGTTAGATTGCGC-1	Allele_A
CACCTCATCATGTCTC-1	Allele_A
CAAGACTCATGCGTAG-1	Allele_A
CAATGGGAGGCGATAG-1	Allele_A
GTCCGCTTCGTGCTAA-1	Allele_A
CAAATTCAGTGATTCG-1	Allele_A
CAGGTCCGTTGCGGCT-1	Allele_A
ACCGACTAGCGCCTCT-1	Allele_A
AGCGACAAGCCGACAT-1	Allele_A
GGAAATTGTCAGCTCA-1	Allele_A
GGTTTGATCTGGCACG-1	Allele_A
CAAATTCAGTGATTCG-1	Allele_A
CAGGTCCGTTGCGGCT-1	Allele_A
ACCGACTAGCGCCTCT-1	Allele_A
AGCGACAAGCCGACAT-1	Allele_A
GGAAATTGTCAGCTCA-1	Allele_A
GGTTTGATCTGGCACG-1	Allele_A
CAAATTCAGTGATTCG-1	Allele_A
CAGGTCCGTTGCGGCT-1	Allele_A
ACCGACTAGCGCCTCT-1	Allele_A
AGCGACAAGCCGACAT-1	Allele_A
GGAAATTGTCAGCTCA-1	Allele_A
GGTTTGATCTGGCACG-1	Allele_A
AGCGACAAGCCGACAT-1	Allele_A
CCCACTATCATGGCTA-1	Allele_A
GGAAATTGTCAGCTCA-1	Allele_A
GGTTTGATCTGGCACG-1	Allele_A
TCCTATTGTAGCTCGC-1	Allele_A
CAAATTCAGTGATTCG-1	Allele_A
CGATGGGGTGAGACCG-1	Allele_A
AACGCCCGTTGTCCGA-1	Allele_A
ACATCTTCAACTTAGA-1	Allele_A
CATAGCGCATGCGTAG-1	Allele_A
GTAGCCACACCATCTA-1	Allele_A
TACAAGGGTTGCATCG-1	Allele_A
TACATCAGTGACTCTG-1	Allele_A
AGACATGGTGGGTATA-1	Allele_A
ATGAACCCAAGGTGAA-1	Allele_A
CGCAGGTCAAACTCAA-1	Allele_A
GGAATGGTCGCGATAC-1	Allele_A
GTGGTTGCACAATCAA-1	Allele_A
GTTGCCAGTTCGCAGC-1	Allele_A
AACGCCCGTTGTCCGA-1	Allele_A
ACATCTTCAACTTAGA-1	Allele_A
CATAGCGCATGCGTAG-1	Allele_A
AGACATGGTGGGTATA-1	Allele_A
CGATTCAAGTAGTTCG-1	Allele_A
CGCAGGTCAAACTCAA-1	Allele_A
GTGGTTGCACAATCAA-1	Allele_A
GTTGCCAGTTCGCAGC-1	Allele_A
AACGCCCGTTGTCCGA-1	Allele_A
ACATCTTCAACTTAGA-1	Allele_A
CATAGCGCATGCGTAG-1	Allele_A
AGACATGGTGGGTATA-1	Allele_A
CGATTCAAGTAGTTCG-1	Allele_A
CGCAGGTCAAACTCAA-1	Allele_A
GTGGTTGCACAATCAA-1	Allele_A
GTTGCCAGTTCGCAGC-1	Allele_A
ATAACGTTCATCTGTC-1	Allele_A
ATCCTAGAGGAACTAA-1	Allele_A
CCCTAGCTCCATCAAG-1	Allele_A
ACACTCCCATCCCTAA-1	Allele_A
GTGCTCAGTAGCCAGG-1	Allele_A
TGCCGATAGTTAGATC-1	Allele_A
TGTAAGGGTAATGCGA-1	Allele_A
ATAGGATGTCAAGGAC-1	Allele_A
AGCATTTAGTAATGGA-1	Allele_A
ATAGTCCGTGCAACTT-1	Allele_A
ATCATTCCATGATCCC-1	Allele_A
CACGATGCACTCATGC-1	Allele_A
CCGGTATAGCCTGATA-1	Allele_A
CGTCAATGTAATGTGG-1	Allele_A
CTCCAACCACGCCATT-1	Allele_A
CTCTGGTCATTAGCAA-1	Allele_A
GGAGAGTCATTACCAT-1	Allele_A
GTTCCAGGTTTGCCTC-1	Allele_A
GTTGGTTGTAACCACT-1	Allele_A
TCACCATTCGATTCCT-1	Allele_A
TGAACCTGTATTAGGG-1	Allele_A
TGGGCAAAGCGGTCAT-1	Allele_A
CAATCATAGTAGCTCA-1	Allele_A
CCAACCTCACATACTT-1	Allele_A
CGAAGCAAGATTGGTT-1	Allele_A
GGCTTAATCCGGAACT-1	Allele_A
TAGCCCTCACAGCGAC-1	Allele_A
TCTGGGTAGGTGAGTG-1	Allele_A
CTTCATATCCTTCGAT-1	Allele_A
GGTTAAGGTTGTCCGA-1	Allele_A
CTTCATATCCTTCGAT-1	Allele_A
GGTTAAGGTTGTCCGA-1	Allele_A
CAATCATAGTAGCTCA-1	Allele_A
CCAACCTCACATACTT-1	Allele_A
CGAAGCAAGATTGGTT-1	Allele_A
GGCTTAATCCGGAACT-1	Allele_A
TAGCCCTCACAGCGAC-1	Allele_A
TCTGGGTAGGTGAGTG-1	Allele_A
AGGTGCAAGTGCTTGA-1	Allele_A
TCACACAAGGTCGATC-1	Allele_A
AATGGCTCACATTGCC-1	Allele_A
ACACCAGCAGGGACGA-1	Allele_A
AGGCTCACAACTGGAT-1	Allele_A
AGTCCCAGTTGGCCTA-1	Allele_A
AGTCGGTTCGATTCCT-1	Allele_A
CGTTCCGCATGCTACC-1	Allele_A
CTAGTTAGTAGCCTCA-1	Allele_A
GCTTAACGTGAGCGTG-1	Allele_A
GGCGAGACAGGCAATT-1	Allele_A
GGGCTTACACCTTGGT-1	Allele_A
GGGTATGAGTTAACGT-1	Allele_A
GTGGATTCAAGTGGCC-1	Allele_A
TAGTCCTTCTCACTAC-1	Allele_A
AGCCTCAGTCAAGCCC-1	Allele_A
ATACTCCTCATGCTGA-1	Allele_A
CAACCAGCAACTTAGA-1	Allele_A
CATACATAGCCTGCGA-1	Allele_A
CGCTTGCTCACTCCGC-1	Allele_A
GTAAACCCATTAGGTA-1	Allele_A
TCATCAAGTATTGCCG-1	Allele_A
AGTACAGGTTTCGATA-1	Allele_A
AGTGTCATCTAGTTGG-1	Allele_A
CAATGGGAGTTAGTCG-1	Allele_A
CACTTAGAGCAACCGT-1	Allele_A
GGGCATGGTAATCCGT-1	Allele_A
GTAGGCTTCATGCGAC-1	Allele_A
GTCCTCATCACCATTC-1	Allele_A
TGCTGATGTCTTGCGA-1	Allele_A
AACGCAAGTGAGCGCA-1	Allele_A
ACTCCGCTCCTCATCG-1	Allele_A
AGGTAGTAGAACCTCA-1	Allele_A
ATCATTCCATGATCCC-1	Allele_A
ATTACAGCAAGCCTAG-1	Allele_A
ATTCCGGGTTAATCCA-1	Allele_A
CATACCAAGGTAGGGC-1	Allele_A
CCACATCCAAGCGCAC-1	Allele_A
CTTACTATCCTGATTC-1	Allele_A
CTTCTCCTCCTCTACG-1	Allele_A
GCAACATCACTTACCA-1	Allele_A
GGCATCACACTTAATC-1	Allele_A
GTTGGTTGTAACCACT-1	Allele_A
TACTGTGAGTCAGCAC-1	Allele_A
TAGGCCACATCCATTG-1	Allele_A
TCTGCCTGTTGTAGCT-1	Allele_A
TGCACGTAGTATGGCC-1	Allele_A
TGTCGCCTCCGGTGAT-1	Allele_A
ACCAAACCATAACCGG-1	Allele_A
ACGCGAAAGCCTGAAC-1	Allele_A
ATACAGCCAGCTATGG-1	Allele_A
CAAGCCCGTCTCACTC-1	Allele_A
CCCTACGCACAATCCC-1	Allele_A
CGTTCCATCGATACGC-1	Allele_A
CTCCCTAAGTAATCCG-1	Allele_A
GGATTCATCCAGCCCT-1	Allele_A
TAATTCCCAGGTTGGC-1	Allele_A
TCTCCATAGCCTGGAT-1	Allele_A
TGTCGTTTCGTAACCA-1	Allele_A
ACATCCCCATTGCGCT-1	Allele_A
ACTCCGCTCCTCATCG-1	Allele_A
ATCATTCCATGATCCC-1	Allele_A
ATTACAGCAAGCCTAG-1	Allele_A
ATTCCGGGTTAATCCA-1	Allele_A
CATACCAAGGTAGGGC-1	Allele_A
CCACATCCAAGCGCAC-1	Allele_A
CTTACTATCCTGATTC-1	Allele_A
CTTCTCCTCCTCTACG-1	Allele_A
GCAACATCACTTACCA-1	Allele_A
TAGGCCACATCCATTG-1	Allele_A
TCTGCCTGTTGTAGCT-1	Allele_A
TGCACGTAGTATGGCC-1	Allele_A
TGTCGCCTCCGGTGAT-1	Allele_A
ACCAAACCATAACCGG-1	Allele_A
ACGCGAAAGCCTGAAC-1	Allele_A
AGGTAGTAGAACCTCA-1	Allele_A
ATACAGCCAGCTATGG-1	Allele_A
CAAGCCCGTCTCACTC-1	Allele_A
CCCTACGCACAATCCC-1	Allele_A
CGTTCCATCGATACGC-1	Allele_A
CTCCCTAAGTAATCCG-1	Allele_A
CTTCAATCAGGATGCC-1	Allele_A
GGATTCATCCAGCCCT-1	Allele_A
TAATTCCCAGGTTGGC-1	Allele_A
TCTCCATAGCCTGGAT-1	Allele_A
TGTCGTTTCGTAACCA-1	Allele_A
AATACGTTCCAACTCT-1	Allele_A
AATGCACCACAGCCAA-1	Allele_A
ACCTATGAGCATCGAC-1	Allele_A
ACTTCTATCACTGTCT-1	Allele_A
ATCTACCTCGATAGGG-1	Allele_A
ATGACCCAGGCATCAC-1	Allele_A
CCGCCAAAGTAGTGCC-1	Allele_A
CGATCTAAGCATCACA-1	Allele_A
GTAAGCCTCCTGCCAC-1	Allele_A
TCCACTTAGGTCATCA-1	Allele_A
TGCTAACGTATTGACC-1	Allele_A
ACGGGGACAGCTATCC-1	Allele_A
CATCGTCCATCGCTAC-1	Allele_A
CGACCGATCCAGATTG-1	Allele_A
TGCTCGCTCTGTGCGG-1	Allele_A
AATACGTTCCAACTCT-1	Allele_A
AATGCACCACAGCCAA-1	Allele_A
ACCTATGAGCATCGAC-1	Allele_A
ACTCGTCCATGCGTCT-1	Allele_A
ACTTCTATCACTGTCT-1	Allele_A
ATGACCCAGGCATCAC-1	Allele_A
CATTCTATCGAATCCA-1	Allele_A
GCCTTCATCGTCTAAG-1	Allele_A
GGACACCCAACGTTAA-1	Allele_A
GTCTTAAGTCATCGCA-1	Allele_A
TCCACTTAGGTCATCA-1	Allele_A
ACGGGGACAGCTATCC-1	Allele_A
TCGCACCTCGCATGAC-1	Allele_A
TGCTCGCTCTGTGCGG-1	Allele_A
AAGCGGATCCTCAACT-1	Allele_A
ACTTCTATCACTGTCT-1	Allele_A
ATCCACAAGCAAGCCT-1	Allele_A
CCCACTTGTTTACTCT-1	Allele_A
CCCGAATAGGTTACAT-1	Allele_A
CCTCAATTCATCTACC-1	Allele_A
CTTACGGGTTCACTGG-1	Allele_A
TCTAATCCACAACCGA-1	Allele_A
ATAGGATGTCAAGGAC-1	Allele_A
CATCGTCCATCGCTAC-1	Allele_A
CGAGGGTAGGAATCAA-1	Allele_A
CTCACACCAACCTGTC-1	Allele_A
GCCGATTAGCGCTTAA-1	Allele_A
GTCTCCGCAAGTATCA-1	Allele_A
TCATGCAAGGTAATTC-1	Allele_A
TCTCTGGTCAGTTCCT-1	Allele_A
AAGCGGATCCTCAACT-1	Allele_A
ACTTCTATCACTGTCT-1	Allele_A
ATCCACAAGCAAGCCT-1	Allele_A
CCCACTTGTTTACTCT-1	Allele_A
CCCGAATAGGTTACAT-1	Allele_A
CCTCAATTCATCTACC-1	Allele_A
CTTACGGGTTCACTGG-1	Allele_A
TCTAATCCACAACCGA-1	Allele_A
ATAGGATGTCAAGGAC-1	Allele_A
CCTGAACAGTTAACGT-1	Allele_A
CTCACACCAACCTGTC-1	Allele_A
GCCGATTAGCGCTTAA-1	Allele_A
GTCTCCGCAAGTATCA-1	Allele_A
TCATGCAAGGTAATTC-1	Allele_A
TCTCTGGTCAGTTCCT-1	Allele_A
CATCTTGCAACTATGA-1	Allele_A
GGAAGGCTCATGTGGC-1	Allele_A
TCTACATCAAGTAGTC-1	Allele_A
TCTATAGGTCTCAGCA-1	Allele_A
AGACAGACATGATCCC-1	Allele_A
ATAGCAGGTCTTACGG-1	Allele_A
GTCACCTCATCAATCT-1	Allele_A
ACTCCGCTCCTCATCG-1	Allele_A
GCATTCCCAAGCCTAG-1	Allele_A
GCTTGGACATCGACAG-1	Allele_A
AGTACAGGTTAGCACT-1	Allele_A
CATGCCTCACCATGCT-1	Allele_A
CCTCTCAAGGCTAGAG-1	Allele_A
CGCTTAGGTCTCACCT-1	Allele_A
GCATCTAAGGTAGACG-1	Allele_A
GTAAGGTAGCATCCTT-1	Allele_A
CATCCGCTCCGTAGTA-1	Allele_A
CCATCCGCAAGCTCGA-1	Allele_A
GTAAGCCTCCTGCCAC-1	Allele_A
AACCTAGTCCTGTCCA-1	Allele_A
AACGCCCGTTCCTTCA-1	Allele_A
AGCCTGACAAGCGACC-1	Allele_A
AGGCACGGTCTTGGGC-1	Allele_A
ATCATTCCATGATCCC-1	Allele_A
CATCCCATCTAATGGT-1	Allele_A
CGTCTATTCAAGTCGC-1	Allele_A
GCATCCCTCCCGCGAA-1	Allele_A
GCCGTAGTCCCTGTGC-1	Allele_A
GCTAACATCCGGTTCC-1	Allele_A
GGCTATTGTTTCCGAG-1	Allele_A
ACACTCCCATCCCTAA-1	Allele_A
AGGCACGGTCTTGGGC-1	Allele_A
ATGCTGATCAGCAAGG-1	Allele_A
CCTATTCAGGTAATCT-1	Allele_A
CGTCTATTCAAGTCGC-1	Allele_A
TAGCGGTTCCACCTTG-1	Allele_A
TACCAAGTCGACTTGA-1	Allele_A
ACAGCCACATGATTGA-1	Allele_A
ATCATGGTCAGGCTAC-1	Allele_A
CCTATAGAGTGCTGCG-1	Allele_A
GCTTGTCCATTACCTG-1	Allele_A
GGACGTTTCCAGCATA-1	Allele_A
GTAAGCCTCCTGCCAC-1	Allele_A
GGATTAGGTTTCCGTC-1	Allele_A
GTGCTCAGTAGCCAGG-1	Allele_A
ACTCCTTAGGGCTACT-1	Allele_A
AACTTCCTCCTCTCTC-1	Allele_A
AATGGCTCACATTGCC-1	Allele_A
AGCTTAACACTTGCAC-1	Allele_A
AGTCATTAGGGTGAGC-1	Allele_A
ATAGCACCATTGCGTC-1	Allele_A
CCAATATAGCGAATGG-1	Allele_A
CCCAGCAAGCAGTCTA-1	Allele_A
CCCTACGCACAATCCC-1	Allele_A
CTAGCTGGTCAGGCTC-1	Allele_A
GCGGTAGGTGAACGGT-1	Allele_A
GTTAGGCTCCCCAGCT-1	Allele_A
TCATATGGTTAGCGCC-1	Allele_A
TGGACATCATGGTATA-1	Allele_A
TGTCTGTTCACGCGCA-1	Allele_A
AAACGGGTCTAAGTCG-1	Allele_A
AAAGCCAGTTTCGATA-1	Allele_A
AAAGGTTGTCATTGGT-1	Allele_A
AAATGGATCAAGTCCA-1	Allele_A
AAATGGATCACATTGG-1	Allele_A
AAATGGGCATCGTACC-1	Allele_A
AACACATTCGCTAGGT-1	Allele_A
AACCACGCAATAGAGG-1	Allele_A
AACCTCAAGGATCAGG-1	Allele_A
AACCTGATCAGGACGA-1	Allele_A
AACCTTGAGCATAGGG-1	Allele_A
AACGATGGTTCACGGC-1	Allele_A
AAGCAAATCCAGATCA-1	Allele_A
AAGCCATCAAGCATAC-1	Allele_A
AAGCCTATCTAGGCCG-1	Allele_A
AAGGACTAGGGCCATT-1	Allele_A
AAGGCAACAACTTCAT-1	Allele_A
AAGTCAGGTGGGTCGA-1	Allele_A
AAGTTGGGTATGTGTC-1	Allele_A
AATACGCCATCCGTGT-1	Allele_A
AATACGTTCGCTCGTC-1	Allele_A
AATATCGCACCTCACG-1	Allele_A
AATATCGCATCGACTC-1	Allele_A
AATCAGCCATGGTCTC-1	Allele_A
AATCGGTCAGGGACTC-1	Allele_A
AATTACGCAACTAGGT-1	Allele_A
AATTGTCAGTGGCCTG-1	Allele_A
ACAAGGGTCCAGCAGT-1	Allele_A
ACACAAGGTTGCCTCT-1	Allele_A
ACAGCAAGTTTGCAGT-1	Allele_A
ACAGGCGGTTGCGAGG-1	Allele_A
ACATAGCCATCCTGCG-1	Allele_A
ACATCTTCACTCATGC-1	Allele_A
ACATGCATCTATCGTC-1	Allele_A
ACATGCCAGCCTAGCG-1	Allele_A
ACATGGCTCAGGCATC-1	Allele_A
ACCACGTAGGTTCCGG-1	Allele_A
ACCACTAAGTGCTTGA-1	Allele_A
ACCAGGCCAAGTCGTG-1	Allele_A
ACCCCTGCAAGTTCGG-1	Allele_A
ACCGAAAGTTTCCTGC-1	Allele_A
ACCGACTAGTCGACCG-1	Allele_A
ACCGCTAGTGATCCCA-1	Allele_A
ACCTACCCATAATCGA-1	Allele_A
ACGGGATGTTTGCACG-1	Allele_A
ACGGGGTAGGTACTTG-1	Allele_A
ACGTCCTCACAGGCAC-1	Allele_A
ACGTTAACAAGCGAGG-1	Allele_A
ACTAACTAGCGCTATA-1	Allele_A
ACTACTTCAACATGCG-1	Allele_A
ACTCCACCACATTGAA-1	Allele_A
ACTCCGCTCGAATTAC-1	Allele_A
ACTCTCACAATAGACC-1	Allele_A
ACTGCAATCCAGGGTT-1	Allele_A
ACTGCCCTCGATTGCA-1	Allele_A
ACTGCTGGTGGCTTGC-1	Allele_A
ACTTCGCCAACCGTAG-1	Allele_A
ACTTGAGTCGTACACA-1	Allele_A
ACTTGCTTCAGCCTAA-1	Allele_A
AGACAGACAATCGCAG-1	Allele_A
AGACATAAGATAGCCC-1	Allele_A
AGACGCAAGCATGGAG-1	Allele_A
AGACGCAAGTGCCTAA-1	Allele_A
AGCACGTTCAGGCACT-1	Allele_A
AGCATTTAGTAATGGA-1	Allele_A
AGCCAGCCAAAGGCAA-1	Allele_A
AGCCCTAGTGGCCTGT-1	Allele_A
AGCCTGGTCCGTATAG-1	Allele_A
AGCGATAGTAATCGCT-1	Allele_A
AGCGCACCATGACGTG-1	Allele_A
AGCGCAGGTATGTGAG-1	Allele_A
AGCGTAAGTTATCACA-1	Allele_A
AGCTACGCAATCGGTG-1	Allele_A
AGGAATGCACATTCGC-1	Allele_A
AGGACTGAGGAGTCAG-1	Allele_A
AGGGAGTCATCATCAT-1	Allele_A
AGGGCATGTAGGTAGC-1	Allele_A
AGGGTTGAGCCTCTCA-1	Allele_A
AGGTTAAAGCAAGTCC-1	Allele_A
AGGTTGAGTAGTTACC-1	Allele_A
AGTACAGGTGACGACG-1	Allele_A
AGTACAGGTTAGCACT-1	Allele_A
AGTATAGAGCCTTGGG-1	Allele_A
AGTCAATTCGATGTGC-1	Allele_A
AGTCATTAGGGTGAGC-1	Allele_A
AGTCTCAAGAATCAAG-1	Allele_A
AGTGAGACAATTAGTG-1	Allele_A
AGTGAGGTCACACTAG-1	Allele_A
AGTGGATAGATTAGAG-1	Allele_A
AGTGGCGGTGAGCAAC-1	Allele_A
AGTTGAGGTTTAGCAC-1	Allele_A
ATAAGGATCTAATCGG-1	Allele_A
ATAATCGCAACATTAG-1	Allele_A
ATACAGCCAATAGGGA-1	Allele_A
ATACCAACATCAATTC-1	Allele_A
ATACCCTTCCTGCCAC-1	Allele_A
ATACGGTCATCGACTC-1	Allele_A
ATACTGGTCGAGTACC-1	Allele_A
ATATCCTCATTACTGT-1	Allele_A
ATCAAGCCAATTCGGG-1	Allele_A
ATCACAACACTTCGAC-1	Allele_A
ATCACTTCAAATCATG-1	Allele_A
ATCATGGTCCACCGTC-1	Allele_A
ATCCGACAGGATTCGC-1	Allele_A
ATCCTCCGTAAGTCTC-1	Allele_A
ATCGAAGGTAGCTATC-1	Allele_A
ATGACCCAGGGGTTAG-1	Allele_A
ATGAGGCGTCAGGCAG-1	Allele_A
ATGCAGGAGGGCTAGA-1	Allele_A
ATGCGAAGTTAGTACC-1	Allele_A
ATGCTCAAGTGGCAAG-1	Allele_A
ATGCTGATCACGGAGA-1	Allele_A
ATGGCGAAGGCTACTA-1	Allele_A
ATGGCTGCAATGCCAG-1	Allele_A
ATGGGATAGCTAAGGG-1	Allele_A
ATGGGATAGTGAGTCC-1	Allele_A
ATGGGCTTCCGTGAGT-1	Allele_A
ATGGTAGGTAGTGATG-1	Allele_A
ATGGTCATCCAACTGA-1	Allele_A
ATGGTCATCGTACACA-1	Allele_A
ATGGTGAGTCAAGTTC-1	Allele_A
ATTACGTAGGCATGTC-1	Allele_A
ATTCAGGTCTATCGCT-1	Allele_A
ATTCGATAGGTTGGTC-1	Allele_A
ATTGATGCATTAGACA-1	Allele_A
ATTGGCGCACAATGGT-1	Allele_A
CAAACCTGTTCTGGAT-1	Allele_A
CAAATGAAGTGAGCAG-1	Allele_A
CAAATTCAGCTAGGCT-1	Allele_A
CAAATTCAGGGTCTCG-1	Allele_A
CAACACGCAAACTCAA-1	Allele_A
CAACTGATCCTGTCGC-1	Allele_A
CAAGACAGTGAGTCGG-1	Allele_A
CAAGCGCCATGCTTGC-1	Allele_A
CAAGGTTCATCATATC-1	Allele_A
CAATAGCCAATAGCAC-1	Allele_A
CAATCCCCAGTACCAG-1	Allele_A
CAATCCGGTGAGGAGA-1	Allele_A
CAATTAGCAACCTGGA-1	Allele_A
CAATTCCTCCGTGATA-1	Allele_A
CACAATTAGCGCTGCA-1	Allele_A
CACAGGCCAAATCATG-1	Allele_A
CACATCCCAAGGTCAT-1	Allele_A
CACATTAGTCTAGGCC-1	Allele_A
CACCACCTCGTTGCGG-1	Allele_A
CACCATTTCAATCGGC-1	Allele_A
CACCCATCAAGCTAGT-1	Allele_A
CACCCGTTCTGTAAGT-1	Allele_A
CACCGCAAGTTGCCTT-1	Allele_A
CACCGTAGTAATCCTA-1	Allele_A
CACGACCGTTCGCGGT-1	Allele_A
CACGATGCACTCATGC-1	Allele_A
CACGCCAAGCGGGATA-1	Allele_A
CACGCTAGTGGGTACG-1	Allele_A
CACGGCTGTCTCACGA-1	Allele_A
CACTACCCAGGTATGT-1	Allele_A
CACTCAAAGGAATTAG-1	Allele_A
CACTCAAAGGTTGCTA-1	Allele_A
CACTCCGCAACATACA-1	Allele_A
CACTGGGTCAGTTGAT-1	Allele_A
CAGCCATAGGGGTAAT-1	Allele_A
CAGGGATGTGCACCGT-1	Allele_A
CAGGGCAGTTGGGTCC-1	Allele_A
CAGGGGACAATTCGGG-1	Allele_A
CAGGTGAAGGGGATCA-1	Allele_A
CAGTAGCTCCATTAGG-1	Allele_A
CATAAGCCACTTGCTA-1	Allele_A
CATACATAGCCTGATA-1	Allele_A
CATACTGAGGTGGCTT-1	Allele_A
CATACTTCAACGGCAC-1	Allele_A
CATAGCGCAAATCTAG-1	Allele_A
CATAGCTGTCATTGGT-1	Allele_A
CATCCCTGTGGCTTGC-1	Allele_A
CATCGTCCATCCTTGA-1	Allele_A
CATTCGTTCCAACTGA-1	Allele_A
CATTCTATCGAATCCA-1	Allele_A
CATTTGAGTAGGTGTA-1	Allele_A
CCAACTGGTCAAGTCT-1	Allele_A
CCACAGACACATGCCT-1	Allele_A
CCACATGGTAACTCTA-1	Allele_A
CCACCTATCACCTATC-1	Allele_A
CCACGATAGTGAGACG-1	Allele_A
CCACGTTCAAATGGGA-1	Allele_A
CCAGAGAAGAAGGACT-1	Allele_A
CCAGCCAAGTATCTGG-1	Allele_A
CCAGCCTTCCGGGCTA-1	Allele_A
CCAGGCATCTATCGTC-1	Allele_A
CCATCGCTCGCTCGCT-1	Allele_A
CCATGGGTCACGCCAG-1	Allele_A
CCATGTCCAAATGCAC-1	Allele_A
CCCATCATCCTGCACC-1	Allele_A
CCCATGAGTAAGTTGG-1	Allele_A
CCCGTTATCGCATCGG-1	Allele_A
CCCTTACGTCATGTCG-1	Allele_A
CCGCCAAAGTAGTGCC-1	Allele_A
CCGGGTTGTTTAATCG-1	Allele_A
CCGGTTGAGGTGAGCA-1	Allele_A
CCGTATGGTTTACACA-1	Allele_A
CCTACCTGTTCGGGTC-1	Allele_A
CCTATAGAGGATCATT-1	Allele_A
CCTCAATTCATCTACC-1	Allele_A
CCTCTCAAGCAAGGAT-1	Allele_A
CCTGCAAGTCATGCCA-1	Allele_A
CCTGGTTCAACCTTCA-1	Allele_A
CCTTCGATCACACCGG-1	Allele_A
CCTTGGTCAAGTGGTT-1	Allele_A
CGAAACCTCAGGCTCG-1	Allele_A
CGAAGCAAGGGCAGGT-1	Allele_A
CGACCATAGCCGATAC-1	Allele_A
CGACTGACATAACTTC-1	Allele_A
CGAGTGAAGGCGTTCG-1	Allele_A
CGATGTTGTGCAACGG-1	Allele_A
CGATTAACACATGACG-1	Allele_A
CGATTACGTATGTCAC-1	Allele_A
CGATTAGTCCCTCGGT-1	Allele_A
CGATTCCCAAGTGATC-1	Allele_A
CGCCATAGTAGCGGTG-1	Allele_A
CGCCTGTTCAATCGGC-1	Allele_A
CGCCTGTTCCATCGAA-1	Allele_A
CGCGCAATCCCTGATT-1	Allele_A
CGCGTACGTAGCGCAG-1	Allele_A
CGCTGCAAGGGCCATT-1	Allele_A
CGGCTCAAGTCATCGA-1	Allele_A
CGGGGAACATTGCGCT-1	Allele_A
CGGGGTAGTAGTCAAG-1	Allele_A
CGGTCAACATGACCTC-1	Allele_A
CGGTGAGGTTGCATGT-1	Allele_A
CGGTTCCTCCGTGAAC-1	Allele_A
CGTAGGCCATTAACCT-1	Allele_A
CGTAGGTTCCCAGGCA-1	Allele_A
CGTAGTCAGTGATAGA-1	Allele_A
CGTCAGGTCGAACGGA-1	Allele_A
CGTGACCGTGAACTGA-1	Allele_A
CGTGGATTCCGCGAAT-1	Allele_A
CGTTCATTCTTGACAG-1	Allele_A
CTAAGGTCATCATCAT-1	Allele_A
CTAATCTCATCATCGC-1	Allele_A
CTAATTGGTTGTAGAG-1	Allele_A
CTACACCCATTACGCC-1	Allele_A
CTACATTCATAATTGG-1	Allele_A
CTACCCGCAAACTAGC-1	Allele_A
CTACGGACATGCTCAC-1	Allele_A
CTACTCACATCCTACA-1	Allele_A
CTACTTGCACATGCGA-1	Allele_A
CTAGCGCGTTCGTTGG-1	Allele_A
CTAGCTGGTCAGGCTC-1	Allele_A
CTAGTTAGTAGCCTCA-1	Allele_A
CTATATGGTTGTGGTT-1	Allele_A
CTATCGAAGCCTGCTC-1	Allele_A
CTATCGAAGGTAGGAT-1	Allele_A
CTATCGTTCCTTCAAC-1	Allele_A
CTATTCATCCCTGGAG-1	Allele_A
CTCACGAGTTTCGCCT-1	Allele_A
CTCAGTTTCATCGTGA-1	Allele_A
CTCCAGCTCACTGGCG-1	Allele_A
CTCCTTGAGCCATGCG-1	Allele_A
CTCGATCCAGGCATCA-1	Allele_A
CTCGCTTGTTCGGTTG-1	Allele_A
CTCGCTTGTTGCTATA-1	Allele_A
CTCTATATCACTCTGT-1	Allele_A
CTCTATTGTGACTTCG-1	Allele_A
CTCTGGTCATTAGATG-1	Allele_A
CTCTGGTCATTAGCAA-1	Allele_A
CTGAAAGGTTAGACCT-1	Allele_A
CTGAATGTCATGATCG-1	Allele_A
CTGACAATCGCGTCCT-1	Allele_A
CTGCAAATCACGTGTA-1	Allele_A
CTGCAAATCCTGATGA-1	Allele_A
CTGCGATAGGTCCAAC-1	Allele_A
CTGCTCGCACAAGCCA-1	Allele_A
CTGGATGCACCTATCA-1	Allele_A
CTGTCGCTCTCACTCG-1	Allele_A
CTGTTAGAGATAGAGC-1	Allele_A
CTGTTGGGTGAGTCCC-1	Allele_A
CTTAGTAGTCTAGGAA-1	Allele_A
CTTATGAGTTGGAGCG-1	Allele_A
CTTCAGCCACCTTAAT-1	Allele_A
CTTCGATTCCTGTAAG-1	Allele_A
CTTGCAAAGCGAGTAG-1	Allele_A
CTTGCAAAGTTAGTAC-1	Allele_A
CTTGGGTAGTTACGTG-1	Allele_A
GCAAGGATCCCCTGAC-1	Allele_A
GCAAGTGAGTTAGCTG-1	Allele_A
GCAATAGGTTGTCTGG-1	Allele_A
GCAGGATGTTCGTCTC-1	Allele_A
GCAGGCTCATGATTGA-1	Allele_A
GCATAGCTCAGTTGCA-1	Allele_A
GCATAGCTCATGGTAT-1	Allele_A
GCATCCCTCGTTCACT-1	Allele_A
GCCAATTGTTGCCTAG-1	Allele_A
GCCACCTTCCCCTGTA-1	Allele_A
GCCATAATCCGGGTCA-1	Allele_A
GCCCAAGTCTATCCGT-1	Allele_A
GCCCCTTAGCATTCAG-1	Allele_A
GCCCTGAAGGATGCTC-1	Allele_A
GCCGAACCACAACCGA-1	Allele_A
GCCGCTAAGGATGTCC-1	Allele_A
GCCTGTGAGATAGCGG-1	Allele_A
GCGATTCAGTTAACGT-1	Allele_A
GCGCTAGTCTGGCCTC-1	Allele_A
GCGGATGGTCAGTCAT-1	Allele_A
GCGGCTATCGTTCGTT-1	Allele_A
GCGGTCATCCGCACAG-1	Allele_A
GCGGTTACAAGTGCTG-1	Allele_A
GCGTACCGTTCATCGG-1	Allele_A
GCGTATTGTTGTAGTC-1	Allele_A
GCGTCAACAACGGTGC-1	Allele_A
GCTACAGCAACTTCAT-1	Allele_A
GCTACAGCAAGCATCG-1	Allele_A
GCTAGGGGTTCACGGC-1	Allele_A
GCTAGTCAGCAGTTCA-1	Allele_A
GCTAGTCAGCATCCAA-1	Allele_A
GCTCACCTCTAGTACG-1	Allele_A
GCTGCTGAGGTCATAT-1	Allele_A
GGAAATGCATGGATGT-1	Allele_A
GGAACATAGTTGCACA-1	Allele_A
GGAACCTTCAGGGACA-1	Allele_A
GGAACGATCCTCTCTC-1	Allele_A
GGAAGGCTCATGTGGC-1	Allele_A
GGACACAAGGGGATCA-1	Allele_A
GGACATAGTGGGTCGA-1	Allele_A
GGACGATGTCTGGTAT-1	Allele_A
GGATTAGGTTTCCGTC-1	Allele_A
GGCACACCATGACGGC-1	Allele_A
GGCACGAGTAAGCTCT-1	Allele_A
GGCATCACACCTGCCA-1	Allele_A
GGCATGGGTTGCACGC-1	Allele_A
GGCATGTTCTAGGCGT-1	Allele_A
GGCATGTTCTCATCCG-1	Allele_A
GGCCTAGTCCACCATT-1	Allele_A
GGCGAATGTAGTCCGC-1	Allele_A
GGCGAGACACTTCGTA-1	Allele_A
GGCGCTTGTGGAGAGA-1	Allele_A
GGCGGATAGATTCGGC-1	Allele_A
GGCTGACCAGCAGGCT-1	Allele_A
GGCTGCATCTGTCTGT-1	Allele_A
GGGCAAATCCTTCCAG-1	Allele_A
GGGCAATGTAGGTAGC-1	Allele_A
GGGCATGGTCAGGACG-1	Allele_A
GGGCTTACACCTTGGT-1	Allele_A
GGGGCAACAAATTCAG-1	Allele_A
GGGGTATGTTTACCGG-1	Allele_A
GGGTTAGAGTGAGCGA-1	Allele_A
GGGTTGAAGAAGCGCA-1	Allele_A
GGTACATCACCTCGCA-1	Allele_A
GGTATATTCTAGCTGA-1	Allele_A
GGTCAGCCAGGCTCAA-1	Allele_A
GGTCGGTCAGGTTAGT-1	Allele_A
GGTCTATGTAGCCTGC-1	Allele_A
GGTGAATAGAACGGCA-1	Allele_A
GGTTAAGGTTGAGCGG-1	Allele_A
GGTTAGCTCACGCTAA-1	Allele_A
GGTTCAGCAAGGTATC-1	Allele_A
GGTTCTAAGGCACTGT-1	Allele_A
GTAAACTTCGATCCAA-1	Allele_A
GTAAATGAGTAGGCAG-1	Allele_A
GTAACGGAGCAGGGTA-1	Allele_A
GTAAGGGTCACAGGAG-1	Allele_A
GTACGAAGTTGGCGAG-1	Allele_A
GTACGGTTCTTGAACG-1	Allele_A
GTACTAGTCAGCGGTT-1	Allele_A
GTAGCAAGTTCCGTTC-1	Allele_A
GTAGCCACACCATCTA-1	Allele_A
GTAGGCTTCATGCGAC-1	Allele_A
GTAGTAAAGGCGTCTG-1	Allele_A
GTAGTTTAGCCTGTCC-1	Allele_A
GTAGTTTAGTAGGCGA-1	Allele_A
GTATTAGCAGTACCAG-1	Allele_A
GTCAATGTCACTAGAT-1	Allele_A
GTCATTTCAAATCGAC-1	Allele_A
GTCCATAAGTGCGGAA-1	Allele_A
GTCCCAAGTTGTCCCT-1	Allele_A
GTCCGTAGTAGCGAGT-1	Allele_A
GTCTACCCACCAGGAC-1	Allele_A
GTCTATGAGGTTGCTA-1	Allele_A
GTCTGTCCAGCCTAGA-1	Allele_A
GTGAGTGAGCTAACCA-1	Allele_A
GTGCTCAGTAAGCGGT-1	Allele_A
GTGCTCAGTAGCCAGG-1	Allele_A
GTGGATTCAAGTGGCC-1	Allele_A
GTGGCGAGTAAGCAAT-1	Allele_A
GTGGGCAGTGAGGATC-1	Allele_A
GTGTAACCATAAGCTA-1	Allele_A
GTGTCCTCAGGGCACT-1	Allele_A
GTGTGAGAGCTATGCA-1	Allele_A
GTGTGTTGTTCTGTGG-1	Allele_A
GTGTTCCCAGCACTCT-1	Allele_A
GTTACTTCAATAGTGC-1	Allele_A
GTTAGAGGTTGGGATA-1	Allele_A
GTTAGATTCCATCATC-1	Allele_A
GTTAGGCTCCCCAGCT-1	Allele_A
GTTCATTCATCACGCT-1	Allele_A
GTTCCAGGTTCGTTAA-1	Allele_A
GTTCCCGCAGCAGGTC-1	Allele_A
GTTCGCCTCTAGCTTC-1	Allele_A
GTTGAAGGTTAACCAC-1	Allele_A
GTTGCCAGTTCGCAGC-1	Allele_A
GTTGGTCAGGTTGCGT-1	Allele_A
GTTGTACGTCTCCATC-1	Allele_A
TAACACTAGTACCAGC-1	Allele_A
TAACAGCCAATCTACT-1	Allele_A
TAACCCTTCATATCCC-1	Allele_A
TAACGGTCAACTCGTC-1	Allele_A
TAAGCGAGTGAGTAGC-1	Allele_A
TAAGGGGTCAGGGCAA-1	Allele_A
TAAGTCACACCTACGT-1	Allele_A
TAATCCTCAAGTCGCA-1	Allele_A
TACAAGGGTGCAGCGA-1	Allele_A
TACAAGGGTTGCATCG-1	Allele_A
TACACTAGTCAGCGAG-1	Allele_A
TACACTAGTCATCATA-1	Allele_A
TACAGGCTCATAGAGA-1	Allele_A
TACCAAGTCCGTAGTA-1	Allele_A
TACCCGCTCCCTGGTC-1	Allele_A
TACCGACAGCTGGATC-1	Allele_A
TACGAGTCAGCACGTA-1	Allele_A
TACGATTAGGGCAGGT-1	Allele_A
TACGTCAAGTCGCAGT-1	Allele_A
TACTACCTCTGGCTAA-1	Allele_A
TACTTAGGTCCCGATA-1	Allele_A
TAGCACGCAAGTAAGG-1	Allele_A
TAGCAGTCATTACGGG-1	Allele_A
TAGCCCTCATTCGTCA-1	Allele_A
TAGCTAGTCGTTGCTT-1	Allele_A
TAGGATGGTCAAGCAA-1	Allele_A
TAGGCAAGTAAGCTAG-1	Allele_A
TAGTTTCCACTCATCA-1	Allele_A
TATAGGCCATAACTGA-1	Allele_A
TATCATCCAGGCAGGA-1	Allele_A
TATCCATCAGGATCAT-1	Allele_A
TATCGAACATAGGCCA-1	Allele_A
TATCTTGTCGCTCAGG-1	Allele_A
TATGCAACAATACTAG-1	Allele_A
TATGGCTGTCTGGTGC-1	Allele_A
TCAATCTCACTAATCT-1	Allele_A
TCAATGGTCTATGCTC-1	Allele_A
TCAATTGGTTTACGAC-1	Allele_A
TCACAATAGCGCATAC-1	Allele_A
TCACACGGTGGCTTGC-1	Allele_A
TCAGCAATCTATGGGC-1	Allele_A
TCAGCTAAGTTAGGCC-1	Allele_A
TCAGCTGGTTAGTCCG-1	Allele_A
TCAGGTCAGCCACGAT-1	Allele_A
TCATATGGTTAGCGCC-1	Allele_A
TCATGTGAGTCAGGAG-1	Allele_A
TCATGTTCAAGGTCTG-1	Allele_A
TCCACCGCATTCCTTC-1	Allele_A
TCCACTTAGGCGCTCA-1	Allele_A
TCCACTTAGGTCATCA-1	Allele_A
TCCAGCTCAAGTTACA-1	Allele_A
TCCAGCTCATTCGCCG-1	Allele_A
TCCAGTAAGTTACAGT-1	Allele_A
TCCATTCAGAAGCGAT-1	Allele_A
TCCCGAAGTTTAGGAG-1	Allele_A
TCCCTGATCACTAGAT-1	Allele_A
TCGATTAGTGAGACAC-1	Allele_A
TCGCACCTCGCATGAC-1	Allele_A
TCGCATAAGCAACTAT-1	Allele_A
TCGGTTGGTTCGTTCC-1	Allele_A
TCGTCACCATAGATCA-1	Allele_A
TCGTTCCGTAGGCGCA-1	Allele_A
TCGTTCCGTTGAGCAA-1	Allele_A
TCTAATCCACAACCGA-1	Allele_A
TCTAATGGTGGCGTGA-1	Allele_A
TCTACATCACAACCGA-1	Allele_A
TCTACATCACCAACGA-1	Allele_A
TCTACGTTCACGTTAG-1	Allele_A
TCTACTGCAGCACCAA-1	Allele_A
TCTAGCTTCTAGTCTC-1	Allele_A
TCTATGGAGGTGAACG-1	Allele_A
TCTCATTGTTCCAGCA-1	Allele_A
TCTCCCAAGGGCTTCG-1	Allele_A
TCTGATAGTCTGGCAC-1	Allele_A
TCTGATAGTTGAGTAG-1	Allele_A
TCTGGGGTCCAGGGAA-1	Allele_A
TCTGTGTTCCTCGTGC-1	Allele_A
TGAACCTGTATTAGGG-1	Allele_A
TGAATAGAGCTACGCG-1	Allele_A
TGAATAGAGGGTGAGC-1	Allele_A
TGAATCCGTGAGTGCG-1	Allele_A
TGACATTAGTAATTGC-1	Allele_A
TGACGTTGTGGAAGTC-1	Allele_A
TGACTCCCAGGACTGC-1	Allele_A
TGAGAATGTAATGCTC-1	Allele_A
TGAGCGGGTAAGTTGG-1	Allele_A
TGAGCTGCAAACCAGT-1	Allele_A
TGAGTGAGTTGGGCAG-1	Allele_A
TGAGTTACATAATTGG-1	Allele_A
TGATGGCTCACTCCAT-1	Allele_A
TGCAGGTTCCATTGAG-1	Allele_A
TGCCAGGTCTGTAAGT-1	Allele_A
TGCCCATCAGGACAGG-1	Allele_A
TGCCCGAAGTCGAGTC-1	Allele_A
TGCCGTAGTAAGCGAC-1	Allele_A
TGCCTATTCTAAGTGT-1	Allele_A
TGCGACTAGCTACTGA-1	Allele_A
TGCGGCTGTGAACTGA-1	Allele_A
TGCTAACGTATTGACC-1	Allele_A
TGGAGCAAGCAATTAC-1	Allele_A
TGGCGATTCAGCCAAC-1	Allele_A
TGGCGGTCATTCGGAG-1	Allele_A
TGGGTCCGTAAGCGGT-1	Allele_A
TGGTGTTGTTGGGTAA-1	Allele_A
TGGTTTGAGTTGCAGC-1	Allele_A
TGTCCCGCAAACCAGT-1	Allele_A
TGTGAACCAAGTGCCA-1	Allele_A
TGTGATTAGGATCTAT-1	Allele_A
AGGGAGTCATCATCAT-1	Allele_A
ACAGTGAGTTTACTTC-1	Allele_A
ACATCATAGGCGTAGA-1	Allele_A
ACTTCTATCACTGTCT-1	Allele_A
AGCGATAGTAATCGCT-1	Allele_A
AGTCGATCACTAAGGT-1	Allele_A
AGTTTAGCAACCTGCT-1	Allele_A
ATACGAAAGCAATCAT-1	Allele_A
ATTCGTTCATTCGTGC-1	Allele_A
CATCTGTTCCAATGTG-1	Allele_A
CGCAACTAGCTAACTG-1	Allele_A
GCCACCTTCCCCTGTA-1	Allele_A
GGCACCTGTAACGCAA-1	Allele_A
GGGCAAATCCTTCCAG-1	Allele_A
GTAAACCCATCCAGCT-1	Allele_A
GTGATGCTCGATGTCA-1	Allele_A
GTGGATAGTCTAGCCA-1	Allele_A
TAAGCCATCCGCTGCT-1	Allele_A
TACAGGGAGTCATGCA-1	Allele_A
TCCTTCCTCTGGTAAT-1	Allele_A
TGGTAGCTCCTCAATC-1	Allele_A
TGGTGTTGTTGGGTAA-1	Allele_A
AAACTCCGTGGCTTCA-1	Allele_A
AAAGCCAGTTTCGATA-1	Allele_A
AAATGGATCAAGTCCA-1	Allele_A
AAATGGGCAAACCAAC-1	Allele_A
AACACCGCATAACGTA-1	Allele_A
AACACGAGTGCAGCGA-1	Allele_A
AACCCTAAGGATTGAA-1	Allele_A
AACCTAGTCCCCAGCT-1	Allele_A
AACGATGGTTAGCCCA-1	Allele_A
AACTTCCTCCTCTCTC-1	Allele_A
AAGCAAATCAATTCGG-1	Allele_A
AAGCCATCAAGCATAC-1	Allele_A
AAGGCTAGTGAGGATC-1	Allele_A
AAGTATGAGCCACTCC-1	Allele_A
AAGTCAAAGGTCACGT-1	Allele_A
AATACGCCATAAGCAC-1	Allele_A
AATCGTTAGGTACAGG-1	Allele_A
AATTCCTCACTACCAC-1	Allele_A
ACAAGGCGTTCTGGGC-1	Allele_A
ACCATCCCATAACGTA-1	Allele_A
ACCCTGCTCACGCAAC-1	Allele_A
ACCCTGCTCCACGGCA-1	Allele_A
ACCTACTTCCCGGCTT-1	Allele_A
ACCTGTCCATGATAGC-1	Allele_A
ACGCATTGTTTGCGAT-1	Allele_A
ACGCGAAAGGGGTACA-1	Allele_A
ACGCGATTCGATAGTT-1	Allele_A
ACGCTATGTGACTCCA-1	Allele_A
ACGGACCCATGCTACC-1	Allele_A
ACGGCACCAATACGGT-1	Allele_A
ACGGGATGTTTGCACG-1	Allele_A
ACTATGGTCATGCAGC-1	Allele_A
ACTCTTGCACCTAACC-1	Allele_A
ACTGCCCTCTAGCTCT-1	Allele_A
ACTGTTGAGTGATCTG-1	Allele_A
ACTTGGATCCGTTACT-1	Allele_A
AGAATAGTCGCTATGA-1	Allele_A
AGACGAACATCGCTAC-1	Allele_A
AGAGAATCAATTAGTG-1	Allele_A
AGCCCGATCGCGACAT-1	Allele_A
AGCCCTAGTGGCCTGT-1	Allele_A
AGCCTCAGTTTACGCG-1	Allele_A
AGCGACCCATTAGGAC-1	Allele_A
AGCGGTTTCCGCCAGA-1	Allele_A
AGGCTTGCATCGCTCG-1	Allele_A
AGGGAGTCAATCGGGC-1	Allele_A
AGTGGCTTCGAACGGA-1	Allele_A
ATAAGTGAGCCTAGCG-1	Allele_A
ATACCAACATCAATTC-1	Allele_A
ATAGCCTGTAATGTGG-1	Allele_A
ATAGCGCTCAAGTTAC-1	Allele_A
ATATGGCCACCTCACG-1	Allele_A
ATCCACAAGCAAGCCT-1	Allele_A
ATGCAAGGTCAGCCGT-1	Allele_A
ATGCCACAGGATGGTG-1	Allele_A
ATGGCTGCAATGCCAG-1	Allele_A
ATGGCTTGTCCATCCT-1	Allele_A
ATTATCCCATCCGGTT-1	Allele_A
ATTCATGGTGAGTTGA-1	Allele_A
ATTGACTAGTATGGCC-1	Allele_A
ATTGAGAAGCCGAGTT-1	Allele_A
ATTGGATTCCCTTGCA-1	Allele_A
CAAAGGGTCTAACTGG-1	Allele_A
CAAATGGGTTTCGCAG-1	Allele_A
CAAATTCAGTCAGCTA-1	Allele_A
CAAGCTGCACCATCAC-1	Allele_A
CAAGGAACAACTACGG-1	Allele_A
CAAGTTACATCCTAAT-1	Allele_A
CAATCATAGTCAACTG-1	Allele_A
CAATCCCCACAGGGTC-1	Allele_A
CAATCTTCAAAGGACA-1	Allele_A
CAATGGCTCGAGTACC-1	Allele_A
CAATGGCTCTTGATCC-1	Allele_A
CAATGGGAGTTAGTCG-1	Allele_A
CAATTAGCAACCTGGA-1	Allele_A
CACATCAAGAAGCGGC-1	Allele_A
CACATCCCAAGGTCAT-1	Allele_A
CACCCTGCAACATACA-1	Allele_A
CACGATGCACTCATGC-1	Allele_A
CACTCAAAGGTTGCTA-1	Allele_A
CACTTAGAGCAACCGT-1	Allele_A
CACTTCACAAGCTCCT-1	Allele_A
CAGCACTAGGGCTATC-1	Allele_A
CAGGGCTCACAAGCCA-1	Allele_A
CAGTCTAAGGAGTACG-1	Allele_A
CAGTTCCCAGCATGTG-1	Allele_A
CATAGATTCCAGAGAG-1	Allele_A
CATCAGGCAAATCACA-1	Allele_A
CATCTTGCATAAGCCG-1	Allele_A
CATTCGTTCCAACTGA-1	Allele_A
CCAATATAGCGAATGG-1	Allele_A
CCACCAAGTTGCACCA-1	Allele_A
CCACCTATCACCTATC-1	Allele_A
CCACCTATCCGCTGCT-1	Allele_A
CCACGCAAGGTACCGT-1	Allele_A
CCACTTACAGCACGTA-1	Allele_A
CCAGAGAAGAAGGACT-1	Allele_A
CCAGTAATCCGCAACG-1	Allele_A
CCCTAGCTCCATCAAG-1	Allele_A
CCGACCAAGTAGGACG-1	Allele_A
CCGGGTTGTTTAATCG-1	Allele_A
CCGGTCAAGGTTCAAT-1	Allele_A
CCGTTCATCACCTAAG-1	Allele_A
CCTAGTAAGTAAGTCT-1	Allele_A
CCTATAGAGTGCTGCG-1	Allele_A
CCTGATCCAAGTATGC-1	Allele_A
CCTGTAAAGCCGAGTT-1	Allele_A
CCTTAGAAGGCGTATC-1	Allele_A
CGAACATCAATACCGG-1	Allele_A
CGAAGCAAGATTGGTT-1	Allele_A
CGAAGTGAGCCTTGGG-1	Allele_A
CGATGGTTCCCAGGTG-1	Allele_A
CGATTATAGAATCAGA-1	Allele_A
CGCACATAGTGCAATT-1	Allele_A
CGCAGGTCAGCTCTGT-1	Allele_A
CGCATGGTCGCGCATG-1	Allele_A
CGCGCAATCCCTGATT-1	Allele_A
CGCGCAATCTGGTAGC-1	Allele_A
CGCTGCAAGGGCCATT-1	Allele_A
CGCTGTGAGCCAGTAC-1	Allele_A
CGGGGAACATTGCGCT-1	Allele_A
CGGGTTACATGAAGCT-1	Allele_A
CGTAAACCATTACTGT-1	Allele_A
CGTAACATCACCCTAT-1	Allele_A
CGTGATGCAGGGATGG-1	Allele_A
CGTGCCTTCTAATGAC-1	Allele_A
CGTGGCTGTTTGAGGA-1	Allele_A
CGTTTGAAGCTATGTG-1	Allele_A
CTAAACTAGGGCTAGA-1	Allele_A
CTAAACTAGGGTGAGC-1	Allele_A
CTAACCTTCCATGCGG-1	Allele_A
CTAATCCTCACAGGTC-1	Allele_A
CTACACCCAAGCCGAC-1	Allele_A
CTAGATTAGTCGCGCA-1	Allele_A
CTATAGGTCGCTCAGG-1	Allele_A
CTCAACTTCACTCTGT-1	Allele_A
CTCCAACCAACATACA-1	Allele_A
CTCGATCCAACTCGGA-1	Allele_A
CTCTGACCAATACCAA-1	Allele_A
CTCTGACCAGGCAAGG-1	Allele_A
CTGACAATCGCGTCCT-1	Allele_A
CTGACCTCATTAGCTT-1	Allele_A
CTGATAGTCCTCGTTG-1	Allele_A
CTGCAACAGGTAGATA-1	Allele_A
CTGCAATGTATTGGGA-1	Allele_A
CTGCTCGCACAAGCCA-1	Allele_A
CTGCTCGCACCTATAT-1	Allele_A
CTTACGCCAATCCGCT-1	Allele_A
CTTGCAAAGCGAGAGC-1	Allele_A
CTTGCAGGTTTCCAGG-1	Allele_A
GCAACTATCCAGGTTA-1	Allele_A
GCACACTAGAAGGTAC-1	Allele_A
GCACGATTCGATTCCT-1	Allele_A
GCATCACAGCCCTGCT-1	Allele_A
GCCTGGATCGAAGCTC-1	Allele_A
GCCTGTTCAACTCGCT-1	Allele_A
GCGGGTAGTAGCGGCA-1	Allele_A
GCGGTTACACCTGTCG-1	Allele_A
GCGTACCGTTCATCGG-1	Allele_A
GCGTTTCCATTACTGT-1	Allele_A
GCTACCCTCCTCTCGA-1	Allele_A
GCTAGGTTCTGTCTGT-1	Allele_A
GCTCCTGCAAAGGTAG-1	Allele_A
GCTGGTTAGCCACGAT-1	Allele_A
GCTTAACGTGAGCGTG-1	Allele_A
GCTTATAGTAAGCGTA-1	Allele_A
GCTTCGCTCCAGAGCT-1	Allele_A
GGAAACTAGTCGATTG-1	Allele_A
GGAACGATCCTCTCTC-1	Allele_A
GGATAATGTGATAGGC-1	Allele_A
GGATATGGTTTCACTT-1	Allele_A
GGATTAAAGTCGCACG-1	Allele_A
GGATTGCTCACCTCTG-1	Allele_A
GGCCCTAAGGTTACAT-1	Allele_A
GGCGTTACAAGTTAGC-1	Allele_A
GGGCTAGGTGACTCCA-1	Allele_A
GGGGTTAAGTTAACGT-1	Allele_A
GGTAGCTTCTATGAAC-1	Allele_A
GGTCAATCAGGAACCC-1	Allele_A
GGTGTTGCAGGACTGC-1	Allele_A
GTAGGTAGTTTAATCG-1	Allele_A
GTAGGTTCAAAGGTTC-1	Allele_A
GTAGTAGGTAATCGAG-1	Allele_A
GTATCTTCAACCTCTA-1	Allele_A
GTATGAAAGATAGCCC-1	Allele_A
GTCAATTAGGTATGAA-1	Allele_A
GTCTATGAGGTTGCTA-1	Allele_A
GTGAACCTCTAAGCAT-1	Allele_A
GTGCCATAGTAATCCG-1	Allele_A
GTGCGAAAGTTGCATG-1	Allele_A
GTGGAGGCAAGTGGTT-1	Allele_A
GTGGAGGCAGTTAAGC-1	Allele_A
GTGGATAGTCTAGCCA-1	Allele_A
GTGGCAAAGCAATCGC-1	Allele_A
GTGGCCATCATGGTTG-1	Allele_A
GTGTGTTGTTCTGTGG-1	Allele_A
GTTCCCGCAGCAGGTC-1	Allele_A
GTTGCTGGTAGCTGCC-1	Allele_A
TAAGCGAGTGAGTAGC-1	Allele_A
TACAGCCAGGGGCAGT-1	Allele_A
TACAGCGCATGGCAAT-1	Allele_A
TACCAATAGTTAGCTG-1	Allele_A
TACCTAGAGGATCTAT-1	Allele_A
TACGAGTCAGCACGTA-1	Allele_A
TACGCCCTCGTAACTG-1	Allele_A
TAGCTAGTCGTTGCTT-1	Allele_A
TAGGTCATCCTGTAAG-1	Allele_A
TAGTCCTTCTCACTAC-1	Allele_A
TATACCTCACAAGGAA-1	Allele_A
TCAACCTTCCGTCAGG-1	Allele_A
TCAATGGTCCCATACT-1	Allele_A
TCACACGGTGGCTTGC-1	Allele_A
TCACCCTGTGGAAGTC-1	Allele_A
TCACGGACAAACTGTA-1	Allele_A
TCACGTTTCGAACGAG-1	Allele_A
TCAGCAATCTATGGGC-1	Allele_A
TCAGCTAAGTTAGCGC-1	Allele_A
TCAGGTTGTATAGCCT-1	Allele_A
TCATAGGTCCATTACC-1	Allele_A
TCATATGGTTAGCGCC-1	Allele_A
TCCAACCCAAGTTCCC-1	Allele_A
TCCACCGCAATCCTGC-1	Allele_A
TCCACTTAGGTCATCA-1	Allele_A
TCCAGCTCATTCGCCG-1	Allele_A
TCCATTGCATTGGCAG-1	Allele_A
TCCCGAAGTTTAGGAG-1	Allele_A
TCGTCACCATAGATCA-1	Allele_A
TCTACTTGTTTCAGCG-1	Allele_A
TCTCCATAGCCTGGAT-1	Allele_A
TCTGGGCGTTCGGGTC-1	Allele_A
TGAACCTGTATTAGGG-1	Allele_A
TGACTAACACTTGCGT-1	Allele_A
TGAGATGGTTTACCTT-1	Allele_A
TGAGGAACAGCCAGAC-1	Allele_A
TGATGAAAGCAGGTCT-1	Allele_A
TGCAATGTCTCATGCT-1	Allele_A
TGCAATTAGGTTAGTT-1	Allele_A
TGCACACAGCGAGAGC-1	Allele_A
TGCACCTCAATCAAGC-1	Allele_A
TGCAGGTTCCATTGAG-1	Allele_A
TGCCATTTCACACTAG-1	Allele_A
TGCCCATCAAGGTCAT-1	Allele_A
TGCCCATCAATCTAAG-1	Allele_A
TGCGAGGGTTTGAGTC-1	Allele_A
TGCGGCTGTATAGTGG-1	Allele_A
TGCTACAAGTAATTGC-1	Allele_A
TGCTACTTCACTCCGC-1	Allele_A
TGGAACCTCGAATCAT-1	Allele_A
TGGACTATCACACACA-1	Allele_A
TGGAGGATCACATACG-1	Allele_A
TGGCATTGTAATCAGG-1	Allele_A
TGGTGAGAGGCTACCG-1	Allele_A
TGGTGAGAGTTACGAT-1	Allele_A
TGTACCGGTGGAGCTG-1	Allele_A
TGTCCCGCATTACTGT-1	Allele_A
AAAGTTGAGGTGAGAT-1	Allele_A
AAATGAGTCAGCGAGA-1	Allele_A
AACATCACAGCTAACG-1	Allele_A
AACTGAAAGGCGCTAT-1	Allele_A
AAGTGGACACTCATGC-1	Allele_A
AATATCGCACCTCACG-1	Allele_A
AATCAGCCACCATGTC-1	Allele_A
AATGCGAGTTATCGAC-1	Allele_A
AATGGCTCACATTGCC-1	Allele_A
AATTGGTTCCTCTCTC-1	Allele_A
ACAAGTAAGGATGATA-1	Allele_A
ACACAGTCAGGATGAA-1	Allele_A
ACACGATCAAGTAACC-1	Allele_A
ACACGGGGTAATGGTG-1	Allele_A
ACAGAATGTTGCGCTA-1	Allele_A
ACAGCTTGTCAGTAGA-1	Allele_A
ACATGGCTCAGGCATC-1	Allele_A
ACCAGGCCAAGTCGTG-1	Allele_A
ACCCCATCATCCTGAC-1	Allele_A
ACCCCATCATGGTAAC-1	Allele_A
ACCCTAGGTAAGCGAC-1	Allele_A
ACCGACTAGTTAACCG-1	Allele_A
ACCTCACCAACGTTAA-1	Allele_A
ACGCAGCCAGCAGGTC-1	Allele_A
ACGTTATAGGTTCATG-1	Allele_A
ACTATGGTCCTGGGAT-1	Allele_A
ACTCACTTCGACATAT-1	Allele_A
ACTCCACCACATTGAA-1	Allele_A
ACTCCTTAGGGCTACT-1	Allele_A
ACTCTCACAATAGACC-1	Allele_A
ACTGTCAAGTTAGTAC-1	Allele_A
ACTGTGATCCATCGAA-1	Allele_A
AGAAGTTGTAGGCCAG-1	Allele_A
AGACATGGTCAGGACG-1	Allele_A
AGAGGCTGTGAAGGTC-1	Allele_A
AGAGTTGGTAGCGCGA-1	Allele_A
AGCACTTGTGATTCCG-1	Allele_A
AGCCAATCAAGCATGT-1	Allele_A
AGCCGAAAGGCATCCG-1	Allele_A
AGCCTCCTCTGTGAAT-1	Allele_A
AGCCTTGGTAGCGCCT-1	Allele_A
AGCGAGGCAATTCACT-1	Allele_A
AGCGAGGCAGGATACT-1	Allele_A
AGCGCCTGTTCCCAGA-1	Allele_A
AGCGCCTGTTGTGGTT-1	Allele_A
AGCGGTTTCGAACCCG-1	Allele_A
AGGATTGGTTGTCACG-1	Allele_A
AGGCACGGTTCGTCAG-1	Allele_A
AGGTAGTAGAACCTCA-1	Allele_A
AGGTTAGGTTTAGCCG-1	Allele_A
AGTAACGGTTAAGGGC-1	Allele_A
AGTATGTTCCGCCTGT-1	Allele_A
ATCAAGGGTTTGAGAG-1	Allele_A
ATCACTTCAAATCATG-1	Allele_A
ATCATTCCATGATCCC-1	Allele_A
ATCCCAAAGCCACATA-1	Allele_A
ATCGAAGGTTATGCAC-1	Allele_A
ATCGCCCTCCGCATGG-1	Allele_A
ATCTTCATCAGGTTGC-1	Allele_A
ATCTTGCTCAGCAATT-1	Allele_A
ATGCTGATCACGGAGA-1	Allele_A
ATGGCAAGTTGAGTAG-1	Allele_A
ATGGGCTTCACACCGG-1	Allele_A
ATGGGTGAGGCTCCGA-1	Allele_A
ATGGTCATCGCGTTAA-1	Allele_A
ATGGTTACATCACTTG-1	Allele_A
ATGTACCGTGCAAGGT-1	Allele_A
ATGTGAGGTTAGCTCG-1	Allele_A
ATTATCCCAAGCCGTA-1	Allele_A
CAAACCTGTGAGTTGA-1	Allele_A
CAAATTCAGGGTCTCG-1	Allele_A
CAAATTCAGTAACGCC-1	Allele_A
CAACTGATCCTGTCGC-1	Allele_A
CAAGCCACACCTGTGT-1	Allele_A
CAAGCTGCAATACATG-1	Allele_A
CAATAGCCAATAGCAC-1	Allele_A
CAATGTTAGGCACTCG-1	Allele_A
CAATTAGCACAGGCAC-1	Allele_A
CAATTCCTCCGTGATA-1	Allele_A
CACATTGAGTAGGAAC-1	Allele_A
CACCATCCAAGCTCAG-1	Allele_A
CACCATTTCCTGAGAC-1	Allele_A
CACGCCAAGCGGAGTA-1	Allele_A
CACTCAAAGTACGGCT-1	Allele_A
CAGCAATCACTATCTG-1	Allele_A
CAGGGCAGTTGGGTCC-1	Allele_A
CAGTAGGAGGATGCAG-1	Allele_A
CATCTGTTCCAATGTG-1	Allele_A
CATTCGAAGTAGTCTG-1	Allele_A
CCAAAGTCAACCAGGC-1	Allele_A
CCAACCTCACATACTT-1	Allele_A
CCAGGCATCTATCGTC-1	Allele_A
CCATACTTCACTATCC-1	Allele_A
CCATGCCTCCTCGTTG-1	Allele_A
CCCTAACCATTGCACC-1	Allele_A
CCCTAATTCTGGCTAA-1	Allele_A
CCCTCAGCATCCCGAT-1	Allele_A
CCCTTACGTCATGTCG-1	Allele_A
CCGACATAGGATGCTC-1	Allele_A
CCGGCAATCATGTCTC-1	Allele_A
CCGTAAATCCGGGCTA-1	Allele_A
CCTAACCCACCACAGA-1	Allele_A
CCTCATTAGAATCAGA-1	Allele_A
CCTCGAAGTAGCGATA-1	Allele_A
CCTCTTAGTAACTGCT-1	Allele_A
CCTGATTTCCTGAGAC-1	Allele_A
CGACTGACATAACTTC-1	Allele_A
CGACTGGTCCTTCGGC-1	Allele_A
CGAGCGAGTGAGGATC-1	Allele_A
CGAGTCACAAACTTAG-1	Allele_A
CGCAATATCATGATCG-1	Allele_A
CGCCATAGTAGCGGTG-1	Allele_A
CGCCTAGAGTCAATGT-1	Allele_A
CGCTGCTTCCGCTGGA-1	Allele_A
CGGACATTCCTCTAAC-1	Allele_A
CGGCCTAAGCGGGTAA-1	Allele_A
CGTCAGGTCATCACTC-1	Allele_A
CGTTCCTGTTGCTTGG-1	Allele_A
CTAATCTCACCTTGCG-1	Allele_A
CTAGTTAGTAGCCTCA-1	Allele_A
CTATCGAAGGATACTT-1	Allele_A
CTATTCATCACGCGAT-1	Allele_A
CTCAACGGTGCACGCT-1	Allele_A
CTCACACCACCATCGT-1	Allele_A
CTCACGAGTGAGATTG-1	Allele_A
CTCAGTAAGTTGCGCG-1	Allele_A
CTCATGGGTTAACCCG-1	Allele_A
CTCCCACAGGATTAAG-1	Allele_A
CTGCGGATCGTTACAG-1	Allele_A
CTGGTATGTTTGACTA-1	Allele_A
CTGTAATAGCGCTGAT-1	Allele_A
CTTAATCCAAATGACC-1	Allele_A
CTTATGCTCCATCCTG-1	Allele_A
CTTCAGCCAGCAGGGA-1	Allele_A
CTTCAGCCATGCTCCG-1	Allele_A
CTTCGGTCAGCCTATC-1	Allele_A
GCACGAGGTGATTCGT-1	Allele_A
GCCAAGCCATCGGCTT-1	Allele_A
GCCATAGCACCTCAGT-1	Allele_A
GCCGAACCACAACCGA-1	Allele_A
GCCGCTAAGGATGTCC-1	Allele_A
GCCTAACAGTTAGGTT-1	Allele_A
GCCTGCAAGCGCCATG-1	Allele_A
GCCTGTGAGATAGCGG-1	Allele_A
GCGGACTCACTAAGCG-1	Allele_A
GCGTACCGTAAGTGCA-1	Allele_A
GCTAACATCCGGTTCC-1	Allele_A
GCTACAGCACCTTAAT-1	Allele_A
GCTACCTCACAGCATG-1	Allele_A
GCTGATGCATAGATCA-1	Allele_A
GGAACCTTCAGGGACA-1	Allele_A
GGATCGTTCCCGCGAA-1	Allele_A
GGCACCTGTAACGCAA-1	Allele_A
GGCATCACATTAGCCC-1	Allele_A
GGCCTCAAGTTGGTAT-1	Allele_A
GGCGTCTGTCCATCTC-1	Allele_A
GGCGTTGTCAGCCACG-1	Allele_A
GGCTGTTAGCTTACAG-1	Allele_A
GGGACTAAGGTTGGAG-1	Allele_A
GGGCGATAGAAGGATC-1	Allele_A
GGGTAATAGTGCGCCA-1	Allele_A
GGGTATAGTTGCTGAT-1	Allele_A
GGTACGAAGCGGTCCA-1	Allele_A
GGTATCTGTTACACCG-1	Allele_A
GGTCATCAGGGGCTAA-1	Allele_A
GGTTACATCCCCAGAG-1	Allele_A
GTAAACTTCGATCCAA-1	Allele_A
GTACCAGCAAAGGTCT-1	Allele_A
GTAGCAAGTTCCGTTC-1	Allele_A
GTAGTAGGTGAGACTA-1	Allele_A
GTAGTAGGTTATCGAC-1	Allele_A
GTATGAAAGGGTTGCT-1	Allele_A
GTATGCATCTCACTTA-1	Allele_A
GTATGGTCATTCAGGG-1	Allele_A
GTCCAGGTCACTTCAC-1	Allele_A
GTCCCAAGTGATTAGG-1	Allele_A
GTCCGCAAGCATCAAT-1	Allele_A
GTGGCAGGTCCCGAGT-1	Allele_A
GTTAATGCACCTGCCA-1	Allele_A
GTTACCCCAAATGGCT-1	Allele_A
GTTAGCATCATATCCC-1	Allele_A
GTTCATTCAGGATTCG-1	Allele_A
GTTCGTCCAAGTGATC-1	Allele_A
GTTGGTCAGGTTGCGT-1	Allele_A
TAAATGCTCAGTGCGT-1	Allele_A
TACATGACAAGCCTCT-1	Allele_A
TACCACAAGTGACCTA-1	Allele_A
TACCTCACAGGACTCA-1	Allele_A
TACGTTGAGCTAGTGC-1	Allele_A
TACTCCACAATCTGGG-1	Allele_A
TACTTCATCATCACGA-1	Allele_A
TAGGCTGCAACCCTGT-1	Allele_A
TAGGGGATCAAGTGAA-1	Allele_A
TAGGGTTCAATACCAA-1	Allele_A
TCACATGAGCTAATCG-1	Allele_A
TCACGCCTCCGGGTAT-1	Allele_A
TCAGCCAGTAGCGATA-1	Allele_A
TCAGCTAAGCGAACGA-1	Allele_A
TCATGTGAGTCAGGAG-1	Allele_A
TCCAATTCATTCAGTT-1	Allele_A
TCCAGGTAGTACCACA-1	Allele_A
TCGGGGTCATCACAGG-1	Allele_A
TCTACTTGTTGCACTG-1	Allele_A
TCTGCAAAGTGATACT-1	Allele_A
TCTGCAGGTGGCGTGA-1	Allele_A
TGAACTTAGCATTCGA-1	Allele_A
TGACCAATCATGCTAG-1	Allele_A
TGAGAATGTAATGCTC-1	Allele_A
TGATGAAAGTTGCTTC-1	Allele_A
TGCCAGGTCTGTAAGT-1	Allele_A
TGCCTATTCTAAGTGT-1	Allele_A
TGCTACAAGTAAGGCG-1	Allele_A
TGCTCAAAGCTGAGTC-1	Allele_A
TGCTGATGTTCCAGGC-1	Allele_A
TGGAGCAAGAAGCGGC-1	Allele_A
TGGCGGTCACCTCAAC-1	Allele_A
TGGTAGCTCCTCAATC-1	Allele_A
TGGTGGTTCCCTCACA-1	Allele_A
TGTATAGCAAACCGGC-1	Allele_A
TGTGCGCGTATGTGAG-1	Allele_A
CGCCATGAGTATGACT-1	Allele_A
GGCGACTCATAATCAG-1	Allele_A
GGGCCTTGTGACGAGT-1	Allele_A
GTAGTCATCAATTAGC-1	Allele_A
CACATCCCACATTCGC-1	Allele_A
AGGGCTGGTGGCCTAC-1	Allele_A
ATAAGGATCTAATCGG-1	Allele_A
ACATAGCCATCCTGCG-1	Allele_A
ACGCACTAGGAGGCGT-1	Allele_A
ACGGACCCATGCTACC-1	Allele_A
ACTATCTCACTCATGC-1	Allele_A
AGACGTAGTAACGGTA-1	Allele_A
ATAGCGAGTATTGACC-1	Allele_A
ATGAGGCGTCAGGCAG-1	Allele_A
CACCCTGCAACATACA-1	Allele_A
CCACTCGCAATCATAG-1	Allele_A
CCAGTAATCTGGCTGG-1	Allele_A
CCGTACCTCAATCACG-1	Allele_A
CTCCAACCACGCCATT-1	Allele_A
GCTAGTCAGCAGTTCA-1	Allele_A
GGAAACTAGTCGATTG-1	Allele_A
GTCTGGGTCCGCACGA-1	Allele_A
GTGCTCAGTAAGCGGT-1	Allele_A
GTTAGGCTCGCTTCAT-1	Allele_A
TACGCCCTCCGTAAGC-1	Allele_A
TGCCCATCAGGACAGG-1	Allele_A
TGCGACTAGCTACTGA-1	Allele_A
AACATCCGTTAGAGGC-1	Allele_A
AACTGCATCGACTACA-1	Allele_A
AACTTCCTCCTCTCTC-1	Allele_A
ACAGGGATCAGTGCGT-1	Allele_A
ACCAGGCCATCGTTCA-1	Allele_A
ACTGCAATCCAGGGTT-1	Allele_A
AGCACGTTCAGGCACT-1	Allele_A
AGCATCATCGATAGGG-1	Allele_A
AGTATTGCATTACAGA-1	Allele_A
AGTTTAGCACATGCAG-1	Allele_A
ATAGCGAGTATTGACC-1	Allele_A
ATCGAGGAGGATGGTG-1	Allele_A
ATGCCACAGGATGGTG-1	Allele_A
CAAACCATCCGCTGGA-1	Allele_A
CCATCGCTCGCTCGCT-1	Allele_A
CCGCCAAAGTCAGCTA-1	Allele_A
CCGGTACGTAGGTGTA-1	Allele_A
CGTCGCTTCAGTAATC-1	Allele_A
CTACACCCAAAGGTTC-1	Allele_A
CTATGGGCACATGACG-1	Allele_A
CTCACACCAACCTGTC-1	Allele_A
GGCAATTCAATAGTGC-1	Allele_A
GGCGATGGTGCGGTAG-1	Allele_A
TAGGTCATCCTGTAAG-1	Allele_A
TCAATTGGTTTACGAC-1	Allele_A
TCATTCATCCCTCAAT-1	Allele_A
TCGACCTCAAATGAGG-1	Allele_A
TCGTTCCGTTGAGCAA-1	Allele_A
TCTAACCTCTATGAAC-1	Allele_A
TCTCCATAGCCTGGAT-1	Allele_A
TGCCGAACACTTGGTC-1	Allele_A
TGGGTCACATGACTAA-1	Allele_A
ACAACAGGTTGCTGGC-1	Allele_A
AGCATAGGTCAACTAC-1	Allele_A
ATAGCGCTCAAGTTAC-1	Allele_A
CAGGACAAGATTGCTG-1	Allele_A
CTACGGGTCATGAACT-1	Allele_A
GGATTGCTCACCTCTG-1	Allele_A
TAACTGGTCTAACCGA-1	Allele_A
TAGCTCAAGTAACCAT-1	Allele_A
TGGTGAGAGTTACGAT-1	Allele_A
AACTAGCCAGCAGTAT-1	Allele_A
ATTGGATTCCCTTGCA-1	Allele_A
CATCTTGCAACTATGA-1	Allele_A
CATTCTATCGAATCCA-1	Allele_A
GTACTAGTCAGCGGTT-1	Allele_A
TCACAGGCAAACTCGG-1	Allele_A
AAGGGCATCGACATGC-1	Allele_A
AAGTGTCCAATAGCAC-1	Allele_A
ACCATATAGCAGGCTT-1	Allele_A
ACGGCTTAGTAGCCCG-1	Allele_A
ACTATCTCAACATCCC-1	Allele_A
ACTTTCATCCACCTCA-1	Allele_A
AGCGTAAGTGAGTGCG-1	Allele_A
AGTCGGTTCGCTATCT-1	Allele_A
AGTGAACAGTTGGATT-1	Allele_A
CAATCCCCAGTACCAG-1	Allele_A
CACATAACATTGGCCT-1	Allele_A
CATTAGTAGTAGACCC-1	Allele_A
CCAGTTGGTGAGACCG-1	Allele_A
CCGGTATAGGCTTCCC-1	Allele_A
CCTCGGTTCTCATGCT-1	Allele_A
CGGTATATCTTGACTC-1	Allele_A
CTATAGTAGGCTAGAG-1	Allele_A
CTGGGGTCACTAGCTC-1	Allele_A
CTGTGAATCACTGGTA-1	Allele_A
GCGGATGGTCAGTCAT-1	Allele_A
GCTGAGAAGGGGACAC-1	Allele_A
GGATGCTTCGTGCTAA-1	Allele_A
GGCGGTTCAGCTCATC-1	Allele_A
GGGCTAGGTGACTCCA-1	Allele_A
GTACATTAGTGCCAGT-1	Allele_A
GTAGTTTAGTATCTGG-1	Allele_A
GTATTAGCACCATCGT-1	Allele_A
GTCCGTTCACAGGGCT-1	Allele_A
GTCTCCGCAAGTATCA-1	Allele_A
TCACAGGCAAACTCGG-1	Allele_A
TCCTTCCTCTAGTGTG-1	Allele_A
TGGTGAGAGTTACGAT-1	Allele_A
AAACGCCTCAGTTGCA-1	Allele_A
AAGTCAAAGGTCACGT-1	Allele_A
AGGCAATAGTGAAGGT-1	Allele_A
ATGGGCTTCACACCGG-1	Allele_A
CAGGCGAGTGCGCGTT-1	Allele_A
CATCGTCCATCGCTAC-1	Allele_A
CATTGCTTCATGGCCG-1	Allele_A
CCAGTAATCCGCAACG-1	Allele_A
CCGGTTGAGGTGAGCA-1	Allele_A
CCTCTCAAGGCTAGAG-1	Allele_A
CGATCTAAGCATCACA-1	Allele_A
CGCGCAATCTGGTAGC-1	Allele_A
CGTAGGTTCCCAGGCA-1	Allele_A
CTAACCTTCCATGCGG-1	Allele_A
CTACGCCTCGACATAT-1	Allele_A
CTAGTATAGCAGGTTC-1	Allele_A
CTTCAGCCATCCACGT-1	Allele_A
GCCATAGCAATGCCTC-1	Allele_A
GCGTAATCAATGAAGG-1	Allele_A
GCGTTAATCGTAATGT-1	Allele_A
GGCATGTTCTAGGCGT-1	Allele_A
GGCGTTACAAGTTAGC-1	Allele_A
GGCTGAGGTCAGGCAG-1	Allele_A
GGGGTAATCCTCTATA-1	Allele_A
GTACACGCAGTACTAA-1	Allele_A
GTAGCAAGTTCCGTTC-1	Allele_A
GTCTCCGCAAGTATCA-1	Allele_A
GTCTGGGTCCCCATCA-1	Allele_A
GTTAGATTCAGCTCGG-1	Allele_A
GTTCCAAAGCAACCAC-1	Allele_A
TAGGCCACATCCATTG-1	Allele_A
TCCAGCTCATTCGCCG-1	Allele_A
TCTACGTTCAGCGAGA-1	Allele_A
AAGGACTAGGGCCATT-1	Allele_A
ACAGGCAAGGCAACTC-1	Allele_A
ACCCCGTTCCCCAATT-1	Allele_A
ACCTACTTCCCGGCTT-1	Allele_A
AGCCTGGTCGTAACCA-1	Allele_A
AGGTGCAAGTGCTTGA-1	Allele_A
AGTCGGTTCCTCAATC-1	Allele_A
AGTTTAGCACATGCAG-1	Allele_A
ATGGTAGGTGCGAGTG-1	Allele_A
CACCCTTGTTCACGGC-1	Allele_A
CACTTCACAAGCTCCT-1	Allele_A
CATACATAGCCTGCGA-1	Allele_A
CATGCGCGTAAGGGCT-1	Allele_A
CCCTGAGAGCAAGGCA-1	Allele_A
CCTACCGCATCGATCC-1	Allele_A
CGCATGGTCACTCGTT-1	Allele_A
CGGGGAACATTGCGCT-1	Allele_A
CGTTCCATCGATACGC-1	Allele_A
CTAAACTAGGGCTAGA-1	Allele_A
CTAAAGGGTGGCTGAG-1	Allele_A
GCGAATAGTTGGGACG-1	Allele_A
GCTCGATAGGTGAGCA-1	Allele_A
GGGCATGGTAATCCGT-1	Allele_A
GTAAGGGTCAGCCCAG-1	Allele_A
GTATCCTTCCCGGCAA-1	Allele_A
TACTCGCCACAGGACC-1	Allele_A
TCGTCACCATAGATCA-1	Allele_A
TGGTTATAGCCATAGC-1	Allele_A
AAGTATGAGGATGGGC-1	Allele_A
ACAGAATGTTGCGCTA-1	Allele_A
ACCTGTCCATGATAGC-1	Allele_A
ACGTCAATCATCAGCA-1	Allele_A
AGCTTAACACTTGCAC-1	Allele_A
CACCATCCAGCTCTCG-1	Allele_A
CCCTGAGAGCAAGGCA-1	Allele_A
CGGGGATAGCTAACGC-1	Allele_A
CTCAGTAAGTTGCGCG-1	Allele_A
GCAACTATCCGGGCTA-1	Allele_A
GCAAGGATCCCCTGAC-1	Allele_A
GCGTTTCCAATGTAGC-1	Allele_A
GGATTAAAGTCGCACG-1	Allele_A
GTAAGCCTCGATGTCA-1	Allele_A
GTTAAGGGTAACTCGT-1	Allele_A
TGCTCCGCACAGGCAC-1	Allele_A
AAACGCCTCAGTTGCA-1	Allele_A
AGCTACGCAATCGGTG-1	Allele_A
AGGCAATAGTGAAGGT-1	Allele_A
ATGGGCTTCCGTGAGT-1	Allele_A
CACGTATGTTCTGTAA-1	Allele_A
CACGTTGGTTGTCATA-1	Allele_A
CCGGTTGAGGTGAGCA-1	Allele_A
CGACTGACACAGCGTA-1	Allele_A
CGTGCCTTCTAATGAC-1	Allele_A
CTAGTATAGCAGGTTC-1	Allele_A
GGCCAATTCACCAGAC-1	Allele_A
GTACACGCAGTACTAA-1	Allele_A
GTCTGCCTCCATATCC-1	Allele_A
GTGGCCATCATGGTTG-1	Allele_A
GTTCCAAAGCAACCAC-1	Allele_A
TCTACGTTCAGCGAGA-1	Allele_A
TGCGGGTCAACTCGCT-1	Allele_A
CAAGACTCATGCGTAG-1	Allele_A
GCACGAGGTGATTCGT-1	Allele_A
GGTAAATGTAACGCAA-1	Allele_A
TCACCATTCGATTCCT-1	Allele_A
AACTGCATCGACTACA-1	Allele_A
CCATCGCTCCGGGTTG-1	Allele_A
CGTTACAAGTCATCAG-1	Allele_A
AAATGCTTCTCATGCT-1	Allele_A
ATAAGGATCTAATCGG-1	Allele_A
CAAGACTCATGCGTAG-1	Allele_A
CTGCAAATCCTGATGA-1	Allele_A
TAGTCCTTCGCATAGC-1	Allele_A
TGAGCTGCAACTAGAC-1	Allele_A
AACTGCATCGACTACA-1	Allele_A
ATACACTAGTTGGCCG-1	Allele_A
CGTTACAAGTCATCAG-1	Allele_A
AGCCAATCAAGCATGT-1	Allele_A
AGGCACGGTTCGTCAG-1	Allele_A
CTTGGATGTATGTCAC-1	Allele_A
ACGAGTGAGCCCTGAG-1	Allele_A
AGGGCATGTAGGTAGC-1	Allele_A
CAGGCGAGTGCGCGTT-1	Allele_A
CGATTCAAGTAGTTCG-1	Allele_A
GTGATTTAGATTAGCT-1	Allele_A
TCCATAAGTCTAGCCA-1	Allele_A
TGACTAACACTTGCGT-1	Allele_A
AAAGTGATCCGTATAG-1	Allele_A
AAATGTGAGGGGTACA-1	Allele_A
AACACCGCATAACGTA-1	Allele_A
AACATCACAAACCCGA-1	Allele_A
AACCGGGGTCATGAGA-1	Allele_A
AACGCCCGTTGTCCGA-1	Allele_A
AACTGAAAGCCAGAGA-1	Allele_A
AAGCAAATCAATTCGG-1	Allele_A
AAGCCTATCACAGGAG-1	Allele_A
AAGCGGATCGCGAACT-1	Allele_A
AAGGGCCAGCTGGCAT-1	Allele_A
AAGGTTGGTCTTGCGA-1	Allele_A
AAGTATGAGGATGGGC-1	Allele_A
AATCATCAGCGGGTAA-1	Allele_A
AATCGGCTCATCAAGT-1	Allele_A
AATCGGCTCGACTAAT-1	Allele_A
AATCTGGTCACGCCAG-1	Allele_A
AATGATGAGTGCTGTA-1	Allele_A
AATGGATGTAATGAGT-1	Allele_A
AATGTTGCACATGACG-1	Allele_A
ACAATAGAGGTGCAAG-1	Allele_A
ACACCAATCCACGGCA-1	Allele_A
ACACGATCAAGTAACC-1	Allele_A
ACAGAATGTTGCGCTA-1	Allele_A
ACATCTTCACAATTAG-1	Allele_A
ACCCAGTAGCCTGTAA-1	Allele_A
ACCGACTAGTTAACCG-1	Allele_A
ACCGAGGGTTCGGTCA-1	Allele_A
ACCGATGCAACTTCAT-1	Allele_A
ACGACAAGTAGGTATG-1	Allele_A
ACGCATTGTTTGCGAT-1	Allele_A
ACGCTATGTTCGTAGT-1	Allele_A
ACTCACTTCGACATAT-1	Allele_A
ACTGCCCTCACCAATG-1	Allele_A
ACTTCTATCTAGTACG-1	Allele_A
ACTTGGGCACCAACGA-1	Allele_A
ACTTGTGAGGCATTCA-1	Allele_A
ACTTTAGGTGAACTGA-1	Allele_A
AGACGCAAGGGTGACA-1	Allele_A
AGCATTGTCCAATTCC-1	Allele_A
AGCCGATTCACGTAGC-1	Allele_A
AGCGCATTCATGACTG-1	Allele_A
AGCGGTTTCCGCCAGA-1	Allele_A
AGCGGTTTCGAACCCG-1	Allele_A
AGCTACGCAATGCCCT-1	Allele_A
AGGTGCAAGTGGGTCT-1	Allele_A
AGTATAGAGCCTTGGG-1	Allele_A
AGTATAGAGGCGCATT-1	Allele_A
AGTCACGCAAGCCACA-1	Allele_A
AGTCGAAGTGAGTGAC-1	Allele_A
AGTCGATCAACATACA-1	Allele_A
AGTCGATCACTAAGGT-1	Allele_A
AGTGGATAGGCGAGAC-1	Allele_A
ATACGATTCACTAACG-1	Allele_A
ATACGTTAGCTAGACC-1	Allele_A
ATCAACTAGATAGTCT-1	Allele_A
ATCATCTCAAGCTGCA-1	Allele_A
ATCCGACAGGATTCGC-1	Allele_A
ATCCTAGAGAATCAAG-1	Allele_A
ATCGCCTCATGACAGT-1	Allele_A
ATCTTAGGTCCATTAA-1	Allele_A
ATCTTGCTCAGCAATT-1	Allele_A
ATGAAAGTCTCACTTA-1	Allele_A
ATGACCCAGGCATCAC-1	Allele_A
ATGAGGCGTCAGGCAG-1	Allele_A
ATGCTGATCACGGAGA-1	Allele_A
ATGGACTCAGGGACAG-1	Allele_A
ATGGGCTTCCGTGAGT-1	Allele_A
ATGGGGATCCCAGTAA-1	Allele_A
ATGGTTACATTGGCCT-1	Allele_A
ATGTTAGCAGGTTGGC-1	Allele_A
ATTATCCCATCCGGTT-1	Allele_A
ATTCCCACACATAGTA-1	Allele_A
ATTGAGGGTGGAAGTC-1	Allele_A
ATTGGTTAGATTGCGC-1	Allele_A
CAACACGCAAACTCAA-1	Allele_A
CAACATTAGGATGGAT-1	Allele_A
CAACCCTCAGGATTAC-1	Allele_A
CAACTGATCCTGTCGC-1	Allele_A
CAATCCGGTGAGGAGA-1	Allele_A
CAATGGCTCGAGTACC-1	Allele_A
CAATGGCTCTAATGAC-1	Allele_A
CACAATTAGGAGCTAG-1	Allele_A
CACACTAAGCCCTTCA-1	Allele_A
CACGTATGTTCTGTAA-1	Allele_A
CACGTATGTTGCCTAG-1	Allele_A
CAGTAGGAGCAATCCA-1	Allele_A
CAGTCCTCAGCTACTC-1	Allele_A
CATACAACAACTGGAT-1	Allele_A
CATACCAAGAATCAAG-1	Allele_A
CATAGCTGTCATTGGT-1	Allele_A
CATCCCATCTAATGGT-1	Allele_A
CATCCGCTCCGTAGTA-1	Allele_A
CATCCGGAGATTGCGC-1	Allele_A
CATTCGAAGGGGATGC-1	Allele_A
CATTGGGCATCGGGTA-1	Allele_A
CATTTCGCAGTTGGCA-1	Allele_A
CATTTGCTCCCTGGTC-1	Allele_A
CCAACCTCACATACTT-1	Allele_A
CCAATATAGCGAATGG-1	Allele_A
CCACAGACATGCTGAG-1	Allele_A
CCACATCCAAGCGCAC-1	Allele_A
CCACTTACAGCACGTA-1	Allele_A
CCAGAGAAGGGGACTA-1	Allele_A
CCAGTAATCCGCAACG-1	Allele_A
CCATAACGTAACTCGT-1	Allele_A
CCATCTTAGTAGCCGT-1	Allele_A
CCCTGAGAGGTAAGCG-1	Allele_A
CCGACCTTCCTGTCTG-1	Allele_A
CCGCATGAGTACCATG-1	Allele_A
CCGCCTTAGTTGCGCG-1	Allele_A
CCGCTAAGTATGGGAC-1	Allele_A
CCGGAAGGTCAACCTG-1	Allele_A
CCGTAAATCCGGGCTA-1	Allele_A
CCGTGCAAGATTCGCA-1	Allele_A
CCGTTCATCGTTAAGT-1	Allele_A
CCTAGGGTCCGTGATA-1	Allele_A
CCTATAGAGTGCTGCG-1	Allele_A
CCTCAATTCAATCCGA-1	Allele_A
CCTGGTAGTATGGCAA-1	Allele_A
CCTGTTGTCGCTCAGG-1	Allele_A
CCTTAGCCACCTCGCA-1	Allele_A
CCTTGGTCAAGTGGTT-1	Allele_A
CGACCGATCCAGATTG-1	Allele_A
CGAGCACCATTGGAGT-1	Allele_A
CGAGTCCGTAGCAGCG-1	Allele_A
CGATCAGCATCACGGA-1	Allele_A
CGATGGGGTGAGACCG-1	Allele_A
CGATGTCAGTCATAGT-1	Allele_A
CGATGTCAGTGGCAAG-1	Allele_A
CGCATTCCAGTTGCAG-1	Allele_A
CGGACTTAGCATCTCT-1	Allele_A
CGGCTTAGTTATGCTA-1	Allele_A
CGGGTTACATGAAGCT-1	Allele_A
CGTAGGCCATTAACCT-1	Allele_A
CGTCACCTCATGCTTC-1	Allele_A
CGTCCTGCAAGCTCTC-1	Allele_A
CGTCGTAGTTGACGTT-1	Allele_A
CGTGCCTTCTAATGAC-1	Allele_A
CGTGGATTCCCCAGGA-1	Allele_A
CGTTGAATCCCTTGAT-1	Allele_A
CGTTTCCGTGGCGTAG-1	Allele_A
CGTTTGAAGCTATGTG-1	Allele_A
CTACACAAGATAGTCT-1	Allele_A
CTACGATGTATTGCCG-1	Allele_A
CTACGATGTTGGGATA-1	Allele_A
CTATGCAAGCGCTACG-1	Allele_A
CTATGGGCAAGTCCAG-1	Allele_A
CTCATTCAGTGAGAGT-1	Allele_A
CTCCAACCACGCCATT-1	Allele_A
CTCCTTAGTAGTCAGA-1	Allele_A
CTCCTTGAGCCATGCG-1	Allele_A
CTCGATCCAACTCGGA-1	Allele_A
CTCGCGAAGCCACAGT-1	Allele_A
CTCGGCAAGCATGTAT-1	Allele_A
CTGACCAGTTCGTGAT-1	Allele_A
CTGATCAAGTTACCTC-1	Allele_A
CTGTACTTCACACCGG-1	Allele_A
CTTACGTTCGAACGCT-1	Allele_A
CTTATGCTCCATCCTG-1	Allele_A
CTTGCACCATTCATCG-1	Allele_A
CTTGGCGAGTAACCGC-1	Allele_A
GCAACTATCCAGGTTA-1	Allele_A
GCAACTATCCGGGCTA-1	Allele_A
GCATAGTCAGCCATTC-1	Allele_A
GCATCTAAGGTAGACG-1	Allele_A
GCCATAGCACCTCAGT-1	Allele_A
GCCCTAAGTTGCGAGG-1	Allele_A
GCGAATTCAAGCCTGA-1	Allele_A
GCGAGTAAGATTCCCT-1	Allele_A
GCGATCCGTGGCTTCA-1	Allele_A
GCGCTCAAGGATGCAG-1	Allele_A
GCGGTCATCTCATGTC-1	Allele_A
GCGGTTTAGTGAGGTG-1	Allele_A
GCGTTAATCACTCGGG-1	Allele_A
GCTACAGCAACTTCAT-1	Allele_A
GCTTAACGTCTAACCG-1	Allele_A
GCTTCCTGTCAGCCTA-1	Allele_A
GGAAGCCAGCCTGACG-1	Allele_A
GGACAATAGGAGTATA-1	Allele_A
GGACGATGTCTGGTAT-1	Allele_A
GGAGAGTCACTACCTA-1	Allele_A
GGAGAGTCATTACCAT-1	Allele_A
GGCATCACACTTAATC-1	Allele_A
GGCATGGGTTGCACGC-1	Allele_A
GGCCTAGTCCGCAACG-1	Allele_A
GGCCTCAAGGATGATA-1	Allele_A
GGCGAATGTAGTCCGC-1	Allele_A
GGCTATTGTCATTGGT-1	Allele_A
GGCTGAGGTGGACATA-1	Allele_A
GGGAATTAGATTCAAC-1	Allele_A
GGGGACTAGCAAGCGA-1	Allele_A
GGGGTATGTAGTCAAG-1	Allele_A
GGGGTTAAGTTAACGT-1	Allele_A
GGTGTTGCAGGGACTC-1	Allele_A
GGTTTGATCGTTACCT-1	Allele_A
GTAACCTGTCTAGTCG-1	Allele_A
GTAAGCCTCAGTTGAT-1	Allele_A
GTAGCTATCGTGCCTC-1	Allele_A
GTAGTAGGTAATCGAG-1	Allele_A
GTATCCTTCCCGGCAA-1	Allele_A
GTATTCAGTTAGGGAC-1	Allele_A
GTCAAATTCATGAGTT-1	Allele_A
GTCACCTCAGGTTCAG-1	Allele_A
GTCCAAATCGATCCGG-1	Allele_A
GTCCATAAGTGCGGAA-1	Allele_A
GTCCATCCAGCAGTTG-1	Allele_A
GTCCGTTCACAGGGCT-1	Allele_A
GTCTACAAGCTATGTG-1	Allele_A
GTTACCAAGTTAGTAC-1	Allele_A
GTTAGATTCAGCTCGG-1	Allele_A
GTTGAGGAGTATGACT-1	Allele_A
TAACGGTCAGTTGAGT-1	Allele_A
TACAAGCCAGGGACCT-1	Allele_A
TACATCAGTCTAGTGT-1	Allele_A
TACATGACAAGCCTCT-1	Allele_A
TACCGCCTCCTTGAGA-1	Allele_A
TAGCTCAAGGCGTTAC-1	Allele_A
TAGGCGAAGCCAGCCA-1	Allele_A
TAGGCGAAGTTAATGC-1	Allele_A
TAGGTCATCCTGTAAG-1	Allele_A
TAGTCCTTCTCACTAC-1	Allele_A
TATCTTGTCGCTCAGG-1	Allele_A
TATGGCCAGGCTTCCC-1	Allele_A
TCATGGGCAAGTTCGG-1	Allele_A
TCCAACCCAAGTTCCC-1	Allele_A
TCCACCGCAATCCTGC-1	Allele_A
TCCCTGATCACTAGAT-1	Allele_A
TCGAATTAGCGGTCAT-1	Allele_A
TCGCAACAGGGTTGGA-1	Allele_A
TCGCATTTCTTGATGG-1	Allele_A
TCGTCACCATTACGCC-1	Allele_A
TCGTGAATCTATCACC-1	Allele_A
TCGTTAGAGGATGGAT-1	Allele_A
TCTGACCCATAACTCT-1	Allele_A
TCTGCACCAATCGTAA-1	Allele_A
TCTGCAGGTAACGCAA-1	Allele_A
TGACTAACACTTGCGT-1	Allele_A
TGAGCCCGTTCCGTTC-1	Allele_A
TGCAAACCATGCTGCT-1	Allele_A
TGCAGGTTCAGCTATG-1	Allele_A
TGCAGGTTCCATTGAG-1	Allele_A
TGCCAGGTCTAACCAG-1	Allele_A
TGCCAGTAGCGCATTA-1	Allele_A
TGCCGAACACTTGGTC-1	Allele_A
TGCCGTGAGTTGCGAC-1	Allele_A
TGCTACAAGTAATTGC-1	Allele_A
TGCTCCATCCGCGTCT-1	Allele_A
TGCTCGCTCTGTGCGG-1	Allele_A
TGGGCAAAGCGGTCAT-1	Allele_A
TGTACCGGTGGAGCTG-1	Allele_A
TGTCCTTAGCCGACAT-1	Allele_A
TGTCGCCTCCAACTCT-1	Allele_A
TGTCGCCTCCGGTGAT-1	Allele_A
TGTCTAAGTTATCAGC-1	Allele_A
TGTGCCCTCCCTGGTC-1	Allele_A
AACATCACAAACCCGA-1	Allele_A
AACGCTTGTAGCGGAT-1	Allele_A
AAGGTCAGTTAATCTG-1	Allele_A
ACACGGTTCGCGAACT-1	Allele_A
ACCTACTTCCCGGCTT-1	Allele_A
ACTATGGTCATGCAGC-1	Allele_A
ACTTGTGAGCATGTAT-1	Allele_A
AGCATTTAGTAATGGA-1	Allele_A
AGCCGATTCACGTAGC-1	Allele_A
AGCGACAAGCCGACAT-1	Allele_A
AGCGCAGGTATGTGAG-1	Allele_A
AGGACATAGGCACATC-1	Allele_A
AGGCACGGTTCGTCAG-1	Allele_A
AGGCATGAGCGCCTCT-1	Allele_A
AGGCTTGCAACTTCCA-1	Allele_A
AGTCGATCAACATACA-1	Allele_A
AGTCTCAAGTCGCGCA-1	Allele_A
ATAACGTTCTGGAAGG-1	Allele_A
ATACCCTTCCTGCCAC-1	Allele_A
ATACTCCTCGTTGCCC-1	Allele_A
ATCCACTTCCTCTATA-1	Allele_A
ATCCTCCGTAAGTCTC-1	Allele_A
ATCTTCATCAGGTTGC-1	Allele_A
ATCTTGCTCCTTGATC-1	Allele_A
ATTCGATAGTAGGAGT-1	Allele_A
CAACCAGCAACTTAGA-1	Allele_A
CAGCATATCATACTGG-1	Allele_A
CAGCGGTCATGACTCC-1	Allele_A
CAGGCGAGTGCGCGTT-1	Allele_A
CATACCCCACAACGAT-1	Allele_A
CATCAGGCAAATCACA-1	Allele_A
CCAATTGAGGGTCTGT-1	Allele_A
CCATACTTCAATCCCT-1	Allele_A
CCATCGCTCCGGGTTG-1	Allele_A
CCGACCTTCGCTTGCC-1	Allele_A
CCGTAAATCCTGCGGA-1	Allele_A
CCTCTCAAGGCTAGAG-1	Allele_A
CGAGCACCAAGCCTAG-1	Allele_A
CGATCTAAGTGCTGTA-1	Allele_A
CGCTAAATCTTGACTC-1	Allele_A
CGCTGCTTCCGCTGGA-1	Allele_A
CGGACAGGTCCCGAAC-1	Allele_A
CTAATGGTCGAAGCTC-1	Allele_A
CTAGATTAGTCGCGCA-1	Allele_A
CTATTGCTCTATGTCC-1	Allele_A
CTCAGCTCAGTACCGA-1	Allele_A
CTCAGTAAGTTGCGCG-1	Allele_A
CTGCTCGCACATACGG-1	Allele_A
CTGTACCCATTCGGGA-1	Allele_A
CTTACTATCAGCTCAA-1	Allele_A
GCACGGTCATTAGGAC-1	Allele_A
GCAGTAAGTTTAGGCT-1	Allele_A
GCCAATTGTTGCCTAG-1	Allele_A
GCCCATAGTTCGCATG-1	Allele_A
GCCGATTAGCGCTTAA-1	Allele_A
GCGGCTTGTTTGAGTC-1	Allele_A
GCGGTTACAAGTGCTG-1	Allele_A
GCTGATTGTGAACGCG-1	Allele_A
GGCATTCAGGTTCAGC-1	Allele_A
GGCTAATCAAAGGTTC-1	Allele_A
GGGAATTAGATTCAAC-1	Allele_A
GTAATGAAGTATGGTT-1	Allele_A
GTACATTAGTGCCAGT-1	Allele_A
GTAGCGAAGCCGATAC-1	Allele_A
GTGCCATAGTCAACCA-1	Allele_A
GTTATCTCAAGTGGTT-1	Allele_A
TAATGGGGTAGTGCTT-1	Allele_A
TAGCCCTCACAGCGAC-1	Allele_A
TCCAGCTCATTCGCCG-1	Allele_A
TCCATAAGTCTAGCCA-1	Allele_A
TCTATGCTCGTTAGCA-1	Allele_A
TCTCCATAGCCTGGAT-1	Allele_A
TGCAGGTTCCATTGAG-1	Allele_A
TGCATAACATTGGAAC-1	Allele_A
TGCCATTTCACACTAG-1	Allele_A
TGCCCGAAGTCGAGTC-1	Allele_A
TGCGGCTGTATAGTGG-1	Allele_A
TGGCATTGTAATCAGG-1	Allele_A
TGTGAACCAAGTGCCA-1	Allele_A
AATGTCCGTTAATGGG-1	Allele_A
AGACATGGTGGGTATA-1	Allele_A
ATACTGGTCGAGTACC-1	Allele_A
ATAGGGCGTGCATTAC-1	Allele_A
ATCCTCCGTAAGTCTC-1	Allele_A
ATGCTTGAGGCATCCG-1	Allele_A
ATGGACTCAGGGACAG-1	Allele_A
ATTCATGGTGAGTTGA-1	Allele_A
CAAATGAAGTTGCATG-1	Allele_A
CAACACGCAAACTCAA-1	Allele_A
CACACCCTCGCATAGC-1	Allele_A
CAGTTCCCAGCATGTG-1	Allele_A
CATCTGTTCCAATGTG-1	Allele_A
CATCTGTTCCTGACCC-1	Allele_A
CCACAGACATGCTGAG-1	Allele_A
CCTACCTGTTCGGGTC-1	Allele_A
CCTCATTAGTAATGTC-1	Allele_A
CGAAGCAAGGGCAGGT-1	Allele_A
CGAGGGTAGGAATCAA-1	Allele_A
CGCACATAGTGCAATT-1	Allele_A
CTGTACTTCGATGATT-1	Allele_A
CTTATGGAGGCGAATG-1	Allele_A
GCACACTAGAAGGTAC-1	Allele_A
GCATTAACATAACTGA-1	Allele_A
GCGACTTAGGCGTTCG-1	Allele_A
GTAAACGGTGCGAGCA-1	Allele_A
GTAGCAAGTGGGAATC-1	Allele_A
GTATAGCCACAGCGGT-1	Allele_A
TAAGCAGGTGGCCAGA-1	Allele_A
TAATTCCCACATGAGT-1	Allele_A
TAGTCCTTCTCACTAC-1	Allele_A
TATAGGGGTAGGCGTG-1	Allele_A
TATCGAACATAGGCCA-1	Allele_A
TCACTCCGTCAATCAC-1	Allele_A
TCCTCTTCACATTCCA-1	Allele_A
TCTGCACCAATCGTAA-1	Allele_A
TCTGGGCGTTCGGGTC-1	Allele_A
AAATGTGAGCCCGTCT-1	Allele_A
AGCCGAAAGATTGATC-1	Allele_A
ATGAACCCAAGGTGAA-1	Allele_A
GCAAGTGAGTTAGCTG-1	Allele_A
GGACTCACAACTACTT-1	Allele_A
GGCACCATCAGCACTA-1	Allele_A
AGCTACGCAATCGGTG-1	Allele_A
CATACATAGCCTGCGA-1	Allele_A
CCATGTCCACTCGCCA-1	Allele_A
AAATGGATCAAGTCCA-1	Allele_A
AACACCGCATAACGTA-1	Allele_A
AACATCCGTAGCCAGG-1	Allele_A
AACATGAAGCTTCCTG-1	Allele_A
AACCTCAAGGATCAGG-1	Allele_A
AACCTTGAGCATAGGG-1	Allele_A
AACTTCCTCCTCTCTC-1	Allele_A
AACTTTGGTTATCTCT-1	Allele_A
AAGGGCCAGCTGGCAT-1	Allele_A
AAGTGGACACAGCGAC-1	Allele_A
AATCATCAGCGGGTAA-1	Allele_A
AATCGAGGTAATGAGT-1	Allele_A
AATCGTTAGGGGTAAT-1	Allele_A
AATGCGAGTCAAGCAA-1	Allele_A
ACACGGGGTAATGGTG-1	Allele_A
ACAGCTATCTATGGCA-1	Allele_A
ACAGTCATCCTGTGAA-1	Allele_A
ACAGTGAGTTTACTTC-1	Allele_A
ACAGTTGTCCAACTCT-1	Allele_A
ACCGACTAGTAGTGAA-1	Allele_A
ACCTCACCAACGTTAA-1	Allele_A
ACGATAGGTCTTGAAC-1	Allele_A
ACGCACTAGGAGGCGT-1	Allele_A
ACTACTTCAACATGCG-1	Allele_A
ACTGCCCTCTAGCTCT-1	Allele_A
ACTTGGATCCGTTACT-1	Allele_A
ACTTTCGCATGTCGTC-1	Allele_A
ACTTTGGAGCAATCTG-1	Allele_A
AGCACTATCACGGCTG-1	Allele_A
AGCACTTGTGATTCCG-1	Allele_A
AGCATATTCACCAAGC-1	Allele_A
AGCCGTTAGGTTAGCC-1	Allele_A
AGCCTGGTCCGTATAG-1	Allele_A
AGCCTGGTCGTAACCA-1	Allele_A
AGGGTACGTAAGTGCA-1	Allele_A
AGTACAGGTGACGACG-1	Allele_A
AGTACAGGTTAGCACT-1	Allele_A
AGTCCAGCATGGTAAC-1	Allele_A
AGTTTAGCACTTGCGT-1	Allele_A
ATCAAGCCATTAGCGG-1	Allele_A
ATCATCTCAAGCTGCA-1	Allele_A
ATCTAACAGTTGGTTG-1	Allele_A
ATGGCTGCAATGCCAG-1	Allele_A
ATGGTGAGTCAAGTTC-1	Allele_A
ATGTGCATCATGATCG-1	Allele_A
ATTGACTAGTATGGCC-1	Allele_A
ATTGGATTCATGGTCA-1	Allele_A
CAAGCGCCATTACGGG-1	Allele_A
CAATCCCCACAGGGTC-1	Allele_A
CACATTGAGCTTCCGC-1	Allele_A
CACGTTGGTTGTCATA-1	Allele_A
CACTCAAAGTACGGCT-1	Allele_A
CAGTTTGAGAAGGTAC-1	Allele_A
CATACCAAGGTAGGGC-1	Allele_A
CATACCTTCGAGTCCG-1	Allele_A
CATAGCATCCGCCAGA-1	Allele_A
CATAGCCAGTCAGGCT-1	Allele_A
CATAGGTCAACCGTCT-1	Allele_A
CATATGGTCCAGCTCC-1	Allele_A
CATCTTGCAACTATGA-1	Allele_A
CATGCCTCACCATGCT-1	Allele_A
CATTGTGAGCGGCATT-1	Allele_A
CCATCGCTCCGGGTTG-1	Allele_A
CCATTTCAGCCACACG-1	Allele_A
CCCGTTATCCATCGAA-1	Allele_A
CCCTAGTCAAGCGTAT-1	Allele_A
CCGGCAATCATGTCTC-1	Allele_A
CCTAGGGTCCGTGATA-1	Allele_A
CCTAGGTAGGTACGTC-1	Allele_A
CCTAGTAAGGCTTACA-1	Allele_A
CCTCTTAGTAACTGCT-1	Allele_A
CCTGGTAGTAAGGTGC-1	Allele_A
CCTGGTAGTATGGCAA-1	Allele_A
CCTTAGCCACCTCGCA-1	Allele_A
CGACTAGCATTACATC-1	Allele_A
CGATCAGCACATACGG-1	Allele_A
CGATCTAAGCATCACA-1	Allele_A
CGATGTCAGTGGCAAG-1	Allele_A
CGATTATAGAATCAGA-1	Allele_A
CGCAATATCATGATCG-1	Allele_A
CGCATTCCAAGCTCTC-1	Allele_A
CGCCCAAAGCGGTAAG-1	Allele_A
CGGGGATAGCTAACGC-1	Allele_A
CGGTATTGTAACGTCT-1	Allele_A
CGTCCCACAGCATGAT-1	Allele_A
CGTTTGAAGCTATGTG-1	Allele_A
CTACATGAGCCTTCGC-1	Allele_A
CTACTGTTCATCGTTC-1	Allele_A
CTATAGTAGGCTAGAG-1	Allele_A
CTATCGCCATCGCTGT-1	Allele_A
CTATGGGCATTCAGGG-1	Allele_A
CTCAGTAAGCCGACAT-1	Allele_A
CTCATAGAGGTAGCGA-1	Allele_A
CTCCAATTCGAATCAT-1	Allele_A
CTCGCTTGTTGCTATA-1	Allele_A
CTCTATTGTGACTTCG-1	Allele_A
CTCTGTTAGTGCGGTT-1	Allele_A
CTGACAATCGCGTCCT-1	Allele_A
CTGCAACAGGTAGATA-1	Allele_A
CTGCCTGCAACTACTT-1	Allele_A
CTGCGCAAGGCGTCTG-1	Allele_A
CTGTACCCATTCGGGA-1	Allele_A
CTGTGAATCACTGGTA-1	Allele_A
CTTGGCCTCTATCCAC-1	Allele_A
GCAACGTTCATAGACT-1	Allele_A
GCACTATGTGATCAAG-1	Allele_A
GCAGCCATCATACTGG-1	Allele_A
GCCAATTGTTGCCTAG-1	Allele_A
GCCATGGTCCTTGATC-1	Allele_A
GCCCTGAAGTGCGCCA-1	Allele_A
GCCTAACAGTTAGGTT-1	Allele_A
GCCTGCAAGCGCCATG-1	Allele_A
GCGGGTAGTAGCGGCA-1	Allele_A
GCGGTTACAAGTGCTG-1	Allele_A
GCGTTTCCAATGTAGC-1	Allele_A
GCTACAGCAACTTCAT-1	Allele_A
GCTCAAATCGTTACAG-1	Allele_A
GCTCGTTCAGGGCTGT-1	Allele_A
GGACACCCAGCTAAGT-1	Allele_A
GGATATGGTTTCACTT-1	Allele_A
GGATCGTTCCCGCGAA-1	Allele_A
GGCATCACATTAGCCC-1	Allele_A
GGCCTCAAGTTGGTAT-1	Allele_A
GGCTAATCAAAGGTTC-1	Allele_A
GGCTGAGGTGGACATA-1	Allele_A
GGGCCTTGTGAACGTA-1	Allele_A
GGGCCTTGTGACGAGT-1	Allele_A
GGGGTATGTAGTCAAG-1	Allele_A
GGGGTCAGTTCAATCA-1	Allele_A
GGGGTTGGTGATCCCA-1	Allele_A
GGGTTTCAGGTCAATT-1	Allele_A
GGTACTATCCGTCCTA-1	Allele_A
GGTGTCCGTTAGCTTA-1	Allele_A
GGTGTTGCAGGGACTC-1	Allele_A
GGTTTGATCGTTACCT-1	Allele_A
GTAAGGGTCACAGGAG-1	Allele_A
GTAAGGGTCAGCCCAG-1	Allele_A
GTAATCCGTTCGCTTC-1	Allele_A
GTACACGCAGTACTAA-1	Allele_A
GTAGCAAGTAATTGGG-1	Allele_A
GTGCACTAGTCGATTG-1	Allele_A
GTGCCATAGTAATCCG-1	Allele_A
GTGTCCTCAGGGCACT-1	Allele_A
GTTAGCATCATATCCC-1	Allele_A
TAACAGCCAGGTATCG-1	Allele_A
TAACGGTCAGTTGAGT-1	Allele_A
TAAGTCACACCTACGT-1	Allele_A
TACTACCTCTCATTGC-1	Allele_A
TACTCCACACCTATCA-1	Allele_A
TAGCCAGCAAGCCTAG-1	Allele_A
TAGCTCCCAATACAGC-1	Allele_A
TATCCGCCATAGGCAT-1	Allele_A
TCACCCTGTGGAAGTC-1	Allele_A
TCACTGTTCTGTGAGC-1	Allele_A
TCAGCTAAGTTAGGCC-1	Allele_A
TCCACCGCATTCCTTC-1	Allele_A
TCCATTATCGACTGGT-1	Allele_A
TCCCGTTGTTGGCATT-1	Allele_A
TCGCTTACAGTAAGCT-1	Allele_A
TCGGCAACATTAGATG-1	Allele_A
TCTACTTGTTGCACTG-1	Allele_A
TCTAGCTTCCTCGTGC-1	Allele_A
TCTCAATCAGCACCTT-1	Allele_A
TCTCATTGTTCCAGCA-1	Allele_A
TGAACCGCAGCACGGT-1	Allele_A
TGAGCTGCAAACCAGT-1	Allele_A
TGAGGCGGTTCGGTAT-1	Allele_A
TGCAGGTTCCGTCATT-1	Allele_A
TGCCACCTCACCACTT-1	Allele_A
TGCGACTAGCCGCGTA-1	Allele_A
TGCGGCTGTATAGTGG-1	Allele_A
TGCTGATGTCTTGCGA-1	Allele_A
TGGATTGTCTAAGCTG-1	Allele_A
TGTACCGGTGGAGCTG-1	Allele_A
TGTACCTTCGTGCCTC-1	Allele_A
TGTAGAGGTTAGCTCG-1	Allele_A
AAAGGTCAGTCAAGCC-1	Allele_A
AACTGAAAGTAGACCC-1	Allele_A
AAGTGGACAAGGGACG-1	Allele_A
AATACGCCATAAGCAC-1	Allele_A
AATGGATGTAATGAGT-1	Allele_A
ACAACCTGTTCCTTGC-1	Allele_A
ACAAGCCTCCAGCGAT-1	Allele_A
ACAGCCACATGATTGA-1	Allele_A
ACGCCATAGGATGTAA-1	Allele_A
ACGGCACCATCCTGTA-1	Allele_A
ACTCTCACAATAGACC-1	Allele_A
ACTGTCAAGTTAGTAC-1	Allele_A
AGTGATTTCTATGCCT-1	Allele_A
ATAGGGTAGTACGGAG-1	Allele_A
ATGCTGATCACGCCGA-1	Allele_A
CAAAGGGTCTAACTGG-1	Allele_A
CAAGCTGCACCATCAC-1	Allele_A
CAATGCCAGGGTCACT-1	Allele_A
CAATGGCTCTTGATCC-1	Allele_A
CACTGCCTCCGTGAAC-1	Allele_A
CAGGGATGTTCGTAGT-1	Allele_A
CATCCAAAGGTTCAGC-1	Allele_A
CCTAACCCACCACAGA-1	Allele_A
CGGTTTGGTCTTGAGT-1	Allele_A
CTACCCGCAAACTAGC-1	Allele_A
CTCAGCTCAGTACCGA-1	Allele_A
CTCAGTAAGTGTCCTT-1	Allele_A
CTCCTTGAGCATGCAC-1	Allele_A
CTCGCTGCATCCCTGG-1	Allele_A
CTGAAAGGTTAGACCT-1	Allele_A
CTGTTCCGTGAAGTCA-1	Allele_A
GCACAATCAGCAGGTC-1	Allele_A
GCCATAATCCGGGTCA-1	Allele_A
GCCCATAGTGAGGACT-1	Allele_A
GCTACCTCACAGCATG-1	Allele_A
GCTTCACCACTTGGCT-1	Allele_A
GCTTCATTCCCAGGAT-1	Allele_A
GGCCTAGTCCGCAACG-1	Allele_A
GGCGAGACAGGCAATT-1	Allele_A
GGCTGTTAGCTTACAG-1	Allele_A
GTCCCGTTCCACCGGA-1	Allele_A
GTCTCCGCATCCAGCT-1	Allele_A
GTCTTAAGTCATCGCA-1	Allele_A
GTTAAGGGTAACTCGT-1	Allele_A
TAACCCTTCATATCCC-1	Allele_A
TAACCTAGTAAGGTGC-1	Allele_A
TACACTTCATCCGTAC-1	Allele_A
TACGTTGAGCTAGTGC-1	Allele_A
TATGGTTAGATAGAGC-1	Allele_A
TCCATTGCATTGGCAG-1	Allele_A
TCCCTGATCACTAGAT-1	Allele_A
TCCCTGATCTAAGTAC-1	Allele_A
TCTCTGGTCAGTTCCT-1	Allele_A
TCTGTAAGTCAGCCGT-1	Allele_A
TGAGGTGAGGATTGCC-1	Allele_A
TGATCCCCATGATTGA-1	Allele_A
TGTCCACCATGACTCC-1	Allele_A
TGTCTGTTCACGCGCA-1	Allele_A
AACCTAGTCCTGTCCA-1	Allele_A
AAGCCTATCTAGGCCG-1	Allele_A
AATGATGAGTGCTGTA-1	Allele_A
ACAAGGGTCCAGCAGT-1	Allele_A
ACAGCGGGTCATCAAC-1	Allele_A
ACCCCGTTCCCCAATT-1	Allele_A
ACGACAAGTAGGTATG-1	Allele_A
ACGATAGGTCTTGAAC-1	Allele_A
ACGCTATGTGACTCCA-1	Allele_A
ACGGCACCATCCTGTA-1	Allele_A
ACGGCTTAGTAGCCCG-1	Allele_A
ACTCACTTCGACATAT-1	Allele_A
ACTCGTCCATGCGTCT-1	Allele_A
AGCCTGGTCCGTATAG-1	Allele_A
AGCGTTATCGATGATT-1	Allele_A
AGGATTGGTTGTCACG-1	Allele_A
AGTCGGTTCGATTCCT-1	Allele_A
AGTGATTTCTATGCCT-1	Allele_A
AGTGGATAGATTAGAG-1	Allele_A
ATCAAGCCATTAGCGG-1	Allele_A
ATGCAAGGTCATGAGA-1	Allele_A
ATGCTAGTCAGCAATT-1	Allele_A
ATGCTGATCACGCCGA-1	Allele_A
ATGGACTCAGGGACAG-1	Allele_A
ATGGGCTTCACACCGG-1	Allele_A
CAAATTCAGTCAGCTA-1	Allele_A
CAACTAGTCGACTCAA-1	Allele_A
CAAGACAGTGAGTCGG-1	Allele_A
CAAGCAAGTCATTCGG-1	Allele_A
CAAGCCCGTCTCACTC-1	Allele_A
CAATGGCTCTAATGAC-1	Allele_A
CAGCACTAGGGCCATT-1	Allele_A
CAGCGCATCGTCTCCA-1	Allele_A
CAGGGATGTTCGTAGT-1	Allele_A
CAGTAACCAGGAATCT-1	Allele_A
CATGGGTTCAGGGAAT-1	Allele_A
CCAGGTTAGAAGCCAG-1	Allele_A
CCATGGGTCACGCCAG-1	Allele_A
CCGTACCTCAATCACG-1	Allele_A
CCTAGTAAGGCTTACA-1	Allele_A
CCTTAGAAGGCGTATC-1	Allele_A
CGATAACCATGCAGAT-1	Allele_A
CGCCATGAGTATGACT-1	Allele_A
CGGCTGATCCGTTGGG-1	Allele_A
CGTTTCCGTGGCGTAG-1	Allele_A
CGTTTGAAGCTATGTG-1	Allele_A
CTACATGAGTGGCTGT-1	Allele_A
CTATGGGCATTCAGGG-1	Allele_A
CTCAAAGTCAGGTGAG-1	Allele_A
CTCTAGCCACGCCATT-1	Allele_A
CTGGTATGTTTGACTA-1	Allele_A
GCAACGTTCATAGACT-1	Allele_A
GCCGAGTCAACTCGGA-1	Allele_A
GCCTACCTCGATCCTT-1	Allele_A
GCGATTCAGTTAACGT-1	Allele_A
GCGTTAATCCTGAAGC-1	Allele_A
GCTCCGTTCGATTCAG-1	Allele_A
GGCACACCAGCTATGG-1	Allele_A
GGGGCAACAAATTCAG-1	Allele_A
GTAAATGAGTAGGCAG-1	Allele_A
GTAAGCGAGCGCTCTC-1	Allele_A
GTACTAGTCAGCGGTT-1	Allele_A
GTCCGTTCACAGGGCT-1	Allele_A
GTTAGCATCATATCCC-1	Allele_A
TACCTCACAGGACTCA-1	Allele_A
TAGCTAGTCGTTGCTT-1	Allele_A
TCAGCTAAGCGAACGA-1	Allele_A
TCCTATATCTATCAGG-1	Allele_A
TCGCCAAGTGGCCTGT-1	Allele_A
TCGTCACCAGCTACCT-1	Allele_A
TCTAGCTTCGAACGCT-1	Allele_A
TGAACCTGTATTAGGG-1	Allele_A
TGCACACAGCGAGAGC-1	Allele_A
TGCATAGTCGACTACA-1	Allele_A
TGCGGGTCAACTCGCT-1	Allele_A
TGCTGGACAAGTCCCT-1	Allele_A
TGGTGTTGTTGGGTAA-1	Allele_A
TGTACCGGTGGAGCTG-1	Allele_A
TGTGCCAGTTGAGGAC-1	Allele_A
AAGGTTAAGCCAGTGT-1	Allele_A
ACAGGATAGGAATGGT-1	Allele_A
ACCCTGCTCAATCCGA-1	Allele_A
ACTCCGCTCCTCATCG-1	Allele_A
ATAGTGAAGTGCCAGT-1	Allele_A
CATTTGAGTAGGTGTA-1	Allele_A
CCTCTGATCTAAGTCG-1	Allele_A
CCTTAGCCACCTCGCA-1	Allele_A
CCTTGGTCAAGTGGTT-1	Allele_A
CGAGCCTGTAAGGTTG-1	Allele_A
GCTCAGTAGTTAGTCG-1	Allele_A
GGGTCATTCCCCAGGA-1	Allele_A
GTCATAACAACTAGGT-1	Allele_A
GTCTACTTCCTTGATC-1	Allele_A
TAACACTAGTACCAGC-1	Allele_A
TACACCGGTTTGGGCC-1	Allele_A
TCTACTGCAGCACCAA-1	Allele_A
ACAGTTACAAGTTCAA-1	Allele_A
AGTAATGAGGATATGA-1	Allele_A
ATTGGCTGTAAGGTAT-1	Allele_A
CAATCTTCAAAGGACA-1	Allele_A
CAATGGCTCGAGTACC-1	Allele_A
CATGATTAGCGCTCAG-1	Allele_A
CGATGAGAGGCAAGCA-1	Allele_A
CGGCAAGGTGAGGCCA-1	Allele_A
CGTTTCCGTGGCGTAG-1	Allele_A
CTTGAGGCAAGTGAGA-1	Allele_A
GCATTACGTAGGCGTG-1	Allele_A
GTCAATTAGCGATGGA-1	Allele_A
GTCCAGTAGCCTCTAT-1	Allele_A
TACACTAGTCATCATA-1	Allele_A
TCACAATAGCGCATAC-1	Allele_A
TGGATTGTCATAGATC-1	Allele_A
TGTGAACCAAGTGCCA-1	Allele_A
AAACTCCGTCAAGGGT-1	Allele_A
AAAGCAATCAGGATGG-1	Allele_A
ACGGACCCATGCTACC-1	Allele_A
ACGTGGTTCTGGTCCC-1	Allele_A
ACTCATTCAAAGGTCT-1	Allele_A
AGCGCAGGTATGTGAG-1	Allele_A
AGCGTTATCGATGATT-1	Allele_A
ATACTCCTCTGTGCGG-1	Allele_A
ATGGGATAGCTAAGGG-1	Allele_A
CGGCCTAAGCGGGTAA-1	Allele_A
CTACCATTCACCAAGC-1	Allele_A
CTGACCCTCCGCCTAC-1	Allele_A
CTGATCAAGTTACCTC-1	Allele_A
GCACTGACACATGCCT-1	Allele_A
ACCAATTAGCCTGTCC-1	Allele_A
ACGTGAGAGGTTAGCC-1	Allele_A
AGTAATGAGGATATGA-1	Allele_A
ATGGCTTGTCCATCCT-1	Allele_A
ATTCGATAGGTTGGTC-1	Allele_A
ATTGGCTGTAAGGTAT-1	Allele_A
CAATCTTCAAAGGACA-1	Allele_A
CAATGGCTCGAGTACC-1	Allele_A
CCCTTTAGTTGACGCC-1	Allele_A
CGATGAGAGGCAAGCA-1	Allele_A
CGCCATGAGTATGACT-1	Allele_A
CGGCAAGGTGAGGCCA-1	Allele_A
CGTTTCCGTGGCGTAG-1	Allele_A
CTTGAGGCAAGTGAGA-1	Allele_A
GCATTACGTAGGCGTG-1	Allele_A
GCCATAATCCGGGTCA-1	Allele_A
GTCCAGTAGCCTCTAT-1	Allele_A
TACACTAGTCATCATA-1	Allele_A
TCACAATAGCGCATAC-1	Allele_A
TGGACATCATGGTATA-1	Allele_A
TGGATTGTCATAGATC-1	Allele_A
TGTGAACCAAGTGCCA-1	Allele_A
AAACTCCGTCAAGGGT-1	Allele_A
AAAGCAATCAGGATGG-1	Allele_A
ACGGACCCATGCTACC-1	Allele_A
AGCGTTATCGATGATT-1	Allele_A
ATACTCCTCTGTGCGG-1	Allele_A
CTACCATTCACCAAGC-1	Allele_A
CTGATCAAGTTACCTC-1	Allele_A
CTTAGTAGTCTAGGAA-1	Allele_A
GCACTGACACATGCCT-1	Allele_A
TCTGACCCAGGCTTAG-1	Allele_A
ATAGCACCATTGCGTC-1	Allele_A
GGAACATAGTAAGTCT-1	Allele_A
ACATCTTCACTCATGC-1	Allele_A
ACGCGAAAGGTAGGCA-1	Allele_A
ATACGTTAGCGAGGTA-1	Allele_A
TGCCACCTCACCACTT-1	Allele_A
AATGGCTCAAGCATTA-1	Allele_A
ACCCCATCATCCTGAC-1	Allele_A
AGCGACAAGCCGACAT-1	Allele_A
AGGAGTTAGGATTCAT-1	Allele_A
AGGGAGTCAATCGGGC-1	Allele_A
AGTATGGGTTATCTCT-1	Allele_A
ATAGTGAAGTGCCAGT-1	Allele_A
ATGATGTTCATGGTAT-1	Allele_A
ATGGTTACATCACTTG-1	Allele_A
CACAAGTCAGCTAGAT-1	Allele_A
CACGTTGGTAGGTGAC-1	Allele_A
CACTACCCATTCGCCG-1	Allele_A
CACTCAAAGGAATTAG-1	Allele_A
CCCTAATTCCAGGGAA-1	Allele_A
CCGAAATCATTGCGTC-1	Allele_A
CCGGAACCAAATGCTA-1	Allele_A
CCTCAATTCAATCCGA-1	Allele_A
CCTCATTAGAATCAGA-1	Allele_A
CGATAAGGTATAGCCT-1	Allele_A
CGGTTTGGTCTTGAGT-1	Allele_A
CGTAGGCCATTAACCT-1	Allele_A
CTACATGAGGTTGGGA-1	Allele_A
GGGTATGAGTTAACGT-1	Allele_A
GTCTATGAGGTTGCTA-1	Allele_A
TACCATGAGCGCTCGA-1	Allele_A
TACGCCTCAAGCTGAT-1	Allele_A
TAGCTAGTCAATTGCG-1	Allele_A
TAGCTAGTCGTTGCTT-1	Allele_A
TCCAGCTCATTCGCCG-1	Allele_A
TCGATCAAGCAAGGAT-1	Allele_A
AACACCGCATAACGTA-1	Allele_A
AAGTAACGTTCAAGGA-1	Allele_A
ACGAAATGTTCCTGAG-1	Allele_A
AGACATCCAAACTGTA-1	Allele_A
AGCGAGGCAGGATACT-1	Allele_A
AGCGTCCGTTAGTTGC-1	Allele_A
ATACCAACATCAATTC-1	Allele_A
ATGCTGATCAGCAAGG-1	Allele_A
ATTGCCTTCGTCTAAG-1	Allele_A
CAAATGAAGTGAGCAG-1	Allele_A
CAATTCCTCCGTGATA-1	Allele_A
CAGCGCATCGTCTCCA-1	Allele_A
CATGTCAAGTGATTCG-1	Allele_A
CCCACTATCATGGCTA-1	Allele_A
CCCGAATAGGTTACAT-1	Allele_A
CCTCTTAGTAACTGCT-1	Allele_A
CGGCTAACAATCATCT-1	Allele_A
CTAATCTCATCATCGC-1	Allele_A
CTATTCATCACGCGAT-1	Allele_A
CTCACCTGTAGGTTGA-1	Allele_A
CTCTCAACAACCAACG-1	Allele_A
CTGAATTAGATTGACT-1	Allele_A
GCCCAATAGGAGGCTA-1	Allele_A
GCGATCCGTGGCTTCA-1	Allele_A
GGCTGTTAGCTTACAG-1	Allele_A
GTAGTAGGTTATCGAC-1	Allele_A
GTATAGCCACAGCGGT-1	Allele_A
GTGGCGAGTAACGAAT-1	Allele_A
GTTCATTCAAGTGAAG-1	Allele_A
GTTGGGTTCTGTCATC-1	Allele_A
TAGGAGTAGCATCTAG-1	Allele_A
TAGGAGTAGCGAAGTG-1	Allele_A
TCAGCTAAGTTAGCGC-1	Allele_A
TCCAACCCAAGTTCCC-1	Allele_A
TCCTAGAAGGGGCTAA-1	Allele_A
TCCTTCCTCTGGTAAT-1	Allele_A
TCTAACCTCTATGAAC-1	Allele_A
TGCCATAAGCAACCTA-1	Allele_A
TGCCTAAAGGGTAGCA-1	Allele_A
TGTCCTTAGCCGACAT-1	Allele_A
ACAACAGGTTGCTGGC-1	Allele_A
ACCCCATCATCCTGAC-1	Allele_A
ACCTGAATCTCACTCG-1	Allele_A
ACTGCCTCAAGGTCCA-1	Allele_A
AGTACAGGTGACGACG-1	Allele_A
ATGGCTGCAATGCCAG-1	Allele_A
CACGTTGGTTGTCATA-1	Allele_A
CGACTATGTTGGCTAT-1	Allele_A
GGAACATAGTTGCACA-1	Allele_A
GTAGCAAGTGGGAATC-1	Allele_A
TAGCACGCAAGTAAGG-1	Allele_A
TGGATTGTCTAAGCTG-1	Allele_A
TGGGCAAAGCGGTCAT-1	Allele_A
ATGCATTAGCCATGAC-1	Allele_A
ATGGGATAGTGAGTCC-1	Allele_A
CACGACCGTTCGCGGT-1	Allele_A
CATTCGCCAACCCTGT-1	Allele_A
CTACATGAGTGGCTGT-1	Allele_A
CTTACGCCAATCCGCT-1	Allele_A
GTCCTAAAGGGCTATC-1	Allele_A
GTGTCCCTCGATAGGG-1	Allele_A
TAACGGTCAACTCGTC-1	Allele_A
TGAGGAACAGCCAGAC-1	Allele_A
TGCATAACATTGGAAC-1	Allele_A
AACCAGCTCCGCCAGA-1	Allele_A
AAGCACCTCCCCAGAG-1	Allele_A
AAGGGCATCCCGCACT-1	Allele_A
AAGTATGAGGCATGTC-1	Allele_A
AAGTGGACAAGGGACG-1	Allele_A
AATCCCAAGTCAATGT-1	Allele_A
ACAGGAACAACCCGAA-1	Allele_A
ACAGTTTAGCCGCGTA-1	Allele_A
ACCCTGCTCCACGGCA-1	Allele_A
ACGGCTTAGTAGCCCG-1	Allele_A
ACGGTTATCACCCTAT-1	Allele_A
ACTATCAGTAGCCATT-1	Allele_A
ACTTTCGCAAGCGCAC-1	Allele_A
AGCACCACAAATCGGT-1	Allele_A
AGCCAGCCAAGCCAGC-1	Allele_A
AGCGACCCATTAGGAC-1	Allele_A
AGCTTAACAATTAGGC-1	Allele_A
AGGGCATGTTGGACCC-1	Allele_A
AGTTGAGGTAGCTTCG-1	Allele_A
AGTTGCATCCGGTTGG-1	Allele_A
ATATGGTTCGTTACTC-1	Allele_A
ATCCTAAGTTCCAGCA-1	Allele_A
ATGCAAGGTCATGAGA-1	Allele_A
ATGCTGATCACGCCGA-1	Allele_A
CAACGATCATTAACGA-1	Allele_A
CAATAGCCATAATTCC-1	Allele_A
CACATCCCACATTCGC-1	Allele_A
CACGGGTCATGACCTC-1	Allele_A
CACTTAGAGGAGGTCA-1	Allele_A
CAGCACTAGGGCCATT-1	Allele_A
CAGGGCAGTTCAAGTC-1	Allele_A
CAGGTCCGTTTCAGGT-1	Allele_A
CATAGCTGTGAGCAGT-1	Allele_A
CATCCCTGTGGCTTGC-1	Allele_A
CCAATATAGTAGGCAG-1	Allele_A
CCACCTATCACCTATC-1	Allele_A
CCAGTAATCCGCAACG-1	Allele_A
CCATACTTCAATCCCT-1	Allele_A
CCGAATTGTTCACTGG-1	Allele_A
CCGACATAGAACGAGT-1	Allele_A
CCGTTCGCATCGAACG-1	Allele_A
CGAGTAAGTAGTTAGG-1	Allele_A
CGATGGGGTTCGAATC-1	Allele_A
CGCATATGTTCACCTC-1	Allele_A
CTCACCTGTAGGTTGA-1	Allele_A
CTCTGATTCACGGACT-1	Allele_A
CTGACAATCTAGTGAT-1	Allele_A
CTGACCTCATTAGCTT-1	Allele_A
CTGTAATAGCGCTGAT-1	Allele_A
CTTAGCTTCGCGATTA-1	Allele_A
CTTCTAATCCGTGTGG-1	Allele_A
CTTGCAAAGCGAGAGC-1	Allele_A
CTTGCAAAGTTAGTAC-1	Allele_A
GCATGTCAGATAGTCT-1	Allele_A
GCCCTGTTCAATCTGG-1	Allele_A
GCGGACTCACTAAGCG-1	Allele_A
GCTCGCTTCAATGGTT-1	Allele_A
GGAATGGTCTGGAAGG-1	Allele_A
GGCGAGACACTTCGTA-1	Allele_A
GGCGAGACAGGCAATT-1	Allele_A
GGGCCTTGTGACGAGT-1	Allele_A
GGGGTAATCCGTAGTA-1	Allele_A
GTAAGCCTCCTGCCAC-1	Allele_A
GTGATTTAGATTAGCT-1	Allele_A
GTGGCAGGTCCCGAGT-1	Allele_A
TAACAGCCACCAATCC-1	Allele_A
TACCACAAGTGACCTA-1	Allele_A
TAGTGAGGTATAGCGA-1	Allele_A
TCCACTTAGGTCATCA-1	Allele_A
TCCATAAGTCTAGCCA-1	Allele_A
TCGGCAACATTAGATG-1	Allele_A
TGAACCGCAGCACGGT-1	Allele_A
TGCCGTGAGCGACTAC-1	Allele_A
TGCCTCGCAGTACCTC-1	Allele_A
TGTACCTTCGTGCCTC-1	Allele_A
TGTGCCAGTCTTGAGT-1	Allele_A
AATGGGTAGGTCGAGA-1	Allele_A
ACAGCTCAGGTCAAGG-1	Allele_A
ACATGGCTCAGGCATC-1	Allele_A
CCAAAGCTCCAGGTCG-1	Allele_A
CCATACTTCAATCCCT-1	Allele_A
CCTCTCAAGGCTAGAG-1	Allele_A
CCTTGGTCAAGTGGTT-1	Allele_A
CGTAGGTTCCCAGGCA-1	Allele_A
CTGATTTCAAGGTTCG-1	Allele_A
GCCCTGAAGGATGCTC-1	Allele_A
GCGTAGCCATTCGGTC-1	Allele_A
GGCACATTCGATCGTA-1	Allele_A
GGGTTTCAGGTCAATT-1	Allele_A
GTAACCCAGGCGCTTG-1	Allele_A
GTAAGTTTCAGGACTC-1	Allele_A
GTAGCAAGTGGGAATC-1	Allele_A
GTAGCAAGTTCCGTTC-1	Allele_A
GTTCCCGCAGCAGGTC-1	Allele_A
TCGCCAAGTTAAGTGG-1	Allele_A
TGTCCCGCATTACTGT-1	Allele_A
TGTCGTTTCCAGGTCG-1	Allele_A
AATGAGGCAAGTGAGA-1	Allele_A
ACAACATTCCGTGTAA-1	Allele_A
ACAATAGAGGTGCAAG-1	Allele_A
AGTATGGGTGAGGCAT-1	Allele_A
ATGGCTTGTCCATCCT-1	Allele_A
CATACTTCAACGGCAC-1	Allele_A
CCTCCTAAGCTACTTC-1	Allele_A
CGGCCTAAGTTACGTG-1	Allele_A
CGGCTAACAATCATCT-1	Allele_A
CTAGTTAGTAGCCTCA-1	Allele_A
CTTACGCCATAAGGTC-1	Allele_A
GGATGTGAGCTGGTGT-1	Allele_A
TGCGATGCAGTTGAGT-1	Allele_A
CCGTTCATCACCTAAG-1	Allele_A
GCCGTCAAGTAGCTTG-1	Allele_A
GTGAGTGAGCTAACCA-1	Allele_A
GTTCACTTCCACCTTG-1	Allele_A
GTTCATTCATCACGCT-1	Allele_A
ACGGCACCAATACGGT-1	Allele_A
ATACGATTCACTAACG-1	Allele_A
TGGGCAGGTAATCGGA-1	Allele_A
AAGTATGAGGCATGTC-1	Allele_A
CGCTAAATCGCTCCAC-1	Allele_A
GTTCACTTCCACCTTG-1	Allele_A
TCAATCTCACTAATCT-1	Allele_A
GCTTAACGTCTAACCG-1	Allele_A
GGAAGGCTCATGTGGC-1	Allele_A
TCACTCCGTCAATCAC-1	Allele_A
CCTAGTAAGTAAGTCT-1	Allele_A
CGCTAAATCGCTCCAC-1	Allele_A
GTTCACTTCCACCTTG-1	Allele_A
TCAATCTCACTAATCT-1	Allele_A
TGGCGGTCACCTCAAC-1	Allele_A
TGTAGCTGTCTTGATA-1	Allele_A
CTCCAATTCGAATCAT-1	Allele_A
GCTTAACGTCTAACCG-1	Allele_A
GGAAGGCTCATGTGGC-1	Allele_A
TCATGCAAGATAGCGG-1	Allele_A
CCTAGTAAGTAAGTCT-1	Allele_A
CGAAGTGAGCCTTGGG-1	Allele_A
CGCTAAATCGCTCCAC-1	Allele_A
TCAATCTCACTAATCT-1	Allele_A
TGGCGGTCACCTCAAC-1	Allele_A
TGTAGCTGTCTTGATA-1	Allele_A
AAGGGGTCAGCCATCT-1	Allele_A
AGAGTTGGTAGCGCGA-1	Allele_A
CTCCAATTCGAATCAT-1	Allele_A
GCTTAACGTCTAACCG-1	Allele_A
GGAAGGCTCATGTGGC-1	Allele_A
TCATGCAAGATAGCGG-1	Allele_A
CCTAGTAAGTAAGTCT-1	Allele_A
CGAAGTGAGCCTTGGG-1	Allele_A
CGCTAAATCGCTCCAC-1	Allele_A
TCAATCTCACTAATCT-1	Allele_A
TGGCGGTCACCTCAAC-1	Allele_A
TGTAGCTGTCTTGATA-1	Allele_A
AAGGGGTCAGCCATCT-1	Allele_A
AGAGTTGGTAGCGCGA-1	Allele_A
CTCCAATTCGAATCAT-1	Allele_A
GCTTAACGTCTAACCG-1	Allele_A
GGAAGGCTCATGTGGC-1	Allele_A
TCATGCAAGATAGCGG-1	Allele_A
CCTAGTAAGTAAGTCT-1	Allele_A
CGAAGTGAGCCTTGGG-1	Allele_A
CGCTAAATCGCTCCAC-1	Allele_A
TCAATCTCACTAATCT-1	Allele_A
TGGCGGTCACCTCAAC-1	Allele_A
TGTAGCTGTCTTGATA-1	Allele_A
AAGGGGTCAGCCATCT-1	Allele_A
AGAGTTGGTAGCGCGA-1	Allele_A
CTCCAATTCGAATCAT-1	Allele_A
GCTTAACGTCTAACCG-1	Allele_A
GGAAGGCTCATGTGGC-1	Allele_A
TCATGCAAGATAGCGG-1	Allele_A
AACCAACCAATTAGCA-1	Allele_A
AAGGTTGGTCTTGCGA-1	Allele_A
ACAGCTATCTATGGCA-1	Allele_A
ACCGATTGTAGTCCTG-1	Allele_A
ACGCTATGTGACTCCA-1	Allele_A
AGGAATATCACGGCTG-1	Allele_A
CCACCTATCACCTATC-1	Allele_A
CCGCCAAAGTCAGCTA-1	Allele_A
CCTAGTAAGTAAGTCT-1	Allele_A
GCCATAATCCGGGTCA-1	Allele_A
GGCATGTTCCAGCACG-1	Allele_A
GGGATATAGAAGCGAT-1	Allele_A
GTGTTCCCAGCACTCT-1	Allele_A
TCAATCTCACTAATCT-1	Allele_A
TCATTCATCCCTCAAT-1	Allele_A
AACGATGGTTAGCCCA-1	Allele_A
AGAATTGAGTAGACTT-1	Allele_A
AGTCGGTTCCTCAATC-1	Allele_A
ATCAAGGGTCTCAGTG-1	Allele_A
ATCCCAAAGCCACATA-1	Allele_A
CCGACCTTCCTGTCTG-1	Allele_A
CGGGGATAGCTAACGC-1	Allele_A
CTCATAGAGGTAGCGA-1	Allele_A
GCGATGAAGATTCAGT-1	Allele_A
GTCAAAGGTAACCCAT-1	Allele_A
GTCAAATTCATGAGTT-1	Allele_A
TCGGCTAGTTTCGATA-1	Allele_A
TCTACGTTCAGCGAGA-1	Allele_A
TGCACACAGCGAGAGC-1	Allele_A
TGCACACAGCGCTCCT-1	Allele_A
TGGGTCCGTAGCTGCC-1	Allele_A
AAGCCCCGTATGGTTC-1	Allele_A
ACCTACTTCCCGGCTT-1	Allele_A
CAATATCAGCCTGCCT-1	Allele_A
CCCGAATAGGTTACAT-1	Allele_A
CCTTGGTCAAGTGGTT-1	Allele_A
GCGTACCGTTCATCGG-1	Allele_A
TCACGTTTCGAACGAG-1	Allele_A
TCATGCAAGTACCAAT-1	Allele_A
AACTCAACAAACTTAG-1	Allele_A
AGGTTGAGTAGTTACC-1	Allele_A
AGTACAGGTTAGCACT-1	Allele_A
ATTACCTCATCGCGTT-1	Allele_A
CACTCAAAGGCACTGT-1	Allele_A
CCATGTCCACTCGCCA-1	Allele_A
GGGGTATGTAGTCAAG-1	Allele_A
TGCACACAGCGCTCCT-1	Allele_A
TGCGACCGTAAGCGGT-1	Allele_A
AAGCCCCGTATGGTTC-1	Allele_A
ACTCGCCTCACCATGA-1	Allele_A
AGAAGTTGTAGGCCAG-1	Allele_A
ATCAAGCCATTAGCGG-1	Allele_A
CAATATCAGCCTGCCT-1	Allele_A
CACCCTGCAATCGACG-1	Allele_A
CATAGCTGTCATTGGT-1	Allele_A
CATATTGGTTGTCTCC-1	Allele_A
CCAAAGCTCCAGGTCG-1	Allele_A
CCATGTCCAAATGCAC-1	Allele_A
CCTTGGTCAAGTGGTT-1	Allele_A
CGAGTCCGTAGGTCCC-1	Allele_A
CGTTCCTGTTGCTTGG-1	Allele_A
CTTGGATGTATGTCAC-1	Allele_A
GCTATGATCGTTCACT-1	Allele_A
GGTACTATCCGTCCTA-1	Allele_A
GTTCATTCATCACGCT-1	Allele_A
GTTGGGTTCTGTCATC-1	Allele_A
TACAAGCCAGGGACCT-1	Allele_A
TACTTAGGTCCCGATA-1	Allele_A
TGAAACTTCGCGATGT-1	Allele_A
TGAGCCACATTACACT-1	Allele_A
AACACATTCGCTAGGT-1	Allele_A
AGGTTGAGTAGTTACC-1	Allele_A
AGTACAGGTTAGCACT-1	Allele_A
ATGGGCTTCCGTGAGT-1	Allele_A
CCTATAGAGGATCATT-1	Allele_A
GGAGATTAGGAGTCAG-1	Allele_A
TACACAACAAACTCGG-1	Allele_A
TCTGCGGAGCAAGGCA-1	Allele_A
TGGCGAGGTTGGTCAT-1	Allele_A
ATATGGCCAAGCGTGC-1	Allele_A
ATGATGTTCATGGTAT-1	Allele_A
ATGGGTGAGGCTCCGA-1	Allele_A
ATGGTTACAAACCGCA-1	Allele_A
CACCCTGCAACATACA-1	Allele_A
CACTACCCATTCGCCG-1	Allele_A
CCATGGGTCACGCCAG-1	Allele_A
CTCTTAATCTAGCCGG-1	Allele_A
CTGGTTAAGGAATCAA-1	Allele_A
GCTTGTCCATTACCTG-1	Allele_A
TCCCTGATCGTGATGC-1	Allele_A
TCTGGGTAGGTGAGTG-1	Allele_A
AACGCCACACAGCGTA-1	Allele_A
ACAGATGGTCATGCCA-1	Allele_A
ACTTTCGCAAGCGCAC-1	Allele_A
CAACGATCATTAACGA-1	Allele_A
CTGCAAATCCTGATGA-1	Allele_A
TGTGGTTGTGAGGCTG-1	Allele_A
ACACCCTCACAACGGC-1	Allele_A
AGCTGAGAGTTACCCT-1	Allele_A
CGACCGATCATGCAAT-1	Allele_A
CGCTGTTCAGGCTAAT-1	Allele_A
CTACCATTCACCAAGC-1	Allele_A
CTACGATGTATTGCCG-1	Allele_A
CTATCTATCGATCACA-1	Allele_A
CTGGATGCACCTATCA-1	Allele_A
GGCCGATCAAGCTCAG-1	Allele_A
TAACAGCCAATCTACT-1	Allele_A
TAGGCCACATCCATTG-1	Allele_A
AACATCACATCCCAAC-1	Allele_A
AAGGTTGGTCTTGCGA-1	Allele_A
AATCAGCCAGCAGGCT-1	Allele_A
ACCGCTAGTGATCCCA-1	Allele_A
ACGCACTAGTTAACCG-1	Allele_A
AGACATCCAAACTGTA-1	Allele_A
ATGTGCATCCCCTTGA-1	Allele_A
CAATGGTCACTAGCAG-1	Allele_A
CCTACAGGTTCCATCC-1	Allele_A
CTTCGATTCTGGGCAT-1	Allele_A
GCTGTTGGTCCCGAGT-1	Allele_A
GTAGTAGGTTATCGAC-1	Allele_A
TACCTCACACTTAACT-1	Allele_A
TCTGCAGGTGGCGATG-1	Allele_A
ACATTGGTCACCAGAC-1	Allele_A
ATACGTTAGCTAGACC-1	Allele_A
CCACTAGGTGATCCGC-1	Allele_A
CTCTGTTAGTGCGGTT-1	Allele_A
CTTACGGGTTCACTGG-1	Allele_A
TACCGACAGCTGGATC-1	Allele_A
ACACCCTCACAACGGC-1	Allele_A
ATCCTCCGTAAGTCTC-1	Allele_A
CCGAATGCAGCCATCT-1	Allele_A
CCTAACCCACAATCAA-1	Allele_A
AAGGGTTAGCTGAGTC-1	Allele_A
ACAAGGCGTTCTGGGC-1	Allele_A
ACATCTTCAACTTAGA-1	Allele_A
ACTTGCTTCAGCCTAA-1	Allele_A
ATAGGATGTCAAGGAC-1	Allele_A
ATAGGCCTCAGCATAT-1	Allele_A
ATCCGTAAGTAGAGAC-1	Allele_A
CAACACGCAAACTCAA-1	Allele_A
CAATTCCTCCGTGATA-1	Allele_A
CGGGGATAGCTAACGC-1	Allele_A
CGTACTAAGATTAAGG-1	Allele_A
CGTCGCTTCAGTAATC-1	Allele_A
GTAACGGAGCAGGGTA-1	Allele_A
GTAGCAAGTTCCGTTC-1	Allele_A
GTTAGCATCATATCCC-1	Allele_A
TGCACCTCATCGGTAG-1	Allele_A
TGTCCTTAGCCGACAT-1	Allele_A
AGGCACGGTTCGTCAG-1	Allele_A
ATCTACCTCGATAGGG-1	Allele_A
ATCTACTCAAAGGAAT-1	Allele_A
CATTGCTTCATGGCCG-1	Allele_A
GCACACTAGAAGGTAC-1	Allele_A
GCTGAAAGTATGGGAC-1	Allele_A
TACCCGCTCCCATAGA-1	Allele_A
TCTGCAGGTGGCGATG-1	Allele_A
TGCGATGCAGTTGAGT-1	Allele_A
AAAGTGATCCGTATAG-1	Allele_A
AAGGGTTAGCTGAGTC-1	Allele_A
ATAGGATGTCAAGGAC-1	Allele_A
ATAGGCCTCAGCATAT-1	Allele_A
ATCCGTAAGTAGAGAC-1	Allele_A
CAACACGCAAACTCAA-1	Allele_A
CAATTCCTCCGTGATA-1	Allele_A
CGGGGATAGCTAACGC-1	Allele_A
CGTACTAAGATTAAGG-1	Allele_A
CGTCGCTTCAGTAATC-1	Allele_A
CTGCGGATCGTTACAG-1	Allele_A
GCTTAATAGCATGGTC-1	Allele_A
GGCCAATTCCTGCTAT-1	Allele_A
GGCGTTGTCAGCCACG-1	Allele_A
GTAACGGAGCAGGGTA-1	Allele_A
GTAGCAAGTTCCGTTC-1	Allele_A
GTTAGCATCATATCCC-1	Allele_A
TCTGCAGGTGGCGTGA-1	Allele_A
TGCACCTCATCGGTAG-1	Allele_A
TGTCCTTAGCCGACAT-1	Allele_A
ACCAGGCCATCGTTCA-1	Allele_A
ACTCCGCTCCTCATCG-1	Allele_A
AGGCACGGTTCGTCAG-1	Allele_A
ATCTACTCAAAGGAAT-1	Allele_A
GCACACTAGAAGGTAC-1	Allele_A
GCTGAAAGTATGGGAC-1	Allele_A
GTGGACCCATTAGTAG-1	Allele_A
TACCCGCTCCCATAGA-1	Allele_A
TACGAGTCACCTCGTG-1	Allele_A
TGCGATGCAGTTGAGT-1	Allele_A
AGACAGACATGATCCC-1	Allele_A
AGCCGTTAGGTTAGCC-1	Allele_A
CATTCGAAGGGGATGC-1	Allele_A
GTAGACTCAAGGTACT-1	Allele_A
GTTAGATTCAGCTCGG-1	Allele_A
ACATTTCCAGTTGGAT-1	Allele_A
ATGGCTTGTCCATCCT-1	Allele_A
GGTTTGATCGACTAGC-1	Allele_A
GTCCGCAAGCGGAGTA-1	Allele_A
CCGTTGGAGGCGATTC-1	Allele_A
CCTTGGTCAAGTGGTT-1	Allele_A
GCCATTCCAGTAATCA-1	Allele_A
GCTTCATTCCCAGGAT-1	Allele_A
ATGGGATAGCTAAGGG-1	Allele_A
GGACACGGTGATTCCG-1	Allele_A
AGCAATCCAAGCGGAG-1	Allele_A
AGGAATATCACGGCTG-1	Allele_A
ATCTTAGGTCCATTAA-1	Allele_A
CAATAGCCAATAGCAC-1	Allele_A
GCAACGTTCATAGACT-1	Allele_A
TCTGTGAAGGTGACAG-1	Allele_A
AGCATTTAGGGCAGTA-1	Allele_A
AGCCCTAGTGGCCTGT-1	Allele_A
GGAACCTTCAGGGACA-1	Allele_A
TCCTATATCTATCAGG-1	Allele_A
TGAGTTACATAATTGG-1	Allele_A
AAATGCTTCGCGATAC-1	Allele_A
AAGCCCCGTATGGTTC-1	Allele_A
AAGCGGATCGCGAACT-1	Allele_A
AAGGCCAAGTAGCAGG-1	Allele_A
AAGTAAGTCTGGTCAA-1	Allele_A
ACAAGTTTCGTCTCAT-1	Allele_A
ACACTCCCAAATCGAC-1	Allele_A
ACAGCCACAGGATACT-1	Allele_A
ACAGGATAGGAATGGT-1	Allele_A
ACATGGTCAACTACGG-1	Allele_A
ACCCCGTTCCCCAATT-1	Allele_A
ACCCTTTAGTTACAGT-1	Allele_A
ACCTCACCAGGGACGA-1	Allele_A
ACCTCCGCAAATGAGG-1	Allele_A
ACGCGATTCGATAGTT-1	Allele_A
ACGGCACCATCCTGTA-1	Allele_A
ACTATCTCAAGGTGAA-1	Allele_A
ACTGCCCTCTAGCTCT-1	Allele_A
ACTTACCTCCCGCAGA-1	Allele_A
ACTTAGGTCATGTCAG-1	Allele_A
ACTTTCGCAAGCGCAC-1	Allele_A
AGACATAAGATAGCCC-1	Allele_A
AGCATATTCACGCTAA-1	Allele_A
AGCATTTAGCCACTCC-1	Allele_A
AGCATTTAGGGCAGTA-1	Allele_A
AGCCATTGTGATGGCG-1	Allele_A
AGCCCTAGTGGCCTGT-1	Allele_A
AGCCTCAGTTTACGCG-1	Allele_A
AGGAACTAGGTTAGGG-1	Allele_A
AGGAATGCACATTCGC-1	Allele_A
AGGGTCAAGTATCTGG-1	Allele_A
AGGGTTGAGCCTCTCA-1	Allele_A
AGGGTTGAGTTGCAGC-1	Allele_A
AGGTTAGGTTTCAGTA-1	Allele_A
AGTACAGGTGACGACG-1	Allele_A
AGTCTCAAGAATCAAG-1	Allele_A
AGTGAATGTAACGTAG-1	Allele_A
ATAAGCTTCTGGATAT-1	Allele_A
ATAGCGCTCAAGTTAC-1	Allele_A
ATAGGGCGTGCATTAC-1	Allele_A
ATCAAGCCATTAGCGG-1	Allele_A
ATCAAGGGTCTCAGTG-1	Allele_A
ATCCTAAGTTCCAGCA-1	Allele_A
ATCTTCATCAGGTTGC-1	Allele_A
ATGCACGCACTTAGCC-1	Allele_A
ATGCTGATCACGGAGA-1	Allele_A
ATGGGTGAGGCTCCGA-1	Allele_A
ATTCAGGTCTATCGCT-1	Allele_A
ATTCATGGTTAGAGTG-1	Allele_A
ATTCGATAGTAGGAGT-1	Allele_A
ATTCGGGCATGATATG-1	Allele_A
CAAATTCAGTCAGCTA-1	Allele_A
CAACACGCAAACTCAA-1	Allele_A
CAACATTAGGATGGAT-1	Allele_A
CAAGCCCGTCTCACTC-1	Allele_A
CAAGGCAAGCAGGTAG-1	Allele_A
CAAGGCGGTTTACACA-1	Allele_A
CAAGGTTCAAGCGACC-1	Allele_A
CAAGTTTAGCTACCGG-1	Allele_A
CAATATCAGCCTGCCT-1	Allele_A
CACACCTCAATTGGTA-1	Allele_A
CACACTAAGCCCTTCA-1	Allele_A
CACCCTGCAACATACA-1	Allele_A
CAGCAAAGTCAGCGGA-1	Allele_A
CAGCAATCACAAGGAA-1	Allele_A
CAGCGGTCATCCGCAT-1	Allele_A
CATCGTTTCTATGTGG-1	Allele_A
CATTACCTCATCTGTC-1	Allele_A
CCACCAAGTTGCACCA-1	Allele_A
CCAGCTAGTTAGTGTC-1	Allele_A
CCAGGCATCTATCGTC-1	Allele_A
CCCAAATGTAACGCGG-1	Allele_A
CCCAAATGTAGCCCTA-1	Allele_A
CCCACTTGTTTACTCT-1	Allele_A
CCGGAAGGTCAACCTG-1	Allele_A
CCGGGTTGTTTAATCG-1	Allele_A
CCTAACCCACCACAGA-1	Allele_A
CCTCAATTCATCTACC-1	Allele_A
CCTCTTAGTTATGGCT-1	Allele_A
CCTGCATCAGGAAGGT-1	Allele_A
CCTTAGCCACCTCGCA-1	Allele_A
CCTTGGTCAAGTGGTT-1	Allele_A
CGAAACCTCTGGGATC-1	Allele_A
CGAAGCAAGCATTGAT-1	Allele_A
CGAAGGATCGTTCCAT-1	Allele_A
CGACTATGTTGGCTAT-1	Allele_A
CGACTGACAGGGACTC-1	Allele_A
CGAGCACCACAGGCGT-1	Allele_A
CGAGGGTAGGCGCTAT-1	Allele_A
CGATCACAGGATCCAC-1	Allele_A
CGATCCCTCACACTAG-1	Allele_A
CGATCTAAGAACCTTG-1	Allele_A
CGATGTCAGCGGGTAA-1	Allele_A
CGATTAGTCCCTCGGT-1	Allele_A
CGCAGCTGTCTTGATA-1	Allele_A
CGCCACTTCGTTACAG-1	Allele_A
CGCCCTTAGTCGAATT-1	Allele_A
CGGACAGGTCCCGAAC-1	Allele_A
CGGACATTCCTCTAAC-1	Allele_A
CGGACTTAGTCATAGT-1	Allele_A
CGTCCTGCAAGCTCTC-1	Allele_A
CGTGAGGGTTCCTCGT-1	Allele_A
CTAATCCTCACAGGTC-1	Allele_A
CTAGTATAGCAGGTTC-1	Allele_A
CTATAGGTCCTGAGCG-1	Allele_A
CTATCGAAGGATACTT-1	Allele_A
CTATGGGCAAGTCCAG-1	Allele_A
CTCAGTAAGTGTCCTT-1	Allele_A
CTCAGTAAGTTGCGCG-1	Allele_A
CTCATAGAGGTAGCGA-1	Allele_A
CTCGTTGTCATCAGTG-1	Allele_A
CTCTATATCATGGCGT-1	Allele_A
CTGATATAGGGTCCAT-1	Allele_A
CTGCTCGCACCTATAT-1	Allele_A
CTGTACGGTTGGGCCT-1	Allele_A
CTGTATAGTGGCCTAC-1	Allele_A
CTGTCAAAGCTAATGT-1	Allele_A
CTTAATCCAAATGACC-1	Allele_A
CTTGGCCTCTATCCAC-1	Allele_A
CTTGGCGAGTAACCGC-1	Allele_A
GCAACGTTCATAGACT-1	Allele_A
GCACGGTCATTAGGAC-1	Allele_A
GCAGTAAGTTTAGGCT-1	Allele_A
GCATGTCAGATAGTCT-1	Allele_A
GCATTCCCATAGACAC-1	Allele_A
GCCCCTTAGCATTCAG-1	Allele_A
GCCTGTTCAACTCGCT-1	Allele_A
GCGCTAGTCTGGCCTC-1	Allele_A
GCTGAAAGTATGGGAC-1	Allele_A
GCTGTATGTGGCGAAT-1	Allele_A
GGAAACTAGTCGATTG-1	Allele_A
GGACGTAAGCTGGATC-1	Allele_A
GGAGAGTCAGGACACC-1	Allele_A
GGCTGTTAGCTTACAG-1	Allele_A
GGGCCTTGTGAACGTA-1	Allele_A
GGGCTAGGTGGCGAAT-1	Allele_A
GGGGTATGTAGTCAAG-1	Allele_A
GGGGTTAAGTTAACGT-1	Allele_A
GGGTACGGTTAGTCAC-1	Allele_A
GGGTATGAGTTAACGT-1	Allele_A
GGTAGCTTCAGGATGG-1	Allele_A
GGTATATTCTAGCTGA-1	Allele_A
GGTTCTAAGGCACTGT-1	Allele_A
GTAAGCGAGCGCTCTC-1	Allele_A
GTAAGGGTCAGCCCAG-1	Allele_A
GTAGCAAGTAATTGGG-1	Allele_A
GTAGGTTCAAAGGTTC-1	Allele_A
GTAGTAGGTTATCGAC-1	Allele_A
GTAGTCGCATGCGGAC-1	Allele_A
GTAGTTTAGCCTGTCC-1	Allele_A
GTATGAAAGATAGCCC-1	Allele_A
GTATGGTCATTCAGGG-1	Allele_A
GTATTAGCACCATCGT-1	Allele_A
GTATTAGCATCAAGTA-1	Allele_A
GTCGATTGTGGGAATC-1	Allele_A
GTCGCCAAGGTATAGA-1	Allele_A
GTCTACTTCCTTGATC-1	Allele_A
GTCTCCGCAAGTATCA-1	Allele_A
GTCTGCCTCCATATCC-1	Allele_A
GTGGACCCACAGCACA-1	Allele_A
GTGTGAGAGCTATGCA-1	Allele_A
GTTAGGCTCGCTTCAT-1	Allele_A
GTTATCTCACTAGTCC-1	Allele_A
GTTCACAAGGTGACAG-1	Allele_A
GTTCGTCCAGCCTATC-1	Allele_A
GTTGGTCAGGTTGCGT-1	Allele_A
TAAACGAAGCGGGAAC-1	Allele_A
TAAGCGAGTGAGTAGC-1	Allele_A
TACAGCGCATGGCAAT-1	Allele_A
TACAGGCTCATAGAGA-1	Allele_A
TACCTAGAGGATCTAT-1	Allele_A
TACGAGGAGGTCCCGA-1	Allele_A
TACTGTTCATGGTTGG-1	Allele_A
TAGCCCTCAGTAAGGA-1	Allele_A
TAGCTCAAGTAACCAT-1	Allele_A
TATAGGGGTAGGCGTG-1	Allele_A
TCACACAAGGTCGATC-1	Allele_A
TCACCCTGTAAGTGAT-1	Allele_A
TCACGTTTCGAACGAG-1	Allele_A
TCATGTGAGTCAGGAG-1	Allele_A
TCCAGCTCATTCGCCG-1	Allele_A
TCCAGGTAGTACCACA-1	Allele_A
TCCTATATCTATCAGG-1	Allele_A
TCGCAACAGCAGGGAC-1	Allele_A
TCGGCCAAGCGAGCAA-1	Allele_A
TCTATGGAGGCATCAC-1	Allele_A
TCTCTGGTCAGTTCCT-1	Allele_A
TCTGCCTGTTGTAGCT-1	Allele_A
TCTGGTAAGCATTAAC-1	Allele_A
TGAACCGCAAGTAGAG-1	Allele_A
TGACTGATCTCACCGC-1	Allele_A
TGAGCCCGTTCCGTTC-1	Allele_A
TGATGAAAGCAGGTCT-1	Allele_A
TGATTGGTCGATTCAG-1	Allele_A
TGCATAGTCGACTACA-1	Allele_A
TGCGACCGTAAGCGGT-1	Allele_A
TGCTATAGTAAGCTAG-1	Allele_A
TGCTGATGTCTTGCGA-1	Allele_A
TGGAACCTCGAATCAT-1	Allele_A
TGGCTGACAATCTCTG-1	Allele_A
TGGGTCACATCCAACC-1	Allele_A
TGTGCGCGTATGTGAG-1	Allele_A
AACACGAGTGCAGCGA-1	Allele_A
AACCTCAAGGATCAGG-1	Allele_A
AACGAATGTTGCGGCT-1	Allele_A
AACGCCACAAATCAGC-1	Allele_A
AACTCTTCATTACAGA-1	Allele_A
AAGGACTAGGGCCATT-1	Allele_A
AAGGGCATCGACATGC-1	Allele_A
AAGGGCCAGCTGGCAT-1	Allele_A
AATACGTTCCAACTCT-1	Allele_A
AATCGCGCACCATAGG-1	Allele_A
AATGCCTGTAGGCGAT-1	Allele_A
AATGGCTCACATTGCC-1	Allele_A
ACAGAACAGGTCACAC-1	Allele_A
ACCAAACCATAACCGG-1	Allele_A
ACCAGGCCATCGTTCA-1	Allele_A
ACCCTAGGTAAGCGAC-1	Allele_A
ACGCATTGTTTGCGAT-1	Allele_A
ACGCGAAAGGTAGGCA-1	Allele_A
ACGGGATGTTTGCACG-1	Allele_A
ACGTCCTCACAGGCAC-1	Allele_A
ACGTTCAAGGATCATT-1	Allele_A
ACTCTTGCACCTAACC-1	Allele_A
ACTGCCCTCATGCACA-1	Allele_A
ACTTCGCCAACCGTAG-1	Allele_A
AGAAGTTGTAGGCCAG-1	Allele_A
AGAATAGTCGCTATGA-1	Allele_A
AGACGCAAGGGTGACA-1	Allele_A
AGCAAATGTTATGCGT-1	Allele_A
AGCTACGCATCACGGA-1	Allele_A
AGCTATGTCCATCCTG-1	Allele_A
AGGCTTGCATCGCTCG-1	Allele_A
AGGGCTGGTGGCCTAC-1	Allele_A
AGTATGGGTATGGTCT-1	Allele_A
AGTATTCAGGTAGGTG-1	Allele_A
ATACAGCCAGCTATGG-1	Allele_A
ATACGTTAGTCATCCT-1	Allele_A
ATAGTGAAGTGCCAGT-1	Allele_A
ATCAAGGGTTTGAGAG-1	Allele_A
ATCACTTCAAATCATG-1	Allele_A
ATCCGTAAGTAGAGAC-1	Allele_A
ATCGAAGGTAGCTATC-1	Allele_A
ATCGCCCTCCGCATGG-1	Allele_A
ATCTTAGGTCCATTAA-1	Allele_A
ATCTTGCTCCTTGATC-1	Allele_A
ATGACAGGTTGGACGG-1	Allele_A
ATGGCCCGTCCATTAA-1	Allele_A
ATGTTAGCATTGGCCT-1	Allele_A
CAAAGGGTCTAACTGG-1	Allele_A
CAAGCCACACCTGTGT-1	Allele_A
CAATAGCCAATAGCAC-1	Allele_A
CAATCATAGTCAACTG-1	Allele_A
CACAATTAGGATCCAC-1	Allele_A
CACATCCCAAGGTCAT-1	Allele_A
CACCAACAGAAGCCCT-1	Allele_A
CACCATCCAAGCTCAG-1	Allele_A
CACGCTAGTTGACCGC-1	Allele_A
CAGGGCTCATGAGTGT-1	Allele_A
CAGTTTGAGAAGGTAC-1	Allele_A
CATATCTCACATAGTA-1	Allele_A
CATCAGGCAAATCACA-1	Allele_A
CATCGCCTCCCCAGAG-1	Allele_A
CATTTAGGTCATTCCC-1	Allele_A
CCAAAGCTCCAGGTCG-1	Allele_A
CCCAGTGAGTGATGAA-1	Allele_A
CCCATAGGTTTCGCTC-1	Allele_A
CCCTTTAGTTGACGCC-1	Allele_A
CCGCTAGAGTCAACCA-1	Allele_A
CCTAATGAGGATAGGT-1	Allele_A
CCTCATTAGAATCAGA-1	Allele_A
CCTCGTTGTCTGGTTG-1	Allele_A
CCTGTTGTCATAGGAA-1	Allele_A
CGATAAGGTATAGCCT-1	Allele_A
CGCACATAGTGCAATT-1	Allele_A
CGCGCAATCCCTGATT-1	Allele_A
CGGACTTAGCCCTTCA-1	Allele_A
CGGTGTTAGAAGCGTG-1	Allele_A
CGTCGTTCAGGTAGCC-1	Allele_A
CGTTCAGGTTGTGCCA-1	Allele_A
CTAACATAGTAAGTGA-1	Allele_A
CTAATCTCACCTTGCG-1	Allele_A
CTAATCTCATCATCGC-1	Allele_A
CTACACCCATTGCCGT-1	Allele_A
CTACGATGTATTGCCG-1	Allele_A
CTACGGACATGCTCAC-1	Allele_A
CTATTCATCCCTGGAG-1	Allele_A
CTCACCTGTAGGTTGA-1	Allele_A
CTCAGCTCAGTACCGA-1	Allele_A
CTCAGTAAGCCGACAT-1	Allele_A
CTGAAAGGTTAGACCT-1	Allele_A
CTTCATATCCTTCGAT-1	Allele_A
GCATCACAGCCCTGCT-1	Allele_A
GCATGTCAGGGGCAAC-1	Allele_A
GCCCATTCATTACGAA-1	Allele_A
GCCTGGATCGAAGCTC-1	Allele_A
GCGATGAAGATTCAGT-1	Allele_A
GCGATTCAGTTAACGT-1	Allele_A
GCGGCTTGTTTGAGTC-1	Allele_A
GCGTTAATCGATGGCT-1	Allele_A
GCTGGTTAGCCACGAT-1	Allele_A
GCTTAACGTGAGCGTG-1	Allele_A
GCTTAATAGTAGAGGT-1	Allele_A
GCTTCATTCCCAGGAT-1	Allele_A
GGACATAGTGGGTCGA-1	Allele_A
GGATTCGCATGTCGTC-1	Allele_A
GGCCAATTCCTGCTAT-1	Allele_A
GGCCTAACATGCAGTG-1	Allele_A
GGCGAGACAGGCAATT-1	Allele_A
GGGCTAGGTGACTCCA-1	Allele_A
GGTACATCACCTCGCA-1	Allele_A
GGTCAATCAGGAACCC-1	Allele_A
GGTGAATAGCTAGTTG-1	Allele_A
GTAATAGAGGATGTCC-1	Allele_A
GTAGCTATCGTGCCTC-1	Allele_A
GTAGTAAAGGCGTCTG-1	Allele_A
GTCAAGCTCCTGCACC-1	Allele_A
GTCATATAGGTCAAGG-1	Allele_A
GTCCATCCAGCAGTTG-1	Allele_A
GTCCGTTCACAGGGCT-1	Allele_A
GTCGTAATCCGCACCT-1	Allele_A
GTCTGGACATCCTTAG-1	Allele_A
GTGCACTAGTCGATTG-1	Allele_A
GTGGAGGCAAGTGGTT-1	Allele_A
GTGTTACGTGATCCTG-1	Allele_A
GTTAATGCACCTGCCA-1	Allele_A
TAACCTAGTCAGCCAC-1	Allele_A
TAACGGTCAGTTGAGT-1	Allele_A
TAATCCTCAAGTCGCA-1	Allele_A
TACAAGCCAGGGACCT-1	Allele_A
TACATGACAAGCCTCT-1	Allele_A
TACCTTGCAACGGGTC-1	Allele_A
TACTACCTCAGCGAAG-1	Allele_A
TAGGCAAGTATAGCTC-1	Allele_A
TCAATCTCAAGCCTCT-1	Allele_A
TCACACAAGCCATCCC-1	Allele_A
TCATATGGTTAGCGCC-1	Allele_A
TCCCATTAGCCATCCC-1	Allele_A
TCGCACCTCGCATGAC-1	Allele_A
TCGCATTTCTTGATGG-1	Allele_A
TCGGTTGGTTCGTTCC-1	Allele_A
TCTAACCTCGTCTCCA-1	Allele_A
TCTGCAGGTAACGCAA-1	Allele_A
TCTGCCATCACTGGTA-1	Allele_A
TGAACCGCAGCACGGT-1	Allele_A
TGAATAGAGGGTGAGC-1	Allele_A
TGCAATTAGGTTAGTT-1	Allele_A
TGCACGTAGTTGCGCG-1	Allele_A
TGCCGAACACTTGGTC-1	Allele_A
TGGGCTTAGTAATGTC-1	Allele_A
TGGTGGTTCCCTCACA-1	Allele_A
TGGTGGTTCTGTCACT-1	Allele_A
TGTGCAATCTGGCAAC-1	Allele_A
AATGCGGAGCAATTAC-1	Allele_A
AGTGGATAGATTAGAG-1	Allele_A
CACGCCAAGCGGAGTA-1	Allele_A
CCCTCAGCATCCCGAT-1	Allele_A
CCGTGATAGTGCCAGT-1	Allele_A
CTGTACTTCGATGATT-1	Allele_A
TCACACAAGCCATCCC-1	Allele_A
TCGTTGAAGCATCACA-1	Allele_A
CACATATAGTTGCGTA-1	Allele_A
CCTGATGGTAGTTGGA-1	Allele_A
AACGATGGTGATCCAT-1	Allele_A
ACAGGCGGTATGGCCC-1	Allele_A
AGTATGGGTATGGTCT-1	Allele_A
ATCCTAGAGGAACTAA-1	Allele_A
CACCATCCACAGGCAC-1	Allele_A
CCCTGAGAGGTGCTAC-1	Allele_A
CCTAATGAGGATAGGT-1	Allele_A
CGATGGGGTTCGAATC-1	Allele_A
CGGCTAGTCAAGTAGA-1	Allele_A
GCCACAACAGCACCAA-1	Allele_A
GTATCCTTCCAACTGA-1	Allele_A
GTGACTATCACCTGCC-1	Allele_A
GTGGATAGTCTAGCCA-1	Allele_A
GTTCCAAAGCAACCAC-1	Allele_A
TACGCCCTCGTAACTG-1	Allele_A
TCTGGGTAGGTGAGTG-1	Allele_A
CCTATTATCCAGATTG-1	Allele_A
CGTGACCGTCCATTAA-1	Allele_A
CTTGAGGCAAGTGAGA-1	Allele_A
GGTACATCACCTCGCA-1	Allele_A
GTATAGCCACAGCGGT-1	Allele_A
GTCTGTCCAGCCTAGA-1	Allele_A
CGATGTTGTGCAACGG-1	Allele_A
CGTAGTTGTAGCCAGG-1	Allele_A
CCTATTATCCAGATTG-1	Allele_A
CGTGACCGTCCATTAA-1	Allele_A
CTACACAAGTAGTCTG-1	Allele_A
CTCCCTGGTCAAGTAG-1	Allele_A
GCTTAATAGCATGGTC-1	Allele_A
GGTACATCACCTCGCA-1	Allele_A
GTAAGGGTCACAGGAG-1	Allele_A
GTACCAGCAAAGGTCT-1	Allele_A
GTATAGCCACAGCGGT-1	Allele_A
GTCATTTCAAATCGAC-1	Allele_A
CGATGTTGTGCAACGG-1	Allele_A
CGTAGTTGTAGCCAGG-1	Allele_A
TACTCCACACCTATCA-1	Allele_A
TGGAGGATCACATACG-1	Allele_A
ATCAAGCCACAGCAGC-1	Allele_A
CAGCCAACATGGTCAG-1	Allele_A
CCACATCCAAGCGCAC-1	Allele_A
CGTGACCGTCCATTAA-1	Allele_A
CTACACAAGTAGTCTG-1	Allele_A
CTCCCTGGTCAAGTAG-1	Allele_A
GCTTAATAGCATGGTC-1	Allele_A
GTAAGGGTCACAGGAG-1	Allele_A
GTACCAGCAAAGGTCT-1	Allele_A
GTCATTTCAAATCGAC-1	Allele_A
TAACAGCCAATCTACT-1	Allele_A
TACACTTCATCCGTAC-1	Allele_A
AAGTGGGTCGAATTAC-1	Allele_A
ATCTCATCAAGGTTCG-1	Allele_A
CAAGGTTCAAGCGACC-1	Allele_A
CAATGGCTCGAGTACC-1	Allele_A
CCATTTCAGCGGTCCA-1	Allele_A
CGGTATTGTAACGTCT-1	Allele_A
CGTAGTTGTAGCCAGG-1	Allele_A
TACCACAAGTGACCTA-1	Allele_A
TACTCCACACCTATCA-1	Allele_A
TAGTGAGGTATAGCGA-1	Allele_A
TCCAGCTCATTCGCCG-1	Allele_A
TGGAGGATCACATACG-1	Allele_A
AACCCAATCAAGTTCG-1	Allele_A
AAGGACTAGGGCCATT-1	Allele_A
AATTACGCAATCGCCT-1	Allele_A
AGACATCCAAACTGTA-1	Allele_A
ATACAGCCAGCTATGG-1	Allele_A
ATCAAGGGTCTCAGTG-1	Allele_A
CACATTGAGCTTCCGC-1	Allele_A
CACTGGACAGGGCCAT-1	Allele_A
CCTGTGAGTAGGTATG-1	Allele_A
CCTGTTGTCATAGGAA-1	Allele_A
CGCTGCAAGTAGAGAC-1	Allele_A
CGGTGTTAGAAGCGTG-1	Allele_A
CGTACTGGTTCCATCC-1	Allele_A
CTGCCTGCAACTACTT-1	Allele_A
CTTGAGGCAAGTGAGA-1	Allele_A
GCATTAGTCCTGTCTG-1	Allele_A
GCATTAGTCCTTCAAC-1	Allele_A
GGCCCTAAGGTTACAT-1	Allele_A
GTATAGCCACAGCGGT-1	Allele_A
GTCATTTCAAATCGAC-1	Allele_A
GTGGACAAGGCGAGAC-1	Allele_A
GTTCATTCAGGATTCG-1	Allele_A
TAACAGCCAATCTACT-1	Allele_A
TACACTAGTCATCATA-1	Allele_A
TACCCAAAGTCAAGGG-1	Allele_A
TACTACCTCAGCGAAG-1	Allele_A
TATAGGCCATAACTGA-1	Allele_A
TCAATGGTCCCATACT-1	Allele_A
TCAATTGGTTTACGAC-1	Allele_A
TCATGTGAGTCAGGAG-1	Allele_A
TCTGCAAAGTGATACT-1	Allele_A
ACAGTTGTCCAACTCT-1	Allele_A
ACTCCGCTCCTCATCG-1	Allele_A
AGGGCTGGTGAAGGCT-1	Allele_A
CAAGCAAGTCATTCGG-1	Allele_A
CAATGGCTCGAGTACC-1	Allele_A
CCAGAGAAGGGGACTA-1	Allele_A
CCCTAATTCCAGGGAA-1	Allele_A
CGAACATCAATACCGG-1	Allele_A
CGAAGCAAGGGCAGGT-1	Allele_A
CGACCATAGCCGATAC-1	Allele_A
CGCACGATCATGAGCC-1	Allele_A
CGGCTAGTCAAGTAGA-1	Allele_A
CTCCAACCACGCCATT-1	Allele_A
CTTCAGCCATGCTCCG-1	Allele_A
GCACCGATCCAGCAGT-1	Allele_A
GGATTGCTCGAAGCCT-1	Allele_A
GTATGGGAGGTAGAGT-1	Allele_A
GTCTCCGCATCCAGCT-1	Allele_A
TACCACAAGTGACCTA-1	Allele_A
TGGAGGATCACATACG-1	Allele_A
TGGGTGAAGATTACCG-1	Allele_A
AGACATCCAAACTGTA-1	Allele_A
ATACAGCCAGCTATGG-1	Allele_A
ATCAAGCCACAGCAGC-1	Allele_A
ATCAAGGGTCTCAGTG-1	Allele_A
CACATTGAGCTTCCGC-1	Allele_A
CACTGGACAGGGCCAT-1	Allele_A
CCCAGTGAGTGATGAA-1	Allele_A
CCGCTAAGTATGGGAC-1	Allele_A
CCTGTGAGTAGGTATG-1	Allele_A
CGGTGTTAGAAGCGTG-1	Allele_A
CGTACTGGTTCCATCC-1	Allele_A
CTTGAGGCAAGTGAGA-1	Allele_A
GCATTAGTCCTGTCTG-1	Allele_A
GCATTAGTCCTTCAAC-1	Allele_A
GCGGTTACAAGTGCTG-1	Allele_A
GGCCCTAAGGTTACAT-1	Allele_A
GTATAGCCACAGCGGT-1	Allele_A
GTGGACAAGGCGAGAC-1	Allele_A
GTTCATTCAGGATTCG-1	Allele_A
TACACTAGTCATCATA-1	Allele_A
TCTATGGAGCCAGTAC-1	Allele_A
TCTGCAAAGTGATACT-1	Allele_A
AAGGACTAGGGCCATT-1	Allele_A
AAGTGGGTCGAATTAC-1	Allele_A
ACAGTTGTCCAACTCT-1	Allele_A
ACGTAACCATGCTACC-1	Allele_A
ACTCCGCTCCTCATCG-1	Allele_A
CAAGCAAGTCATTCGG-1	Allele_A
CGAAGCAAGGGCAGGT-1	Allele_A
CGACCATAGCCGATAC-1	Allele_A
CGCACGATCATGAGCC-1	Allele_A
CGTGAGGGTTCCTCGT-1	Allele_A
CTCCAACCACGCCATT-1	Allele_A
CTGACCTCATTAGCTT-1	Allele_A
CTGTGAATCATCTCAC-1	Allele_A
CTTCAGCCATGCTCCG-1	Allele_A
GCCCAATAGGTTACTG-1	Allele_A
GGTCAATCAGGAACCC-1	Allele_A
GTCTCCGCATCCAGCT-1	Allele_A
TACAAGCCAGGGACCT-1	Allele_A
TACCACAAGTGACCTA-1	Allele_A
TACTCCACACCTATCA-1	Allele_A
TCCAGCTCATTCGCCG-1	Allele_A
TGGAGGATCACATACG-1	Allele_A
ACAGTTACAAGTTCAA-1	Allele_A
ATAGGGTAGTACGGAG-1	Allele_A
ATGAGGTAGGATTACT-1	Allele_A
ATTGGCGCACAATGGT-1	Allele_A
CGACCATAGGGTCTGT-1	Allele_A
CGATGTCAGTGGCAAG-1	Allele_A
CGTATTAGTTCGCACA-1	Allele_A
GCCATTCCAGTAATCA-1	Allele_A
GCTAGTCAGCGATCCG-1	Allele_A
GGACACCCAACGTTAA-1	Allele_A
GGGTCATTCCCCAGGA-1	Allele_A
GTCACCTCACTTGCCG-1	Allele_A
GTCCAACAGGCTTACA-1	Allele_A
GTGATGCTCGATGTCA-1	Allele_A
GTTAATGCACCTGCCA-1	Allele_A
TCTCGCATCTATGTCC-1	Allele_A
TGCGGCTGTATAGTGG-1	Allele_A
AACCAACCAATTAGCA-1	Allele_A
CCATGGGTCACGCCAG-1	Allele_A
CTATGCAAGCGCTACG-1	Allele_A
GGTTCAGCAAGGTATC-1	Allele_A
GTCAAGCTCCTGCACC-1	Allele_A
GTGGTTGCAGCCAATG-1	Allele_A
TAATGGTTCGTGCAAC-1	Allele_A
TGTGCGCGTATGTGAG-1	Allele_A
AAATGGATCACATTGG-1	Allele_A
ACAGTTGTCCAACTCT-1	Allele_A
AGAGGTTAGCGAGTGA-1	Allele_A
AGCCTCCTCTGTGAAT-1	Allele_A
ATGATGTTCCGCAAGT-1	Allele_A
CCGACTTCAAGCCAAT-1	Allele_A
CGCATTCCAGTTGCAG-1	Allele_A
CTCTTAATCTAGCCGG-1	Allele_A
GCATTCCCAAGCCTAG-1	Allele_A
GTTCCAAAGCAACCAC-1	Allele_A
TAAGTGAAGGGCAGGT-1	Allele_A
TAGGCGAAGTTAATGC-1	Allele_A
TGAACCCAGTGACCGT-1	Allele_A
TGACATTAGTAATTGC-1	Allele_A
TGACTCCCAGGACTGC-1	Allele_A
TGATGAGGTGGGTCAG-1	Allele_A
AATGCCTGTAGGCGAT-1	Allele_A
AATGCCTGTTGGATGA-1	Allele_A
ACCGCTAGTGATCCCA-1	Allele_A
CGAAGCAAGATTGGTT-1	Allele_A
CGCTTGCTCACTCCGC-1	Allele_A
GCCGAACCAGCCATTC-1	Allele_A
GTATGCATCTCACTTA-1	Allele_A
GTGTCAATCACTCGCC-1	Allele_A
TACGCTGGTGGCGCTT-1	Allele_A
TATCTGCTCCGCACAG-1	Allele_A
TCCAGCTCATTCGCCG-1	Allele_A
TGGTAGCTCCTCAATC-1	Allele_A
AAATGGATCACATTGG-1	Allele_A
ACTTCGCCAACCGTAG-1	Allele_A
AGCCTCCTCTGTGAAT-1	Allele_A
ATGGGATAGTAGTGCC-1	Allele_A
CACTACCCAGGTATGT-1	Allele_A
CCCAGCAAGCAGTCTA-1	Allele_A
CCCTGAGAGCAAGGCA-1	Allele_A
CGATTAACACATGACG-1	Allele_A
CGCCATGAGGAGTCAG-1	Allele_A
CGGTGTTAGAAGCGTG-1	Allele_A
GTCAACATCACGCAGT-1	Allele_A
GTCCGAACATGGCGAC-1	Allele_A
GTGCCTAGTGCATCGC-1	Allele_A
GTTCGCCTCACACCAA-1	Allele_A
GTTGTACGTCTCCATC-1	Allele_A
TCCCGAAGTTTAGGAG-1	Allele_A
TCTGCAGGTGGCGTGA-1	Allele_A
TGAGGTTCATGGTTCC-1	Allele_A
TGCTACAAGTAAGGCG-1	Allele_A
TGGAATGGTCAACCCA-1	Allele_A
AAATGTGAGCCCGTCT-1	Allele_A
AATGCCTGTTGGATGA-1	Allele_A
ACCAGGCCAAGTCGTG-1	Allele_A
ACCCTGCTCACGCAAC-1	Allele_A
ACCTATGAGCATCGAC-1	Allele_A
AGTGGCTTCGAACGGA-1	Allele_A
ATCCTCCGTAAGTCTC-1	Allele_A
CAACCCAGTCAATGCT-1	Allele_A
CACCAGTAGGCAACCT-1	Allele_A
CCGCCAAAGTCAGCTA-1	Allele_A
CGCTGCAAGGTCATCA-1	Allele_A
CTAACATAGTGACCGT-1	Allele_A
GCCGAACCAGCCATTC-1	Allele_A
GCCGTCAAGTAGCTTG-1	Allele_A
GTAGTAGGTTTGCCCT-1	Allele_A
GTCTAAGTCCCTGTAT-1	Allele_A
TCGCCAAGTTAAGTGG-1	Allele_A
TGGTTATAGTAGGAGT-1	Allele_A
GTACTAACAACATCGG-1	Allele_A
AAACTCCGTCAAGGGT-1	Allele_A
AACACGAGTGCAGCGA-1	Allele_A
CAATGTTAGGCACTCG-1	Allele_A
CTACTCACATCCTACA-1	Allele_A
GGCATGTTCTAGGCGT-1	Allele_A
TCAGCAATCTATGGGC-1	Allele_A
TGTGCCAGTTGAGGAC-1	Allele_A
CCTCGGTTCTCATGCT-1	Allele_A
CGCCTGTTCAATCGGC-1	Allele_A
GGCACCATCGCTCCGT-1	Allele_A
TCTCGATTCCAGAGCT-1	Allele_A
CTAAACTAGGTATCTG-1	Allele_A
TGGTAGCTCCTCAATC-1	Allele_A
CAGTTTGAGAAGGTAC-1	Allele_A
CGGACATTCCTCTAAC-1	Allele_A
GCTCGCTTCAATGGTT-1	Allele_A
TGCATCAAGTAAGTTC-1	Allele_A
AAAGCAATCAGGATGG-1	Allele_A
AACACATTCGCTAGGT-1	Allele_A
ATAAGCAAGTCAATCG-1	Allele_A
CACCTATTCGACCGCA-1	Allele_A
CCAGAATCAATCCCGT-1	Allele_A
CCGACTTCAAGCCAAT-1	Allele_A
CGATGGGGTTAAGCTC-1	Allele_A
GGCGTCTGTTTAGTCA-1	Allele_A
GGGCATTTCAATTCGG-1	Allele_A
GTCCAAATCGATCCGG-1	Allele_A
GTCTCCGCATCCAGCT-1	Allele_A
GTGCCATAGTCAACCA-1	Allele_A
TAGGCTGCAACCCTGT-1	Allele_A
TCTGACAAGCAAGCCT-1	Allele_A
AAACGGGTCTAAGTCG-1	Allele_A
AACCAGCTCCGCCAGA-1	Allele_A
ACACCAATCCACGGCA-1	Allele_A
ACTCTCACAATCAGCG-1	Allele_A
ATGGTTACATCACTTG-1	Allele_A
CAATGGTCACTAGCAG-1	Allele_A
CACCCGTTCTGTAAGT-1	Allele_A
CACCTCATCCGCTGTC-1	Allele_A
CCTCGTTGTCTGGTTG-1	Allele_A
CCTGTTGTCGCTCAGG-1	Allele_A
GCTCAAATCGACATCA-1	Allele_A
GTAAGCGAGCGCTCTC-1	Allele_A
GTCTATGAGGTTGCTA-1	Allele_A
GTGGACCCATTAGTAG-1	Allele_A
GTTGTACGTCTCCATC-1	Allele_A
TAACTGGTCGTTACTC-1	Allele_A
TACAAGGGTTGCATCG-1	Allele_A
TAGGTCATCCTGTAAG-1	Allele_A
TCCACCGCAATCCTGC-1	Allele_A
TGCTACAAGTAAGGCG-1	Allele_A
ACATCCCCAGCTCGAA-1	Allele_A
ACTCGCCTCACCATGA-1	Allele_A
ATAAGCAAGTCAATCG-1	Allele_A
ATAGTGAAGTGCCAGT-1	Allele_A
ATTAAGCTCAGCGGAA-1	Allele_A
CACTCACCAGTTGACG-1	Allele_A
CACTTCACAAGCTCCT-1	Allele_A
CGGACTTAGCCCTTCA-1	Allele_A
CTGAATTAGTTGCCTT-1	Allele_A
GCATCCCTCGTTCACT-1	Allele_A
GGGATATAGAAGCGAT-1	Allele_A
GTCCAAATCGATCCGG-1	Allele_A
TAGGCTGCAACCCTGT-1	Allele_A
AAACTCCGTCAAGGGT-1	Allele_A
AACCAGCTCCGCCAGA-1	Allele_A
ATCATTCCATGATCCC-1	Allele_A
CAAGGTAGTCTCAGTG-1	Allele_A
CATACATAGCCTGCGA-1	Allele_A
CGATTAACACATGACG-1	Allele_A
CGGCTTAGTGGGTCTC-1	Allele_A
CGTCGCTTCAGTAATC-1	Allele_A
GCTCGCTTCAATGGTT-1	Allele_A
GTACTAACAACATCGG-1	Allele_A
TCGGTAATCACTGGGT-1	Allele_A
TCTCCAACAATACCAA-1	Allele_A
TGACCAATCCAGGTTA-1	Allele_A
TGACTCCCAGGACTGC-1	Allele_A
TGATGCCAGTGAGCAG-1	Allele_A
TGCAAACCAAACCCAG-1	Allele_A
TGCATCAAGTAAGTTC-1	Allele_A
AACACATTCGCTAGGT-1	Allele_A
AATACGCCACTTGCAC-1	Allele_A
ACGCAATCAGCTACGA-1	Allele_A
ACTTAGGTCTGGCATA-1	Allele_A
ATAGTGAAGTGCCAGT-1	Allele_A
ATGCAAGGTCATGAGA-1	Allele_A
ATTAAGCTCAGCGGAA-1	Allele_A
CACCTATTCGACCGCA-1	Allele_A
CATACCCCACAACGAT-1	Allele_A
CATCATTCAGTACCAG-1	Allele_A
CATCCAAAGGTTCAGC-1	Allele_A
CATCCGGAGGATGAAC-1	Allele_A
CGACTGACACAGCGTA-1	Allele_A
CGGACTTAGCCCTTCA-1	Allele_A
CTACATTCATAATTGG-1	Allele_A
CTGAATTAGTTGCCTT-1	Allele_A
GCCAAATCAATTCACT-1	Allele_A
GGGGTTGGTGATCCCA-1	Allele_A
TAGGCTGCAACCCTGT-1	Allele_A
TCACTCACAAGTTAGC-1	Allele_A
TCCATTGCATTGGCAG-1	Allele_A
TCCTCGATCACTGGGT-1	Allele_A
TGAAACGGTAAGGTTG-1	Allele_A
GTCTACAAGCTATGTG-1	Allele_A
TGAGCCCGTTCCGTTC-1	Allele_A
ACTTTCGCAAGCGCAC-1	Allele_A
CGGCTAACATGACTAA-1	Allele_A
CGGTATATCTTGACTC-1	Allele_A
GGACACAAGGAACTGG-1	Allele_A
TAAGTCACACCTACGT-1	Allele_A
ACAGCTCAGGTCAAGG-1	Allele_A
CTCGCGAAGCCACAGT-1	Allele_A
CTGACCTCATTAGCTT-1	Allele_A
GCATCACAGCCCTGCT-1	Allele_A
GGTCATCAGGGGCTAA-1	Allele_A
GTAAGCCTCCTGCCAC-1	Allele_A
TACCCTTAGCTGAGTC-1	Allele_A
TCCCTGATCACTAGAT-1	Allele_A
TCGTGAATCTATCACC-1	Allele_A
TGAATAGAGCTACGCG-1	Allele_A
TGCAGGTTCCGTCATT-1	Allele_A
TGGGCAAAGCGGTCAT-1	Allele_A
AACGGCGGTTCGGTTG-1	Allele_A
GCTGTTGGTCCCGAGT-1	Allele_A
TCAATCTCAAGCCTCT-1	Allele_A
AGTATAGAGGCGCATT-1	Allele_A
AGTGTCATCTAGTTGG-1	Allele_A
GGAATGGTCTGGAAGG-1	Allele_A
AGGGCTGGTGGCCTAC-1	Allele_A
CCAATTAGTGAGTATG-1	Allele_A
ACATTGGTCACCAGAC-1	Allele_A
ATACTCCTCTAGGCCG-1	Allele_A
CGGTGTTAGAAGCGTG-1	Allele_A
CTTATCGCAATCATCT-1	Allele_A
GTTGCCAGTTCGCAGC-1	Allele_A
CCACGTTCAAATGGGA-1	Allele_A
AGTTGAAAGCCTGGAT-1	Allele_A
TCACCATTCGATTCCT-1	Allele_A
TCCAACCCAAGTTCCC-1	Allele_A
TCGGTAATCACTGGGT-1	Allele_A
CATCGTCCATCCTTGA-1	Allele_A
CTTGGTAAGTGCTTAG-1	Allele_A
GCATTACGTAGGCGTG-1	Allele_A
TGGTGAGAGTTACGAT-1	Allele_A
ACTTAGGTCTGGCATA-1	Allele_A
AGGCTCACACTTGCCG-1	Allele_A
CTAGCTGGTCAGGCTC-1	Allele_A
CTCACGAGTTGTGCCA-1	Allele_A
CTGCAATGTATTGGGA-1	Allele_A
ACTTAGGTCTGGCATA-1	Allele_A
AGGCTCACACTTGCCG-1	Allele_A
CTAGCTGGTCAGGCTC-1	Allele_A
CTCACGAGTTGTGCCA-1	Allele_A
CTGCAATGTATTGGGA-1	Allele_A
AGCGATAGTAATCGCT-1	Allele_A
ATCAAGGGTCTCAGTG-1	Allele_A
ATTCGATAGTAGGAGT-1	Allele_A
ATTGGTTAGATTGCGC-1	Allele_A
CAATTTCCAATTCGTT-1	Allele_A
CCGTAAATCCGGGCTA-1	Allele_A
CCTCGAAGTAGCGATA-1	Allele_A
CCTGAATGTCTGTCCT-1	Allele_A
CGTCGTAGTTGACGTT-1	Allele_A
GCATTAGTCCTGTCTG-1	Allele_A
GGAGTAGTCTGGCACG-1	Allele_A
GTAATGAAGTATGGTT-1	Allele_A
AAGGACTAGGGCCATT-1	Allele_A
CATTCGAAGTAGTCTG-1	Allele_A
GCTCAATGTTTGGGTT-1	Allele_A
TGGGTCCGTAAGCGGT-1	Allele_A
AAACCATTCAGGTAGG-1	Allele_A
CATAGCATCCGCCAGA-1	Allele_A
CGATGTCAGTCATAGT-1	Allele_A
GCATTATAGCAATCGC-1	Allele_A
TCTATCGCAGCCAGGT-1	Allele_A
AAGTCAGGTGGGTCGA-1	Allele_A
GTAGGCTTCATGCGAC-1	Allele_A
AAAGTTGAGGTGAGGC-1	Allele_A
CGTTTCCGTGGCGTAG-1	Allele_A
GGCCTAGTCCACCATT-1	Allele_A
GTGACTATCACCTGCC-1	Allele_A
TACCAAGTCGACTTGA-1	Allele_A
TATGGGTCACCATCCG-1	Allele_A
TGATTGGTCGATTCAG-1	Allele_A
TGTAGCGCAGTAAGCT-1	Allele_A
AATCAGCCACCATGTC-1	Allele_A
AGCACCACAATCTCTG-1	Allele_A
CAACGATCAATAGTCA-1	Allele_A
CAAGCGCCATTACGGG-1	Allele_A
CCAGGCATCTATCGTC-1	Allele_A
CGCACGATCAGCCATA-1	Allele_A
CTCCAATTCGAATCAT-1	Allele_A
CTCGCCACATGACCTC-1	Allele_A
CTGTTAAGTGATGGAC-1	Allele_A
CTTGCAAAGTTAGTAC-1	Allele_A
GCGTACCGTTCATCGG-1	Allele_A
GGAAATGCATGGATGT-1	Allele_A
GGCCTAGTCCACCATT-1	Allele_A
GTATGAAAGGGGATAT-1	Allele_A
GTGACTATCACCTGCC-1	Allele_A
GTTCATTCAAGTGAAG-1	Allele_A
TAAGCAGGTGGCCAGA-1	Allele_A
ATAGCGCTCAAGTTAC-1	Allele_A
CATTCGCCACCTACCG-1	Allele_A
CGACCGATCCAGATTG-1	Allele_A
GGAGAGTCAGGACACC-1	Allele_A
ACCCAGACAAACTTAG-1	Allele_A
CACGGGTCAACATAGC-1	Allele_A
CCACCAAGTTGCACCA-1	Allele_A
CTTAATCCAAATGACC-1	Allele_A
TAGCTTGAGGGTGAAT-1	Allele_A
TGCAAACCAAACCCAG-1	Allele_A
CGCTGCAAGTAGAGAC-1	Allele_A
TCAGTTGAGCTACGCG-1	Allele_A
AATGCGGAGCAATTAC-1	Allele_A
ACATTCCTCCATGAAT-1	Allele_A
ACCCCATCATGGTAAC-1	Allele_A
CACCGCAAGTTGCCTT-1	Allele_A
CAGGTAAGTTTCCTTG-1	Allele_A
CCACTAAAGTAGTCTG-1	Allele_A
CCATACTTCAATCCCT-1	Allele_A
CCATCTTAGTAGCCGT-1	Allele_A
CGACTGGTCCTTCGGC-1	Allele_A
CGCTAAATCACTTCAC-1	Allele_A
CGTTTGAAGCTATGTG-1	Allele_A
CTCCTAGTCCTTCAAC-1	Allele_A
GCCCTCACATTGGAGT-1	Allele_A
GGCACACCAGCTATGG-1	Allele_A
GGCACCATCGCTCCGT-1	Allele_A
GGCTGGTCAAATTACG-1	Allele_A
GTCCTCTGTTGCACTG-1	Allele_A
GTGCACTAGTCGATTG-1	Allele_A
GTGCCCAAGGTATATC-1	Allele_A
TCCAGTAAGTTACAGT-1	Allele_A
TCGTCACCATAGATCA-1	Allele_A
AATGACCCATTACATC-1	Allele_A
ACGGCACCAATACGGT-1	Allele_A
ATCAACTAGATACTGT-1	Allele_A
CGTGCTGAGTCATGGC-1	Allele_A
CTTGCAAAGCGAGAGC-1	Allele_A
GTGCTATGTTTCGCTC-1	Allele_A
TCACACAAGCCATCCC-1	Allele_A
AATGGGTAGGTCGAGA-1	Allele_A
AGAGGTTAGGCACTGT-1	Allele_A
AGTCCTAAGTTGCACA-1	Allele_A
ATCATGGTCCACCGTC-1	Allele_A
CAAGACAGTGAGTCGG-1	Allele_A
CAAGCGAAGGTAAGTA-1	Allele_A
CGACTGGTCCTTCGGC-1	Allele_A
CGCTAAATCACTTCAC-1	Allele_A
CTGCTTACAACTGTAA-1	Allele_A
GTGACTATCACCTGCC-1	Allele_A
GTGCACTAGTCGATTG-1	Allele_A
GTGCGAAAGCGCAATC-1	Allele_A
TACTCCACACCTATCA-1	Allele_A
TGAGCCCGTTCCGTTC-1	Allele_A
TGCTGATGTCTTGGTG-1	Allele_A
AAAGGTTGTCATTGGT-1	Allele_A
AACACGAGTGCAGCGA-1	Allele_A
ACGGCACCAATACGGT-1	Allele_A
CACTACCCATTCGCCG-1	Allele_A
CCAGGCATCTATCGTC-1	Allele_A
GTGCTATGTTTCGCTC-1	Allele_A
GTTAGATTCAGCTCGG-1	Allele_A
TCACACAAGCCATCCC-1	Allele_A
TGACGTTGTGGAAGTC-1	Allele_A
TGCGTAATCACGCATA-1	Allele_A
AACATGAAGCTTCCTG-1	Allele_A
ACAGTTACAAGTTCAA-1	Allele_A
ATTACCTCATCGCGTT-1	Allele_A
CACCTAAAGGTACACC-1	Allele_A
CTCGCGAAGCCACAGT-1	Allele_A
CTGATATAGGGTCCAT-1	Allele_A
GCATCCCTCCCGCGAA-1	Allele_A
GCTACAGCAACTTCAT-1	Allele_A
GCTCGCTTCAATGGTT-1	Allele_A
GTAGTAGGTTATCGAC-1	Allele_A
GTATGAAAGGGTTGCT-1	Allele_A
CCTACCGCATCGATCC-1	Allele_A
TCCTTCCTCTGGTAAT-1	Allele_A
AAGCGGATCGCGAACT-1	Allele_A
CCGCCAAAGTCGAGGA-1	Allele_A
CGCGTTAGTGAACGTA-1	Allele_A
GCTGCTGAGGCTGTAC-1	Allele_A
GTCCGTTCACAGGGCT-1	Allele_A
TACTCGCCACAGGACC-1	Allele_A
TATCGTTCATTCATAC-1	Allele_A
ACCCCATCATGGTAAC-1	Allele_A
AGTGGATAGGCGAGAC-1	Allele_A
CATACAACAACTGGAT-1	Allele_A
GCATTATAGCAATCGC-1	Allele_A
CGATGAGAGCGAGAGC-1	Allele_A
GCATTATAGCAATCGC-1	Allele_A
GCGTTCTCACCTCGCA-1	Allele_A
ATCGCCTCATGACAGT-1	Allele_A
GTGTGAGAGCAATCCA-1	Allele_A
TACCACAAGGTAATTC-1	Allele_A
AAGCCTATCACAGGAG-1	Allele_A
ACCTACTTCCCGGCTT-1	Allele_A
AGCCAGCCAAAGGCAA-1	Allele_A
AGGAATGCACATTCGC-1	Allele_A
ATCAACTAGATACTGT-1	Allele_A
ATGCTGATCACCTGCC-1	Allele_A
ATTGATGCATTAGACA-1	Allele_A
ATTGGATTCATGGTCA-1	Allele_A
CAAACCGCAACCGCAA-1	Allele_A
CAAATTCAGTCAGCTA-1	Allele_A
CCCACTTGTTTACTCT-1	Allele_A
CCCATCGCACTTAACT-1	Allele_A
CCTCATTAGTAATGTC-1	Allele_A
CCTGTAAAGCCGAGTT-1	Allele_A
CGAGCCTGTAAGGTTG-1	Allele_A
CTACACAAGTAGTCTG-1	Allele_A
CTACGATGTATTGCCG-1	Allele_A
CTGTGAATCATCTCAC-1	Allele_A
GCTACCCTCGACTACA-1	Allele_A
GCTAGTCAGCATCCAA-1	Allele_A
GTGCCATAGTAATCCG-1	Allele_A
TAACCCTTCATATCCC-1	Allele_A
TAGTCAACATAACTGA-1	Allele_A
TCACTCCGTCAATCAC-1	Allele_A
TCATAGGTCCATTACC-1	Allele_A
ACAGTGAGTTTACTTC-1	Allele_A
ACCCCGTTCCCCAATT-1	Allele_A
AGGAGTTAGTAGGGCA-1	Allele_A
CATACATAGCCTGCGA-1	Allele_A
CCAATCAAGGGTAGAT-1	Allele_A
CCCTAATTCTGGCTAA-1	Allele_A
GCTCTCATCCTGAGTA-1	Allele_A
GGACATTCACTAGTCC-1	Allele_A
GGACATTCACTCGCCA-1	Allele_A
GGCATAGAGAAGCCAG-1	Allele_A
TGATCCCCATGATTGA-1	Allele_A
TGCACACAGCGAGAGC-1	Allele_A
TGCCAGGTCTGTAAGT-1	Allele_A
AATTACGCAATCGCCT-1	Allele_A
ACCTCACCAGGGACGA-1	Allele_A
AGTACAGGTTAGCACT-1	Allele_A
CAGTAGCTCCATTAGG-1	Allele_A
CATCAGGCAAATCACA-1	Allele_A
CATCCGCTCAGCATCA-1	Allele_A
CTCGCTGCATCCCTGG-1	Allele_A
CTTAGTAGTCTAGGAA-1	Allele_A
GCATTACGTAGGCGTG-1	Allele_A
GGATCTATCGACCTGG-1	Allele_A
GTATCTTCAACCTCTA-1	Allele_A
GTCCCGTTCCACCGGA-1	Allele_A
GTGTGTTGTTCTGTGG-1	Allele_A
TGACCAATCCAGGTTA-1	Allele_A
TGATTGGTCAGCCCGA-1	Allele_A
TGGACTATCACACACA-1	Allele_A
ATTGCCTTCGTCTAAG-1	Allele_A
TCAATCTCAAGCCTCT-1	Allele_A
TCCTATTGTAGCTCGC-1	Allele_A
AACGCCCGTTCCTTCA-1	Allele_A
AAGGGCCAGGAATGGT-1	Allele_A
AAGTAACGTTCAAGGA-1	Allele_A
AATGTGTTCGATTAAC-1	Allele_A
ACATGTTAGATAGTTC-1	Allele_A
AGCCCGATCGCGACAT-1	Allele_A
ATAGCGAGTATTGACC-1	Allele_A
ATCACTTCAAATCATG-1	Allele_A
ATGGTCATCGCGTTAA-1	Allele_A
CAAGCAAGTATTGCTA-1	Allele_A
CACCATCCACAGGCAC-1	Allele_A
CACCATTTCAATCGGC-1	Allele_A
CTGGGGTCACTAGCTC-1	Allele_A
GGGTAATAGTTGCCTT-1	Allele_A
GTAAGGGTCAGCCCAG-1	Allele_A
GTGGGCAGTGAGGATC-1	Allele_A
TACCAAGTCCGTAGTA-1	Allele_A
TATCCCACAACTAGCG-1	Allele_A
TCTAGCTTCCTCGTGC-1	Allele_A
TGGAATGGTCAACCCA-1	Allele_A
ACACGATCAAGTAACC-1	Allele_A
CCGACCTTCGCTTGCC-1	Allele_A
GGTACTTGTTTCGGGC-1	Allele_A
TCACATGAGCTAATCG-1	Allele_A
TCACGTAAGGTCCATA-1	Allele_A
AAGTGTCCAATAGCAC-1	Allele_A
ACGGATTCACATTCGC-1	Allele_A
CAGTAGGAGCTTACTC-1	Allele_A
CGATTACGTATGTCAC-1	Allele_A
CGCATTCCAGTTGCAG-1	Allele_A
CTACATGAGCCTTCGC-1	Allele_A
GCATTATAGCAATCGC-1	Allele_A
GGAACGATCTGTGCCC-1	Allele_A
TCCAGGTAGTACCACA-1	Allele_A
TCTCCAACAATACCAA-1	Allele_A
TGAGCCCGTTCCGTTC-1	Allele_A
TGCCTTTAGTCAGTGC-1	Allele_A
TGGCGAGGTTGGTCAT-1	Allele_A
AAAGGTTGTCATTGGT-1	Allele_A
AACTGAAAGGCGCTAT-1	Allele_A
AAGGGCATCCCGCACT-1	Allele_A
AAGTATGAGCCACTCC-1	Allele_A
AATCAGCCACCATGTC-1	Allele_A
ACACAAGGTTGCCTCT-1	Allele_A
ACACGATCAAGCTAGT-1	Allele_A
ACAGCCACAAATCCGG-1	Allele_A
ACAGTCGCAGGCAGCT-1	Allele_A
ACAGTGAGTTCGTTCC-1	Allele_A
ACATGCATCTATCGTC-1	Allele_A
ACCATCAAGTTAGGCC-1	Allele_A
ACCCTGCTCACGCAAC-1	Allele_A
ACGCTTGGTGACGTGG-1	Allele_A
ACGGGGACAGCTATCC-1	Allele_A
ACTCCGCTCGAATTAC-1	Allele_A
AGGCTCACAACTGGAT-1	Allele_A
AGGGTCAAGTTGCTCT-1	Allele_A
AGTACAGGTGACGACG-1	Allele_A
AGTCCAGCATGGTAAC-1	Allele_A
ATAACGTTCATCTGTC-1	Allele_A
ATAGCGCTCAGGCTTA-1	Allele_A
ATCTACCTCGATAGGG-1	Allele_A
ATGCCAATCACCAGCG-1	Allele_A
CACCGCAAGGTGCTGT-1	Allele_A
CACGTATGTTGCCTAG-1	Allele_A
CAGCACTAGCGATGCT-1	Allele_A
CAGTTTGAGCCAGTCG-1	Allele_A
CATCCGGAGGAATTAG-1	Allele_A
CCGGTTGAGGTGAGCA-1	Allele_A
CCTATTCAGGCGTCTG-1	Allele_A
CGCTAATGTAACGTCT-1	Allele_A
CGCTGTGAGGTCCAGT-1	Allele_A
CGTGAAAGTCAAGGTA-1	Allele_A
CTAAGGTCATCATCAT-1	Allele_A
CTAGTATAGGATTGCC-1	Allele_A
CTGCACCTCACTAGAT-1	Allele_A
CTTAGCGGTCAGGCGA-1	Allele_A
CTTGCACCATTCATCG-1	Allele_A
CTTGCCTGTTATCTCT-1	Allele_A
GCACCATAGGTAGGCA-1	Allele_A
GCCCCATTCCGCGTCT-1	Allele_A
GCCCCTTAGCATTCAG-1	Allele_A
GCCCCTTAGTAACGGG-1	Allele_A
GCCGCTAAGGATGTCC-1	Allele_A
GCTCGATAGGTGAGCA-1	Allele_A
GCTGTATGTTGAGTTC-1	Allele_A
GCTTAACGTGAGCGTG-1	Allele_A
GGAAGATTCCCATATC-1	Allele_A
GGATCGTTCCCGCGAA-1	Allele_A
GGCACACCAGCTATGG-1	Allele_A
GGCATAGAGCATTAGT-1	Allele_A
GGCGAGACAGGCAATT-1	Allele_A
GGCTTAATCGATTCCT-1	Allele_A
GGGCAAATCCTTCCAG-1	Allele_A
GGGGTATGTTTACCGG-1	Allele_A
GGTCATCAGGGGCTAA-1	Allele_A
GTAAGCCTCGATGTCA-1	Allele_A
GTAAGGGTCACAGGAG-1	Allele_A
GTAATAGAGGATGTCC-1	Allele_A
GTCCAAATCGATCCGG-1	Allele_A
GTGTGGCCAAGGTAAG-1	Allele_A
GTTGAAGGTTAACCAC-1	Allele_A
TATCCCACAACTAGCG-1	Allele_A
TCACCCTGTAAGTGAT-1	Allele_A
TCATGCTTCATGGCGT-1	Allele_A
TCCTTCCTCTAGTGTG-1	Allele_A
TCTACGTTCACGTTAG-1	Allele_A
TGACGAAGTAATGCAG-1	Allele_A
TGCTACAAGTAATTGC-1	Allele_A
TGTCGTTTCGTAACCA-1	Allele_A
AAACGGGTCTAAGTCG-1	Allele_A
AATACGCCATAAGCAC-1	Allele_A
ACAAGCCTCCAGCGAT-1	Allele_A
ACCCCATCATCCTGAC-1	Allele_A
ACGCGATTCGATAGTT-1	Allele_A
ACTTTCGCAAGCGCAC-1	Allele_A
ATTCAGTAGCCAGGAA-1	Allele_A
CAATTAGCAACCTGGA-1	Allele_A
CCATCGCTCGCTCGCT-1	Allele_A
CCCAGCAAGCATCGAC-1	Allele_A
CCCTTTAGTGATGATG-1	Allele_A
CGATGTTGTGCAACGG-1	Allele_A
CGGCTTAGTTATGCTA-1	Allele_A
CGGGGTAGTCATCAGT-1	Allele_A
CGTGCTGAGTCATGGC-1	Allele_A
CTCCCTAAGCTGGCTG-1	Allele_A
CTTGGCCTCTGGCTCC-1	Allele_A
GGATCTATCGACCTGG-1	Allele_A
GGCATAAGTCAAGGTA-1	Allele_A
GGTTTGATCTGGCACG-1	Allele_A
GTATGAAAGGGTTGCT-1	Allele_A
GTTCGATGTTGCGGTC-1	Allele_A
TCTGCAAAGTGATACT-1	Allele_A
AAACTCCGTCAAGGGT-1	Allele_A
AACGCTCAGGTTAGCC-1	Allele_A
AAGTATGAGCCACTCC-1	Allele_A
ACAACCGCAATAGGGA-1	Allele_A
ACCGACCGTTAAGTCC-1	Allele_A
ACTTGGATCAATCCAG-1	Allele_A
AGACATGGTCAGGACG-1	Allele_A
AGCCACTAGATTCCTC-1	Allele_A
AGCTACGCATCACGGA-1	Allele_A
AGTCTCAAGGTCCAGT-1	Allele_A
ATCAAGGGTTTGAGAG-1	Allele_A
ATCAGGTCAATCTGCC-1	Allele_A
ATCCCAAAGCCACATA-1	Allele_A
ATGGCTTGTCCATCCT-1	Allele_A
CAAGCTGCAATACATG-1	Allele_A
CAGGGTTTCGTACGGT-1	Allele_A
CATAGCCAGTCAGGCT-1	Allele_A
CGACTGACAGGGACTC-1	Allele_A
CTCCCTAAGTAATCCG-1	Allele_A
GCCACATAGGGGATCA-1	Allele_A
GCTGGATTCGCTTCGC-1	Allele_A
GGATTCGCATGTCGTC-1	Allele_A
GGCCTCAAGTTGGTAT-1	Allele_A
GGTCATCAGGGGCTAA-1	Allele_A
GTAGCCACACCATCTA-1	Allele_A
GTCTAAGTCCCTGTAT-1	Allele_A
GTTGCCAGTTCGCAGC-1	Allele_A
TAAGGGGTCACGCTCC-1	Allele_A
TATCTTGTCGCTCAGG-1	Allele_A
TCGATAGTCAGGAGAT-1	Allele_A
TGAGCCACATTACACT-1	Allele_A
AAACCAAAGTACCATG-1	Allele_A
AAACGACAGTGAGTAA-1	Allele_A
AAACGCCTCAGTTGCA-1	Allele_A
AAACGGACACTTGATT-1	Allele_A
AAACGGGTCTGTGCAA-1	Allele_A
AAACGTAAGGGTAGGC-1	Allele_A
AAAGCCAGTTTCGATA-1	Allele_A
AAAGGTTGTCATTGGT-1	Allele_A
AAAGTGATCCGTATAG-1	Allele_A
AAAGTTGAGGTGAGAT-1	Allele_A
AAATGGGCAAACCAAC-1	Allele_A
AACATCACAAACCCGA-1	Allele_A
AACATCACATCCCAAC-1	Allele_A
AACATCCGTTAGAGGC-1	Allele_A
AACCAACCAATTAGCA-1	Allele_A
AACCTAGTCCCCAGCT-1	Allele_A
AACCTAGTCCTGTCCA-1	Allele_A
AACTCAACAATATCTC-1	Allele_A
AAGCAAATCAATTCGG-1	Allele_A
AAGCAAATCCAGATCA-1	Allele_A
AAGCACCTCCCCAGAG-1	Allele_A
AAGCATCCACAAGGAA-1	Allele_A
AAGCCCCGTATGGTTC-1	Allele_A
AAGGATGCAGGCAAGG-1	Allele_A
AAGGCCAAGAAGCCTC-1	Allele_A
AAGGGCCAGCTGGCAT-1	Allele_A
AAGGTAATCATGCGCG-1	Allele_A
AAGGTTAAGCCAGTGT-1	Allele_A
AAGGTTGGTTCTGGCA-1	Allele_A
AAGTATGAGGCATGTC-1	Allele_A
AAGTCAAAGGTCACGT-1	Allele_A
AAGTGTCCAATAGCAC-1	Allele_A
AAGTTGGGTATGTGTC-1	Allele_A
AATCAGCCACCATGTC-1	Allele_A
AATCAGCCATGGTCTC-1	Allele_A
AATCGGTCAGGGACTC-1	Allele_A
AATGCAGGTGAGGTCG-1	Allele_A
AATGCCTGTTGGATGA-1	Allele_A
AATGCGGAGCAATTAC-1	Allele_A
AATTGGTTCATCTAGG-1	Allele_A
ACACGATCAAGTAACC-1	Allele_A
ACACGGGGTAATGGTG-1	Allele_A
ACACGGGGTGCGGTAG-1	Allele_A
ACAGAATGTTGCGCTA-1	Allele_A
ACAGACTCAGGCAACC-1	Allele_A
ACAGCAAGTTTGCAGT-1	Allele_A
ACAGCTTGTCAGTAGA-1	Allele_A
ACAGGATAGGGTGAAT-1	Allele_A
ACAGTGAGTTTACTTC-1	Allele_A
ACATCTTCACTCATGC-1	Allele_A
ACATGGCTCAGGCATC-1	Allele_A
ACCATCCCATAACGTA-1	Allele_A
ACCATTGAGAATCCGC-1	Allele_A
ACCCCGTTCCCCAATT-1	Allele_A
ACCCTCTGTAAGTCTC-1	Allele_A
ACCCTGCTCCACGGCA-1	Allele_A
ACCGCTAGTGATCCCA-1	Allele_A
ACCTCCGCAAATGAGG-1	Allele_A
ACCTGATGTTATGCAC-1	Allele_A
ACGAAATGTTCCTGAG-1	Allele_A
ACGAACCTCCCTCTCT-1	Allele_A
ACGACAAGTAGGTATG-1	Allele_A
ACGAGTAGTTGCCTCT-1	Allele_A
ACGATGGAGGGCTAAG-1	Allele_A
ACGCGAAAGGGGTACA-1	Allele_A
ACGCGATTCGATAGTT-1	Allele_A
ACGGACCCATGCTACC-1	Allele_A
ACGGAGGCAACATAGC-1	Allele_A
ACTCAATAGCATTCAG-1	Allele_A
ACTCACAAGCCATTAG-1	Allele_A
ACTCACTTCGACATAT-1	Allele_A
ACTCATTCAAAGGTCT-1	Allele_A
ACTCCCTGTGGCGCTT-1	Allele_A
ACTGATTAGCGAGCTT-1	Allele_A
ACTTCATCATCCCGTG-1	Allele_A
ACTTTAGGTTGTGACT-1	Allele_A
ACTTTCGCAAGCGCAC-1	Allele_A
AGAATAGTCGCTATGA-1	Allele_A
AGACAGACATGATCCC-1	Allele_A
AGACATCCAAACTGTA-1	Allele_A
AGCAACCTCTAGGCGT-1	Allele_A
AGCATATTCACCAAGC-1	Allele_A
AGCATTGTCATCTACC-1	Allele_A
AGCATTTAGCCACTCC-1	Allele_A
AGCCAATCAAGCATGT-1	Allele_A
AGCCAGCCATGAGCTG-1	Allele_A
AGCCCCAAGCGAGGTA-1	Allele_A
AGCCCTAGTGGCCTGT-1	Allele_A
AGCCGATTCACGTAGC-1	Allele_A
AGCGACAAGCCGACAT-1	Allele_A
AGCGCACCATGACGTG-1	Allele_A
AGCGGTTTCCGCCAGA-1	Allele_A
AGCGTAAGTTATCACA-1	Allele_A
AGCTAAGGTTTGAGGA-1	Allele_A
AGGAATGCACATTCGC-1	Allele_A
AGGAGTTAGGATTCAT-1	Allele_A
AGGAGTTAGTAGGGCA-1	Allele_A
AGGATTAAGCATTCAG-1	Allele_A
AGGCAATAGTGAAGGT-1	Allele_A
AGGCCAGGTTTACGGT-1	Allele_A
AGGCTCACACTTGCCG-1	Allele_A
AGGCTTGCACATATAG-1	Allele_A
AGGGCTGGTGGCCTAC-1	Allele_A
AGGGTTGAGTTGCAGC-1	Allele_A
AGTACAGGTGATTACC-1	Allele_A
AGTATAGAGGCGCATT-1	Allele_A
AGTCAAGGTGATGAAT-1	Allele_A
AGTCCCAGTAGTGACA-1	Allele_A
AGTCCTAAGTTGCACA-1	Allele_A
AGTCTCAAGCTTAGAT-1	Allele_A
AGTGAATGTAACGTAG-1	Allele_A
AGTGGATAGGCGAGAC-1	Allele_A
ATAACGTTCTGGAAGG-1	Allele_A
ATAAGCAAGTCAATCG-1	Allele_A
ATAAGTGAGCCTAGCG-1	Allele_A
ATACGTTAGCTAGACC-1	Allele_A
ATACTCCTCTAGGCCG-1	Allele_A
ATAGCGCTCAGGCTTA-1	Allele_A
ATAGTGAAGTGCCAGT-1	Allele_A
ATCATCTCAAGCTGCA-1	Allele_A
ATCATTCCATGATCCC-1	Allele_A
ATCCTAGAGAATCAAG-1	Allele_A
ATCGAAGGTTGTCCGA-1	Allele_A
ATCGGGCCAATCGAGT-1	Allele_A
ATCGTACGTAATGGTG-1	Allele_A
ATCTAACAGTTGGTTG-1	Allele_A
ATGAACCCATTCGTGC-1	Allele_A
ATGACCCAGGCATCAC-1	Allele_A
ATGAGGCGTCAGGCAG-1	Allele_A
ATGAGGTAGGATTACT-1	Allele_A
ATGATGAAGGGTCAAG-1	Allele_A
ATGCAAGGTCAGCCGT-1	Allele_A
ATGGACTCAGGGACAG-1	Allele_A
ATGGGATAGCTAAGGG-1	Allele_A
ATGGGTGAGGCTCCGA-1	Allele_A
ATGGTAAAGTGAGCCT-1	Allele_A
ATGGTTACAAACCGCA-1	Allele_A
ATGGTTACATCACTTG-1	Allele_A
ATTATCCCATCCGGTT-1	Allele_A
ATTCATGGTTAGAGTG-1	Allele_A
ATTGGATTCATGGTCA-1	Allele_A
CAAACCGCATGGCCTT-1	Allele_A
CAAAGGGTCTAACTGG-1	Allele_A
CAAATTCAGCTAGGCT-1	Allele_A
CAAATTCAGTAACGCC-1	Allele_A
CAACACGCAAACTCAA-1	Allele_A
CAACCAGCAACTTAGA-1	Allele_A
CAACCCAGTTCGGCAC-1	Allele_A
CAACTGATCCTGTCGC-1	Allele_A
CAAGACAGTGAGTCGG-1	Allele_A
CAAGACTCAATCCTCA-1	Allele_A
CAAGTCGCAGGAACGG-1	Allele_A
CAATCCCCACAGGGTC-1	Allele_A
CAATCCCCAGTACCAG-1	Allele_A
CAATGGCTCTTGATCC-1	Allele_A
CAATGTTAGGCACTCG-1	Allele_A
CACAACATCCCAGACG-1	Allele_A
CACAAGTCAAGCTCAG-1	Allele_A
CACACCCTCGCATAGC-1	Allele_A
CACACCTCAATTGGTA-1	Allele_A
CACAGGCCAAATCATG-1	Allele_A
CACATAACATTGGCCT-1	Allele_A
CACATTAGTCTAGGCC-1	Allele_A
CACATTGAGCTTCCGC-1	Allele_A
CACGGCTGTCTCACGA-1	Allele_A
CACTACCCATTCGCCG-1	Allele_A
CACTGGGTCAGTTGAT-1	Allele_A
CACTTCACACCATAGG-1	Allele_A
CAGGTCCGTTGCGGCT-1	Allele_A
CAGGTCCGTTTCAGGT-1	Allele_A
CAGTCAATCATGTGAT-1	Allele_A
CATAGATTCCAGAGAG-1	Allele_A
CATAGCGCATGCGTAG-1	Allele_A
CATAGCTGTCATTGGT-1	Allele_A
CATATTGGTTGTCTCC-1	Allele_A
CATCAGGCAAATCACA-1	Allele_A
CATCAGGCAGGACATT-1	Allele_A
CATCAGGCATGAAGCT-1	Allele_A
CATCCGGAGGATGAAC-1	Allele_A
CATCGTTTCTATGTGG-1	Allele_A
CATCTGTTCCTGACCC-1	Allele_A
CATGATTAGCGCTCAG-1	Allele_A
CATTCGAAGTAGTCTG-1	Allele_A
CATTCTATCGAATCCA-1	Allele_A
CATTTCGCAGTTGGCA-1	Allele_A
CATTTGGAGGTGAGAT-1	Allele_A
CCAACCTCACATACTT-1	Allele_A
CCAATATAGCGAATGG-1	Allele_A
CCACATCCAAGCGCAC-1	Allele_A
CCACCTATCACCTATC-1	Allele_A
CCACTAAAGGGGCAGT-1	Allele_A
CCAGAATCAATCCCGT-1	Allele_A
CCAGAGAAGGGGACTA-1	Allele_A
CCAGCCTTCCGGGCTA-1	Allele_A
CCATACTTCAATCCCT-1	Allele_A
CCATACTTCACTATCC-1	Allele_A
CCATTAGAGATTAGTC-1	Allele_A
CCCGGTTTCGACCGTG-1	Allele_A
CCCTTACGTCATGTCG-1	Allele_A
CCCTTTAGTGATGATG-1	Allele_A
CCCTTTAGTTGACGCC-1	Allele_A
CCCTTTAGTTGAGGCG-1	Allele_A
CCGACCAAGTAGGACG-1	Allele_A
CCGACCTTCCTGTCTG-1	Allele_A
CCGTAAATCCGGGCTA-1	Allele_A
CCGTGATAGATAGGAC-1	Allele_A
CCGTGATAGTGCCAGT-1	Allele_A
CCTAACCCACCACAGA-1	Allele_A
CCTAATGAGGATAGGT-1	Allele_A
CCTATAGAGTGCTGCG-1	Allele_A
CCTATCACACAACGAT-1	Allele_A
CCTATTCAGGTAATCT-1	Allele_A
CCTCAATTCATCTACC-1	Allele_A
CCTCGAAGTAGCGATA-1	Allele_A
CCTGAATGTTGCGATT-1	Allele_A
CCTGCAAGTCATGCCA-1	Allele_A
CCTTAGAAGGCGTATC-1	Allele_A
CCTTGGTCAAGTGGTT-1	Allele_A
CGAAGCAAGCATTGAT-1	Allele_A
CGAATAGGTAGTCCAT-1	Allele_A
CGACGTTAGCGGTCTG-1	Allele_A
CGACTTGGTTAGCAAG-1	Allele_A
CGAGCGAGTGAGGATC-1	Allele_A
CGAGGGTAGGTCAACC-1	Allele_A
CGAGTCACAAACTTAG-1	Allele_A
CGATCAGCAATGGAAG-1	Allele_A
CGATCAGCATCACGGA-1	Allele_A
CGATCAGCATGCGTTC-1	Allele_A
CGATGAGAGCGAGAGC-1	Allele_A
CGATGGGGTCAGTAAG-1	Allele_A
CGATTCAAGTAGTTCG-1	Allele_A
CGCAATTGTGATAGAT-1	Allele_A
CGCACGATCAGCCATA-1	Allele_A
CGCACGATCATGAGCC-1	Allele_A
CGCAGGTCAAACTCAA-1	Allele_A
CGCATGGTCACTCGTT-1	Allele_A
CGCCTGTTCAATCGGC-1	Allele_A
CGCTAATGTAACGTCT-1	Allele_A
CGCTGCAAGGGCCATT-1	Allele_A
CGCTGTTCAGGCTAAT-1	Allele_A
CGGAAAGTCTAGTCTC-1	Allele_A
CGGACTTAGCATCTCT-1	Allele_A
CGGACTTAGCCCTTCA-1	Allele_A
CGGCATTAGTGATCGC-1	Allele_A
CGGCCTAAGCTTAACG-1	Allele_A
CGGGGATAGCTAACGC-1	Allele_A
CGGTATATCCCTCGAC-1	Allele_A
CGGTTCCTCCGTGAAC-1	Allele_A
CGGTTTGGTCTTGAGT-1	Allele_A
CGTAGGCCATTAACCT-1	Allele_A
CGTAGTCAGTCGATGC-1	Allele_A
CGTCATAAGCTACGCG-1	Allele_A
CGTCGCTTCAGTAATC-1	Allele_A
CGTGAAAGTATGGGAC-1	Allele_A
CGTGCCTTCTAATGAC-1	Allele_A
CGTGGGTCATTAGGAC-1	Allele_A
CGTGGTTAGGATGGCA-1	Allele_A
CGTTCCTGTTGCTTGG-1	Allele_A
CGTTGAATCCCTTGAT-1	Allele_A
CGTTTCCGTGGCGTAG-1	Allele_A
CGTTTGAAGCTATGTG-1	Allele_A
CTAAACTAGCGAGTCT-1	Allele_A
CTAAACTAGGGCTAGA-1	Allele_A
CTAAGCATCACATGGC-1	Allele_A
CTACGATGTATTGCCG-1	Allele_A
CTACTTGCACATGCGA-1	Allele_A
CTAGCGCGTTCGTTGG-1	Allele_A
CTAGCTGGTCAGGCTC-1	Allele_A
CTAGTATAGGATTGCC-1	Allele_A
CTATAGGTCCTGAGCG-1	Allele_A
CTATAGGTCGAGTACC-1	Allele_A
CTATCGTTCCTTCAAC-1	Allele_A
CTATGGGCAAGTCCAG-1	Allele_A
CTCAACTTCACTCTGT-1	Allele_A
CTCATTCAGTGAGAGT-1	Allele_A
CTCATTGCAACCTTCA-1	Allele_A
CTCCAGCTCACTGGCG-1	Allele_A
CTCCCACAGGATTAAG-1	Allele_A
CTCGATCCAACTCGGA-1	Allele_A
CTCGCGAAGCCACAGT-1	Allele_A
CTCGCTTGTTCGGTTG-1	Allele_A
CTCTATATCATGGCGT-1	Allele_A
CTGAATTAGGTCGTAC-1	Allele_A
CTGACAATCGCGTCCT-1	Allele_A
CTGATCAAGTTACCTC-1	Allele_A
CTGCTTACAACTGTAA-1	Allele_A
CTGGTTAAGGAATCAA-1	Allele_A
CTGTACTTCACACCGG-1	Allele_A
CTGTTGAAGTGATCTG-1	Allele_A
CTTCATATCCTTCGAT-1	Allele_A
CTTCTATGTTAGCAGA-1	Allele_A
CTTGCAAAGTTAGTAC-1	Allele_A
CTTGCACCATTCATCG-1	Allele_A
CTTGCGAGTGACGTGG-1	Allele_A
CTTGCGGAGCCGACCA-1	Allele_A
CTTGGATGTATGTCAC-1	Allele_A
CTTGGCCTCTATCCAC-1	Allele_A
CTTGGCTCAATAGCAC-1	Allele_A
CTTGGGTAGTTACGTG-1	Allele_A
GCAACGTTCATAGACT-1	Allele_A
GCAAGTGAGTTAGCTG-1	Allele_A
GCACAATCAGCAGGTC-1	Allele_A
GCACCATAGGTTGCTA-1	Allele_A
GCAGGATGTTCGTCTC-1	Allele_A
GCATCCCTCGTTCACT-1	Allele_A
GCATGGTTCGATGGAG-1	Allele_A
GCATGTCAGCCTGCGA-1	Allele_A
GCATTAACATAACTGA-1	Allele_A
GCATTACGTAGGCGTG-1	Allele_A
GCCACATAGGGGTTAG-1	Allele_A
GCCATAGCACCTCAGT-1	Allele_A
GCCCTAAGTTGCGAGG-1	Allele_A
GCCGAGTCAACTCGGA-1	Allele_A
GCCGCTAAGGATGTCC-1	Allele_A
GCGAGTAAGATTCCCT-1	Allele_A
GCGATAAGTTTCACGG-1	Allele_A
GCGGCTATCGTTCGTT-1	Allele_A
GCGGTAGGTGAACGGT-1	Allele_A
GCGTTAATCGATGGCT-1	Allele_A
GCGTTCCTCGAGTGGA-1	Allele_A
GCGTTTCCAATGTAGC-1	Allele_A
GCTAGGGGTTCACGGC-1	Allele_A
GCTCAATGTTTGGGTT-1	Allele_A
GCTTAATAGTAGAGGT-1	Allele_A
GCTTCATTCCCAGGAT-1	Allele_A
GCTTGTCCATTACCTG-1	Allele_A
GGAAACTAGTCGATTG-1	Allele_A
GGAACCTTCAGGGACA-1	Allele_A
GGACTCACAATGTCGG-1	Allele_A
GGAGAGTCATTACCAT-1	Allele_A
GGAGCTAAGGCACGAA-1	Allele_A
GGATGCTTCGTGCTAA-1	Allele_A
GGATTGCTCGAAGCCT-1	Allele_A
GGATTGCTCGCTGAGT-1	Allele_A
GGCAACCCAAGTGCCA-1	Allele_A
GGCACATTCGATCGTA-1	Allele_A
GGCATGTTCTAGGCGT-1	Allele_A
GGCCAATTCACCAGAC-1	Allele_A
GGCCTCAAGGATGATA-1	Allele_A
GGCGAATGTAGTCCGC-1	Allele_A
GGCGAGACAGGCAATT-1	Allele_A
GGCGGTTCAGCTCATC-1	Allele_A
GGCTGCATCTGTCTGT-1	Allele_A
GGCTGTTAGCTTACAG-1	Allele_A
GGGACCAGTTCCAGAT-1	Allele_A
GGGACTAAGGTTGGAG-1	Allele_A
GGGCATGGTAATCCGT-1	Allele_A
GGGCATGGTCAGGACG-1	Allele_A
GGGCCTTGTGAACGTA-1	Allele_A
GGGGACTAGCAAGCGA-1	Allele_A
GGGGTATGTAGTCAAG-1	Allele_A
GGGTACTTCAGTATCG-1	Allele_A
GGGTATGAGGCGCATT-1	Allele_A
GGGTATGAGTTAACGT-1	Allele_A
GGGTCATTCCCCAGGA-1	Allele_A
GGTACTTGTTTCGGGC-1	Allele_A
GGTAGCTTCAGGATGG-1	Allele_A
GGTAGTGAGTCGAGAG-1	Allele_A
GGTCCTGAGCCAGAGA-1	Allele_A
GGTGTCCGTCTAGTTA-1	Allele_A
GGTGTCCGTTTGGGTT-1	Allele_A
GGTTACATCCCCAGAG-1	Allele_A
GTAAACCCATTAGGTA-1	Allele_A
GTAAGCGAGCGCTCTC-1	Allele_A
GTAAGGGTCAGCCCAG-1	Allele_A
GTAATAGAGGATGTCC-1	Allele_A
GTAATTCAGCATCAAT-1	Allele_A
GTAGCAAGTGGGAATC-1	Allele_A
GTAGCAAGTTCCGTTC-1	Allele_A
GTAGCGAAGCCGATAC-1	Allele_A
GTAGGTAGTTTAATCG-1	Allele_A
GTAGTAGGTGAGACTA-1	Allele_A
GTAGTCATCAATTAGC-1	Allele_A
GTATGGTCATTCAGGG-1	Allele_A
GTATTAGCAGTACCAG-1	Allele_A
GTATTCAGTTAGGGAC-1	Allele_A
GTCAAATTCATGAGTT-1	Allele_A
GTCATAACAACTAGGT-1	Allele_A
GTCCAGGTCGCTAGAC-1	Allele_A
GTCCATAAGTGCGGAA-1	Allele_A
GTCCGTTCACAGGGCT-1	Allele_A
GTCGATTGTGGGAATC-1	Allele_A
GTCTACTTCCTTGATC-1	Allele_A
GTCTATGAGTTAGCAT-1	Allele_A
GTCTGGACATAGGTAC-1	Allele_A
GTCTGGACATCCTTAG-1	Allele_A
GTCTGTCCAGCCTAGA-1	Allele_A
GTGATTGTCAGTAATC-1	Allele_A
GTGCCATAGTCAACCA-1	Allele_A
GTGCGAAAGTTGCATG-1	Allele_A
GTGGACCCATTAGTAG-1	Allele_A
GTGGATAGTCTAGCCA-1	Allele_A
GTGGGATGTTCCCGAA-1	Allele_A
GTGGTTATCACCTGCC-1	Allele_A
GTGTAACCATAAGCTA-1	Allele_A
GTTAGATTCAGCTCGG-1	Allele_A
GTTAGCTGTAGTAAGT-1	Allele_A
GTTAGGCTCCCCAGCT-1	Allele_A
GTTCACAAGGTGACAG-1	Allele_A
GTTCACCCAGGCAACC-1	Allele_A
GTTCGTCCATTGGCGA-1	Allele_A
GTTGAGGAGTATGACT-1	Allele_A
GTTGCGCGTTTGGGCC-1	Allele_A
GTTGGGTTCTGTCATC-1	Allele_A
TAACAGCCACCAATCC-1	Allele_A
TAACGGTCAGTTGAGT-1	Allele_A
TAAGCAGGTGGCCAGA-1	Allele_A
TAAGGGTAGCCAACTA-1	Allele_A
TAATGGGGTAGTGCTT-1	Allele_A
TACAAGCCAGGGACCT-1	Allele_A
TACAAGGGTTGCATCG-1	Allele_A
TACCAGGCAAACCGCA-1	Allele_A
TACCAGGCACTTAACT-1	Allele_A
TACCATGAGCTTCCGC-1	Allele_A
TACCCAAAGTCAAGGG-1	Allele_A
TACCCTTAGCTGAGTC-1	Allele_A
TACCTTGCAACGGGTC-1	Allele_A
TACTACCTCTCATTGC-1	Allele_A
TACTGTGAGTCAGCAC-1	Allele_A
TACTTAGGTCCCGATA-1	Allele_A
TACTTCATCATCACGA-1	Allele_A
TAGCACGCAAGTAAGG-1	Allele_A
TAGCTCCCAATACAGC-1	Allele_A
TAGCTCCCAATGAAGG-1	Allele_A
TAGGACTCATTACGTT-1	Allele_A
TCACCAAAGGTTGGAG-1	Allele_A
TCACCCTGTGGAAGTC-1	Allele_A
TCAGCCAGTAGCGATA-1	Allele_A
TCATTCATCCCTCAAT-1	Allele_A
TCATTCGCAATATGCA-1	Allele_A
TCCAACCCAAGTTCCC-1	Allele_A
TCCAGCTCATTCGCCG-1	Allele_A
TCCCCTGGTTCGTCAG-1	Allele_A
TCCCGTTGTTGGCATT-1	Allele_A
TCGACACAGCGCTCCT-1	Allele_A
TCGCATTTCCGCACGA-1	Allele_A
TCGCTCGCACTAGGTG-1	Allele_A
TCGGCTAGTTTCGATA-1	Allele_A
TCGGGCATCCTTGATC-1	Allele_A
TCGTTCCGTTGAGCAA-1	Allele_A
TCTACATCACCAACGA-1	Allele_A
TCTACTGCAGCACCAA-1	Allele_A
TCTACTTGTTGCACTG-1	Allele_A
TCTAGCTTCCTCGTGC-1	Allele_A
TCTATAGGTCTCAGCA-1	Allele_A
TCTATGGAGGTGAACG-1	Allele_A
TCTCCCAAGCAACTGC-1	Allele_A
TCTGATAGTTGAGTAG-1	Allele_A
TCTGCAGGTAACGCAA-1	Allele_A
TCTGCAGGTGGCGTGA-1	Allele_A
TCTGCGGAGCAAGGCA-1	Allele_A
TCTGGTAAGCATTAAC-1	Allele_A
TCTGTGAAGGTGACAG-1	Allele_A
TCTGTGTTCCTCGTGC-1	Allele_A
TGAAACTTCGCGATGT-1	Allele_A
TGAACCATCCGTAATG-1	Allele_A
TGAACCCAGTGACCGT-1	Allele_A
TGAATAGAGCTACGCG-1	Allele_A
TGACGGTTCAATTGCG-1	Allele_A
TGACTAACACTTGCGT-1	Allele_A
TGACTGATCGATCAAT-1	Allele_A
TGAGAATGTAATGCTC-1	Allele_A
TGAGCTGCAAACCAGT-1	Allele_A
TGAGGAACAAAGGCCC-1	Allele_A
TGAGGTTCATGGTTCC-1	Allele_A
TGATCCCCATCGTAGG-1	Allele_A
TGATGAGGTGGGTCAG-1	Allele_A
TGATTGGTCAGCCCGA-1	Allele_A
TGCACACAGCGAGAGC-1	Allele_A
TGCACCTCATCGGTAG-1	Allele_A
TGCATTGAGTATGGTT-1	Allele_A
TGCCAGTAGCGCATTA-1	Allele_A
TGCCCATCAAGGTCAT-1	Allele_A
TGCCCATCAGGACAGG-1	Allele_A
TGCGACCGTAAGCGGT-1	Allele_A
TGCGGCTGTATAGTGG-1	Allele_A
TGGACATCATGGTATA-1	Allele_A
TGGACTATCACACACA-1	Allele_A
TGTACCGGTGGAGCTG-1	Allele_A
TGTAGAGGTTGTCTCC-1	Allele_A
TGTAGCTGTCTTGATA-1	Allele_A
TGTCCTTAGCCGACAT-1	Allele_A
TGTCGATGTCAATCTA-1	Allele_A
TGTCGCCTCCAACTCT-1	Allele_A
TGTCGTTTCGTAACCA-1	Allele_A
TGTGAACCAAGTGCCA-1	Allele_A
AAACCAAAGTACCATG-1	Allele_A
AAACGACAGTGAGTAA-1	Allele_A
AAACGCCTCAGTTGCA-1	Allele_A
AAACGGACACTTGATT-1	Allele_A
AAACGTAAGGGTAGGC-1	Allele_A
AAACTCCGTGAGGTAC-1	Allele_A
AAAGCCAGTTTCGATA-1	Allele_A
AAAGTGATCCGTATAG-1	Allele_A
AAAGTTGAGGTGAGAT-1	Allele_A
AAATGGGCAAACCAAC-1	Allele_A
AACATCACAAACCCGA-1	Allele_A
AACATCACATCCCAAC-1	Allele_A
AACATCCGTTAGAGGC-1	Allele_A
AACCAACCAATTAGCA-1	Allele_A
AACCGGGGTCATGAGA-1	Allele_A
AACCTAGTCCCCAGCT-1	Allele_A
AACGATGGTTAGCCCA-1	Allele_A
AACGGATAGTGATTAC-1	Allele_A
AACGGCGGTGAGTAAT-1	Allele_A
AACTCAACAATATCTC-1	Allele_A
AACTGAAAGCCAGAGA-1	Allele_A
AACTGGTCAGGACACC-1	Allele_A
AACTTGGTCATGCGTA-1	Allele_A
AAGCAAATCCAGATCA-1	Allele_A
AAGCATCCACAAGGAA-1	Allele_A
AAGCCCCGTATGGTTC-1	Allele_A
AAGGACTAGGGCCATT-1	Allele_A
AAGGCCAAGTACGCTA-1	Allele_A
AAGGGCCAGCTGGCAT-1	Allele_A
AAGTATGAGCCACTCC-1	Allele_A
AAGTATGAGGCATGTC-1	Allele_A
AAGTCAAAGGTCACGT-1	Allele_A
AAGTCAGGTGGGTCGA-1	Allele_A
AAGTGGACACTCATGC-1	Allele_A
AAGTTCCGTTCACCGA-1	Allele_A
AAGTTGGGTATGTGTC-1	Allele_A
AATCGGTCAGGGACTC-1	Allele_A
AATGACCCATTACATC-1	Allele_A
AATGCAGGTGAGGTCG-1	Allele_A
AATGCGAGTGCAAGCG-1	Allele_A
AATGCGGAGCAATTAC-1	Allele_A
ACAAGGCGTTCTGGGC-1	Allele_A
ACACGATCAAGTAACC-1	Allele_A
ACAGAACAGGTCACAC-1	Allele_A
ACAGAATGTTGCGCTA-1	Allele_A
ACAGACTCAGGCAACC-1	Allele_A
ACAGCAAGTTTGCAGT-1	Allele_A
ACATCCCCATTGCGCT-1	Allele_A
ACATCTTCACTCATGC-1	Allele_A
ACATGGCTCAGGCATC-1	Allele_A
ACCATCCCATAACGTA-1	Allele_A
ACCCAGACATGACACG-1	Allele_A
ACCCCATCAATCCTTG-1	Allele_A
ACCCCGTTCCCCAATT-1	Allele_A
ACCCTGCTCACGCAAC-1	Allele_A
ACCGCTAGTGATCCCA-1	Allele_A
ACCTAACGTCTAGGAA-1	Allele_A
ACCTCCGCAAATGAGG-1	Allele_A
ACCTCTTAGGAGCTTC-1	Allele_A
ACCTGATGTTATGCAC-1	Allele_A
ACGAAATGTTCCTGAG-1	Allele_A
ACGAACCTCCCTCTCT-1	Allele_A
ACGAATGGTCTTGCGA-1	Allele_A
ACGACAAGTAGGTATG-1	Allele_A
ACGCCAACATGAGCGC-1	Allele_A
ACGCGAAAGGGGTACA-1	Allele_A
ACGCGATTCGATAGTT-1	Allele_A
ACGCTATGTGGCTCGT-1	Allele_A
ACGGACCCATGCTACC-1	Allele_A
ACGGATTCACATTCGC-1	Allele_A
ACGGGGTAGGTACTTG-1	Allele_A
ACGGTTATCACCCTAT-1	Allele_A
ACGTTAACAAGCGAGG-1	Allele_A
ACGTTCAAGGATCATT-1	Allele_A
ACGTTCAAGGCATTCA-1	Allele_A
ACTATCTCAAGGTGAA-1	Allele_A
ACTCACAAGCCATTAG-1	Allele_A
ACTCACTTCGACATAT-1	Allele_A
ACTCCCTGTGGCGCTT-1	Allele_A
ACTCGATGTGAGTCGG-1	Allele_A
ACTTTAGGTGAACTGA-1	Allele_A
AGAATAGTCGCTATGA-1	Allele_A
AGACATCCAAACTGTA-1	Allele_A
AGAGAATCAATTAGTG-1	Allele_A
AGCAACCTCTAGGCGT-1	Allele_A
AGCACTTGTGATTCCG-1	Allele_A
AGCCAATCAAGCATGT-1	Allele_A
AGCCAGCCATGAGCTG-1	Allele_A
AGCCGATTCACGTAGC-1	Allele_A
AGCGACAAGCCGACAT-1	Allele_A
AGCGATAGTAATCGCT-1	Allele_A
AGCGGTTTCCGCCAGA-1	Allele_A
AGCGGTTTCGAACCCG-1	Allele_A
AGCGTAAGTTATCACA-1	Allele_A
AGCGTTATCGATGATT-1	Allele_A
AGCTAAGGTTTGAGGA-1	Allele_A
AGCTACGCATCACGGA-1	Allele_A
AGCTTAACACTTGCAC-1	Allele_A
AGGACAACAGCTATGG-1	Allele_A
AGGCCCATCATCACTC-1	Allele_A
AGGCGTTTCGAACCTA-1	Allele_A
AGGCTCACACTTGCCG-1	Allele_A
AGGCTTGCACATATAG-1	Allele_A
AGGGTTGAGCCTCTCA-1	Allele_A
AGGGTTGAGTTGCAGC-1	Allele_A
AGGTTAGGTTTAGCCG-1	Allele_A
AGGTTGAGTAGTTACC-1	Allele_A
AGTATAGAGGCGCATT-1	Allele_A
AGTCAAGGTGATGAAT-1	Allele_A
AGTCCTAAGTTGCACA-1	Allele_A
AGTGAATGTAACGTAG-1	Allele_A
AGTGATTTCTATGCCT-1	Allele_A
AGTGGCGGTGAGCAAC-1	Allele_A
AGTTGCATCCGGTTGG-1	Allele_A
ATAACGTTCTGGAAGG-1	Allele_A
ATAAGCAAGTCAATCG-1	Allele_A
ATAAGTGAGAAGGGTT-1	Allele_A
ATAAGTGAGCCTAGCG-1	Allele_A
ATACGTTAGCGAGGTA-1	Allele_A
ATACTCCTCTAGGCCG-1	Allele_A
ATAGGATGTCAAGGAC-1	Allele_A
ATAGTCCGTGCAACTT-1	Allele_A
ATAGTGAAGTGCCAGT-1	Allele_A
ATCAAGCCAAAGGAAT-1	Allele_A
ATCAAGCCAATTCGGG-1	Allele_A
ATCAAGGGTCTCAGTG-1	Allele_A
ATCAAGGGTTTGAGAG-1	Allele_A
ATCATCTCAAGCTGCA-1	Allele_A
ATCATTCCATGATCCC-1	Allele_A
ATCCACAAGCAAGCCT-1	Allele_A
ATCCCAAAGCCACATA-1	Allele_A
ATCCGACAGGATTCGC-1	Allele_A
ATCCTAGAGAATCAAG-1	Allele_A
ATCGAAGGTTGTCCGA-1	Allele_A
ATCGCCTCATGACAGT-1	Allele_A
ATCGGGCCAATCGAGT-1	Allele_A
ATCTAACAGTTGGTTG-1	Allele_A
ATCTTAGGTCCATTAA-1	Allele_A
ATCTTGCTCAGCAATT-1	Allele_A
ATGACCCAGGCATCAC-1	Allele_A
ATGAGGCGTCAGGCAG-1	Allele_A
ATGAGGTAGGATTACT-1	Allele_A
ATGATGAAGGGTCAAG-1	Allele_A
ATGATGTTCCAGGGAA-1	Allele_A
ATGCAGGAGGGCTAGA-1	Allele_A
ATGCGGTTCCAGAGCT-1	Allele_A
ATGCTGATCACGGAGA-1	Allele_A
ATGGACTCAGGGACAG-1	Allele_A
ATGGCGAAGGCTACTA-1	Allele_A
ATGGGATAGCTAAGGG-1	Allele_A
ATGGTAAAGTGAGCCT-1	Allele_A
ATGGTAGGTAGTGATG-1	Allele_A
ATGGTTACAAACCGCA-1	Allele_A
ATGGTTACATCACTTG-1	Allele_A
ATGTTAGCAGGTTGGC-1	Allele_A
ATTACAGCATCCACAC-1	Allele_A
ATTATCCCATCCGGTT-1	Allele_A
ATTCAGGTCTATCGCT-1	Allele_A
ATTCCGGGTTAATCCA-1	Allele_A
ATTCGATAGTAGGAGT-1	Allele_A
ATTGGATTCATGGTCA-1	Allele_A
CAAACCATCCTCGTGC-1	Allele_A
CAAACCGCATGGCCTT-1	Allele_A
CAAAGGGTCTAACTGG-1	Allele_A
CAAATTCAGGGTCTCG-1	Allele_A
CAAATTCAGTAACGCC-1	Allele_A
CAAATTCAGTCAGCTA-1	Allele_A
CAACACGCAAACTCAA-1	Allele_A
CAACATTAGGATGGAT-1	Allele_A
CAACCAGCAACTTAGA-1	Allele_A
CAACCCAGTTCGGCAC-1	Allele_A
CAACTGATCCTGTCGC-1	Allele_A
CAAGACAGTGAGTCGG-1	Allele_A
CAAGACTCAATCCTCA-1	Allele_A
CAAGCAAGTTCGTGCA-1	Allele_A
CAAGTCGCAGGAACGG-1	Allele_A
CAAGTTACATCCTAAT-1	Allele_A
CAATCCCCACAGGGTC-1	Allele_A
CAATCCGGTGAGGAGA-1	Allele_A
CAATGGCTCGAGTACC-1	Allele_A
CAATGGCTCTAATGAC-1	Allele_A
CAATGGCTCTTGATCC-1	Allele_A
CACAACATCCCAGACG-1	Allele_A
CACAATTAGGAGCTAG-1	Allele_A
CACACCCTCGCATAGC-1	Allele_A
CACATAACATTGGCCT-1	Allele_A
CACATTGAGCTTCCGC-1	Allele_A
CACCGTAGTAATCCTA-1	Allele_A
CACCTCATCATGTCTC-1	Allele_A
CACCTCATCCGCTGTC-1	Allele_A
CACGGCTGTCTCACGA-1	Allele_A
CACGGGTCATGACCTC-1	Allele_A
CACGTATGTTGCCTAG-1	Allele_A
CACGTTGGTTGTCATA-1	Allele_A
CACTACAAGTATGTGT-1	Allele_A
CACTACCCATTCGCCG-1	Allele_A
CACTCAAAGGTTGCTA-1	Allele_A
CACTGGGTCAGTTGAT-1	Allele_A
CACTTCACACCATAGG-1	Allele_A
CAGCAATCACTATCTG-1	Allele_A
CAGCGGTCATCCGCAT-1	Allele_A
CAGCTCTCAGGAACTT-1	Allele_A
CAGGCGAGTGCGCGTT-1	Allele_A
CAGGGCAGTTCAAGTC-1	Allele_A
CAGGGTTTCGTACGGT-1	Allele_A
CAGTCAATCATGTGAT-1	Allele_A
CATACAACAACTGGAT-1	Allele_A
CATACATAGCCTGCGA-1	Allele_A
CATAGCTGTCATTGGT-1	Allele_A
CATATGGTCCAGCTCC-1	Allele_A
CATCAGGCAAATCACA-1	Allele_A
CATCGTTTCTATGTGG-1	Allele_A
CATGATTAGCGCTCAG-1	Allele_A
CATGCGCGTAAGTGAT-1	Allele_A
CATTCTATCGAATCCA-1	Allele_A
CATTTCGCAGTTGGCA-1	Allele_A
CCAACCTCACATACTT-1	Allele_A
CCAATATAGCGAATGG-1	Allele_A
CCACAGACATGCTGAG-1	Allele_A
CCACCTATCACCTATC-1	Allele_A
CCAGAATCAATCCCGT-1	Allele_A
CCAGAGAAGGGGACTA-1	Allele_A
CCAGCCTTCCGGGCTA-1	Allele_A
CCAGTAATCTGGCTGG-1	Allele_A
CCATACTTCAATCCCT-1	Allele_A
CCATCTTAGTGTCCGG-1	Allele_A
CCATGGGTCACGCCAG-1	Allele_A
CCCAGCAAGCAGTCTA-1	Allele_A
CCCATCTGTCAACCCA-1	Allele_A
CCCATGAGTGGGTTAA-1	Allele_A
CCCGGTTTCGACCGTG-1	Allele_A
CCCTACGCACAATCCC-1	Allele_A
CCCTCAGCATCCCGAT-1	Allele_A
CCCTTACGTCATGTCG-1	Allele_A
CCCTTTAGTTGACGCC-1	Allele_A
CCCTTTAGTTGAGGCG-1	Allele_A
CCGACCAAGTAGGACG-1	Allele_A
CCGACCTTCCTGTCTG-1	Allele_A
CCGACTTCAAGCCAAT-1	Allele_A
CCGGCATGTTCTGGGC-1	Allele_A
CCGGTCAAGGTTCAAT-1	Allele_A
CCGTAAATCCGGGCTA-1	Allele_A
CCGTGATAGTGCCAGT-1	Allele_A
CCGTTCATCACCTAAG-1	Allele_A
CCGTTCGCATCGAACG-1	Allele_A
CCTAATGAGGATAGGT-1	Allele_A
CCTACAGGTTCCATCC-1	Allele_A
CCTACGGAGATTCGGC-1	Allele_A
CCTATAGAGCTAGTAT-1	Allele_A
CCTATCACACAACGAT-1	Allele_A
CCTATTCAGGTAATCT-1	Allele_A
CCTCAATTCATCTACC-1	Allele_A
CCTCGAAGTAGCGATA-1	Allele_A
CCTCGTTGTCTGGTTG-1	Allele_A
CCTCTCAAGGCTAGAG-1	Allele_A
CCTGTTGTCGCTCAGG-1	Allele_A
CCTTAGAAGGCGTATC-1	Allele_A
CCTTGGTCAAGTGGTT-1	Allele_A
CGAAGCAAGCATTGAT-1	Allele_A
CGAAGGATCGTTCCAT-1	Allele_A
CGAATCATCAATTCCC-1	Allele_A
CGACCATAGCCGATAC-1	Allele_A
CGACCGATCCAGATTG-1	Allele_A
CGACGTTAGCGGTCTG-1	Allele_A
CGACTTGGTTAGCAAG-1	Allele_A
CGAGCACCATCCTCAA-1	Allele_A
CGAGGGTAGGTCAACC-1	Allele_A
CGAGTCACAAACTTAG-1	Allele_A
CGATCAGCAATGGAAG-1	Allele_A
CGATCAGCATCACGGA-1	Allele_A
CGATCAGCATGCGTTC-1	Allele_A
CGATCCCTCACACTAG-1	Allele_A
CGATGGGGTCAGTAAG-1	Allele_A
CGATGTCAGCGGGTAA-1	Allele_A
CGATTCAAGTAGTTCG-1	Allele_A
CGCACATAGAAGCGGC-1	Allele_A
CGCACATAGTGCAATT-1	Allele_A
CGCACCTTCGATTACG-1	Allele_A
CGCACGATCATGAGCC-1	Allele_A
CGCATGGTCACTCGTT-1	Allele_A
CGCCACTTCGTTACAG-1	Allele_A
CGCCTGTTCAATCGGC-1	Allele_A
CGCTATGGTTGACTAC-1	Allele_A
CGCTGCAAGGGCCATT-1	Allele_A
CGCTGTGAGGTCCAGT-1	Allele_A
CGCTGTTCAGGCTAAT-1	Allele_A
CGGACATTCCTCTAAC-1	Allele_A
CGGACTTAGCATCTCT-1	Allele_A
CGGACTTAGCCCTTCA-1	Allele_A
CGGCCTAAGCGGGTAA-1	Allele_A
CGGCTGATCCGTTGGG-1	Allele_A
CGGCTTAGTTATGCTA-1	Allele_A
CGGGGATAGCTAACGC-1	Allele_A
CGGGTTACATGAAGCT-1	Allele_A
CGGTATATCCCTCGAC-1	Allele_A
CGGTTCCTCCGTGAAC-1	Allele_A
CGTAGTCAGTCGATGC-1	Allele_A
CGTAGTTGTAGCCAGG-1	Allele_A
CGTCATAAGCTACGCG-1	Allele_A
CGTCATAAGGTCCCAG-1	Allele_A
CGTCGCTTCAGTAATC-1	Allele_A
CGTGAGGGTTCCTCGT-1	Allele_A
CGTGCCTTCTAATGAC-1	Allele_A
CGTGGGTCATTAGGAC-1	Allele_A
CGTGGTTAGGATGGCA-1	Allele_A
CGTTCCTGTTGCTTGG-1	Allele_A
CGTTGAATCCCTTGAT-1	Allele_A
CGTTTCCGTGGCGTAG-1	Allele_A
CGTTTGAAGCTATGTG-1	Allele_A
CTAAGCATCACATGGC-1	Allele_A
CTACGATGTATTGCCG-1	Allele_A
CTACGATGTTGGGATA-1	Allele_A
CTAGCCAGTGGACTGG-1	Allele_A
CTATCGTTCCTTCAAC-1	Allele_A
CTATCGTTCTTGATGG-1	Allele_A
CTATGGGCAAGTCCAG-1	Allele_A
CTATTCATCCCTGGAG-1	Allele_A
CTCAACTTCACTCTGT-1	Allele_A
CTCACGAGTCTAGTGT-1	Allele_A
CTCATAGAGGTACACC-1	Allele_A
CTCATAGAGGTAGCGA-1	Allele_A
CTCATTCAGTGAGAGT-1	Allele_A
CTCATTGCAACCTTCA-1	Allele_A
CTCCAACCAACATACA-1	Allele_A
CTCCAACCAAGTCCTC-1	Allele_A
CTCCAGCTCACTGGCG-1	Allele_A
CTCCCACAGGATTAAG-1	Allele_A
CTCGATCCAACTCGGA-1	Allele_A
CTCGCGAAGCCACAGT-1	Allele_A
CTCGCTTGTTCGGTTG-1	Allele_A
CTCTATATCATGGCGT-1	Allele_A
CTCTGGTCATTAGATG-1	Allele_A
CTGAATTAGGTCGTAC-1	Allele_A
CTGATATAGGGTCCAT-1	Allele_A
CTGATCAAGTTACCTC-1	Allele_A
CTGCCTATCCGCCTGT-1	Allele_A
CTGCGCAAGGCGTCTG-1	Allele_A
CTGCTTACAACTGTAA-1	Allele_A
CTGTACTTCACACCGG-1	Allele_A
CTGTACTTCGATGATT-1	Allele_A
CTGTGAATCACTGGTA-1	Allele_A
CTTACGTTCGAACGCT-1	Allele_A
CTTAGTGAGGTCACGT-1	Allele_A
CTTATGAGTCTCACGA-1	Allele_A
CTTATGGAGTGGCAAG-1	Allele_A
CTTCAGCCATGCTCCG-1	Allele_A
CTTCATATCCTTCGAT-1	Allele_A
CTTCGATTCCTGTAAG-1	Allele_A
CTTCTAATCCGTGTGG-1	Allele_A
CTTGCAAAGCGAGTAG-1	Allele_A
CTTGCAAAGTTAGTAC-1	Allele_A
CTTGCACCATTCATCG-1	Allele_A
CTTGCGAGTGACGTGG-1	Allele_A
CTTGCGGAGCCGACCA-1	Allele_A
CTTGGATGTATGTCAC-1	Allele_A
CTTGGCCTCTATCCAC-1	Allele_A
CTTGGCTCAATAGCAC-1	Allele_A
CTTGGGTAGTTACGTG-1	Allele_A
GCACAATCAGCAGGTC-1	Allele_A
GCACCATAGGTTGCTA-1	Allele_A
GCACCCTTCCAGCTAA-1	Allele_A
GCAGGATGTTCGTCTC-1	Allele_A
GCAGGCTCAATCCTCA-1	Allele_A
GCATCACAGCCCTGCT-1	Allele_A
GCATCCTCAATACGAC-1	Allele_A
GCATTAACATAACTGA-1	Allele_A
GCATTACGTAGGCGTG-1	Allele_A
GCATTAGTCATGTGAT-1	Allele_A
GCCAATTGTAGCTGCC-1	Allele_A
GCCACATAGGGGTTAG-1	Allele_A
GCCATAGCACCTCAGT-1	Allele_A
GCCCAAGTCTATCCGT-1	Allele_A
GCCCATAGTGAGGACT-1	Allele_A
GCCGAACCAGCCATTC-1	Allele_A
GCCGAAGGTTATGCTA-1	Allele_A
GCCGAGTCAACTCGGA-1	Allele_A
GCCTAACAGTTAGGTT-1	Allele_A
GCCTGGATCGAAGCTC-1	Allele_A
GCCTGTGAGATAGCGG-1	Allele_A
GCCTTCATCGTCTAAG-1	Allele_A
GCGACAGGTGGAGCAT-1	Allele_A
GCGATAAGTAGGTCGG-1	Allele_A
GCGATAAGTTTCACGG-1	Allele_A
GCGGCTATCGTTCGTT-1	Allele_A
GCGGTTTAGTTAGAGA-1	Allele_A
GCGTTAATCGATGGCT-1	Allele_A
GCGTTAATCGTAATGT-1	Allele_A
GCGTTCCTCGAGTGGA-1	Allele_A
GCGTTTCCAATGTAGC-1	Allele_A
GCTATTGAGGATGGCA-1	Allele_A
GCTCAATGTTTGGGTT-1	Allele_A
GCTCACCTCTAGTACG-1	Allele_A
GCTGAAAGTTCATCGG-1	Allele_A
GCTGCGATCATGCGGT-1	Allele_A
GCTGCTGAGGTCATAT-1	Allele_A
GCTTAATAGTAGAGGT-1	Allele_A
GCTTATAGTAAGCGTA-1	Allele_A
GCTTCATTCCCAGGAT-1	Allele_A
GCTTGCCTCACGTAGC-1	Allele_A
GCTTGTCCATTACCTG-1	Allele_A
GCTTTGAAGGCTCTCC-1	Allele_A
GGAACCTTCAGGGACA-1	Allele_A
GGACTCACAACTACTT-1	Allele_A
GGACTCACAATGTCGG-1	Allele_A
GGAGCTAAGGCACGAA-1	Allele_A
GGAGTATAGATAGAGC-1	Allele_A
GGATCGTTCCCGCGAA-1	Allele_A
GGATTCGCATGTCGTC-1	Allele_A
GGATTGCTCGAAGCCT-1	Allele_A
GGATTGCTCGCTGAGT-1	Allele_A
GGCAACCCAAGTGCCA-1	Allele_A
GGCACACCAGCTATGG-1	Allele_A
GGCACATTCGATCGTA-1	Allele_A
GGCATGTTCTAGGCGT-1	Allele_A
GGCCAATTCACCAGAC-1	Allele_A
GGCCAATTCCTGCTAT-1	Allele_A
GGCCTCAAGGATGATA-1	Allele_A
GGCGAATGTAGTCCGC-1	Allele_A
GGCGAGACAGGCAATT-1	Allele_A
GGCGGTTCAGCTCATC-1	Allele_A
GGCGTTGTCAGCCACG-1	Allele_A
GGCTAATCATAGATGC-1	Allele_A
GGCTGTTAGCTTACAG-1	Allele_A
GGGACCAGTTCCAGAT-1	Allele_A
GGGACTAAGGTTGGAG-1	Allele_A
GGGCAAATCCTTCCAG-1	Allele_A
GGGCATGGTAATCCGT-1	Allele_A
GGGCATGGTCAGGACG-1	Allele_A
GGGCCTTGTGAACGTA-1	Allele_A
GGGCTAGGTGGCGAAT-1	Allele_A
GGGGACTAGCAAGCGA-1	Allele_A
GGGGTATGTAGTCAAG-1	Allele_A
GGGTACTTCAGTATCG-1	Allele_A
GGGTATGAGAATCCTG-1	Allele_A
GGGTATGAGTTAACGT-1	Allele_A
GGTAGCTTCAGGATGG-1	Allele_A
GGTAGTGAGTCGAGAG-1	Allele_A
GGTATAGGTTGGCATT-1	Allele_A
GGTCATCAGGAGTAGT-1	Allele_A
GGTCATCAGGGGCTAA-1	Allele_A
GGTGCAGGTTGGCCTA-1	Allele_A
GGTGTCCGTTTGGGTT-1	Allele_A
GGTTACATCCCCAGAG-1	Allele_A
GGTTCAGCAAGGTATC-1	Allele_A
GTAAACGGTGCGAGCA-1	Allele_A
GTAAGCGAGCGCTCTC-1	Allele_A
GTAAGGGTCAGCCCAG-1	Allele_A
GTAAGGGTCGCGAACT-1	Allele_A
GTAATAGAGGATGTCC-1	Allele_A
GTAATTCAGCATCAAT-1	Allele_A
GTACATTAGTGCCAGT-1	Allele_A
GTAGCAAGTGGGAATC-1	Allele_A
GTAGCAAGTTCCGTTC-1	Allele_A
GTAGCGAAGCCGATAC-1	Allele_A
GTAGGCTTCATGCGAC-1	Allele_A
GTAGGTAGTTTAATCG-1	Allele_A
GTAGTAGGTGAGACTA-1	Allele_A
GTAGTAGGTTATCGAC-1	Allele_A
GTAGTCATCAATTAGC-1	Allele_A
GTAGTCGCAAGGGACG-1	Allele_A
GTATAGCCACAGCGGT-1	Allele_A
GTATGAAAGGGGATAT-1	Allele_A
GTATGGTCATTCAGGG-1	Allele_A
GTATTAGCAACCAGGC-1	Allele_A
GTATTAGCAGTACCAG-1	Allele_A
GTCAAATTCATGAGTT-1	Allele_A
GTCACCTCAGGTTCAG-1	Allele_A
GTCATAACAACTAGGT-1	Allele_A
GTCATTAGTGATAGGC-1	Allele_A
GTCATTTCAAATCGAC-1	Allele_A
GTCCAAATCGATCCGG-1	Allele_A
GTCCAGGTCGCTAGAC-1	Allele_A
GTCCATAAGTGCGGAA-1	Allele_A
GTCCCGTTCCACCGGA-1	Allele_A
GTCCGCAAGCATCAAT-1	Allele_A
GTCCGTTCACAGGGCT-1	Allele_A
GTCGATTGTGGGAATC-1	Allele_A
GTCGTAATCCGCACCT-1	Allele_A
GTCTACTTCCTTGATC-1	Allele_A
GTCTATGAGTTAGCAT-1	Allele_A
GTCTGGACATAGGTAC-1	Allele_A
GTCTGGGTCCGCACGA-1	Allele_A
GTCTGTCCAGCCTAGA-1	Allele_A
GTCTTAAGTCATCGCA-1	Allele_A
GTGACTATCACCTGCC-1	Allele_A
GTGATGCTCGATGTCA-1	Allele_A
GTGCCATAGTCAACCA-1	Allele_A
GTGGACCCATTAGTAG-1	Allele_A
GTGGATAGTCTAGCCA-1	Allele_A
GTGGCCATCATGGTTG-1	Allele_A
GTGGCGAGTAACGAAT-1	Allele_A
GTGGGATGTTCCCGAA-1	Allele_A
GTGGTTATCAAGTCGC-1	Allele_A
GTGGTTATCACCTGCC-1	Allele_A
GTGTAACCATAAGCTA-1	Allele_A
GTTAAGCCATCAATTC-1	Allele_A
GTTAATGCACCTGCCA-1	Allele_A
GTTAGCATCATATCCC-1	Allele_A
GTTCACAAGGTGACAG-1	Allele_A
GTTCACCCAGGCAACC-1	Allele_A
GTTCAGGCATTCGCTA-1	Allele_A
GTTCATTCATGATTGA-1	Allele_A
GTTCGTCCATTGGCGA-1	Allele_A
GTTGAGGAGTATGACT-1	Allele_A
GTTGCGCGTTTGGGCC-1	Allele_A
GTTGGGTTCTGTCATC-1	Allele_A
TAACAGCCACCAATCC-1	Allele_A
TAACGGTCAGTTGAGT-1	Allele_A
TAAGCAGGTGGCCAGA-1	Allele_A
TAAGTGAAGGGCAGGT-1	Allele_A
TAATGGGGTAGTGCTT-1	Allele_A
TAATGGTTCGTGCAAC-1	Allele_A
TAATGTCAGGTGCAGA-1	Allele_A
TACACCGGTTTGGGCC-1	Allele_A
TACAGATTCGTACCTT-1	Allele_A
TACATCAGTGACTCTG-1	Allele_A
TACATGACAAGCCTCT-1	Allele_A
TACCATGAGCTTCCGC-1	Allele_A
TACCCAAAGTCTAGGC-1	Allele_A
TACCGCCTCGTAGTCA-1	Allele_A
TACCTAGAGCGCTCTC-1	Allele_A
TACCTTGCAACGGGTC-1	Allele_A
TACTACCTCTCATTGC-1	Allele_A
TACTACCTCTGGCTAA-1	Allele_A
TACTCGCCACAGGACC-1	Allele_A
TACTGTGAGCCCGTAG-1	Allele_A
TACTTAGGTCCCGATA-1	Allele_A
TACTTCATCATCACGA-1	Allele_A
TAGCGGTTCCACCTTG-1	Allele_A
TAGCTCCCAATACAGC-1	Allele_A
TAGCTCCCAATGAAGG-1	Allele_A
TAGGACTCATTACGTT-1	Allele_A
TAGTCCTTCTCACTAC-1	Allele_A
TAGTGAGGTATGGAGC-1	Allele_A
TATCCGCCAATAGAGG-1	Allele_A
TATCCTTGTCAGCGGA-1	Allele_A
TATCTTGTCGCTCAGG-1	Allele_A
TCACCCTGTAAGTGAT-1	Allele_A
TCACGCCTCGCGATTA-1	Allele_A
TCACGTAAGTCGACAC-1	Allele_A
TCAGCCAGTAGCGATA-1	Allele_A
TCAGCTAAGCGAACGA-1	Allele_A
TCAGGTCAGCCACGAT-1	Allele_A
TCATTCATCCCTCAAT-1	Allele_A
TCATTCGCAATATGCA-1	Allele_A
TCCAACCCAAGTTCCC-1	Allele_A
TCCAGCTCATTCGCCG-1	Allele_A
TCCCCTGGTTCGTCAG-1	Allele_A
TCCCGTTGTTGGCATT-1	Allele_A
TCCTAGAAGGGGCTAA-1	Allele_A
TCCTCTTCACATTCCA-1	Allele_A
TCCTTAATCGATGGAG-1	Allele_A
TCGACACAGCGCTCCT-1	Allele_A
TCGATATAGGATGGGC-1	Allele_A
TCGCAACAGGGTTGGA-1	Allele_A
TCGCTCGCACTAGGTG-1	Allele_A
TCGGCTAGTTTCGATA-1	Allele_A
TCGGGCATCCTTGATC-1	Allele_A
TCGTGAATCTATCACC-1	Allele_A
TCTACATCACCAACGA-1	Allele_A
TCTACTGCAGCACCAA-1	Allele_A
TCTACTTGTTGCACTG-1	Allele_A
TCTAGCTTCCTCGTGC-1	Allele_A
TCTATAGGTCTCAGCA-1	Allele_A
TCTCCAACAATACCAA-1	Allele_A
TCTCCCAAGCAACTGC-1	Allele_A
TCTGACTTCCCCTTGA-1	Allele_A
TCTGCAGGTAACGCAA-1	Allele_A
TCTGCAGGTGGCGTGA-1	Allele_A
TCTGCCATCACTGGTA-1	Allele_A
TCTGCCTGTTGTAGCT-1	Allele_A
TCTGCGGAGCAAGGCA-1	Allele_A
TCTGGGGTCCAGGGAA-1	Allele_A
TCTGGGTAGGTGAGTG-1	Allele_A
TCTGGTAAGCATTAAC-1	Allele_A
TCTGTGTTCCTCGTGC-1	Allele_A
TGAACCATCCGTAATG-1	Allele_A
TGAATAGAGCTACGCG-1	Allele_A
TGACCAATCATGCTAG-1	Allele_A
TGACTAACACTTGCGT-1	Allele_A
TGACTGATCGATCAAT-1	Allele_A
TGAGAATGTAATGCTC-1	Allele_A
TGAGCCACATTACACT-1	Allele_A
TGAGCCCGTTCCGTTC-1	Allele_A
TGAGGAACAAAGGCCC-1	Allele_A
TGAGGAACAGCCAGAC-1	Allele_A
TGAGGTTCATGGTTCC-1	Allele_A
TGATCATAGCCCGTTC-1	Allele_A
TGATCCCCATCGTAGG-1	Allele_A
TGATGAGGTGGGTCAG-1	Allele_A
TGATGCCAGTGAGCAG-1	Allele_A
TGATTTGGTTATGCAC-1	Allele_A
TGCACACAGCGAGAGC-1	Allele_A
TGCACCTCATCGGTAG-1	Allele_A
TGCAGGTTCAGCTATG-1	Allele_A
TGCATTGAGTATGGTT-1	Allele_A
TGCCATAAGCAACCTA-1	Allele_A
TGCCCATCAAGGTCAT-1	Allele_A
TGCCCATCAGGACAGG-1	Allele_A
TGCCCGAAGTCGAGTC-1	Allele_A
TGCGACCGTAAGCGGT-1	Allele_A
TGCGGCTGTATAGTGG-1	Allele_A
TGCTAAGTCTGGGACT-1	Allele_A
TGCTGGACAAGTCCCT-1	Allele_A
TGGACAAGTCAGGCGA-1	Allele_A
TGGACTATCACACACA-1	Allele_A
TGGTAGCTCCTCAATC-1	Allele_A
TGGTGGTTCTGTCACT-1	Allele_A
TGGTTTGAGTTGCAGC-1	Allele_A
TGTACCGGTGGAGCTG-1	Allele_A
TGTAGCTGTCTTGATA-1	Allele_A
TGTCCAAAGCCATTGA-1	Allele_A
TGTCCTTAGCCGACAT-1	Allele_A
TGTCGCCTCCAACTCT-1	Allele_A
TGTCGTTTCGTAACCA-1	Allele_A
TGTGAACCAAGTGCCA-1	Allele_A
TGTGCCAGTTGAGGAC-1	Allele_A
TGTGCGCGTATGTGAG-1	Allele_A
TGTGGTTGTGAGGCTG-1	Allele_A
TGTGTTAGTTAAGTCC-1	Allele_A
AACGGATAGTCGATGC-1	Allele_A
AATCATCAGCGGGTAA-1	Allele_A
ACAGGATAGGAATGGT-1	Allele_A
ACCTCACCAGGGACGA-1	Allele_A
ACGCTTGGTGACGTGG-1	Allele_A
AGACGCAAGGGTGACA-1	Allele_A
AGCCACTAGATTCCTC-1	Allele_A
AGGGCTGGTGGCCTAC-1	Allele_A
ATCATGGTCCACCGTC-1	Allele_A
ATGGCTTGTCCATCCT-1	Allele_A
ATGGTCATCGTAATCG-1	Allele_A
ATGTTAGCATGGTAAC-1	Allele_A
CACGTATGTTCTGTAA-1	Allele_A
CACTGCCTCCGTGAAC-1	Allele_A
CATAGCGCATGCGTAG-1	Allele_A
CATTGTGAGCGGCATT-1	Allele_A
CCACTAAAGGGGCAGT-1	Allele_A
CCGAATTGTTCACTGG-1	Allele_A
CGACCATAGGGTCTGT-1	Allele_A
GCCACATAGGGGATCA-1	Allele_A
GGCGACTCATAATCAG-1	Allele_A
GGTGAACGTTTCGTCC-1	Allele_A
GTTACCCCAAATGGCT-1	Allele_A
TACGCTGGTGGCGCTT-1	Allele_A
TAGGAGTAGCATCTAG-1	Allele_A
TCGCACCTCGCATGAC-1	Allele_A
TCGCCAAGTTAAGTGG-1	Allele_A
TGAAACGGTAAGGTTG-1	Allele_A
TGCCGATAGTTAGATC-1	Allele_A
TGCGGGTCAAGTCGCA-1	Allele_A
TGGTGAGAGTTACGAT-1	Allele_A
TGTATAGCAAACCGGC-1	Allele_A
ACATCCCCATTGCGCT-1	Allele_A
ATAGGATGTCAAGGAC-1	Allele_A
ATCAAGGGTTTGAGAG-1	Allele_A
ATCTGAGTCCGGGTCA-1	Allele_A
CACAATTAGCGCTGCA-1	Allele_A
CCTGGTTCAACCTTCA-1	Allele_A
CGAAACCTCAGGCTCG-1	Allele_A
CGAAGCAAGGGCAGGT-1	Allele_A
CGATTATAGAATCAGA-1	Allele_A
CGGACAGGTCCCGAAC-1	Allele_A
GTAATAGAGGATGTCC-1	Allele_A
GTCCCGTTCCACCGGA-1	Allele_A
TCTCATTGTTCCAGCA-1	Allele_A
ATCCGTAAGTAGAGAC-1	Allele_A
TAGGCAAGTATAGCTC-1	Allele_A
GCATAGTCAGCCATTC-1	Allele_A
TAGGCAAGTATAGCTC-1	Allele_A
ACATCCCCATTGCGCT-1	Allele_A
ATCTGAGTCCGGGTCA-1	Allele_A
CACAATTAGCGCTGCA-1	Allele_A
CGAAACCTCAGGCTCG-1	Allele_A
CGAAGCAAGGGCAGGT-1	Allele_A
CGATTATAGAATCAGA-1	Allele_A
GGCCAACCATAGGCCA-1	Allele_A
GTCCCGTTCCACCGGA-1	Allele_A
TCTGACCCATAACTCT-1	Allele_A
ATTCCGGGTTAATCCA-1	Allele_A
CGATGGTTCCCAGGTG-1	Allele_A
GCCCTGAAGCATCGCG-1	Allele_A
GTCCAACAGGCTTACA-1	Allele_A
GTGATTTAGATTAGCT-1	Allele_A
TAACAGCCACCAATCC-1	Allele_A
TCGCCTTGTAAGGTCA-1	Allele_A
AACGCTCAGGTTAGCC-1	Allele_A
AACGGCGGTTCGGTTG-1	Allele_A
ATCCCAAAGCCACATA-1	Allele_A
ATGCAAGGTCAGCCGT-1	Allele_A
ATGGCTTGTCCATCCT-1	Allele_A
CACATAACATTGGCCT-1	Allele_A
CACTACCCATTCGCCG-1	Allele_A
CGCTAATGTAACGTCT-1	Allele_A
CTTGCGAGTGACGTGG-1	Allele_A
GGCGCTTGTGGAGAGA-1	Allele_A
GTGAACCTCAATCACG-1	Allele_A
GTGAGTGAGCTAACCA-1	Allele_A
TACCTTGCAACGGGTC-1	Allele_A
TCGCACCTCGCATGAC-1	Allele_A
TGCCGATAGTTAGATC-1	Allele_A
TGGTGGTTCCCTCACA-1	Allele_A
AAACGACAGTGAGTAA-1	Allele_A
AAATGTGAGGGGTACA-1	Allele_A
AACCTGATCAGGACGA-1	Allele_A
AACGCCACACAGCGTA-1	Allele_A
AACTCAACAATATCTC-1	Allele_A
AAGCAAATCCAGATCA-1	Allele_A
AAGGGCATCCCGCACT-1	Allele_A
AATTGGTTCCTCTCTC-1	Allele_A
ACAATGGGTAAGGTCA-1	Allele_A
ACAGCTTGTCAGTAGA-1	Allele_A
ACAGGCAAGGCAACTC-1	Allele_A
ACAGGCGGTTGCGAGG-1	Allele_A
ACATTGGTCACCAGAC-1	Allele_A
ACCAATTAGGCTACCG-1	Allele_A
ACCACTAAGTGCTTGA-1	Allele_A
ACCCCTGCAAGTTCGG-1	Allele_A
ACCCTGCTCACGCAAC-1	Allele_A
ACCTGAATCTCACTCG-1	Allele_A
ACGCCAACATGAGCGC-1	Allele_A
ACGGAGGCAACATAGC-1	Allele_A
ACGGCTTAGTAGCCCG-1	Allele_A
ACGTTCAAGGATCATT-1	Allele_A
ACTACATAGGATGCTC-1	Allele_A
ACTACTTCAACATGCG-1	Allele_A
ACTCACTTCGACATAT-1	Allele_A
ACTCGTCCATGCGTCT-1	Allele_A
ACTCTCACAATCAGCG-1	Allele_A
ACTGCCCTCGATTGCA-1	Allele_A
ACTTTAGGTGAACTGA-1	Allele_A
ACTTTCGCAAGCGCAC-1	Allele_A
AGACAGACATGATCCC-1	Allele_A
AGACGAACATCGCTAC-1	Allele_A
AGCACCACAAATCGGT-1	Allele_A
AGCACGTTCCGCACAG-1	Allele_A
AGCCAGCCAAGCCAGC-1	Allele_A
AGCCTTGGTAGCGCCT-1	Allele_A
AGCGCCTGTTCCCAGA-1	Allele_A
AGGGCTGGTGGCCTAC-1	Allele_A
AGTATAGAGGCGCATT-1	Allele_A
ATACCAACATCAATTC-1	Allele_A
ATACTCCTCCATGCCC-1	Allele_A
ATAGTGAAGTGCCAGT-1	Allele_A
ATCCTCCGTAAGTCTC-1	Allele_A
ATCGAGGAGGATGGTG-1	Allele_A
ATGACCCAGGCATCAC-1	Allele_A
ATGATGAAGGGTCAAG-1	Allele_A
ATGCTGATCACGGAGA-1	Allele_A
ATGGACTCAGGGACAG-1	Allele_A
ATGGGATAGTCGATGC-1	Allele_A
ATTGACTAGTATGGCC-1	Allele_A
ATTGCCTTCGTCTAAG-1	Allele_A
CAAATTCAGTAACGCC-1	Allele_A
CAACGATCATTAACGA-1	Allele_A
CAATATCAGCCTGCCT-1	Allele_A
CACCAGTAGGCAACCT-1	Allele_A
CACGGGTCATGACCTC-1	Allele_A
CAGCACTAGCGATGCT-1	Allele_A
CAGTATTAGGAACTAA-1	Allele_A
CAGTTCCCAATCCGCT-1	Allele_A
CATAGCGCATGCGTAG-1	Allele_A
CATCAGGCAAATCACA-1	Allele_A
CATCCGGAGGAATTAG-1	Allele_A
CATTCGCCACCTACCG-1	Allele_A
CCAATATAGCGAATGG-1	Allele_A
CCACCTATCACCTATC-1	Allele_A
CCACTAGGTGATCCGC-1	Allele_A
CCAGCCTTCCGGGCTA-1	Allele_A
CCAGCTAGTTGACGGG-1	Allele_A
CCATCCGCAAGCTCGA-1	Allele_A
CCATGGGTCACGCCAG-1	Allele_A
CCATGTCCAAATGCAC-1	Allele_A
CCCATCATCCTGCACC-1	Allele_A
CCGTATGGTTTACACA-1	Allele_A
CCGTGATAGATAGGAC-1	Allele_A
CCTACCATCCCGCGTT-1	Allele_A
CCTATTCAGGCGTCTG-1	Allele_A
CCTGCATCAGGAAGGT-1	Allele_A
CCTTAGAAGGCGTATC-1	Allele_A
CGAAGCAAGGGCAGGT-1	Allele_A
CGAGCACCACAGGCGT-1	Allele_A
CGAGTCCGTAGCAGCG-1	Allele_A
CGATCTAAGTGCTGTA-1	Allele_A
CGATGGGGTCAGTAAG-1	Allele_A
CGATGTCAGCGGGTAA-1	Allele_A
CGCCATTCATGGCTAG-1	Allele_A
CGGCAAGGTGAGGCCA-1	Allele_A
CGGCATTAGTGATCGC-1	Allele_A
CGGCCTAAGTTACGTG-1	Allele_A
CGTCAGGTCATCACTC-1	Allele_A
CTACACAAGTAGTCTG-1	Allele_A
CTATAGGTCGCTCAGG-1	Allele_A
CTCAGTAAGTGTCCTT-1	Allele_A
CTCCAAGGTTTCCATT-1	Allele_A
CTCGTTGTCGATCCTT-1	Allele_A
CTCTGATTCACGGACT-1	Allele_A
CTGAATTAGATTGACT-1	Allele_A
CTGATTTCAAGGTTCG-1	Allele_A
CTGCCTATCCTCATCG-1	Allele_A
CTGTGAATCACTGGTA-1	Allele_A
CTTCAGCCACCTTAAT-1	Allele_A
GCAACGTTCATAGACT-1	Allele_A
GCACCATAGGTAGGCA-1	Allele_A
GCAGGATGTTCGTCTC-1	Allele_A
GCATCAATCCATAGGC-1	Allele_A
GCATCCTCAATACGAC-1	Allele_A
GCCATGGTCCTTGATC-1	Allele_A
GCCCATAGTGGACCGA-1	Allele_A
GCCTGCAAGTTGCATG-1	Allele_A
GCGGGTAGTAGCGGCA-1	Allele_A
GCGGTCATCTCATGTC-1	Allele_A
GCGTATTGTTGTAGTC-1	Allele_A
GCGTTCTCACCTCGCA-1	Allele_A
GCTTAACGTGAGCGTG-1	Allele_A
GGAAATTGTTGACCAT-1	Allele_A
GGAACGATCCTCTCTC-1	Allele_A
GGAATGGTCTGGAAGG-1	Allele_A
GGACGTTTCCAGCATA-1	Allele_A
GGACTCACAATGTCGG-1	Allele_A
GGATATGGTTTCACTT-1	Allele_A
GGATTAAAGCTAGTGC-1	Allele_A
GGCAACCCAGTAAGCT-1	Allele_A
GGCAATTCAATAGTGC-1	Allele_A
GGCAATTCATAGACAC-1	Allele_A
GGCATAGAGCATTAGT-1	Allele_A
GGGGACTAGCAAGCGA-1	Allele_A
GGGTGAATCACAGGGA-1	Allele_A
GGGTTCCGTGAAGTCA-1	Allele_A
GGTCCTGAGCCAGAGA-1	Allele_A
GTAAACCCATTAGGTA-1	Allele_A
GTAAGCCTCAGTTGAT-1	Allele_A
GTAAGGGTCACAGGAG-1	Allele_A
GTAAGGGTCAGCCCAG-1	Allele_A
GTAATCCGTTCGCTTC-1	Allele_A
GTACGAAGTGATGGCG-1	Allele_A
GTATCTTCAACCTCTA-1	Allele_A
GTCTACTTCCTTGATC-1	Allele_A
GTGCATATCTGGGCTG-1	Allele_A
GTGGAGGCAAGTGGTT-1	Allele_A
GTGGATTCATCCAACC-1	Allele_A
GTTAGCATCATATCCC-1	Allele_A
GTTAGCTGTGGACCGA-1	Allele_A
GTTCATTCAAGTGAAG-1	Allele_A
GTTCGTCCAAGTGATC-1	Allele_A
GTTGGGTTCTGTCATC-1	Allele_A
TAAGCAGGTGGCCAGA-1	Allele_A
TAAGCCATCCGCTGCT-1	Allele_A
TAAGGGGTCACGCTCC-1	Allele_A
TAAGGGGTCAGGGCAA-1	Allele_A
TAATTCCCAGGTTGGC-1	Allele_A
TACGCCCTCCGTAAGC-1	Allele_A
TACTACCTCTCATTGC-1	Allele_A
TAGGCAAGTATAGCTC-1	Allele_A
TAGTCAACATAACTGA-1	Allele_A
TATCGAACATAGGCCA-1	Allele_A
TATGGCTGTCTGGTGC-1	Allele_A
TCAACCTTCCGTCAGG-1	Allele_A
TCAATCTCAAGCCTCT-1	Allele_A
TCACAGGCAAACTCGG-1	Allele_A
TCACCCTGTGGAAGTC-1	Allele_A
TCAGCTAAGCGAACGA-1	Allele_A
TCAGCTAAGTTAGCGC-1	Allele_A
TCATGTGAGTCAGGAG-1	Allele_A
TCCAACCCAAGTTCCC-1	Allele_A
TCCAGCTCATTCGCCG-1	Allele_A
TCCAGGTAGTACCACA-1	Allele_A
TCCTGACCACTTACTG-1	Allele_A
TCTAACCTCTATGAAC-1	Allele_A
TCTACTTGTTTCAGCG-1	Allele_A
TCTAGCTTCCTCGTGC-1	Allele_A
TCTATAGGTCTCAGCA-1	Allele_A
TCTATGGAGCCAGTAC-1	Allele_A
TCTCTAGCAACTCGCT-1	Allele_A
TCTGCACCAATCGTAA-1	Allele_A
TCTGCAGGTGGCGATG-1	Allele_A
TCTGCAGGTGGCGTGA-1	Allele_A
TCTGGGTAGGTGAGTG-1	Allele_A
TGACCCAGTAATTCGC-1	Allele_A
TGACTCCCAGGACTGC-1	Allele_A
TGACTGATCGATCAAT-1	Allele_A
TGCACCTCAATCAAGC-1	Allele_A
TGCGAGGGTTTGAGTC-1	Allele_A
TGCTCCATCCGCGTCT-1	Allele_A
TGCTGGACAAGTCCCT-1	Allele_A
TGGATATTCCTGCGGA-1	Allele_A
TGGCACTAGGATTACT-1	Allele_A
TGGGTCCGTTAGCACT-1	Allele_A
TGTGGTTGTGAGGCTG-1	Allele_A
ACGCATTGTTTGCGAT-1	Allele_A
CGCAGGTCAAACTCAA-1	Allele_A
CTACAATAGAATCAAG-1	Allele_A
GGTCATCAGGAGTAGT-1	Allele_A
GTAAGCCTCGATGTCA-1	Allele_A
GTCGATTGTGGGAATC-1	Allele_A
TGAAACTTCAGCATAT-1	Allele_A
TCTGCAGGTAACGCAA-1	Allele_A
AGCGACAAGCTACGGT-1	Allele_A
ATTCGTTCATTCGTGC-1	Allele_A
TGGTAGCTCCTCAATC-1	Allele_A
AGAGGCTGTTAAGGAT-1	Allele_A
ATGCAAGGTCAGCCGT-1	Allele_A
GGTACTATCCGTCCTA-1	Allele_A
TGCATCCCAGCTAACG-1	Allele_A
AAACCATTCAGGTAGG-1	Allele_A
AAGCTCGCACATTACT-1	Allele_A
ACAAGTTTCGTCTCAT-1	Allele_A
ACCCTAGGTAAGCGAC-1	Allele_A
ACTGATTAGCGAGCTT-1	Allele_A
ACTTTCGCATGTCGTC-1	Allele_A
AGACAACAGCCTGATA-1	Allele_A
AGCAAATGTTATGCGT-1	Allele_A
AGCATCGCAATACGGT-1	Allele_A
AGCCAGCCATGAGCTG-1	Allele_A
ATACTCCTCCATGCCC-1	Allele_A
ATAGTCCGTGCAACTT-1	Allele_A
CACGTTGGTTAGTAGG-1	Allele_A
CATTCTATCACTCGCC-1	Allele_A
CATTTGAGTAGGTGTA-1	Allele_A
CCTATGTTCAGTTCGA-1	Allele_A
CGATGGGGTTAAGCTC-1	Allele_A
CGCCCAAAGCGGTAAG-1	Allele_A
CGGACTTAGTCATAGT-1	Allele_A
CGTTTGGGTAACGTCT-1	Allele_A
CTACTCACAGCTCTGT-1	Allele_A
GGTGATAGTTGCCTAG-1	Allele_A
GTCCTCTGTTGCACTG-1	Allele_A
GTTGCTGGTAGCTGCC-1	Allele_A
TACCACAAGGATATGA-1	Allele_A
TCTCGAGGTATGTGGA-1	Allele_A
ACTGCAATCCAGGGTT-1	Allele_A
AGCGTTATCACCCTAT-1	Allele_A
ATCGAAGGTAGCTATC-1	Allele_A
CACCAACAGAAGCCCT-1	Allele_A
CATGTCAAGTGATTCG-1	Allele_A
CTATCGTTCCTTCAAC-1	Allele_A
GTGAATCCAGGACTGC-1	Allele_A
GTGGTTGCACAATCAA-1	Allele_A
TCCATAAGTCTAGCCA-1	Allele_A
AAGCTCGCACATTACT-1	Allele_A
ATTGTCAGTTAAGGTG-1	Allele_A
CCTGCAAGTGATGAGC-1	Allele_A
CGCGAACCATGGCTAG-1	Allele_A
CGGTAATCAACCCTGT-1	Allele_A
CTGCTCGCACAAGCCA-1	Allele_A
CTTACGTTCACATGGC-1	Allele_A
GCGTTTCCATAATTGG-1	Allele_A
GTGTCCTCAGGGCACT-1	Allele_A
TGCAATGTCTCATGCT-1	Allele_A
TGTCCAAAGAACCTAT-1	Allele_A
CCCTTACGTCATGTCG-1	Allele_A
AAGGGCATCCCGCACT-1	Allele_A
ACAAGGGTCCAGCAGT-1	Allele_A
ATGCTGATCACGCCGA-1	Allele_A
CCCACTATCATGGCTA-1	Allele_A
GCCCTGAAGGATGCTC-1	Allele_A
GTATATCAGCTACTGA-1	Allele_A
TCCTTAATCGATGGAG-1	Allele_A
TCGCAACAGCAGGGAC-1	Allele_A
AACGACTCATTAGGCG-1	Allele_A
AGCCAATCAAGCATGT-1	Allele_A
ATGGCTTGTATGGTCT-1	Allele_A
CGCTAAATCGCTCCAC-1	Allele_A
GCTTAACGTCTAACCG-1	Allele_A
GCTTCATTCCCAGGAT-1	Allele_A
GGCATGGGTCAGCTAT-1	Allele_A
GGCCAATTCACCAGAC-1	Allele_A
GGTGTTGCAGGACTGC-1	Allele_A
TCTCAATCAGCACCTT-1	Allele_A
TGCAGGTTCCGTCATT-1	Allele_A
TGGTAGCTCCTCAATC-1	Allele_A
AAGGAAAGTAAGCGTA-1	Allele_A
AAGTGGACACTCATGC-1	Allele_A
ACAGTCATCTCACTTA-1	Allele_A
ACTGTTGAGGATCTGC-1	Allele_A
AGCTATGTCCATCCTG-1	Allele_A
AGGGAGTCAATCGGGC-1	Allele_A
ATGCTAGTCAGCAATT-1	Allele_A
ATGGCCCGTTTCAGCG-1	Allele_A
CAAGTCTGTAAGCGAC-1	Allele_A
CAGCGGTCATCCGCAT-1	Allele_A
CAGGACAAGATTGCTG-1	Allele_A
CCATCTTAGGATACTT-1	Allele_A
CCCATGAGTAAGTTGG-1	Allele_A
CCCATTGTCCGGGTAT-1	Allele_A
CCGACAACAGCTAGGC-1	Allele_A
CCGTTCATCACCTAAG-1	Allele_A
CGCTAAATCTTGACTC-1	Allele_A
CGGTATTGTTCACCGA-1	Allele_A
CTGTTAGAGGTTCGCG-1	Allele_A
GCATCCCTCCCGCGAA-1	Allele_A
GCATTAGTCCTTCAAC-1	Allele_A
GCCGCTAAGGATGTCC-1	Allele_A
GCTTTGAAGGCTCTCC-1	Allele_A
GGATGTGAGCTGGTGT-1	Allele_A
GGTATGTCATCGTACC-1	Allele_A
GTAAACCCATCCAGCT-1	Allele_A
GTACGAAGTTGGGATA-1	Allele_A
GTCCGCAAGCGGAGTA-1	Allele_A
GTGATTGTCAGTAATC-1	Allele_A
TACCCTTAGTGAGCAG-1	Allele_A
TACTGTTCATCGGTAG-1	Allele_A
TCCAGCTCATTCGCCG-1	Allele_A
TCCCTTGAGCATTCAG-1	Allele_A
TCTAGCTTCGAACGCT-1	Allele_A
ATACCAACATCAATTC-1	Allele_A
ATGGCCCGTTTCAGCG-1	Allele_A
CCGTTCATCACCTAAG-1	Allele_A
CTTACGTTCACATGGC-1	Allele_A
TCCAGCTCATTCGCCG-1	Allele_A
TGTCGTTTCGTAACCA-1	Allele_A
AACACCGCACTAGGGC-1	Allele_A
AACCCTAAGGATTGAA-1	Allele_A
AGACGTTCATTAACTC-1	Allele_A
AGCCCGATCGCGACAT-1	Allele_A
AGCGCCTGTTGTGGTT-1	Allele_A
AGGGAGTCAATCGGGC-1	Allele_A
AGTGAGACAAGCGACC-1	Allele_A
CAAACCTGTGAGTTGA-1	Allele_A
CAATGGGAGGCGATAG-1	Allele_A
CCCTTTAGTTGACGCC-1	Allele_A
CCTGTGAGTAGGTATG-1	Allele_A
CGTGAAAGTCAAGGTA-1	Allele_A
CTAAGCATCACATGGC-1	Allele_A
CTACACCCAAAGGTTC-1	Allele_A
CTATCGAAGCCTGCTC-1	Allele_A
CTCGATCCATTAGTAG-1	Allele_A
CTCTATATCACTCTGT-1	Allele_A
CTCTGGTCATTAGATG-1	Allele_A
CTGCGCAAGGATTCAT-1	Allele_A
GCTGTATGTGGCGAAT-1	Allele_A
GGCAATTCATAGACAC-1	Allele_A
GTGATTGTCAGTAATC-1	Allele_A
GTGGTTATCACCTGCC-1	Allele_A
TACTACTCAATACGCG-1	Allele_A
TCACCATTCGATTCCT-1	Allele_A
TCAGCTGGTAAGCTAG-1	Allele_A
TCGGTAATCACTGGGT-1	Allele_A
TCTCATTGTTCCAGCA-1	Allele_A
TCTCTGGTCAGTTCCT-1	Allele_A
TCTGCGAGTAGGTGCG-1	Allele_A
TGCATTGAGTATGGTT-1	Allele_A
TGCTACTTCACTCCGC-1	Allele_A
TGGAATGGTCAACCCA-1	Allele_A
AAATTGCTCATGGCGT-1	Allele_A
AACACCGCACTAGGGC-1	Allele_A
ATTACAGCAAGCCTAG-1	Allele_A
CGCATCCTCATATCCC-1	Allele_A
CTTAGTGAGGTCACGT-1	Allele_A
CTTATCGCAATCATCT-1	Allele_A
GTTAGATTCAGCTCGG-1	Allele_A
ACACCAATCCACGGCA-1	Allele_A
AGGAATATCACGGCTG-1	Allele_A
ATAAGTGAGGCATCCG-1	Allele_A
CACTCAAAGGAATTAG-1	Allele_A
CCATTTCAGCCACACG-1	Allele_A
CTGTAATAGGGCTATC-1	Allele_A
TACAGGCTCGCTCCAC-1	Allele_A
TACCAGGCAAACCGCA-1	Allele_A
TATGCTAGTGAACGGT-1	Allele_A
TGCGAGGGTTTGAGTC-1	Allele_A
AGGCAATAGTGAAGGT-1	Allele_A
TCAGCAATCTATGGGC-1	Allele_A
AACCTAGTCCTGTCCA-1	Allele_A
AACGGATAGTGATTAC-1	Allele_A
AAGTGGACAAGGGACG-1	Allele_A
AATCGGCTCGACTAAT-1	Allele_A
ACAGAATGTTGCGCTA-1	Allele_A
CACATAGTCACTCCGC-1	Allele_A
CACATATAGTTGCGTA-1	Allele_A
CAGGAGGCATGCTGAG-1	Allele_A
CCCAGCAAGCATCGAC-1	Allele_A
CCCATTGTCATGGTTG-1	Allele_A
CCGTGATAGTGCCAGT-1	Allele_A
CCTGTGAGTAGGTATG-1	Allele_A
CTACGGACAATAGACC-1	Allele_A
CTATGGGCAAGTCCAG-1	Allele_A
CTCCAATTCGAATCAT-1	Allele_A
CTGACCTCATTAGCTT-1	Allele_A
CTTGTGAAGTATGATC-1	Allele_A
GCATCCCTCCCGCGAA-1	Allele_A
GCTTGGACATCGACAG-1	Allele_A
GGGAATTAGATTCAAC-1	Allele_A
GTAAGGGTCGATTACG-1	Allele_A
TCACCATTCGATTCCT-1	Allele_A
TCAGTTGAGCTACGCG-1	Allele_A
TCCAGGTAGTACCACA-1	Allele_A
TCTAGCTTCCTCGTGC-1	Allele_A
TGCTAAGTCTGGGACT-1	Allele_A
TGGCTCTCAATGACGT-1	Allele_A
TGTCCAAAGCCCTGTC-1	Allele_A
AAATGCTTCTCATGCT-1	Allele_A
AAGCGGATCCTCAACT-1	Allele_A
AAGGTTGGTCTTGCGA-1	Allele_A
AAGTATGAGCCACTCC-1	Allele_A
AATATGGAGCGCTTCC-1	Allele_A
AATGGCTCACATTGCC-1	Allele_A
AATGGGTAGGTCGAGA-1	Allele_A
ACAAGTTTCGTCTCAT-1	Allele_A
ACCCCATCAATCCTTG-1	Allele_A
ACCGTTGGTTCCCGAA-1	Allele_A
ACGCAGCCAGCAGGTC-1	Allele_A
ACTCACTTCGCGTTCC-1	Allele_A
ACTGATTAGGGGTCAA-1	Allele_A
AGAATAGTCGCTATGA-1	Allele_A
AGCGAGGCAATTCACT-1	Allele_A
AGCGATAGTAATCGCT-1	Allele_A
AGCTACGCATCACGGA-1	Allele_A
AGGGCTGGTGAAGGCT-1	Allele_A
AGGTGCAAGTGCTTGA-1	Allele_A
AGTCAGGAGGGGCAAC-1	Allele_A
AGTGTAAAGAAGGTTA-1	Allele_A
ATGAACGGTCTCAGGC-1	Allele_A
CAAATGAAGTGAGCAG-1	Allele_A
CAAGCTGCAATACATG-1	Allele_A
CAATGGCTCGAGTACC-1	Allele_A
CACACCCTCGCATAGC-1	Allele_A
CACCTCATCATGTCTC-1	Allele_A
CACGTATGTTCTGTAA-1	Allele_A
CACGTTGGTAGGTGAC-1	Allele_A
CACTGGACAGGGCCAT-1	Allele_A
CACTTCACAAGCTCCT-1	Allele_A
CAGGGCTCACAAGCCA-1	Allele_A
CATACTGAGATTGCGC-1	Allele_A
CATAGCATCCGCCAGA-1	Allele_A
CATCCAAAGGTTCAGC-1	Allele_A
CATTGGGCAGCAGGTC-1	Allele_A
CCACCTGCAGGAAGTA-1	Allele_A
CCACTAAAGGCGAGAC-1	Allele_A
CCCGTTATCAGCACGT-1	Allele_A
CCTAGTAAGTAAGTCT-1	Allele_A
CGAGGGTAGGCGCTAT-1	Allele_A
CGATTATAGAATCAGA-1	Allele_A
CGCCCATTCGCATCCC-1	Allele_A
CGCGCAATCCCTGATT-1	Allele_A
CGTCAATGTAATGTGG-1	Allele_A
CGTCAGGTCGCTGACG-1	Allele_A
CGTGAGGGTTCCTCGT-1	Allele_A
CGTGGATTCCCCAGGA-1	Allele_A
CGTGGCTGTGCAGGTG-1	Allele_A
CTAGTATAGGATTGCC-1	Allele_A
CTATCGTTCCTTCAAC-1	Allele_A
CTCAAAGTCAGTGCTA-1	Allele_A
CTCAGTAAGTTGCGCG-1	Allele_A
CTCTCAACAACCAACG-1	Allele_A
CTCTGCATCCCAGGCA-1	Allele_A
GCAGGGTAGATTGCAT-1	Allele_A
GCATCCCTCCCGCGAA-1	Allele_A
GCCTGCAAGTTGCATG-1	Allele_A
GCGGTTTAGTGAGGTG-1	Allele_A
GGACACAAGGAACTGG-1	Allele_A
GGAGATTAGGAGTCAG-1	Allele_A
GGCATAGAGCATTAGT-1	Allele_A
GGCATCACACCTGCCA-1	Allele_A
GGCCTCAAGTTGGTAT-1	Allele_A
GGCGATGGTGCGGTAG-1	Allele_A
GGCGTCTGTTTGCATA-1	Allele_A
GGGCAAATCCTTCCAG-1	Allele_A
GGGGACTAGCAAGCGA-1	Allele_A
GGGTGAATCACAGGGA-1	Allele_A
GGTGAATAGAACGGCA-1	Allele_A
GTAGTCGCAAGGGACG-1	Allele_A
GTATTAGCATCAAGGT-1	Allele_A
GTGAGTGAGCTAACCA-1	Allele_A
GTGGTTGCAGCCAATG-1	Allele_A
GTGTAACCATAAGCTA-1	Allele_A
GTTAAGCCATCAATTC-1	Allele_A
GTTCATTCAAGTGAAG-1	Allele_A
TAACCTAGTCAGCCAC-1	Allele_A
TACAGGGAGTCATGCA-1	Allele_A
TAGCCCTCACAGCGAC-1	Allele_A
TATCAGGTCCACCTAT-1	Allele_A
TATCCAAGTTGGGTAA-1	Allele_A
TATGGTTAGATAGAGC-1	Allele_A
TCATAGGTCCGCTGAG-1	Allele_A
TCATATGGTTATGACC-1	Allele_A
TCGACCTCAAATGAGG-1	Allele_A
TCGCCTGCAATACTCT-1	Allele_A
TCGCTCGCACTAGGTG-1	Allele_A
TCGGGCATCCTTGATC-1	Allele_A
TCTAATCCACAACCGA-1	Allele_A
TGAAACTTCACAGGTC-1	Allele_A
TGACGGTTCGATTGAT-1	Allele_A
TGCGGCTGTATAGTGG-1	Allele_A
TGCTTCACATCCGTAC-1	Allele_A
TGGCACTAGGATTACT-1	Allele_A
TGGTGAGAGTTACGAT-1	Allele_A
AAAGCCAGTTTCGATA-1	Allele_A
AACACGAGTGCAGCGA-1	Allele_A
AACCAGCTCCGCCAGA-1	Allele_A
AACCGGGGTCATGAGA-1	Allele_A
AACGATGGTTAGCCCA-1	Allele_A
AAGCTCGCACATTACT-1	Allele_A
AAGGGTTAGAAGGGAA-1	Allele_A
AAGTCAAAGGTCACGT-1	Allele_A
AAGTGGACAAGGGACG-1	Allele_A
AATGCCTGTTGGATGA-1	Allele_A
ACAGGCAAGGCAACTC-1	Allele_A
ACCATCCCATAACGTA-1	Allele_A
ACGATGGAGGGCTAAG-1	Allele_A
ACGGATTCACATTCGC-1	Allele_A
ACGGGTAAGCGATGGA-1	Allele_A
ACTCTTGCACCTAACC-1	Allele_A
ACTGCAATCCAGGGTT-1	Allele_A
AGACGAACATCGCTAC-1	Allele_A
AGACGCAAGGGTGACA-1	Allele_A
AGCATATTCACCAAGC-1	Allele_A
AGCATATTCTTGACAG-1	Allele_A
AGCCAGCCAAGCCAGC-1	Allele_A
AGCCGTTAGCAAGTAA-1	Allele_A
AGCCTCTCAAGCGATT-1	Allele_A
AGCCTTGGTAGCGCCT-1	Allele_A
AGGCTTGCATCGCTCG-1	Allele_A
AGGTTAGGTTTCAGTA-1	Allele_A
AGTATTGCATTACAGA-1	Allele_A
ATCGAAGGTTATGCAC-1	Allele_A
ATGACAGGTTGGACGG-1	Allele_A
ATGAGGTAGTAACGAA-1	Allele_A
CAACATTAGGATGGAT-1	Allele_A
CAAGGTTCAAGCGACC-1	Allele_A
CAAGTCATCCGTGGCA-1	Allele_A
CACTACCCATTCGCCG-1	Allele_A
CACTCAAAGGCACTGT-1	Allele_A
CACTCAAAGGTTGCTA-1	Allele_A
CAGGGCAGTTCAAGTC-1	Allele_A
CATAAGCCACTTGCTA-1	Allele_A
CATACCAAGGTAGGGC-1	Allele_A
CATACTTCAACTCGGA-1	Allele_A
CATTGGGCATCGGGTA-1	Allele_A
CCGGTCAAGGTTCAAT-1	Allele_A
CCTAACCCACCACAGA-1	Allele_A
CGCATATGTTCACCTC-1	Allele_A
CGCTAAATCACTTCAC-1	Allele_A
CGTAGGTTCCCAGGCA-1	Allele_A
CGTAGTCAGTCGATGC-1	Allele_A
CTATTCATCACGCGAT-1	Allele_A
CTCCCACAGTAGTCTG-1	Allele_A
CTCCCTAAGCTTAGTG-1	Allele_A
CTCGTTGTCATCAGTG-1	Allele_A
CTCTAGCCACGCCATT-1	Allele_A
CTCTTAATCAAGTGAA-1	Allele_A
CTGATTTCAAGGTTCG-1	Allele_A
CTGCAATGTATTGGGA-1	Allele_A
CTGCTCGCACCTATAT-1	Allele_A
CTGTGAATCACTGGTA-1	Allele_A
GCAACGTTCATAGACT-1	Allele_A
GCACCATAGGTTGCTA-1	Allele_A
GCCGTTGAGTAAGTAG-1	Allele_A
GCTCCATCACAATCCC-1	Allele_A
GCTGCGATCATGCGGT-1	Allele_A
GGAATGGTCGCGATAC-1	Allele_A
GGACTCACAACTACTT-1	Allele_A
GGAGAGTCACTACCTA-1	Allele_A
GGATCTATCGACCTGG-1	Allele_A
GGGGTCAGTTCAATCA-1	Allele_A
GGGTACTTCAGTATCG-1	Allele_A
GGGTATAGTTGCTGAT-1	Allele_A
GGTGTTGCAGGACTGC-1	Allele_A
GGTGTTGCAGTTGGCA-1	Allele_A
GTAAGGGTCAGCCCAG-1	Allele_A
GTAGCAAGTGGGAATC-1	Allele_A
GTAGCGAAGCCGATAC-1	Allele_A
GTCCGTAGTAGCGAGT-1	Allele_A
GTCGGATTCCTGCTGC-1	Allele_A
GTCTACAAGCTATGTG-1	Allele_A
GTCTATGAGGTTGCTA-1	Allele_A
GTCTCCGCATCCAGCT-1	Allele_A
GTGGGCAGTGAGGATC-1	Allele_A
TAAGGGGTCAGGGCAA-1	Allele_A
TACATCAGTGACTCTG-1	Allele_A
TACCCTTAGCTGAGTC-1	Allele_A
TACCTAAGTGAGGTCG-1	Allele_A
TAGGGGATCAAGTGAA-1	Allele_A
TATCATCCAGGCAGGA-1	Allele_A
TCCACCGCAATCCTGC-1	Allele_A
TCCATTGCATTGGCAG-1	Allele_A
TCCTGTTAGCATCCTT-1	Allele_A
TCTCTAGCAGGATGGG-1	Allele_A
TCTGGTAAGCATTAAC-1	Allele_A
TGCACGTAGTTGCGCG-1	Allele_A
TGCCCATCAGGACAGG-1	Allele_A
TGCTGATGTCTTGCGA-1	Allele_A
TGGCATTGTAATCAGG-1	Allele_A
TGGTGTTGTTGGGTAA-1	Allele_A
TGTCGTTTCCAGGTCG-1	Allele_A
TGTGCAATCTGGCAAC-1	Allele_A
TGTGTTAGTTAAGTCC-1	Allele_A
GTGTTCCCAGCACTCT-1	Allele_A
AAATGCTTCTCATGCT-1	Allele_A
AAGCGGATCCTCAACT-1	Allele_A
AAGGTTGGTCTTGCGA-1	Allele_A
AAGTATGAGCCACTCC-1	Allele_A
AATATGGAGCGCTTCC-1	Allele_A
AATGGCTCACATTGCC-1	Allele_A
AATGGGTAGGTCGAGA-1	Allele_A
ACAAGTTTCGTCTCAT-1	Allele_A
ACCCCATCAATCCTTG-1	Allele_A
ACCGTTGGTTCCCGAA-1	Allele_A
ACGCAGCCAGCAGGTC-1	Allele_A
ACTCACTTCGCGTTCC-1	Allele_A
ACTGATTAGGGGTCAA-1	Allele_A
AGAATAGTCGCTATGA-1	Allele_A
AGCCTCAGTTTACGCG-1	Allele_A
AGCGAGGCAATTCACT-1	Allele_A
AGCGATAGTAATCGCT-1	Allele_A
AGCTACGCATCACGGA-1	Allele_A
AGGGCTGGTGAAGGCT-1	Allele_A
AGGTGCAAGTGCTTGA-1	Allele_A
AGTCAGGAGGGGCAAC-1	Allele_A
AGTGTAAAGAAGGTTA-1	Allele_A
ATGAACGGTCTCAGGC-1	Allele_A
CAAATGAAGTGAGCAG-1	Allele_A
CAAGCTGCAATACATG-1	Allele_A
CACACCCTCGCATAGC-1	Allele_A
CACCTCATCATGTCTC-1	Allele_A
CACGTATGTTCTGTAA-1	Allele_A
CACGTTGGTAGGTGAC-1	Allele_A
CACTGGACAGGGCCAT-1	Allele_A
CAGGGCTCACAAGCCA-1	Allele_A
CATACTGAGATTGCGC-1	Allele_A
CATAGCATCCGCCAGA-1	Allele_A
CATCCAAAGGTTCAGC-1	Allele_A
CCACCTGCAGGAAGTA-1	Allele_A
CCACTAAAGGCGAGAC-1	Allele_A
CCCGTTATCAGCACGT-1	Allele_A
CCTAGTAAGTAAGTCT-1	Allele_A
CGAGGGTAGGCGCTAT-1	Allele_A
CGATTATAGAATCAGA-1	Allele_A
CGCCCATTCGCATCCC-1	Allele_A
CGCGCAATCCCTGATT-1	Allele_A
CGTCAATGTAATGTGG-1	Allele_A
CGTCAGGTCGCTGACG-1	Allele_A
CGTGAGGGTTCCTCGT-1	Allele_A
CGTGGCTGTGCAGGTG-1	Allele_A
CTAGTATAGGATTGCC-1	Allele_A
CTATCGTTCCTTCAAC-1	Allele_A
CTCAAAGTCAGTGCTA-1	Allele_A
CTCAGTAAGTTGCGCG-1	Allele_A
CTCTCAACAACCAACG-1	Allele_A
CTCTGCATCCCAGGCA-1	Allele_A
GCAGGGTAGATTGCAT-1	Allele_A
GCATCCCTCCCGCGAA-1	Allele_A
GCCTGCAAGTTGCATG-1	Allele_A
GCGGTTTAGTGAGGTG-1	Allele_A
GGACACAAGGAACTGG-1	Allele_A
GGAGATTAGGAGTCAG-1	Allele_A
GGCATAGAGCATTAGT-1	Allele_A
GGCATCACACCTGCCA-1	Allele_A
GGCCTCAAGTTGGTAT-1	Allele_A
GGCGATGGTGCGGTAG-1	Allele_A
GGCGTCTGTTTGCATA-1	Allele_A
GGGCAAATCCTTCCAG-1	Allele_A
GGGGACTAGCAAGCGA-1	Allele_A
GGGTGAATCACAGGGA-1	Allele_A
GGTGAATAGAACGGCA-1	Allele_A
GTAGTCGCAAGGGACG-1	Allele_A
GTATTAGCATCAAGGT-1	Allele_A
GTGAGTGAGCTAACCA-1	Allele_A
GTGGTTGCAGCCAATG-1	Allele_A
GTGTAACCATAAGCTA-1	Allele_A
GTTAAGCCATCAATTC-1	Allele_A
TAACCTAGTCAGCCAC-1	Allele_A
TACAGGGAGTCATGCA-1	Allele_A
TAGCCCTCACAGCGAC-1	Allele_A
TATCAGGTCCACCTAT-1	Allele_A
TATCCAAGTTGGGTAA-1	Allele_A
TATGGTTAGATAGAGC-1	Allele_A
TCATATGGTTATGACC-1	Allele_A
TCGCCTGCAATACTCT-1	Allele_A
TCGCTCGCACTAGGTG-1	Allele_A
TCGGGCATCCTTGATC-1	Allele_A
TCTAATCCACAACCGA-1	Allele_A
TGAAACTTCACAGGTC-1	Allele_A
TGACGGTTCGATTGAT-1	Allele_A
TGCGGCTGTATAGTGG-1	Allele_A
TGCTTCACATCCGTAC-1	Allele_A
TGGCACTAGGATTACT-1	Allele_A
TGGTGAGAGTTACGAT-1	Allele_A
AAAGCCAGTTTCGATA-1	Allele_A
AAATTGCTCATGGCGT-1	Allele_A
AACACGAGTGCAGCGA-1	Allele_A
AACCAGCTCCGCCAGA-1	Allele_A
AACCGGGGTCATGAGA-1	Allele_A
AACGATGGTTAGCCCA-1	Allele_A
AAGCTCGCACATTACT-1	Allele_A
AAGGGTTAGAAGGGAA-1	Allele_A
AAGTCAAAGGTCACGT-1	Allele_A
AAGTGGACAAGGGACG-1	Allele_A
AATGCCTGTTGGATGA-1	Allele_A
ACAGGCAAGGCAACTC-1	Allele_A
ACCATCCCATAACGTA-1	Allele_A
ACGATGGAGGGCTAAG-1	Allele_A
ACGGATTCACATTCGC-1	Allele_A
ACGGGTAAGCGATGGA-1	Allele_A
ACTCTTGCACCTAACC-1	Allele_A
ACTGCAATCCAGGGTT-1	Allele_A
AGACGAACATCGCTAC-1	Allele_A
AGACGCAAGGGTGACA-1	Allele_A
AGCATATTCACCAAGC-1	Allele_A
AGCATATTCTTGACAG-1	Allele_A
AGCCAGCCAAGCCAGC-1	Allele_A
AGCCGTTAGCAAGTAA-1	Allele_A
AGCCTCTCAAGCGATT-1	Allele_A
AGCCTTGGTAGCGCCT-1	Allele_A
AGGCTTGCATCGCTCG-1	Allele_A
AGGTTAGGTTTCAGTA-1	Allele_A
AGTATTGCATTACAGA-1	Allele_A
ATCGAAGGTTATGCAC-1	Allele_A
ATGACAGGTTGGACGG-1	Allele_A
ATGAGGTAGTAACGAA-1	Allele_A
CAACATTAGGATGGAT-1	Allele_A
CAAGGTTCAAGCGACC-1	Allele_A
CAAGTCATCCGTGGCA-1	Allele_A
CAATGGCTCGAGTACC-1	Allele_A
CACCAGTAGGCAACCT-1	Allele_A
CACTACCCATTCGCCG-1	Allele_A
CACTCAAAGGCACTGT-1	Allele_A
CACTCAAAGGTTGCTA-1	Allele_A
CACTTCACAAGCTCCT-1	Allele_A
CAGGGCAGTTCAAGTC-1	Allele_A
CATAAGCCACTTGCTA-1	Allele_A
CATACCAAGGTAGGGC-1	Allele_A
CATACTTCAACTCGGA-1	Allele_A
CATAGCTGTCATTGGT-1	Allele_A
CATTGGGCAGCAGGTC-1	Allele_A
CATTGGGCATCGGGTA-1	Allele_A
CCGGTCAAGGTTCAAT-1	Allele_A
CCTAACCCACCACAGA-1	Allele_A
CGCATATGTTCACCTC-1	Allele_A
CGCTAAATCACTTCAC-1	Allele_A
CGTAGGTTCCCAGGCA-1	Allele_A
CGTAGTCAGTCGATGC-1	Allele_A
CTATTCATCACGCGAT-1	Allele_A
CTCCCACAGTAGTCTG-1	Allele_A
CTCCCTAAGCTTAGTG-1	Allele_A
CTCGTTGTCATCAGTG-1	Allele_A
CTCTAGCCACGCCATT-1	Allele_A
CTCTTAATCAAGTGAA-1	Allele_A
CTGAAAGGTTAGACCT-1	Allele_A
CTGATTTCAAGGTTCG-1	Allele_A
CTGCAATGTATTGGGA-1	Allele_A
CTGCTCGCACCTATAT-1	Allele_A
CTGTGAATCACTGGTA-1	Allele_A
GCAACGTTCATAGACT-1	Allele_A
GCACCATAGGTTGCTA-1	Allele_A
GCCGTTGAGTAAGTAG-1	Allele_A
GCTCCATCACAATCCC-1	Allele_A
GCTGCGATCATGCGGT-1	Allele_A
GGAATGGTCGCGATAC-1	Allele_A
GGACTCACAACTACTT-1	Allele_A
GGAGAGTCACTACCTA-1	Allele_A
GGATCTATCGACCTGG-1	Allele_A
GGGGTCAGTTCAATCA-1	Allele_A
GGGTACTTCAGTATCG-1	Allele_A
GGGTATAGTTGCTGAT-1	Allele_A
GGTGTTGCAGGACTGC-1	Allele_A
GGTGTTGCAGTTGGCA-1	Allele_A
GTAAGGGTCAGCCCAG-1	Allele_A
GTAGCAAGTGGGAATC-1	Allele_A
GTAGCGAAGCCGATAC-1	Allele_A
GTCAACATCACGCAGT-1	Allele_A
GTCCGTAGTAGCGAGT-1	Allele_A
GTCGGATTCCTGCTGC-1	Allele_A
GTCTACAAGCTATGTG-1	Allele_A
GTCTATGAGGTTGCTA-1	Allele_A
GTCTCCGCAAGTATCA-1	Allele_A
GTCTCCGCATCCAGCT-1	Allele_A
GTCTGCCTCCATATCC-1	Allele_A
GTGCGAAAGCGCAATC-1	Allele_A
GTGGGCAGTGAGGATC-1	Allele_A
GTGTTCCCAGCACTCT-1	Allele_A
GTTCATTCAAGTGAAG-1	Allele_A
TAAGGGGTCAGGGCAA-1	Allele_A
TACATCAGTGACTCTG-1	Allele_A
TACCCTTAGCTGAGTC-1	Allele_A
TACCTAAGTGAGGTCG-1	Allele_A
TAGGGGATCAAGTGAA-1	Allele_A
TATCATCCAGGCAGGA-1	Allele_A
TCATAGGTCCGCTGAG-1	Allele_A
TCCACCGCAATCCTGC-1	Allele_A
TCCATTGCATTGGCAG-1	Allele_A
TCCTGTTAGCATCCTT-1	Allele_A
TCGACCTCAAATGAGG-1	Allele_A
TCTCTAGCAGGATGGG-1	Allele_A
TCTGGTAAGCATTAAC-1	Allele_A
TGCACGTAGTTGCGCG-1	Allele_A
TGCCCATCAGGACAGG-1	Allele_A
TGCTGATGTCTTGCGA-1	Allele_A
TGGCATTGTAATCAGG-1	Allele_A
TGGTGTTGTTGGGTAA-1	Allele_A
TGTCGTTTCCAGGTCG-1	Allele_A
TGTGCAATCTGGCAAC-1	Allele_A
TGTGTTAGTTAAGTCC-1	Allele_A
AGGTGTGAGTCGCGCA-1	Allele_A
CAACGATCAATAGTCA-1	Allele_A
CGCATCAGTCAGGGAT-1	Allele_A
CTATGGGCACATGACG-1	Allele_A
GCTTAATAGTAGAGGT-1	Allele_A
TCATATGGTTATGACC-1	Allele_A
AACACGAGTGCAGCGA-1	Allele_A
AACCAACCAATTAGCA-1	Allele_A
AACGCGAAGTACGCCG-1	Allele_A
AACTCTTCATTACAGA-1	Allele_A
AACTGAAAGTAGACCC-1	Allele_A
AAGCAAATCCAGATCA-1	Allele_A
AAGCTCGCAGTAAGTC-1	Allele_A
AAGGACTAGGGCCATT-1	Allele_A
AAGGTAATCATGCGCG-1	Allele_A
AAGTGGACAAGGGACG-1	Allele_A
AATACGTTCCAACTCT-1	Allele_A
AATCATCAGCGGGTAA-1	Allele_A
AATCTGGTCACGCCAG-1	Allele_A
AATGTTGCACATGACG-1	Allele_A
AATTCAGCATCCTACA-1	Allele_A
ACAACCTGTTCCTTGC-1	Allele_A
ACAGTGAGTTTACTTC-1	Allele_A
ACATAGCCATAGGCTG-1	Allele_A
ACATGAAAGTCGAGCT-1	Allele_A
ACCACGTAGCAACTCA-1	Allele_A
ACCCTGCTCGACTACA-1	Allele_A
ACCTCCGCAAATGAGG-1	Allele_A
ACCTCCGCACAATGAC-1	Allele_A
ACCTTAAGTTCACCTC-1	Allele_A
ACGCACTAGGAGGCGT-1	Allele_A
ACGCGAAAGGTAGGCA-1	Allele_A
ACGGGGTAGGTACTTG-1	Allele_A
ACGTCACAGTTAGTCG-1	Allele_A
ACGTCCCTCCGTCATT-1	Allele_A
ACTACTTCAACATGCG-1	Allele_A
ACTCATTCAAAGGTCT-1	Allele_A
ACTCTTGCACCTAACC-1	Allele_A
ACTGGTTGTCATCGGC-1	Allele_A
ACTTCTATCACTGTCT-1	Allele_A
ACTTCTATCTAGTACG-1	Allele_A
ACTTGGATCCGTTACT-1	Allele_A
ACTTTAGGTTGTGACT-1	Allele_A
AGCATTGTCATCTACC-1	Allele_A
AGCCACTAGATTCCTC-1	Allele_A
AGCCACTAGCAATTCG-1	Allele_A
AGCCGTTAGGTTAGCC-1	Allele_A
AGCCTTGGTAGCGCCT-1	Allele_A
AGCGCACCATGACGTG-1	Allele_A
AGCGCCTGTTCCCAGA-1	Allele_A
AGGAACTAGGTTAGGG-1	Allele_A
AGGACAACAGTTAGGT-1	Allele_A
AGGACTGAGGAGTCAG-1	Allele_A
AGGCGCAGTTTCCTTG-1	Allele_A
AGGTTAGGTTTAGCCG-1	Allele_A
AGTACAGGTGATTACC-1	Allele_A
AGTCCAGCATGGTAAC-1	Allele_A
AGTCGGTTCGATTCCT-1	Allele_A
AGTGAGGTCACACTAG-1	Allele_A
ATAACGTTCATCTGTC-1	Allele_A
ATAAGGATCGCGATAC-1	Allele_A
ATACGTTAGCGAGGTA-1	Allele_A
ATACGTTAGTCATCCT-1	Allele_A
ATATGGCCACCTCACG-1	Allele_A
ATATGGTTCACTCATC-1	Allele_A
ATCATCAGTTACACTA-1	Allele_A
ATCATTCCATGATCCC-1	Allele_A
ATCCACAAGCAAGCCT-1	Allele_A
ATCCTAGAGAATCAAG-1	Allele_A
ATCGAAGGTTATGCAC-1	Allele_A
ATCGTACGTAATGGTG-1	Allele_A
ATCTTCATCAGGTTGC-1	Allele_A
ATGACAGGTTGGACGG-1	Allele_A
ATGAGGTAGTAACGAA-1	Allele_A
ATGATGTTCCAGGGAA-1	Allele_A
ATGGTTACAAACCGCA-1	Allele_A
ATTAAGCTCAGCGGAA-1	Allele_A
ATTATCCCATCCGGTT-1	Allele_A
ATTCGATAGGTTGGTC-1	Allele_A
ATTGACTAGTATGGCC-1	Allele_A
ATTGAGGGTGGAAGTC-1	Allele_A
ATTGCCTTCGTCTAAG-1	Allele_A
CAAAGGGTCTAACTGG-1	Allele_A
CAACCCAGTCAATGCT-1	Allele_A
CAAGCCACACCTGTGT-1	Allele_A
CAATATCAGCCTGCCT-1	Allele_A
CAATGGCTCTTGATCC-1	Allele_A
CACCAACAGAACGAGT-1	Allele_A
CACCAGTAGGCAACCT-1	Allele_A
CACCATCCACAGGCAC-1	Allele_A
CACGCTAGTTGACCGC-1	Allele_A
CACTACCCATTCGCCG-1	Allele_A
CACTCAAAGGCACTGT-1	Allele_A
CACTTAGAGCAACCGT-1	Allele_A
CAGCAAAGTCAGCGGA-1	Allele_A
CAGGAGGCATGCTGAG-1	Allele_A
CAGGTCCGTTGCGGCT-1	Allele_A
CAGTCTAAGGAGTACG-1	Allele_A
CATAAGCCACTTGCTA-1	Allele_A
CATACAACAACTGGAT-1	Allele_A
CATACCAAGCCCGTTC-1	Allele_A
CATCAGGCATGAAGCT-1	Allele_A
CATGCCTCACCATGCT-1	Allele_A
CATTCGCCACCTACCG-1	Allele_A
CATTGGGCAGCAGGTC-1	Allele_A
CATTGTGAGCGGCATT-1	Allele_A
CCACGCAAGGTACCGT-1	Allele_A
CCACTCGCAATCATAG-1	Allele_A
CCAGAGAAGGGGACTA-1	Allele_A
CCAGCCTTCCGGGCTA-1	Allele_A
CCAGCTAGTTAGTGTC-1	Allele_A
CCATCTTAGGATACTT-1	Allele_A
CCATCTTAGTGTCCGG-1	Allele_A
CCATTAGAGATTAGTC-1	Allele_A
CCCATCGCACTTAACT-1	Allele_A
CCCTTTAGTTGACGCC-1	Allele_A
CCGCCTTAGTTGCGCG-1	Allele_A
CCGGTCAAGGTTCAAT-1	Allele_A
CCGTGATAGTGCCAGT-1	Allele_A
CCTATTCAGGCGTCTG-1	Allele_A
CCTATTCAGGTAATCT-1	Allele_A
CCTCATTAGAATCAGA-1	Allele_A
CCTGGTTCAACCTTCA-1	Allele_A
CCTGTAAAGCCGAGTT-1	Allele_A
CGAAGCAAGGGCAGGT-1	Allele_A
CGAAGTGAGCCTTGGG-1	Allele_A
CGACCATAGCCGATAC-1	Allele_A
CGAGCCTGTAAGGTTG-1	Allele_A
CGAGTAAGTGGCTCGT-1	Allele_A
CGATGGGGTCAGTAAG-1	Allele_A
CGCCACAAGGTGACGA-1	Allele_A
CGCCTGTTCAATCGGC-1	Allele_A
CGGACAGGTCCCGAAC-1	Allele_A
CGGCTAACAATCATCT-1	Allele_A
CGGGGTAGTAGTAGCA-1	Allele_A
CGTAGGTTCCCAGGCA-1	Allele_A
CGTATTGAGATAGGCG-1	Allele_A
CGTCAATGTAATGTGG-1	Allele_A
CGTGAAAGTATGGGAC-1	Allele_A
CTATATGGTTGTGGTT-1	Allele_A
CTCACACCAATTAGTG-1	Allele_A
CTCAGTTTCATCGTGA-1	Allele_A
CTCCAACCACGCCATT-1	Allele_A
CTCCAATTCGAATCAT-1	Allele_A
CTCGCTTGTTGCTATA-1	Allele_A
CTCGTTGTCATCAGTG-1	Allele_A
CTCTGACCAGGCAAGG-1	Allele_A
CTGATCAAGTTACCTC-1	Allele_A
CTGCAATGTATTGGGA-1	Allele_A
CTGCGCAAGGCGTCTG-1	Allele_A
CTGCGCAAGTTGCATG-1	Allele_A
CTGTACTTCACACCGG-1	Allele_A
CTGTGAATCACTGGTA-1	Allele_A
CTTACGGGTGGGTCTC-1	Allele_A
CTTAGTGAGGTCACGT-1	Allele_A
CTTATCTGTTGCTATA-1	Allele_A
CTTCAATCAGGATGCC-1	Allele_A
CTTCGATTCTGGGCAT-1	Allele_A
GCACGGTCATTAGGAC-1	Allele_A
GCATAGCTCATGGTAT-1	Allele_A
GCCATAATCCGGGTCA-1	Allele_A
GCCATAGCAATGCCTC-1	Allele_A
GCCCTAAGTTGCGAGG-1	Allele_A
GCCCTGTTCAATCTGG-1	Allele_A
GCGGATGGTCAGTCAT-1	Allele_A
GCGTACCGTTCATCGG-1	Allele_A
GCGTGAAAGCTTAGGC-1	Allele_A
GCGTTTGGTGAGACCG-1	Allele_A
GCTACCCTCGACTACA-1	Allele_A
GCTCCTGCAAAGGTAG-1	Allele_A
GCTCGATAGGTGAGCA-1	Allele_A
GCTGCTGAGGCTGTAC-1	Allele_A
GCTTATAGTAAGCGTA-1	Allele_A
GCTTGCCTCACGTAGC-1	Allele_A
GGAACGATCCTCTCTC-1	Allele_A
GGAGAGTCACTACCTA-1	Allele_A
GGAGATTAGGAGTCAG-1	Allele_A
GGATAATGTGATAGGC-1	Allele_A
GGATCTATCGACCTGG-1	Allele_A
GGCAACCCAGTAAGCT-1	Allele_A
GGCATCACACCTGCCA-1	Allele_A
GGCCAATTCACCAGAC-1	Allele_A
GGCGATGGTGCGGTAG-1	Allele_A
GGCTATTGTTTCCGAG-1	Allele_A
GGCTTTGGTTCGTGAT-1	Allele_A
GGGCAAATCCTTCCAG-1	Allele_A
GGGGTTAAGTTAACGT-1	Allele_A
GGGTACTTCAGTATCG-1	Allele_A
GGTACTATCCGTCCTA-1	Allele_A
GGTCAATCAGGAACCC-1	Allele_A
GGTGTCCGTCTAGTTA-1	Allele_A
GGTTTGATCTGGCACG-1	Allele_A
GTAAATGAGGATACCC-1	Allele_A
GTAAGGGTCAGCCCAG-1	Allele_A
GTAATAGAGGATGTCC-1	Allele_A
GTAATGAAGTATGGTT-1	Allele_A
GTACCAGCAGCTCTCG-1	Allele_A
GTAGCTATCAGGGACA-1	Allele_A
GTAGTAGGTAATCGAG-1	Allele_A
GTATCCTTCCCGGCAA-1	Allele_A
GTATGAAAGATAGCCC-1	Allele_A
GTATTCAGTTAGGGAC-1	Allele_A
GTCCAAATCGATCCGG-1	Allele_A
GTCCATCCAGCAGTTG-1	Allele_A
GTCCGTTCACAGGGCT-1	Allele_A
GTCTAAGTCCCTGTAT-1	Allele_A
GTCTCCGCAAGTATCA-1	Allele_A
GTCTGCCTCCATATCC-1	Allele_A
GTGATGCTCGATGTCA-1	Allele_A
GTGATTTAGATTAGCT-1	Allele_A
GTGCAATCACCTGTGT-1	Allele_A
GTGCACTAGTCGATTG-1	Allele_A
GTGCCCAAGGTATATC-1	Allele_A
GTGGCAAAGCAATCGC-1	Allele_A
GTGGCAAAGTAACCTG-1	Allele_A
GTGTAACCATAAGCTA-1	Allele_A
GTGTTCAAGTAGTGAA-1	Allele_A
GTTAGATTCAGCTCGG-1	Allele_A
GTTAGCATCATATCCC-1	Allele_A
GTTCACAAGGTGACAG-1	Allele_A
TAAGCAGGTGGCCAGA-1	Allele_A
TAATGGTTCGTGCAAC-1	Allele_A
TAATGTCAGGTGCAGA-1	Allele_A
TACAAGCCAGGGACCT-1	Allele_A
TACAGGCTCGCTCCAC-1	Allele_A
TACAGGGAGTCATGCA-1	Allele_A
TACCATAGTAGTCAGA-1	Allele_A
TACCCTTAGCTGAGTC-1	Allele_A
TACGCAATCATGCCGG-1	Allele_A
TATACAGCAAGCGCAC-1	Allele_A
TATAGGTTCACGTAGC-1	Allele_A
TATCGTAGTTGGGATA-1	Allele_A
TATCTGCTCCGCACAG-1	Allele_A
TATGCCCCATAACGAC-1	Allele_A
TCAGCAATCTATGGGC-1	Allele_A
TCATCAAGTATTGCCG-1	Allele_A
TCCACTTAGGCGCTCA-1	Allele_A
TCCAGCTCAAGTTACA-1	Allele_A
TCCAGCTCATTCGCCG-1	Allele_A
TCCATTGCATTGGCAG-1	Allele_A
TCCTGTTAGCATCCTT-1	Allele_A
TCGATATAGGTACGTC-1	Allele_A
TCGCTCGCACTAGGTG-1	Allele_A
TCGTCACCATAGATCA-1	Allele_A
TCGTCATTCGCGCTAG-1	Allele_A
TCGTGCCTCAGCGGTT-1	Allele_A
TCTACATCACCAACGA-1	Allele_A
TCTAGCTTCCTCGTGC-1	Allele_A
TCTCGCATCTATGTCC-1	Allele_A
TCTGATAGTTGAGTAG-1	Allele_A
TCTGCACCAATCGTAA-1	Allele_A
TCTGCCATCACTGGTA-1	Allele_A
TCTGGGTAGGTGAGTG-1	Allele_A
TCTGGTAAGCATTAAC-1	Allele_A
TCTGTGTTCCTCGTGC-1	Allele_A
TGAAACGGTAAGGTTG-1	Allele_A
TGAACCCAGTGACCGT-1	Allele_A
TGAACTTAGCATTCGA-1	Allele_A
TGACATTAGTAATTGC-1	Allele_A
TGACTGATCGATCAAT-1	Allele_A
TGAGGTGAGGATTGCC-1	Allele_A
TGATCCCCATGATTGA-1	Allele_A
TGCATCCCAGCTAACG-1	Allele_A
TGCCAGTAGCGCATTA-1	Allele_A
TGCCCATCAAGGTCAT-1	Allele_A
TGCCCTCAGGATGCCT-1	Allele_A
TGCCTTTAGTCAGTGC-1	Allele_A
TGCGACTAGCCGCGTA-1	Allele_A
TGGTTATAGCCATAGC-1	Allele_A
TGTACCGGTGGAGCTG-1	Allele_A
TGTAGAGGTTAGCTCG-1	Allele_A
TGTCGTTTCGTAACCA-1	Allele_A
TGTGAACCAAGTGCCA-1	Allele_A
AAATGCTTCTCATGCT-1	Allele_A
AATATCGCACCTCACG-1	Allele_A
ACCCCGTTCCCCAATT-1	Allele_A
ACGTAACCATGCTACC-1	Allele_A
ACTACATAGGTAGGCA-1	Allele_A
ACTGATTAGGGGTCAA-1	Allele_A
AGCGATAGTAATCGCT-1	Allele_A
CAAGCAAGTCATTCGG-1	Allele_A
CAAGCGCCATGCTTGC-1	Allele_A
CACTGGACAGGGCCAT-1	Allele_A
CATTACCTCATCTGTC-1	Allele_A
CCACAACAGTGCCCGA-1	Allele_A
CCCTCAGCATCCCGAT-1	Allele_A
CGACTGACACAGCGTA-1	Allele_A
CGTGAGGGTTCCTCGT-1	Allele_A
CTCAAAGTCAGTGCTA-1	Allele_A
CTCACACCACCATCGT-1	Allele_A
CTCAGTAAGTTGCGCG-1	Allele_A
GCATCCCTCCCGCGAA-1	Allele_A
GCCCTGAAGGATGCTC-1	Allele_A
GGAGATTAGGTTCAAT-1	Allele_A
GGCATGTTCTAGGCGT-1	Allele_A
GGCCAACCATAGGCCA-1	Allele_A
GTGAGTGAGCTAACCA-1	Allele_A
GTGGTTGCAGCCAATG-1	Allele_A
TAACCTAGTCAGCCAC-1	Allele_A
TACCAATAGCAATCTG-1	Allele_A
TACCACAAGGATATGA-1	Allele_A
TCGCCTGCAATACTCT-1	Allele_A
TCTAATCCACAACCGA-1	Allele_A
TGACCCAGTAATTCGC-1	Allele_A
TGACGGTTCAATTGCG-1	Allele_A
AAACCAAAGCAGTTCA-1	Allele_A
AACGCCCGTTCCTTCA-1	Allele_A
AACGGATAGTGATTAC-1	Allele_A
AATCGGCTCGACTAAT-1	Allele_A
ACGTTCAAGGATCATT-1	Allele_A
ACTTCATCATCCCGTG-1	Allele_A
AGCGAGGCAGGATACT-1	Allele_A
AGTGAGACAAGCGACC-1	Allele_A
ATCAAGCCATTAGCGG-1	Allele_A
ATGCTAGTCAGCAATT-1	Allele_A
CAAATTCAGTCAGCTA-1	Allele_A
CAAGCCACACCTGTGT-1	Allele_A
CATTCGAAGCTGGACT-1	Allele_A
CATTGGGCATCGGGTA-1	Allele_A
CCACTAAAGGCGAGAC-1	Allele_A
CCCATAGGTTTCGCTC-1	Allele_A
CCTAACCCACCACAGA-1	Allele_A
CCTGCAAGTGATGAGC-1	Allele_A
CGACTCCTCGAATCAT-1	Allele_A
CGATCAGCAATGGAAG-1	Allele_A
CGCCTGTTCAATCGGC-1	Allele_A
CTAACCTTCCATGCGG-1	Allele_A
CTACGGACAAGCGGTC-1	Allele_A
CTAGATTAGGCTACTA-1	Allele_A
CTTCTAATCCGTGTGG-1	Allele_A
GCAGGATGTTCGTCTC-1	Allele_A
GCCAAGCCATCGGCTT-1	Allele_A
GCGTACCGTAAGTGCA-1	Allele_A
GCGTCAACACAATCAA-1	Allele_A
GGCCAATTCACCAGAC-1	Allele_A
GGGTCATTCCCCAGGA-1	Allele_A
GTTATCTCACTAGTCC-1	Allele_A
TACTCCACAATCTGGG-1	Allele_A
TAGCAGTCAATTACGA-1	Allele_A
TCTACGTTCACGTTAG-1	Allele_A
ACACTCCCAAATCGAC-1	Allele_A
ACAGGCTTCACATAGT-1	Allele_A
AGCATTGTCATCTACC-1	Allele_A
AGGGTTGAGCCTCTCA-1	Allele_A
ATACGTTAGTCATCCT-1	Allele_A
CATGCGCGTAAGTGAT-1	Allele_A
GCCGAGTCAACTCGGA-1	Allele_A
GTATAGCCACAGCGGT-1	Allele_A
TAGTGAGGTATGGAGC-1	Allele_A
TCCAGCTCATTCGCCG-1	Allele_A
TGGCACTAGGATTACT-1	Allele_A
AAACTCCGTCAAGGGT-1	Allele_A
AACGATGGTTCACGGC-1	Allele_A
AACTGAAAGGCGCTAT-1	Allele_A
AAGGGTTAGCTGAGTC-1	Allele_A
ACAAGGCGTTCTGGGC-1	Allele_A
ACAAGTAAGGTAACGG-1	Allele_A
ACGTTCAAGTCAGTGC-1	Allele_A
ACTACATAGGTAGGCA-1	Allele_A
ACTCTGTTCATGTCAG-1	Allele_A
ATGCAAGGTCATGAGA-1	Allele_A
ATGGCAAGTTGGTGCC-1	Allele_A
ATGGTTACAAACCGCA-1	Allele_A
CACATTGAGTAGGAAC-1	Allele_A
CATTCGTTCCAACTGA-1	Allele_A
CCGTCCACAGCTATCC-1	Allele_A
CCTGATCCAAGTATGC-1	Allele_A
CGCACATAGAAGCGGC-1	Allele_A
CGCACATAGTGCAATT-1	Allele_A
CGCAGCTGTCTTGATA-1	Allele_A
CGCGGTTGTTGACGCC-1	Allele_A
CGTGAGGGTTCCTCGT-1	Allele_A
CGTGCCTTCTAATGAC-1	Allele_A
CGTTGTCCAAACCTGG-1	Allele_A
CTAACGATCCTCTCCT-1	Allele_A
CTCAATAGTTCTGTAA-1	Allele_A
GCAACCACATGCTGAG-1	Allele_A
GCCAATTGTAGCTGCC-1	Allele_A
GCCGCTAAGGATGTCC-1	Allele_A
GCGCTCAAGGATGCAG-1	Allele_A
GCTTGTAAGAATCGGG-1	Allele_A
GTAGCGAAGCCGATAC-1	Allele_A
GTCATATAGGTCAAGG-1	Allele_A
GTCCTCATCACCATTC-1	Allele_A
GTTAGGCTCGCTTCAT-1	Allele_A
TAATTCCCAGGTTGGC-1	Allele_A
TATGCCCCATAACGAC-1	Allele_A
TCACAGGCAAACTCGG-1	Allele_A
TCACGTAAGTCGACAC-1	Allele_A
TCTGACCCATAACTCT-1	Allele_A
TGCTCCGCACAGGCAC-1	Allele_A
AGGTTAGGTTTAGCCG-1	Allele_A
CTTACGGGTTCACTGG-1	Allele_A
CAGTCTAAGGAGTACG-1	Allele_A
GTGGATAGTCTAGCCA-1	Allele_A
TGCCCGAAGTCGAGTC-1	Allele_A
AACACATTCCCTGATT-1	Allele_A
AACCGATCAATTACTC-1	Allele_A
ACAGCTTGTCAGTAGA-1	Allele_A
ACATCTTCACAATTAG-1	Allele_A
ACGCGAAAGGTAGGCA-1	Allele_A
ACTCTGTTCATGTCAG-1	Allele_A
ACTTTGGAGATTCCTC-1	Allele_A
AGCGACCCATTAGGAC-1	Allele_A
AGGACTAGTAAGCTAG-1	Allele_A
ATGGGTGAGGCTCCGA-1	Allele_A
ATGGTTACAAACCGCA-1	Allele_A
CACTCAAAGGTTGCTA-1	Allele_A
CAGCAAAGTCAGCGGA-1	Allele_A
CAGGTGAAGTAACCGC-1	Allele_A
CATTTGGAGGTGAGAT-1	Allele_A
CCATGTCCACTCGCCA-1	Allele_A
CCCTACGCACCTCGTG-1	Allele_A
CGCTGTGAGGTCCAGT-1	Allele_A
CGGGGATAGCTAACGC-1	Allele_A
CTCCTGATCCACCTAT-1	Allele_A
CTTCTATGTTAGAGCA-1	Allele_A
CTTGCAAAGTTAGTAC-1	Allele_A
CTTGGCTCAGCCTAGA-1	Allele_A
GCACGAGGTGCGAGCA-1	Allele_A
GCCGAGTCAACTCGGA-1	Allele_A
GCGAAAGTCCATCCCA-1	Allele_A
GCGACATTCGCGCTGA-1	Allele_A
GCGATAAGTTTCACGG-1	Allele_A
GCTGAAAGTATGGGAC-1	Allele_A
GGCAAAGTCTAAGTCG-1	Allele_A
GTGGACAAGGCGAGAC-1	Allele_A
GTGGACCCATTAGTAG-1	Allele_A
GTGTAGTCATCCTGTA-1	Allele_A
TACCCGCTCCCTGGTC-1	Allele_A
TACTCCACATCACACC-1	Allele_A
TAGTCCTTCGCATAGC-1	Allele_A
TATCCTTGTCAGCGGA-1	Allele_A
TCACGGACAAACTGTA-1	Allele_A
TCCTAGAAGGATTAAG-1	Allele_A
TCTGCCATCGATTGAT-1	Allele_A
TGATGCCAGGTACTGC-1	Allele_A
TGTCCAAAGAACCTAT-1	Allele_A
AAACCAAAGTACCATG-1	Allele_A
AAATGTGAGCCCGTCT-1	Allele_A
AACACGAGTGCAGCGA-1	Allele_A
AATGGCTCACATTGCC-1	Allele_A
ACCAATTAGCCTGTCC-1	Allele_A
ACTCCACCACATTGAA-1	Allele_A
AGCCAGCCAAAGGCAA-1	Allele_A
AGTGTCGCAAGCTGGC-1	Allele_A
CAAGTTTAGCTACCGG-1	Allele_A
CCAGACTAGAACGGAT-1	Allele_A
CCAGCCAAGTATCTGG-1	Allele_A
CCAGTCCTCCACCTCA-1	Allele_A
CCCTCAGCATCCCGAT-1	Allele_A
CCTAACCCACCACAGA-1	Allele_A
CGTAGGCCATTAACCT-1	Allele_A
CTCACGAGTTGTGCCA-1	Allele_A
GCATTACGTAGGCGTG-1	Allele_A
GTAACCTGTCTAGTCG-1	Allele_A
GTGTCAATCACTCGCC-1	Allele_A
TCTGGTAAGCATTAAC-1	Allele_A
TGATCATAGGAGGCTA-1	Allele_A
TGGCCATAGTCTAGCA-1	Allele_A
TGGGCAAAGCGGTCAT-1	Allele_A
ACACTCCCATCCCTAA-1	Allele_A
ACATGGCTCAGGCATC-1	Allele_A
AGACAGACATGATCCC-1	Allele_A
CAAGCGAAGGTAAGTA-1	Allele_A
CGACCGATCCAGATTG-1	Allele_A
CGATGTCAGTCAACTG-1	Allele_A
CTAATCTCATCATCGC-1	Allele_A
CTAGATTAGGCTACTA-1	Allele_A
GCCCTGAAGCATCGCG-1	Allele_A
GCCTGTGAGATAGCGG-1	Allele_A
GGGGTATGTAGTCAAG-1	Allele_A
TCACCCTGTGGAAGTC-1	Allele_A
TGAGAACAGTCAGTTG-1	Allele_A
AACGCCACAAATCAGC-1	Allele_A
AAGGGTTAGCTAACTG-1	Allele_A
ACCGACTAGTCGACCG-1	Allele_A
ACTGCCTCAAGGTCCA-1	Allele_A
ACTTAGGTCTGGCATA-1	Allele_A
AGACATGGTCAGGACG-1	Allele_A
AGCCCCAAGCGAGGTA-1	Allele_A
ATACTGGTCGAGTACC-1	Allele_A
CAAACCTGTTATCGTA-1	Allele_A
CAATGGCTCGAGTACC-1	Allele_A
CAGCAAAGTCAGCGGA-1	Allele_A
CATCGCCTCGTGCTCC-1	Allele_A
CCATCGCTCCGGGTTG-1	Allele_A
CCCAACCTCACAGGCT-1	Allele_A
CCCATCATCCTGCACC-1	Allele_A
CCGTATGGTGCACCAC-1	Allele_A
CCTGCAAGTCATGCCA-1	Allele_A
CCTGCAAGTGATGAGC-1	Allele_A
CGCCATTCATGGCTAG-1	Allele_A
CGCTGGATCCGTTGCC-1	Allele_A
CTCATGGGTTAACCCG-1	Allele_A
CTCTGATTCACGGACT-1	Allele_A
CTTAGCTTCGCGATTA-1	Allele_A
CTTCGATTCTGGGCAT-1	Allele_A
GCACGGTCATTAGGAC-1	Allele_A
GCCAAATCAATTCACT-1	Allele_A
GCGGTTACAAGTAAGG-1	Allele_A
GCGTTTCCAATTACAG-1	Allele_A
GGCCAATTCCTGCTAT-1	Allele_A
GGGTTGAAGAAGCGCA-1	Allele_A
GTCCAAATCGATCCGG-1	Allele_A
GTGATTTAGATTAGCT-1	Allele_A
TATGAGGGTGGCTCAC-1	Allele_A
TCATTCGCAATATGCA-1	Allele_A
TCCACTTAGGCGCTCA-1	Allele_A
TCCATAAGTCTAGCCA-1	Allele_A
TCGATATAGGTACGTC-1	Allele_A
TGCAGGTTCCGTCATT-1	Allele_A
TGCCATTTCTTGATGG-1	Allele_A
TGCCCATCAAGGTCAT-1	Allele_A
TGGTGAGAGAAGCCTC-1	Allele_A
AAACTCCGTCAAGGGT-1	Allele_A
AAACTCCGTGGCTTCA-1	Allele_A
AAATGCTTCGCGATAC-1	Allele_A
AACACCGCAAATCGCG-1	Allele_A
AACACCGCATAACGTA-1	Allele_A
AACGGCGGTGAGTAAT-1	Allele_A
AACGGTAGTTGTCAGT-1	Allele_A
AACTCAACAAACTTAG-1	Allele_A
AAGCACCTCCCCAGAG-1	Allele_A
AAGGGGTCAGCCATCT-1	Allele_A
AAGGGTTAGCTGAGTC-1	Allele_A
AATACGCCATCCGTGT-1	Allele_A
AATACGTTCGCTCGTC-1	Allele_A
AATATGGAGCGCTTCC-1	Allele_A
AATCAGCCAGCAGGCT-1	Allele_A
ACAGGCAAGGCAACTC-1	Allele_A
ACATCTTCAACTTAGA-1	Allele_A
ACCGACCGTTAAGTCC-1	Allele_A
ACGTAACCATGCTACC-1	Allele_A
ACTCTCACAATCAGCG-1	Allele_A
ACTTGTGAGCATGTAT-1	Allele_A
AGCGCATTCATGACTG-1	Allele_A
AGGCGCAGTTTCCTTG-1	Allele_A
AGGCGTTTCGAACCTA-1	Allele_A
AGGGCTGGTGGCCTAC-1	Allele_A
AGGGTTGAGCCTCTCA-1	Allele_A
ATACCAACATCAATTC-1	Allele_A
ATATGGCCAAGCGTGC-1	Allele_A
ATCGCCCTCCGCATGG-1	Allele_A
ATCTTGCTCAGCAATT-1	Allele_A
ATGAGGTAGTAACGAA-1	Allele_A
ATGGACTCAGGGACAG-1	Allele_A
ATTCATGGTGAGTTGA-1	Allele_A
CAAGCTGCAATACATG-1	Allele_A
CAATGCCAGGGTCACT-1	Allele_A
CACATAACATTGGCCT-1	Allele_A
CACCAGTAGGCAACCT-1	Allele_A
CACCCTTGTTCACGGC-1	Allele_A
CACCGTAGTAATCCTA-1	Allele_A
CACGACCGTTCGCGGT-1	Allele_A
CACGCCAAGCGGAGTA-1	Allele_A
CACTCAAAGGCACTGT-1	Allele_A
CACTGGACAGGGCCAT-1	Allele_A
CAGGCGAGTGCGCGTT-1	Allele_A
CAGTCAATCATGTGAT-1	Allele_A
CATAAGCCACTTGCTA-1	Allele_A
CATATCTCACTTACCA-1	Allele_A
CATCCGCTCAGCATCA-1	Allele_A
CATTCGTTCCAACTGA-1	Allele_A
CATTGCTTCATGGCCG-1	Allele_A
CCACATCCAAGCGCAC-1	Allele_A
CCCATGAGTGGGTTAA-1	Allele_A
CCGACCAAGTAGGACG-1	Allele_A
CCGGCAATCATGTCTC-1	Allele_A
CCGGTACGTAGGTGTA-1	Allele_A
CCTCCAGCAACCAAGT-1	Allele_A
CGAAGCAAGGGCAGGT-1	Allele_A
CGAGCACCACAGGCGT-1	Allele_A
CGATGTCAGCGGGTAA-1	Allele_A
CGCAAATCAGTTGCGA-1	Allele_A
CGCCACAAGGTGACGA-1	Allele_A
CGCGAACCATGGCTAG-1	Allele_A
CGGCTCAAGTCATCGA-1	Allele_A
CGGCTCAAGTTACACG-1	Allele_A
CGGTGTTAGAAGCGTG-1	Allele_A
CGTAGTTGTAGCCAGG-1	Allele_A
CGTTGTCCATAGATTG-1	Allele_A
CTAAACTAGGGTGAGC-1	Allele_A
CTAAACTAGGTATCTG-1	Allele_A
CTAATCTCACCTTGCG-1	Allele_A
CTACACCCATTGCCGT-1	Allele_A
CTACATTCACTTGCAC-1	Allele_A
CTACCCGCAAACTAGC-1	Allele_A
CTACTTGCACATGCGA-1	Allele_A
CTATAGGTCCTGAGCG-1	Allele_A
CTATCGAAGCCTGCTC-1	Allele_A
CTCGCTGCATCCCTGG-1	Allele_A
CTGATTAGTATGTACC-1	Allele_A
CTGCGATAGGTCCAAC-1	Allele_A
CTTCTGGTCGCGTGAT-1	Allele_A
CTTGGCGAGTAACCGC-1	Allele_A
GCACACTAGAAGGTAC-1	Allele_A
GCACCCTTCCAGAGCT-1	Allele_A
GCACGAGGTGATTCGT-1	Allele_A
GCTCAGTAGTTAGTCG-1	Allele_A
GCTTCCGCACCATTCA-1	Allele_A
GGACACCCAGCTAAGT-1	Allele_A
GGAGAGTCATTACCAT-1	Allele_A
GGCAAAGTCTAAGTCG-1	Allele_A
GGCGAGACAGGCAATT-1	Allele_A
GGGGTTGGTGATCCCA-1	Allele_A
GGGTATAGTTGCTGAT-1	Allele_A
GGTACGAAGCGGTCCA-1	Allele_A
GGTGAATAGCTAGTTG-1	Allele_A
GGTGTCCGTCTAGTTA-1	Allele_A
GTAGTGAGTGAGGACT-1	Allele_A
GTAGTTTAGTAGGCGA-1	Allele_A
GTAGTTTAGTATCTGG-1	Allele_A
GTCACCTCACTTGCCG-1	Allele_A
GTCCGTAGTAGCGAGT-1	Allele_A
GTCCTGCTCTATGAAC-1	Allele_A
GTCGCTAGTCCATAGT-1	Allele_A
GTGAGTGAGCTAACCA-1	Allele_A
GTGTTCCCAGCACTCT-1	Allele_A
GTTAAGCCATCAATTC-1	Allele_A
GTTACCAAGTTAGTAC-1	Allele_A
TAACAGCCAGGTATCG-1	Allele_A
TAACCTAGTAAGGTGC-1	Allele_A
TAATCCTCAAGTCGCA-1	Allele_A
TACACCGGTCTAATCA-1	Allele_A
TACGCCCTCGTAACTG-1	Allele_A
TAGCGGTTCCACCTTG-1	Allele_A
TCAATGGTCCTCTCCT-1	Allele_A
TCACTCACAAGTTAGC-1	Allele_A
TCAGCAATCTATGGGC-1	Allele_A
TCAGCTAAGTTAGCGC-1	Allele_A
TCATCAAGTATTGCCG-1	Allele_A
TCGACCTCAAATGAGG-1	Allele_A
TCGATCAAGCAAGGAT-1	Allele_A
TCGCATTTCCGCACGA-1	Allele_A
TCGGCAACATTAGATG-1	Allele_A
TCGGGCATCCTTGATC-1	Allele_A
TCTACGCCAATTAGTG-1	Allele_A
TCTACGTTCACGTTAG-1	Allele_A
TCTACTTGTTGCACTG-1	Allele_A
TCTATGGAGCCAGTAC-1	Allele_A
TCTGACCCAGGCTTAG-1	Allele_A
TCTGGATGTTGTCCGA-1	Allele_A
TCTGGTAAGCATTAAC-1	Allele_A
TGATTTGGTTATGCAC-1	Allele_A
TGCAATTAGGTTAGTT-1	Allele_A
TGCACACAGCGCTCCT-1	Allele_A
TGCTATGAGTCGCGTG-1	Allele_A
TGTCGCCTCCAACTCT-1	Allele_A
TGTCGCCTCCGGTGAT-1	Allele_A
TCAAATGCATCACTCA-1	Allele_A
AGACGTAGTGACTTCG-1	Allele_A
CCTCCAGCACTCGCTG-1	Allele_A
CGAGTCCGTAGCAGCG-1	Allele_A
CGATCTAAGTGCTGTA-1	Allele_A
CGCTAAATCACTTCAC-1	Allele_A
GCATCCCTCCCGCGAA-1	Allele_A
GTTCGATGTTGCGGTC-1	Allele_A
AGCCGAAAGATTGATC-1	Allele_A
ATCTTAGGTCCATTAA-1	Allele_A
ATGATGTTCCAGGGAA-1	Allele_A
CACATCAAGAAGCGGC-1	Allele_A
CTTACGCCATAAGGTC-1	Allele_A
CTTGGCTCAATAGCAC-1	Allele_A
TCGGTAATCACTGGGT-1	Allele_A
TCTACTGCAGCACCAA-1	Allele_A
CGCTAAATCGCTCCAC-1	Allele_A
GTTAGCATCATATCCC-1	Allele_A
ACATGTTAGATAGTTC-1	Allele_A
CAGGGATGTGCACCGT-1	Allele_A
CATGCGCGTAAGGGCT-1	Allele_A
CCTATTATCACATGAT-1	Allele_A
CCTGGCTTCGCATACA-1	Allele_A
CTCCCTGGTCAAGTAG-1	Allele_A
TCACACAAGCCATCCC-1	Allele_A
ACCTTCACAACCGTAG-1	Allele_B
AGAATTGAGGTACGCT-1	Allele_B
AGCGAATAGCTATGTG-1	Allele_B
AGTTGCATCGATGTAT-1	Allele_B
CCAGAATCAAGTGGCC-1	Allele_B
CTGGATGCAACCTCTA-1	Allele_B
GCCCTGAAGATTACCG-1	Allele_B
GGACCCTGTTGAGTTC-1	Allele_B
GGACGTAAGGCGAGGT-1	Allele_B
TACCGCCTCCAACCGG-1	Allele_B
TCGACACAGAATCGAA-1	Allele_B
AACAGGCGTTTAGGAG-1	Allele_B
AAGCTTGTCACCAGTA-1	Allele_B
ACAACAGGTAGGTTAG-1	Allele_B
ACAACCGCATAAGCCG-1	Allele_B
ACATGGCTCGCATCCC-1	Allele_B
ACCCCATCAATGGAGA-1	Allele_B
ACGACAAGTTTGCCTC-1	Allele_B
ACGGATTCACATACGG-1	Allele_B
ACGTATTAGGATGTCC-1	Allele_B
ACTGTCAAGCGCCAAT-1	Allele_B
ACTGTTGAGCCTGATA-1	Allele_B
AGCATTTAGTTGCGTA-1	Allele_B
AGCTTACGTTAGGCTT-1	Allele_B
AGGAAATCATGGTAAC-1	Allele_B
AGTAATGAGATAGCCC-1	Allele_B
ATACCAACACAATCAA-1	Allele_B
ATCCCAGGTAATCCAC-1	Allele_B
ATCCCCTGTGAGTGAC-1	Allele_B
ATCGAACCAATCGAAC-1	Allele_B
ATGAACCCAATCTACT-1	Allele_B
ATGTGTTAGTGCTGTA-1	Allele_B
ATTCATGGTAACTCTA-1	Allele_B
ATTCCAAGTCATTCCC-1	Allele_B
ATTGGTTAGGCAATCC-1	Allele_B
ATTGTCAGTTTCCGCT-1	Allele_B
CAATAGAAGCGATTGC-1	Allele_B
CACCGATAGCTTCCTG-1	Allele_B
CATAAGGGTTCCCGAA-1	Allele_B
CATAAGGGTTTACTCT-1	Allele_B
CATCACCCATAGGCGC-1	Allele_B
CCACATAAGGTAGCTC-1	Allele_B
CCCGAATAGGCAAGTG-1	Allele_B
CGCAGATTCCTCGACC-1	Allele_B
CGGATCACAATGCCAG-1	Allele_B
CGTCATCCAGCTCTGT-1	Allele_B
CGTCCATCAACCAGTG-1	Allele_B
CGTTGTAAGGAACTAA-1	Allele_B
CTATCGAAGCGCTCCT-1	Allele_B
CTGTACCCAACTATCT-1	Allele_B
CTTATGCTCCAGGTCG-1	Allele_B
CTTGAACGTTCTGGGC-1	Allele_B
GCACCAACATGATTAG-1	Allele_B
GCAGGATGTCTAAGTC-1	Allele_B
GCATTCCCACCTTGGT-1	Allele_B
GCCTACTCAAATCTAG-1	Allele_B
GCGTAGCCAGGGCTTA-1	Allele_B
GGAAGCATCGTGCGAT-1	Allele_B
GGAATATGTTCCTGTC-1	Allele_B
GGACGACAGTGATTAC-1	Allele_B
GGATAGTAGTAGTTCG-1	Allele_B
GGCCTAACACTATATC-1	Allele_B
GGCTGACCAGGCTATG-1	Allele_B
GGTAGCGGTTAGGTAG-1	Allele_B
GGTGATAGTTGAATCC-1	Allele_B
GTAATGTTCACGCATA-1	Allele_B
GTAATGTTCCTGCCGT-1	Allele_B
GTACGAAGTAATGAAC-1	Allele_B
GTAGTTACAAGCGAGG-1	Allele_B
GTAGTTACATAGATGC-1	Allele_B
GTATAGAAGGGCTCAT-1	Allele_B
GTATCTTCAAATCCGG-1	Allele_B
GTGTCAATCATGACGC-1	Allele_B
TACCGCCTCACAGCTA-1	Allele_B
TACTCATCATTCAGGG-1	Allele_B
TACTCCACAATCCTCA-1	Allele_B
TAGTCCCCAACGTGCA-1	Allele_B
TATCGAACAACTGGTG-1	Allele_B
TATGGCGCACCTCGCA-1	Allele_B
TCACACGGTTGGAAGC-1	Allele_B
TCCATTATCTATGTCC-1	Allele_B
TCCCGTTGTGGGTCCT-1	Allele_B
TCCTTGGTCTGGGCTG-1	Allele_B
TCGAATGTCACGCCAG-1	Allele_B
TCGCAATGTATTGGAG-1	Allele_B
TGACCAGCAAGCCGAC-1	Allele_B
TGAGGCGGTAACGGCG-1	Allele_B
TGAGGTAGTGATTCCG-1	Allele_B
TGCAAATTCGCTGGAT-1	Allele_B
TGCCTAAAGGTAGGGC-1	Allele_B
TGGAGTAGTAACCGGG-1	Allele_B
ACAAGCTCAGCCAATG-1	Allele_B
ACACTAGTCCTTCGTG-1	Allele_B
ACATCTTCAGCTCGAA-1	Allele_B
ACCAACATCAGGCTAC-1	Allele_B
ACCCTCATCCATGAAT-1	Allele_B
AGCATAGGTCAAGGCG-1	Allele_B
AGCTTATAGGATACTT-1	Allele_B
ATGAAACGTTTGAGTC-1	Allele_B
ATGTAGCCAAGCCTAG-1	Allele_B
ATTGGATTCGATGATT-1	Allele_B
CACACACAGCGATAGG-1	Allele_B
CCACCGTTCGTACTAG-1	Allele_B
CCCATGCTCGCTTCAT-1	Allele_B
CCGTCGAAGCGCTTAA-1	Allele_B
CCTCCTAAGCATGTCA-1	Allele_B
CGTAATGTCACTATGG-1	Allele_B
GCGCTCAAGGATGTAA-1	Allele_B
GGAGCTGGTAACTGCT-1	Allele_B
GGCGGTAGTCTCCATC-1	Allele_B
GGGCGTAGTAGCCCTA-1	Allele_B
GGTAAGGTCACCTGGG-1	Allele_B
GTAGCGGGTAAGTCAG-1	Allele_B
GTGGTTGCAAGGTCCA-1	Allele_B
GTGTAACCACTAAGCG-1	Allele_B
GTTCATGAGAAGCACG-1	Allele_B
TAAACGAAGTAGCCGT-1	Allele_B
TCACACGGTAGTCCTG-1	Allele_B
TCAGTCAAGGAATGTA-1	Allele_B
TCCAACCCATCGAACG-1	Allele_B
TCTATGAGTAAGCATG-1	Allele_B
TGGCGAAAGGCTCAGT-1	Allele_B
TGGCTTGGTGCATTAC-1	Allele_B
AAAGCATGTTCCGGTA-1	Allele_B
AAATGGGCAGTACTAA-1	Allele_B
AAATTGCTCGCGCTAG-1	Allele_B
AACGAATGTCAGGAGT-1	Allele_B
AAGCCTGCACAACGAT-1	Allele_B
AAGCGCAAGTTAGCCA-1	Allele_B
AAGTAAGTCTCACTGT-1	Allele_B
AAGTATGAGAATCACT-1	Allele_B
AATCGGTCATAAGGCT-1	Allele_B
AATCTAGCAAGGGTCC-1	Allele_B
AATGTGAAGTAGTTAC-1	Allele_B
ACACTAGTCCTTCGTG-1	Allele_B
ACAGATGGTTGCGCGT-1	Allele_B
ACAGGATAGTAATCGT-1	Allele_B
ACATGTTAGCATCTCT-1	Allele_B
ACCACAATCACCCTTG-1	Allele_B
ACCATATAGAAGGACT-1	Allele_B
ACCTACTTCGACCCGA-1	Allele_B
ACCTTCACAACCGTAG-1	Allele_B
ACGATTTAGTGCCATA-1	Allele_B
ACGCGAGGTCAACCAT-1	Allele_B
ACGGTTGCATTCGTCA-1	Allele_B
ACGTATTAGGATGTCC-1	Allele_B
ACGTGGTTCCCGCAGA-1	Allele_B
ACTCGTCCAGCTATGG-1	Allele_B
ACTTCATCAAGCTCTC-1	Allele_B
ACTTCGCCAATCGTGG-1	Allele_B
AGAGAATCATCCCTAA-1	Allele_B
AGAGAGGGTTGGAGCG-1	Allele_B
AGAGGGTCAGTTGGAT-1	Allele_B
AGCAATCCATGGATTA-1	Allele_B
AGCATAGGTCAAGGCG-1	Allele_B
AGCGATAGTCTAAGCT-1	Allele_B
AGGCCCATCATGGCCG-1	Allele_B
AGGCGAATCTTGATGG-1	Allele_B
AGGGGTTGTGCGTGAG-1	Allele_B
AGTACCATCACGGCTG-1	Allele_B
AGTACCGCAGCTACCT-1	Allele_B
AGTACTTAGTAGCTTG-1	Allele_B
AGTCACGCATCAAGTA-1	Allele_B
AGTGATCCAATCGGCA-1	Allele_B
AGTGCAAGTCTAGTCG-1	Allele_B
AGTTGAAAGCTACTTC-1	Allele_B
ATAACGTTCATCAGTG-1	Allele_B
ATACCAACAATCCCTA-1	Allele_B
ATACCAACACATTCGC-1	Allele_B
ATAGTCACATTCAGCC-1	Allele_B
ATCCCTTAGGGCTCCA-1	Allele_B
ATCCGACAGCGGACTT-1	Allele_B
ATCGCATGTGAGGCTG-1	Allele_B
ATCGTTGAGCCTGTCC-1	Allele_B
ATCTCATCAATACCTT-1	Allele_B
ATCTGCAAGGTTCAGC-1	Allele_B
ATGAAACGTTTGAGTC-1	Allele_B
ATGAGTTTCCCAGTCC-1	Allele_B
ATGGGATAGTGTCATG-1	Allele_B
ATGTAGCCAAGCCTAG-1	Allele_B
ATTCCCACATCCTCGG-1	Allele_B
ATTCCTTGTTGTGGAA-1	Allele_B
ATTGCCCCAAGGTAAG-1	Allele_B
ATTGCCTTCTAAGTCG-1	Allele_B
CAAGATGGTTTACACA-1	Allele_B
CACACACAGGGTGATG-1	Allele_B
CACCAATGTCATCCCT-1	Allele_B
CACCATAAGTTGGTCA-1	Allele_B
CACCCAAGTTGCATCG-1	Allele_B
CACCGTTCATAACGTA-1	Allele_B
CACCTGCTCTAGTAAC-1	Allele_B
CAGCACTAGTGAGGCA-1	Allele_B
CAGGGCTCAGCTCTGT-1	Allele_B
CAGGGGTAGAATCCGC-1	Allele_B
CAGTTTGAGATTCCCT-1	Allele_B
CATAGAGGTTAGCGCC-1	Allele_B
CATAGGCTCATGGTAT-1	Allele_B
CATAGGGAGTACGGAG-1	Allele_B
CATCTTGCAATTCATC-1	Allele_B
CATGCCAGTGAGACCG-1	Allele_B
CATGGTTGTTGCACGC-1	Allele_B
CATTAACAGCATGCCG-1	Allele_B
CATTCGCCATTCGTTG-1	Allele_B
CATTGCTTCGCGTTCC-1	Allele_B
CATTTAGGTCATTCAA-1	Allele_B
CCACCGTTCGTACTAG-1	Allele_B
CCATAAGTCTATCTCA-1	Allele_B
CCATGCCTCGCTGAGT-1	Allele_B
CCATTAAGTCCATTAA-1	Allele_B
CCATTTCAGTAGAGTA-1	Allele_B
CCCAACCTCACACTGA-1	Allele_B
CCCATAGGTTGCAGGG-1	Allele_B
CCCGATAGTTAGGCAA-1	Allele_B
CCCGCATTCCCCTGAC-1	Allele_B
CCCGGTTTCATGGCAC-1	Allele_B
CCCTAGCTCCACGGCA-1	Allele_B
CCGTCGAAGCGCTTAA-1	Allele_B
CCGTGGATCGAGTACC-1	Allele_B
CCTAGGGTCGTTCGGG-1	Allele_B
CCTGATTTCCATAGCA-1	Allele_B
CCTGCAAGTTAAGCTC-1	Allele_B
CCTGCGAAGATAGGCG-1	Allele_B
CCTTAGCCATCACATT-1	Allele_B
CCTTGCATCACCTAGA-1	Allele_B
CGAAACCTCACGCGAT-1	Allele_B
CGAGCGAGTCAGGGAT-1	Allele_B
CGAGCGAGTCTAAGCT-1	Allele_B
CGAGGGTAGAAGGTTA-1	Allele_B
CGCACGATCATGTGGC-1	Allele_B
CGCCATTCATTAAGCA-1	Allele_B
CGGATAAGTATGGTAG-1	Allele_B
CGGGACTCATCCTCGG-1	Allele_B
CGTAATGTCCGGTACG-1	Allele_B
CGTAGTTGTTCGCATG-1	Allele_B
CGTCATCCAATAGCCG-1	Allele_B
CTACCAAAGCGGATCT-1	Allele_B
CTACGACAGCGCTGAT-1	Allele_B
CTAGCATGTTGGCGAG-1	Allele_B
CTATGGGCATCCATGC-1	Allele_B
CTCGTAAAGGCATGTC-1	Allele_B
CTCTATATCACGCCGA-1	Allele_B
CTGCATGGTGATGAAT-1	Allele_B
CTGCCTGCACTATGGG-1	Allele_B
CTGCTCTGTAGCCTCA-1	Allele_B
CTGTACGGTAGCAGCG-1	Allele_B
CTTACGCCAGCACGGT-1	Allele_B
CTTAGCTTCATGCTTC-1	Allele_B
CTTCAATCAAACTGGT-1	Allele_B
GCCTGTTCACTTACTG-1	Allele_B
GCGTTTGGTTCACTAA-1	Allele_B
GCTAAGTCACATTCGC-1	Allele_B
GCTGAGGGTAATGGAT-1	Allele_B
GCTGGCTGTAAGCCAA-1	Allele_B
GGAAAGCCAGGCATTG-1	Allele_B
GGACCTTAGGTCGAGA-1	Allele_B
GGATAATGTCAGGATA-1	Allele_B
GGCAATGAGCTAATGT-1	Allele_B
GGGAACATCGACCGAT-1	Allele_B
GGGATAGTCACAGCAC-1	Allele_B
GGGATCAAGTAGGATA-1	Allele_B
GGGCAAATCGTGAGGA-1	Allele_B
GGTATGGAGAAGCCCT-1	Allele_B
GGTCGTTAGTCAAGTT-1	Allele_B
GGTCTATGTTGGTGAA-1	Allele_B
GGTCTCCTCTCACAGA-1	Allele_B
GGTGAATAGTATGACT-1	Allele_B
GTAAACGGTTCGCTCT-1	Allele_B
GTAAACTTCAGGGAAT-1	Allele_B
GTAACCGCAATCAGCG-1	Allele_B
GTAACCTGTCATCCTC-1	Allele_B
GTAAGCCTCGTCTATC-1	Allele_B
GTAGCGGGTAAGTCAG-1	Allele_B
GTAGCGGGTTCGCAAT-1	Allele_B
GTAGGATAGCCACTAA-1	Allele_B
GTAGGCGGTTAGGGAC-1	Allele_B
GTATGGTCATGGCAGC-1	Allele_B
GTATTAGCAATACATG-1	Allele_B
GTCCCAAGTAGGCGAT-1	Allele_B
GTCCCGAAGTAGAGCG-1	Allele_B
GTCCGTAGTCATGGAA-1	Allele_B
GTCTAAGTCGTTAGCA-1	Allele_B
GTCTACAAGCTAGGTC-1	Allele_B
GTGCTTGGTTAGCTCG-1	Allele_B
GTGGGTAAGCAAGTGG-1	Allele_B
GTGTCCCTCAAGTATC-1	Allele_B
GTTAATGCATGCTGAG-1	Allele_B
GTTCACAAGCCGATAC-1	Allele_B
GTTCGATGTCTGGTGC-1	Allele_B
GTTGCCCTCCCTCAAT-1	Allele_B
TAAACGAAGTAGCCGT-1	Allele_B
TAAGCGCTCATCAGGC-1	Allele_B
TAATCACAGGCTACAC-1	Allele_B
TACAAGGGTCAACCCA-1	Allele_B
TACAATGCAGCCATGA-1	Allele_B
TACAGATTCGCATCGG-1	Allele_B
TACGTAGTCGCTAGAC-1	Allele_B
TACGTTGAGGTCCAGT-1	Allele_B
TAGGACTCAATTACGA-1	Allele_B
TAGGGTTCATTGCGTC-1	Allele_B
TAGGTGGAGGGCAGTA-1	Allele_B
TAGTCCTTCTGGCACG-1	Allele_B
TAGTTCCTCCATCTGT-1	Allele_B
TATAGGTTCCATCGCC-1	Allele_B
TATAGGTTCCGCAGAT-1	Allele_B
TATCACCTCGAATCTG-1	Allele_B
TCAAACTAGTCGCTCC-1	Allele_B
TCAGCATGTAGGTCGG-1	Allele_B
TCAGCCAGTCAGTGCC-1	Allele_B
TCAGGTTGTTCGAGTT-1	Allele_B
TCAGTCAAGGTAAGCG-1	Allele_B
TCATAGTAGTGCCAGT-1	Allele_B
TCATGGGCACTTAGCC-1	Allele_B
TCCACACCAGCCTAAG-1	Allele_B
TCCCCTGGTTGCACGC-1	Allele_B
TCCTTGGTCTATGGAT-1	Allele_B
TCGACACAGTTAGGAA-1	Allele_B
TCGACCTCAACTATCT-1	Allele_B
TCGACCTCACATTCGC-1	Allele_B
TCGCACCTCTGGCTGG-1	Allele_B
TCGCTAGGTAGTTACC-1	Allele_B
TCGGCAACATAATCCT-1	Allele_B
TCTCTATGTCTTGGAT-1	Allele_B
TCTGACAAGGATGGGC-1	Allele_B
TGAGATGGTTAGGTTC-1	Allele_B
TGAGGTTCAATGCGTG-1	Allele_B
TGATTGGTCACAGCGT-1	Allele_B
TGGCATTGTTTGACGT-1	Allele_B
TGGCTTGGTGCATTAC-1	Allele_B
TGGGCAGGTTGTAGTC-1	Allele_B
TGGGGTTTCCTGTAAG-1	Allele_B
TGGTCAATCATGTGCA-1	Allele_B
TGGTCTAAGTTGCCTT-1	Allele_B
TGGTGTTGTAAGCGCG-1	Allele_B
AACTGGTCAAACTACA-1	Allele_B
AAGGGCCAGCCAGTAC-1	Allele_B
AATCGTTAGTTGCATG-1	Allele_B
ACAGAATGTCAGGATA-1	Allele_B
ACAGGTAGTGGCCAAG-1	Allele_B
ACATCATAGGTACAGG-1	Allele_B
ACCACACAGTACGCAC-1	Allele_B
ACCTACTTCGACCCGA-1	Allele_B
ACCTCCATCCGTGCTC-1	Allele_B
ACGCCATAGTCATGCA-1	Allele_B
ACGCCCAAGGCGTACT-1	Allele_B
ACGGGCTCAAGGTTAC-1	Allele_B
ACGTATTAGGATGTCC-1	Allele_B
ACGTCACAGTAGCATT-1	Allele_B
ACTGGTCAGTTGGCGT-1	Allele_B
ACTTCTATCCTGCTAT-1	Allele_B
AGACTTACAGCACCAA-1	Allele_B
AGAGGGTCAATGTATG-1	Allele_B
AGCAATCCATGGATTA-1	Allele_B
AGCGATAGTTGCTGAT-1	Allele_B
AGGGAGTCAATCGAAC-1	Allele_B
AGTGGCTTCCGGAACT-1	Allele_B
ATACCAACAATCCCTA-1	Allele_B
ATACCAACACATTCGC-1	Allele_B
ATACCAACACTTCAAT-1	Allele_B
ATCCCATTCTGTAAGT-1	Allele_B
ATCCCCTGTAATTGCC-1	Allele_B
ATCGCCTCATCCCTGG-1	Allele_B
ATGAAACGTCTTACCC-1	Allele_B
ATGATTGCACAACCGA-1	Allele_B
ATGCCAGCAACATTGA-1	Allele_B
ATGGTTTAGTGCCGAT-1	Allele_B
ATTCCTTGTTGTGGAA-1	Allele_B
ATTGCCTTCTAAGTCG-1	Allele_B
CACACACAGTATGGAA-1	Allele_B
CACCAGTAGTGAACCC-1	Allele_B
CACCCAAGTTGCATCG-1	Allele_B
CACTATGAGATTGCAT-1	Allele_B
CAGCACTAGTGAGGCA-1	Allele_B
CAGCAGCCAGGACTGC-1	Allele_B
CATAGAGGTTAGCGCC-1	Allele_B
CATGTTAGTTCCGTTC-1	Allele_B
CATTAACAGCATGCCG-1	Allele_B
CCAAAGTCAAATCGAC-1	Allele_B
CCAGACCGTTGACTAC-1	Allele_B
CCATATAGTTGGTCTG-1	Allele_B
CCATCATTCCGGGTAT-1	Allele_B
CCCTAGTCACAACTAA-1	Allele_B
CCGCTTGCACCACATC-1	Allele_B
CGAAACCTCACGCGAT-1	Allele_B
CGAGGGTAGAAGGTTA-1	Allele_B
CGCTGCAAGCTAGCCG-1	Allele_B
CGGCTTGAGTCAGGCT-1	Allele_B
CGGGACTCATCCTCGG-1	Allele_B
CGGTGCATCGATTCAG-1	Allele_B
CGTTGCCTCCTTGGAA-1	Allele_B
CTACCCGCACCACAGA-1	Allele_B
CTAGAAGGTAGCGCCT-1	Allele_B
CTCCCAATCCCGTTCA-1	Allele_B
CTCCGTTGTTAGGTGA-1	Allele_B
CTCGTAAAGGCATGTC-1	Allele_B
CTCTATATCACGCCGA-1	Allele_B
CTCTTCTCATCATCTG-1	Allele_B
CTGCTCGCAGGCTACA-1	Allele_B
CTGCTCTGTAGCCTCA-1	Allele_B
CTGTGATGTGAAGCAC-1	Allele_B
CTGTTAGAGCAATTCG-1	Allele_B
CTTCATTGTTTGAGAG-1	Allele_B
GCAACTATCGCGCAAT-1	Allele_B
GCACTCCTCACAGCCG-1	Allele_B
GCATTTGAGCCTAGCG-1	Allele_B
GCCCTCACATTAAGTG-1	Allele_B
GCTAAGTCACATTCGC-1	Allele_B
GCTTAATAGGTGCTCG-1	Allele_B
GCTTTCACAGGCTTGA-1	Allele_B
GGACTTATCCCCAGTC-1	Allele_B
GGCAACCCAGGGCACT-1	Allele_B
GGCGTGAGTTTGGCTG-1	Allele_B
GGGCAAATCGTGAGGA-1	Allele_B
GGGCGTAGTAGCCCTA-1	Allele_B
GGGTCCATCCGCGTGA-1	Allele_B
GGTCGATTCAATGTCG-1	Allele_B
GTAACCGCAATCAGCG-1	Allele_B
GTAGCGGGTAAGTCAG-1	Allele_B
GTATGGTCATGGCAGC-1	Allele_B
GTCAAATTCGATTGGC-1	Allele_B
GTCTGCCTCAAGTCTG-1	Allele_B
GTTCATGAGAAGCACG-1	Allele_B
TAAGCAGGTGAACGAC-1	Allele_B
TAAGGATGTGAGTATG-1	Allele_B
TACACTAGTGCACGAG-1	Allele_B
TACAGCCAGGATGGTG-1	Allele_B
TACAGCGCATCCTTAG-1	Allele_B
TAGGACTCAATTACGA-1	Allele_B
TAGGGTTCATTGCGTC-1	Allele_B
TAGGTGAGTTACACTA-1	Allele_B
TAGTGCATCAGGGATG-1	Allele_B
TAGTTTGGTAGCTGCC-1	Allele_B
TATAGGCCAGTTAGTA-1	Allele_B
TCAAAGGGTGCGTAGG-1	Allele_B
TCAGCCAGTAACCGAA-1	Allele_B
TCGGTAATCCTTCAAC-1	Allele_B
TCGTTCCGTTCGTGTG-1	Allele_B
TCTACGAAGGCATGGA-1	Allele_B
TCTCCCAAGTGGCGAA-1	Allele_B
TCTCTGGTCAGTACGC-1	Allele_B
TCTGGGGTCTGGAAGG-1	Allele_B
TGAGGCAAGGGTAGGC-1	Allele_B
TGATTGGTCACAGCGT-1	Allele_B
TGCCCATCATCCAACC-1	Allele_B
TGCCTATTCCGTAATG-1	Allele_B
TGGCTGACACTCGCAT-1	Allele_B
TGGTAGCTCCGGACAT-1	Allele_B
TGTGCGCGTGAAGCCG-1	Allele_B
AAACCAAAGCCTCTAT-1	Allele_B
AAACGCCTCAGTGCGT-1	Allele_B
AAACTCACAATGTATG-1	Allele_B
AAACTCACAGGTTGCA-1	Allele_B
AAACTTGCATTCAGGG-1	Allele_B
AAATGCTTCCACCATT-1	Allele_B
AACACACCAGTACCAG-1	Allele_B
AACACGAGTTGCCTCT-1	Allele_B
AACACGAGTTTCGCTC-1	Allele_B
AACATTCAGTCGATTG-1	Allele_B
AACATTGCATGGCTCT-1	Allele_B
AACCAACCATTCAACT-1	Allele_B
AACCAAGGTATTGCGT-1	Allele_B
AACCAAGGTGCACCAC-1	Allele_B
AACCTAACAAGGGCTC-1	Allele_B
AACCTAACATGGTTAA-1	Allele_B
AACCTCAAGGGCTACT-1	Allele_B
AACTCGATCCTTCGGC-1	Allele_B
AACTCTTCACTTACGC-1	Allele_B
AACTTCCTCAATCTCC-1	Allele_B
AACTTGGTCGTGAGTC-1	Allele_B
AAGCACCTCAAGTGCC-1	Allele_B
AAGCGGATCGTCTACT-1	Allele_B
AAGGATGCATCACAGG-1	Allele_B
AAGGTTAAGCGCTCAG-1	Allele_B
AAGGTTGGTTCCGGGT-1	Allele_B
AAGTCCATCCTGGTAA-1	Allele_B
AAGTGATGTCTGGTCA-1	Allele_B
AAGTGGGTCAGGCTTA-1	Allele_B
AAGTTGAAGCCTGAGT-1	Allele_B
AATCCCAAGGGTTGAG-1	Allele_B
AATCGCATCGATCACA-1	Allele_B
AATGACAAGCCTGTCC-1	Allele_B
ACAACCGCAGGCAGGA-1	Allele_B
ACAATGAAGCGAGTGA-1	Allele_B
ACACTAGTCCCCTTAG-1	Allele_B
ACAGAACAGTTGGTAT-1	Allele_B
ACAGCCACACAATCAA-1	Allele_B
ACAGCTATCCGCGATG-1	Allele_B
ACAGCTTGTGCGGACA-1	Allele_B
ACAGGATAGATAGACA-1	Allele_B
ACATATCAGAACGGCA-1	Allele_B
ACATGGCTCGCATCCC-1	Allele_B
ACATTCCTCAGGCAGA-1	Allele_B
ACCAACATCACTCCAT-1	Allele_B
ACCACACAGGGTCATC-1	Allele_B
ACCATAACATTAAGTG-1	Allele_B
ACCCAGGTCTATGCTC-1	Allele_B
ACCCATCCAAGCTAAC-1	Allele_B
ACCCGAACAGTACTCC-1	Allele_B
ACCCGAACATCAATCT-1	Allele_B
ACCCGCTTCCTCTCAG-1	Allele_B
ACCGAAAGTGCGTACC-1	Allele_B
ACCGCCAAGGTGCAAG-1	Allele_B
ACCGGTTAGATTGGTT-1	Allele_B
ACCTTCACAACCGTAG-1	Allele_B
ACGATGGAGGATCAGG-1	Allele_B
ACGCCAACAAGCCGTA-1	Allele_B
ACGCTGACACAGCAAT-1	Allele_B
ACGTGGTTCTATCCTA-1	Allele_B
ACGTTTGAGCTAATGT-1	Allele_B
ACTATCTCAATGACAC-1	Allele_B
ACTATTGGTAACGTAG-1	Allele_B
ACTCACTTCCCAGGAT-1	Allele_B
ACTCCACCAGCATGAT-1	Allele_B
ACTGCGCGTAACGTAG-1	Allele_B
ACTGGTTGTCTAGTTA-1	Allele_B
ACTGTCAAGCAACCGT-1	Allele_B
ACTGTGATCTAGTGCA-1	Allele_B
ACTTCATCAAGCGACC-1	Allele_B
ACTTCATCACCTACTA-1	Allele_B
ACTTCGCCAATCGTGG-1	Allele_B
ACTTCGCCACAATCGG-1	Allele_B
ACTTCGTTCACTCGGG-1	Allele_B
ACTTCGTTCTAATGAC-1	Allele_B
AGACGCGGTATAGCCT-1	Allele_B
AGAGTAATCTGGGACT-1	Allele_B
AGCAATTTCCAGATCA-1	Allele_B
AGCACGTTCTTGACAG-1	Allele_B
AGCATCGCAAATGCGT-1	Allele_B
AGCATGGAGCCTTGGG-1	Allele_B
AGCATGGAGTGATTCG-1	Allele_B
AGCATTTAGATAGAGC-1	Allele_B
AGCCAATCATGCAGGC-1	Allele_B
AGCCAGCCAGGCATTG-1	Allele_B
AGCCATTGTAGTGTGA-1	Allele_B
AGCCGTTAGGTACGTC-1	Allele_B
AGCCTTGGTAATGCAG-1	Allele_B
AGCGATGAGTCATTCC-1	Allele_B
AGCTGGTTCCGTAAGC-1	Allele_B
AGGAATATCCTGGGAT-1	Allele_B
AGGACATAGGGGTAAT-1	Allele_B
AGGAGATTCATCTCTA-1	Allele_B
AGGGCAATCAATCGTG-1	Allele_B
AGGGCTAAGTGAGACG-1	Allele_B
AGGTTCATCTATCCTA-1	Allele_B
AGTAATGAGCTAGCCG-1	Allele_B
AGTACTTAGTAGCCCG-1	Allele_B
AGTATCCGTTAGCTCG-1	Allele_B
AGTATGAAGGGTAGAT-1	Allele_B
AGTCCCAGTTAAGTCC-1	Allele_B
AGTCGGGGTCAGCGGA-1	Allele_B
AGTGAATGTTGCCCAA-1	Allele_B
AGTGATTTCCAGAGGA-1	Allele_B
AGTGCCCGTTAGAGAT-1	Allele_B
AGTGGAACAACTGTCC-1	Allele_B
AGTTATCAGTGAGTAA-1	Allele_B
AGTTTGGTCAATCAAC-1	Allele_B
ATAACGTTCATCAGTG-1	Allele_B
ATAATGCTCCGGGTTG-1	Allele_B
ATACGATTCTGTGATG-1	Allele_B
ATAGTCACATTCAGCC-1	Allele_B
ATAGTGAAGGCGAGTA-1	Allele_B
ATATGGTTCCTGTCGC-1	Allele_B
ATCAAGCCATTCCTCT-1	Allele_B
ATCAGCCAGGTCACGT-1	Allele_B
ATCAGGCTCATCAGTG-1	Allele_B
ATCCCTTAGGGCTCCA-1	Allele_B
ATCCCTTAGTGTCATG-1	Allele_B
ATCCGCCTCACTCGCC-1	Allele_B
ATCGCCCTCCATCCGC-1	Allele_B
ATCGCGCGTAACTCTA-1	Allele_B
ATCGTTGAGCCTGTCC-1	Allele_B
ATCTGTTCATAGGCGC-1	Allele_B
ATGAAACGTCTTACCC-1	Allele_B
ATGAAACGTTAGAGGC-1	Allele_B
ATGAGGCGTTCACGCA-1	Allele_B
ATGCACGCAGCACTAG-1	Allele_B
ATGCAGGAGAAGCCAG-1	Allele_B
ATGGAGACAATTAGGC-1	Allele_B
ATGGTTACATTAGCAA-1	Allele_B
ATGTCCCCATGACCGA-1	Allele_B
ATGTCCTTCACCACGG-1	Allele_B
ATGTTAGCAATTAACG-1	Allele_B
ATTAAGCTCCCTCGTA-1	Allele_B
ATTGGCGCATTCCTCT-1	Allele_B
CAACCAGCACTCGGAA-1	Allele_B
CAACTAGTCTATGCCT-1	Allele_B
CAACTCCCATTAAGTG-1	Allele_B
CAAGACAGTTGCCTTC-1	Allele_B
CAAGGCGGTTCACGCA-1	Allele_B
CAATAGAAGTCGAGTC-1	Allele_B
CAATAGCCACTTGACC-1	Allele_B
CAATGGTCACTATCGC-1	Allele_B
CACAAGCTCCACGGCA-1	Allele_B
CACATATAGGCACTGT-1	Allele_B
CACCCATCACATAGGT-1	Allele_B
CACGATGCATCCACAC-1	Allele_B
CACGTATGTCTTACGG-1	Allele_B
CAGCACTAGTACGGTC-1	Allele_B
CAGCAGCCAGGACTGC-1	Allele_B
CAGCCAACACCTACCG-1	Allele_B
CAGCTAATCATCAGGC-1	Allele_B
CAGGTCACACTCAGCT-1	Allele_B
CAGTAGGAGTGCTTAG-1	Allele_B
CAGTATTAGGCGATAG-1	Allele_B
CAGTCCTCAGGATCAT-1	Allele_B
CAGTTCCCAGGATCTG-1	Allele_B
CAGTTTGAGCAGGCAA-1	Allele_B
CATAGGGAGTACGGAG-1	Allele_B
CATCTTGCAATTCATC-1	Allele_B
CATCTTGCATTACCAT-1	Allele_B
CATGGGTTCCACCTCA-1	Allele_B
CATGGTCAGCATGACC-1	Allele_B
CATGTTGAGGCGTCAT-1	Allele_B
CATTTCATCTGGATTG-1	Allele_B
CATTTCGCACCTCGTG-1	Allele_B
CATTTGCTCTAGTTCC-1	Allele_B
CCAACCCTCGATTGGC-1	Allele_B
CCAATCAAGATTCGGC-1	Allele_B
CCAATTAGTCATGCTG-1	Allele_B
CCACCTGCATAGGTTA-1	Allele_B
CCAGTATGTGCAACCC-1	Allele_B
CCATCCTGTCTCCATC-1	Allele_B
CCATGGGTCGACATTG-1	Allele_B
CCATTAAGTTGTAGTC-1	Allele_B
CCATTAGAGCCAGTGT-1	Allele_B
CCCAATCCATGACGGC-1	Allele_B
CCCATCATCCTTGACT-1	Allele_B
CCCGAATAGGGTCATC-1	Allele_B
CCCGACAAGCGAACCT-1	Allele_B
CCCGATGAGTAACGCC-1	Allele_B
CCCGCATTCCCCTGAC-1	Allele_B
CCCTGGTTCCTTAACC-1	Allele_B
CCGCGTTTCAGGTCTA-1	Allele_B
CCGGGTTGTTGAGTTC-1	Allele_B
CCGGTATAGGCGTACT-1	Allele_B
CCGTAAATCACATACG-1	Allele_B
CCGTACCTCATATGGT-1	Allele_B
CCGTGCAAGCTTACAG-1	Allele_B
CCGTGGATCGAGTACC-1	Allele_B
CCGTGTTCAAATCCTT-1	Allele_B
CCGTTCATCGATCGTA-1	Allele_B
CCTAGCTCAGTTAGGT-1	Allele_B
CCTATGGGTTAGCGCC-1	Allele_B
CCTCCTAAGTTGCTGA-1	Allele_B
CCTTAGCCACAATCCC-1	Allele_B
CCTTGCATCACCATGA-1	Allele_B
CGAATAGGTCATTCGG-1	Allele_B
CGACCATAGCGATCCG-1	Allele_B
CGACCCTTCTAGTTCC-1	Allele_B
CGACGTTAGCTAACGC-1	Allele_B
CGACTAGCACAGCGGT-1	Allele_B
CGAGCAAAGCCTGAAC-1	Allele_B
CGAGCGAGTCTAAGCT-1	Allele_B
CGAGGGACAATCTATC-1	Allele_B
CGATTTGAGTAACGCC-1	Allele_B
CGCAATTGTTCCAGGC-1	Allele_B
CGCAGATTCCTCGACC-1	Allele_B
CGCAGGTCACAACCGA-1	Allele_B
CGCCACTTCCATCGGG-1	Allele_B
CGCCACTTCCTCAACT-1	Allele_B
CGCTATGGTTAATTCG-1	Allele_B
CGCTGTTCAATATCCT-1	Allele_B
CGGAACGGTCTAACTA-1	Allele_B
CGGCCAATCCAATGTG-1	Allele_B
CGGCCAATCGTGCTAA-1	Allele_B
CGGCTGATCACGGATC-1	Allele_B
CGGGCTTGTTAAGCGA-1	Allele_B
CGGTAATCATGGATGT-1	Allele_B
CGGTGCATCTCACTAC-1	Allele_B
CGTAATTAGGCAACCT-1	Allele_B
CGTACAGCATAAGTTG-1	Allele_B
CGTACCCTCACGCCGA-1	Allele_B
CGTACTGGTAAGTAAC-1	Allele_B
CGTCATCCAGCTCTGT-1	Allele_B
CGTCCATCATTGCGCT-1	Allele_B
CGTCCTTGTTAATGGG-1	Allele_B
CGTGATGCACTTCGCG-1	Allele_B
CGTGCAACAGCTCGAA-1	Allele_B
CGTGCCTTCTCACACT-1	Allele_B
CGTGGGTCAATTCGGG-1	Allele_B
CGTGGTTAGGAATGGT-1	Allele_B
CGTTACAAGGTGCTTA-1	Allele_B
CGTTGTAAGCTTCCAT-1	Allele_B
CTAAAGGGTTTCAGCG-1	Allele_B
CTAAATGCATCACATT-1	Allele_B
CTAAGGGAGCATGTGC-1	Allele_B
CTACTCCGTATTAGGG-1	Allele_B
CTAGATTAGGGTCAAG-1	Allele_B
CTAGGTCAGAAGGGAA-1	Allele_B
CTAGTAACATTCGCGT-1	Allele_B
CTAGTCAAGGGGACAC-1	Allele_B
CTAGTTAGTTAGAGAT-1	Allele_B
CTATCGTTCGATAGTT-1	Allele_B
CTATCGTTCTGTGCCC-1	Allele_B
CTATCTATCCATCGTT-1	Allele_B
CTATTGCTCCTTCGAT-1	Allele_B
CTCAATAGTTGCGCGT-1	Allele_B
CTCACACCATCGAAGT-1	Allele_B
CTCAGCTCAACATAGC-1	Allele_B
CTCATTCAGTTGCAGC-1	Allele_B
CTCATTGCACAGCATG-1	Allele_B
CTCATTGCACATAGGT-1	Allele_B
CTCCTGATCCAGGTGT-1	Allele_B
CTCGATTTCATCACAG-1	Allele_B
CTCTGCATCTCATTCA-1	Allele_B
CTGATAGTCAAGTAAG-1	Allele_B
CTGCAACAGGTAGCGA-1	Allele_B
CTGCGTAGTTGTAGAG-1	Allele_B
CTGGAAAGTATAGTCC-1	Allele_B
CTGGCCAAGTCGCATA-1	Allele_B
CTGTCATTCCCTGGTC-1	Allele_B
CTGTGCCTCAATTGGT-1	Allele_B
CTTACAAGTTTACACA-1	Allele_B
CTTACGCCAGGTAACT-1	Allele_B
CTTACTATCAGGCTCG-1	Allele_B
CTTCAATCACCACATC-1	Allele_B
CTTCATATCAGCAGGA-1	Allele_B
CTTCGATTCGATACAT-1	Allele_B
CTTCTATGTATGTCCG-1	Allele_B
CTTGAGGCATGAAGCT-1	Allele_B
CTTGGGCGTCTCACTC-1	Allele_B
GCAACCACAGGTTCAG-1	Allele_B
GCAACGTTCAGGCAGA-1	Allele_B
GCAACTATCGCGCAAT-1	Allele_B
GCAATATTCGCGATGT-1	Allele_B
GCAATCTGTTAGCGAA-1	Allele_B
GCAATGAGTAACGCAA-1	Allele_B
GCAATTTAGCGCCTAG-1	Allele_B
GCACAATCACTTAGGG-1	Allele_B
GCACAGCCATTCGTGC-1	Allele_B
GCACTAATCCTCTCTC-1	Allele_B
GCAGCCATCCTTAGCT-1	Allele_B
GCAGCCATCCTTGACT-1	Allele_B
GCATAAGGTCATCCCT-1	Allele_B
GCATCAATCGTCTCTG-1	Allele_B
GCATCAGCACTCGGTT-1	Allele_B
GCATCCCTCCATCACT-1	Allele_B
GCATTACGTTGTGCTG-1	Allele_B
GCATTCCCACCTTGGT-1	Allele_B
GCATTTGAGCCTAGCG-1	Allele_B
GCCAAGCCAAGCGACC-1	Allele_B
GCCAAGCCATGATAGC-1	Allele_B
GCCACCTTCAATCTCC-1	Allele_B
GCCCATAGTTTGACGT-1	Allele_B
GCCCTGAAGGTTAGTT-1	Allele_B
GCCGGTTGTTCCGTTC-1	Allele_B
GCCTGCAAGCATCGGT-1	Allele_B
GCCTGCAAGTAACGAA-1	Allele_B
GCCTGCTTCCTCGTTG-1	Allele_B
GCGAATTCATTAGATG-1	Allele_B
GCGACTTAGCCTACCC-1	Allele_B
GCGAGTTTCATCACCT-1	Allele_B
GCGGGTAGTAATCCCG-1	Allele_B
GCGGTAAAGCATGCGT-1	Allele_B
GCGGTCATCAGCGAAG-1	Allele_B
GCGTCAACACGCCATT-1	Allele_B
GCGTGTTAGGGGACTA-1	Allele_B
GCTAACATCCGTATAG-1	Allele_B
GCTACCTCATTAGTGA-1	Allele_B
GCTCAATGTTCGCTTC-1	Allele_B
GCTCCAAGTTATGAGG-1	Allele_B
GCTCCTGCAATCTGAA-1	Allele_B
GCTCGATAGTGAGACG-1	Allele_B
GCTCTTGTCGATTAGT-1	Allele_B
GCTCTTGTCGTGCTGG-1	Allele_B
GCTGAAAGTGGACACG-1	Allele_B
GCTGACTAGCGGAGTA-1	Allele_B
GCTGAGGGTAATGGAT-1	Allele_B
GCTGCCTTCGATGGAG-1	Allele_B
GCTGTATGTCTGTGGC-1	Allele_B
GCTGTTAAGCATGGAG-1	Allele_B
GCTTCCGCAGCTAGGC-1	Allele_B
GCTTGATGTTTGATGC-1	Allele_B
GGAAAGCCAGGCATTG-1	Allele_B
GGAGCAATCACTAGCA-1	Allele_B
GGAGCATGTTAGTGAG-1	Allele_B
GGAGTGATCACGCATA-1	Allele_B
GGATAGTAGTAGTTCG-1	Allele_B
GGATGGATCATGACGC-1	Allele_B
GGATGGGCAGCACTAG-1	Allele_B
GGATTCATCCATCTCG-1	Allele_B
GGCAATGAGCGACTAC-1	Allele_B
GGCACCATCATGCCGG-1	Allele_B
GGCCTAACAGCAGGCT-1	Allele_B
GGCGATCCAAATCAGC-1	Allele_B
GGCGTGAGTTTGGCTG-1	Allele_B
GGCTATTGTGGGTACG-1	Allele_B
GGCTCGATCGCTATCT-1	Allele_B
GGGACAATCAAGTAAG-1	Allele_B
GGGATTGAGTACCAGC-1	Allele_B
GGGCAGACATCATACT-1	Allele_B
GGGCATGGTAGTTACC-1	Allele_B
GGGCGTAGTAGCCCTA-1	Allele_B
GGGCTCTGTTGCTCCT-1	Allele_B
GGGCTTACATCGGCTT-1	Allele_B
GGGGTTGGTCTAGTAC-1	Allele_B
GGGTAAGTCAGCCAAC-1	Allele_B
GGGTTAGAGCTTCCAT-1	Allele_B
GGGTTCCGTGGCCAGA-1	Allele_B
GGTAAATGTTATCGTA-1	Allele_B
GGTAAGGTCGATAGCC-1	Allele_B
GGTACTATCACTCATC-1	Allele_B
GGTCAGCCAAGGGCAG-1	Allele_B
GGTTCAGCATCATCAT-1	Allele_B
GTAAACCCAGGATTCG-1	Allele_B
GTAACCCAGGAGCTAG-1	Allele_B
GTAACCGCACCTTGCG-1	Allele_B
GTAAGGCGTCTGTCGA-1	Allele_B
GTAAGGCGTTATAGGG-1	Allele_B
GTAAGTAAGTACCATG-1	Allele_B
GTAATCACAAGGTCTG-1	Allele_B
GTAATTCAGGTTGACC-1	Allele_B
GTACCAATCGTACCAA-1	Allele_B
GTACCAGCATTAAGTG-1	Allele_B
GTAGCGGGTTCGCAAT-1	Allele_B
GTAGGAACAACTTCCA-1	Allele_B
GTAGGCAAGGTATGGG-1	Allele_B
GTAGTAGGTGGACTAA-1	Allele_B
GTAGTGAGTGAGGTTA-1	Allele_B
GTAGTTACATAGATGC-1	Allele_B
GTAGTTTAGGTACCAC-1	Allele_B
GTAGTTTAGTAAGTCT-1	Allele_B
GTATAGCCATAACGTA-1	Allele_B
GTATGAAAGCGCATAC-1	Allele_B
GTATGCATCACTCGCC-1	Allele_B
GTATTAGCAAGCCGGT-1	Allele_B
GTATTCCTCGAAGCCT-1	Allele_B
GTCAAATTCGATTGGC-1	Allele_B
GTCAATGTCCTGCACC-1	Allele_B
GTCACGTAGCGAGAGC-1	Allele_B
GTCATCCCAAATCCGG-1	Allele_B
GTCCATCCATCACGCT-1	Allele_B
GTCCGTAGTCATGGAA-1	Allele_B
GTCCTCATCCCAGATA-1	Allele_B
GTCCTCATCCTGCGTC-1	Allele_B
GTCGCCAAGCCTGTCC-1	Allele_B
GTCGTAATCCTCACCA-1	Allele_B
GTCTAAGTCGAAGCTC-1	Allele_B
GTGAACAGTAGGTAGC-1	Allele_B
GTGATTGTCGATGACC-1	Allele_B
GTGCGAGGTCTGGTAT-1	Allele_B
GTGGACAAGCCGACAT-1	Allele_B
GTGGGTTTCCTCATCG-1	Allele_B
GTGTAACCAATCCGTC-1	Allele_B
GTGTAACCACTAAGCG-1	Allele_B
GTGTTCCCAATGCCAG-1	Allele_B
GTTCACAAGCCGATAC-1	Allele_B
GTTCCACCACAGCGGT-1	Allele_B
GTTCCTTAGTGCCGAT-1	Allele_B
GTTGCAATCCGGACAT-1	Allele_B
GTTGCCAGTGAGCGCA-1	Allele_B
TAAACCACAACCAAGT-1	Allele_B
TAACGGTCAAACCAAC-1	Allele_B
TAAGCAGGTGAACGAC-1	Allele_B
TAATCACAGGCTACAC-1	Allele_B
TACAAGCCAGCACGAC-1	Allele_B
TACAAGCCATAGGCAT-1	Allele_B
TACAGATTCCGCGTCT-1	Allele_B
TACAGGGAGTCATCAG-1	Allele_B
TACATAGCAGCAGTAT-1	Allele_B
TACATCAGTTGAAGTG-1	Allele_B
TACATCCTCAGCACGT-1	Allele_B
TACCAGGCAAGCCGAC-1	Allele_B
TACCAGGCATTGGAGT-1	Allele_B
TACCATAGTATGGAGC-1	Allele_B
TACCGACAGGAGGATT-1	Allele_B
TACCGGACATGGAATC-1	Allele_B
TACCTCCGTGCGCAGA-1	Allele_B
TACCTGTTCACGTTAG-1	Allele_B
TACGCCTCAAGTAGAG-1	Allele_B
TACGCTAAGTTAGCGC-1	Allele_B
TACGGGCCAAGCGTGC-1	Allele_B
TACTCATCATGGCAAT-1	Allele_B
TACTGATAGGTGCGAA-1	Allele_B
TAGGAGTAGCGGTCTG-1	Allele_B
TAGGCTTGTGAGATCA-1	Allele_B
TAGGGTTCAAGCGTTG-1	Allele_B
TAGGTGGAGAATCCTG-1	Allele_B
TAGTGCATCGACATGC-1	Allele_B
TAGTGGGAGCCAATCA-1	Allele_B
TAGTTTGGTAGTCAAG-1	Allele_B
TATAGTCAGCCTGGTG-1	Allele_B
TATATCCCAGGACACC-1	Allele_B
TATCGGGCACTTGGTC-1	Allele_B
TATGGCCAGAAGGTGT-1	Allele_B
TATGGTTAGATTACCG-1	Allele_B
TCACACAAGTGAGCGA-1	Allele_B
TCACAGGCATGGATGT-1	Allele_B
TCACGGACAATACCAA-1	Allele_B
TCACGGACACAGCCAA-1	Allele_B
TCACGGGTCATAGACT-1	Allele_B
TCACGTTTCTATGCCT-1	Allele_B
TCAGTAACATCCGGTT-1	Allele_B
TCAGTCAAGCATGATT-1	Allele_B
TCATTAGGTGGGTCCT-1	Allele_B
TCCACCGCACTTGCCG-1	Allele_B
TCCAGTAAGGTAGTGG-1	Allele_B
TCCAGTTTCGATTAGT-1	Allele_B
TCCATAAGTGGCGTCT-1	Allele_B
TCCCACGCAAATCGGT-1	Allele_B
TCCCCAGCAAGCTAAC-1	Allele_B
TCCCCTGGTCATGAGA-1	Allele_B
TCCCTGATCAGGCATC-1	Allele_B
TCCTCAACACATGACG-1	Allele_B
TCCTTCTCATCAATCT-1	Allele_B
TCGACCTCAGGAGCCT-1	Allele_B
TCGATATAGTAAGTCT-1	Allele_B
TCGCGATAGGGTCTCG-1	Allele_B
TCGCTTGTCTCATGCT-1	Allele_B
TCGGCTAGTTGGCCTA-1	Allele_B
TCGGGGTCATGCAGTG-1	Allele_B
TCGGTATGTGGCTCAC-1	Allele_B
TCGTACCCATGGCCTT-1	Allele_B
TCGTGCCTCCGCACCT-1	Allele_B
TCGTTCCGTTAAGCGA-1	Allele_B
TCGTTCCGTTCGTGTG-1	Allele_B
TCGTTGAAGAAGCCTC-1	Allele_B
TCTACTGCACATGACG-1	Allele_B
TCTATCTGTTTCGGCA-1	Allele_B
TCTCACTAGCTTACAG-1	Allele_B
TCTCCATAGGTAGGGC-1	Allele_B
TCTCTAATCATCACCT-1	Allele_B
TCTGACAAGCTAGTGC-1	Allele_B
TCTGCATTCATGCGCG-1	Allele_B
TCTGCGAGTGGCCAGA-1	Allele_B
TCTGGGCGTTGAATGG-1	Allele_B
TCTGGGGTCTGGCATA-1	Allele_B
TCTGTTGCACTTGATT-1	Allele_B
TGACATTAGGTCACGT-1	Allele_B
TGACCCTCATAAGGCT-1	Allele_B
TGACGGTTCAATGTGT-1	Allele_B
TGAGAATGTTGGGCCT-1	Allele_B
TGAGCGCCATGGCTTC-1	Allele_B
TGAGTTACAGCCAATG-1	Allele_B
TGATGTTAGCATGTCA-1	Allele_B
TGCACAGCACCTTGCG-1	Allele_B
TGCCATAAGGGTGATG-1	Allele_B
TGCCGATAGCCTGTCC-1	Allele_B
TGCGACCGTAACGTCT-1	Allele_B
TGCTACAAGGTCCCGA-1	Allele_B
TGCTCAAAGCATCGGT-1	Allele_B
TGGACTCAGTCGCAAC-1	Allele_B
TGGCGAAAGGATCATT-1	Allele_B
TGGCGAGGTTCGAATC-1	Allele_B
TGGCGCATCGCGCTCT-1	Allele_B
TGGGGCTCAAGTCGCA-1	Allele_B
TGGGTCACACATACGG-1	Allele_B
TGGGTGAAGTTACGTG-1	Allele_B
TGGTCAATCATGTCTC-1	Allele_B
TGGTCAATCCGCCTGT-1	Allele_B
TGGTCTAAGGGGACTA-1	Allele_B
TGGTGAGAGCTATCGA-1	Allele_B
TGGTGAGAGTCAAGGG-1	Allele_B
TGTAGCATCCTGCTGC-1	Allele_B
TGTAGTTAGCTAGTGC-1	Allele_B
TGTCATTCAGCCTAAG-1	Allele_B
TGTCATTCAGTAAGCT-1	Allele_B
TGTCCGGAGTGAAGGT-1	Allele_B
TGTGAAGGTGATGCAA-1	Allele_B
AACATTCAGTCGATTG-1	Allele_B
AACCAATTCGAAGTCC-1	Allele_B
AACCTAGTCCCTCTAG-1	Allele_B
AACGATCCATGACCCT-1	Allele_B
AACGCGCCATCCAGAG-1	Allele_B
AACGTTGTCGTGAGAG-1	Allele_B
AACTGACCAACCTCAC-1	Allele_B
AACTTCCTCATGGTTG-1	Allele_B
AAGCGGATCACTGTCT-1	Allele_B
AAGCTTGTCCCGCTTA-1	Allele_B
AAGGCCAAGCTGGACT-1	Allele_B
AAGGGGTCATGAGCCA-1	Allele_B
AAGGTTGGTTCCGGGT-1	Allele_B
AAGTAAGTCTCACTGT-1	Allele_B
AAGTCACCATCGAACG-1	Allele_B
AAGTCCATCCTGGTAA-1	Allele_B
AATACGCCATGCAGTG-1	Allele_B
AATCCCAAGTAGGACG-1	Allele_B
AATGATGAGGAGGTTG-1	Allele_B
AATGCAAAGGTAACGG-1	Allele_B
AATGTCCGTTGAGGAC-1	Allele_B
AATTGGTTCAGCAGAG-1	Allele_B
ACAACCGCAAATGGGA-1	Allele_B
ACAACTTAGCAAGTCC-1	Allele_B
ACAAGGCGTAGCGATA-1	Allele_B
ACAAGGTAGCGCTTAA-1	Allele_B
ACACATTAGTTAGTGT-1	Allele_B
ACATCCCCACCTCAAC-1	Allele_B
ACATTGGTCCATCCTG-1	Allele_B
ACCAACATCCTGTACT-1	Allele_B
ACCATCCCAGCACGTA-1	Allele_B
ACCCAGACAACATTGA-1	Allele_B
ACCGGATTCGATTAGT-1	Allele_B
ACCGGCTGTAAGCTGA-1	Allele_B
ACCGGTTAGATAGAGC-1	Allele_B
ACCTATGAGATAGCCC-1	Allele_B
ACCTCCATCACGCCGA-1	Allele_B
ACCTTCACAACCGTAG-1	Allele_B
ACGAATCCATGACTAA-1	Allele_B
ACGATTTAGTGCCATA-1	Allele_B
ACGCCCAAGTGCCATA-1	Allele_B
ACTACATAGAAGCGAT-1	Allele_B
ACTACCTTCTTGAGCA-1	Allele_B
ACTCGAATCACGGACT-1	Allele_B
ACTCGCCTCGAACCTA-1	Allele_B
ACTTCATCACCTACTA-1	Allele_B
ACTTCGCCAATGACAC-1	Allele_B
AGACAGACAATGTCGG-1	Allele_B
AGACGTTCAAAGGTGA-1	Allele_B
AGAGGAGGTGCGGCTT-1	Allele_B
AGAGGCATCCACCTTG-1	Allele_B
AGAGGGTCAATGTATG-1	Allele_B
AGCCAATCATGCAGGC-1	Allele_B
AGCCAGCCAAACCGTG-1	Allele_B
AGCCCTAGTTTGGTGT-1	Allele_B
AGCGGTTTCATGACTG-1	Allele_B
AGCTGGTTCCGTAAGC-1	Allele_B
AGCTTACGTTAGGCTT-1	Allele_B
AGGAGTTAGGGTTGAG-1	Allele_B
AGGCCCATCGATGGGA-1	Allele_B
AGGGTTAGTTAGGTTC-1	Allele_B
AGGTAATGTAACCCTG-1	Allele_B
AGGTTGAGTGAAGTTG-1	Allele_B
AGGTTGCTCTGTCAAG-1	Allele_B
AGTAATGAGCTATCCT-1	Allele_B
AGTATAGAGTTGGATT-1	Allele_B
AGTCAATTCAGGAAGT-1	Allele_B
AGTCTCAAGCAACTGC-1	Allele_B
AGTGAATGTCTGGCTA-1	Allele_B
AGTGAGTAGTCGACGT-1	Allele_B
AGTTGGGAGCGAAGCA-1	Allele_B
AGTTGGTCAACGTGGC-1	Allele_B
ATAAGCAAGATAGGCG-1	Allele_B
ATACTGGTCCATGCAA-1	Allele_B
ATATCCTCAACTAATG-1	Allele_B
ATATGGTTCCTGTCGC-1	Allele_B
ATCACATAGTCAAGCC-1	Allele_B
ATCAGGTCATTCAGTT-1	Allele_B
ATCCCATTCTGTAAGT-1	Allele_B
ATCCGTAAGGAGGCTA-1	Allele_B
ATCGAGGAGTCATGCA-1	Allele_B
ATCGTACGTCAAGTTC-1	Allele_B
ATGAGGTAGCGCTCAG-1	Allele_B
ATGGTCATCGCGCCTT-1	Allele_B
ATGGTTTAGTGACGAG-1	Allele_B
ATGTTAGCAATTAACG-1	Allele_B
ATTCATGGTAAGTCCT-1	Allele_B
CAAACCATCGAACCGT-1	Allele_B
CAAAGCGAGTCATCGA-1	Allele_B
CAACGATCAGCTCACT-1	Allele_B
CAAGCGGGTGGCCAAG-1	Allele_B
CAAGTAGGTGAGGCAT-1	Allele_B
CACAGGCCACATGAGT-1	Allele_B
CACATTAGTATAGCCT-1	Allele_B
CACCCATCAACCAGCA-1	Allele_B
CACCTCATCACATGAT-1	Allele_B
CACGGTTAGTCGCTGG-1	Allele_B
CACTCACCACCATCCG-1	Allele_B
CACTGCCTCCTGATCT-1	Allele_B
CACTTAGAGCATTCGA-1	Allele_B
CAGCTCTCACCAGGAC-1	Allele_B
CAGGACAAGATTACGT-1	Allele_B
CAGGACAAGGTAATCT-1	Allele_B
CAGTAGTCACTAACCC-1	Allele_B
CAGTTAGTCAGGTCTA-1	Allele_B
CATCACCCAGGATTCG-1	Allele_B
CATTAGGTCGAGTCCG-1	Allele_B
CATTCGAAGCCATTGA-1	Allele_B
CATTGGGCAACATCCC-1	Allele_B
CCATAAGTCTAATGGT-1	Allele_B
CCATAAGTCTAGTTGG-1	Allele_B
CCCAACCTCCAGCTCC-1	Allele_B
CCCGACAAGATACTAC-1	Allele_B
CCGCCTTAGGTAACGG-1	Allele_B
CCGCTCACACATTCAT-1	Allele_B
CCGCTTATCATGAGCC-1	Allele_B
CCGGATTAGTTACCAG-1	Allele_B
CCGTACCTCATAGAGA-1	Allele_B
CCGTATGGTCTTACGG-1	Allele_B
CCTAATGAGCCAGCAT-1	Allele_B
CCTAGGGTCGTTCGGG-1	Allele_B
CCTAGGTAGCGAGACA-1	Allele_B
CCTATCACACTAACGG-1	Allele_B
CCTATGAAGGATACCC-1	Allele_B
CCTCGTTGTAGCTCAT-1	Allele_B
CCTCTAACATCCACGT-1	Allele_B
CCTTTAGCAATGCCAG-1	Allele_B
CGAGCAGGTAAGTAAC-1	Allele_B
CGAGGAATCCTGCCGT-1	Allele_B
CGAGTAAGTTTGACGT-1	Allele_B
CGAGTGAAGAATCCTG-1	Allele_B
CGCAACTAGAAGCGGC-1	Allele_B
CGCAACTAGTGAAGGT-1	Allele_B
CGCCACTTCCATCGGG-1	Allele_B
CGCCTTGCAATGTATG-1	Allele_B
CGCCTTGCAGGCATTG-1	Allele_B
CGCGAAGGTCAGCGGA-1	Allele_B
CGCTATGGTTTACCAA-1	Allele_B
CGCTGTTCAATCTCTG-1	Allele_B
CGGACTTAGGAACTAA-1	Allele_B
CGGACTTAGTTAGGTT-1	Allele_B
CGGCCAATCCGCCATC-1	Allele_B
CGGCTTGAGGGGACTA-1	Allele_B
CGGGCAAGTCCCGTAA-1	Allele_B
CGGGCTTGTTAAGCGA-1	Allele_B
CGTAAACCATAGGTTA-1	Allele_B
CGTACGTAGGTTGCTA-1	Allele_B
CGTAGGGGTGGAAGGA-1	Allele_B
CGTGAGGGTAGGCGCA-1	Allele_B
CGTGATGCACTTCGCG-1	Allele_B
CGTGCTGAGCCTTGGG-1	Allele_B
CGTTACAAGGGTGAAT-1	Allele_B
CGTTCCTGTTGACGCC-1	Allele_B
CTACTTGCAGGATGGG-1	Allele_B
CTAGATTAGCTAGCAC-1	Allele_B
CTAGTCAAGGGGACAC-1	Allele_B
CTAGTTAGTTAGAGAT-1	Allele_B
CTCCTAGTCACACACA-1	Allele_B
CTCCTTGAGTGATCGC-1	Allele_B
CTCGCTATCGCTTGCC-1	Allele_B
CTCTGACCATCATAGA-1	Allele_B
CTGCAACAGGTAGCGA-1	Allele_B
CTGCTCTGTTCCCAAG-1	Allele_B
CTGGATGCAAGGTTCG-1	Allele_B
CTGGGCATCTCATCAC-1	Allele_B
CTGTAATAGTGACCGT-1	Allele_B
CTGTACTTCGAATCCA-1	Allele_B
CTTACAAGTGAAGCTA-1	Allele_B
CTTACGTTCCCATAGA-1	Allele_B
CTTAGTGAGCTTACTC-1	Allele_B
CTTCAATCAAACTGGT-1	Allele_B
CTTCAGCCATCGATCC-1	Allele_B
CTTGGGACATAGAGCT-1	Allele_B
CTTGTGTTCCATGCTT-1	Allele_B
GCAAACCTCGTAACTG-1	Allele_B
GCAAAGGTCCTGTGAA-1	Allele_B
GCAATGAGTAAGGTTG-1	Allele_B
GCAATTTAGCGCCTAG-1	Allele_B
GCACAGCCAATACCGG-1	Allele_B
GCACTATGTGACTCTG-1	Allele_B
GCATCAGCACAGCATG-1	Allele_B
GCATGAGAGTGAGGAT-1	Allele_B
GCATTACGTTGTGCTG-1	Allele_B
GCATTTGAGCCTAGCG-1	Allele_B
GCGATCCGTGATGGTA-1	Allele_B
GCGCCAATCTGTAAGT-1	Allele_B
GCGGATGGTAACTTCA-1	Allele_B
GCGGGTAGTAATCCCG-1	Allele_B
GCTCATGGTAAGTCGA-1	Allele_B
GCTGTATGTCAGTTAC-1	Allele_B
GGAAATTGTTGACGTT-1	Allele_B
GGAAATTGTTGAGCCC-1	Allele_B
GGAAGTTAGATAGCCC-1	Allele_B
GGAATTGGTTGTCCGA-1	Allele_B
GGACAGGCACTCGCAT-1	Allele_B
GGACCTTAGGTTCCAA-1	Allele_B
GGACTTGCAAGGTATC-1	Allele_B
GGACTTGCAATCCAGG-1	Allele_B
GGAGCATGTAGGTACA-1	Allele_B
GGAGTAACAGGTTGGC-1	Allele_B
GGATTCATCCGTTAAG-1	Allele_B
GGCGAACAGGCACTCG-1	Allele_B
GGCGATCCAAGGTGCC-1	Allele_B
GGCTGAAAGCGATACC-1	Allele_B
GGGGCTAGTCTCACAG-1	Allele_B
GGTACATCAAGTAGGA-1	Allele_B
GGTGATGAGATTGAGA-1	Allele_B
GGTGGCTCAATACCGG-1	Allele_B
GGTTAGCTCGATGTAT-1	Allele_B
GGTTGGGGTTCGTTGG-1	Allele_B
GGTTTACGTCTGGGTC-1	Allele_B
GTACCAATCAGCGAAG-1	Allele_B
GTAGCATCATTAGACA-1	Allele_B
GTAGCGAAGTCGCGCA-1	Allele_B
GTAGTCGCATAAGCCG-1	Allele_B
GTAGTGAGTAACGTGA-1	Allele_B
GTAGTGAGTAAGCTAG-1	Allele_B
GTAGTTTAGTAAGTCT-1	Allele_B
GTATGGCTCACTAACG-1	Allele_B
GTCATTAGTTGCTCTC-1	Allele_B
GTCCCATCAAACCCAG-1	Allele_B
GTCCGTAGTCATGGAA-1	Allele_B
GTCCTCTGTATTGCGT-1	Allele_B
GTCGCAACATTCCTGA-1	Allele_B
GTGAGCGGTGCGGAAT-1	Allele_B
GTGCATTGTCTAGTGT-1	Allele_B
GTGCGATTCTAAGCAT-1	Allele_B
GTGCGCATCATGGATT-1	Allele_B
GTGGTTGCATAATTCC-1	Allele_B
GTGTAACCAATCCATT-1	Allele_B
GTGTTCCCACTCAATT-1	Allele_B
GTTAACTAGTAGGACG-1	Allele_B
GTTACTTCATGGTCTC-1	Allele_B
GTTCCCGCAAACCCAG-1	Allele_B
GTTCGTTTCGCTGGAT-1	Allele_B
GTTGCAATCGATAGGG-1	Allele_B
GTTGCGCGTGGAGCTG-1	Allele_B
TAAATGCTCAGGGAAT-1	Allele_B
TAAGCACCAACTAGCG-1	Allele_B
TAAGTCCGTAGTTACC-1	Allele_B
TACATGACAATACATG-1	Allele_B
TACCGACAGTGCCTGG-1	Allele_B
TACCGGACAACCTGGA-1	Allele_B
TAGCTTGAGGGTTGCT-1	Allele_B
TAGGATGGTTATCTGA-1	Allele_B
TATGGCTGTAGCTCGC-1	Allele_B
TATGTCAGTTGCTCCT-1	Allele_B
TCAAAGGGTCAGCCGT-1	Allele_B
TCAACATAGTGAGTAA-1	Allele_B
TCACAGGCAAGCCAGC-1	Allele_B
TCACGATGTTGCCTAG-1	Allele_B
TCACGCCTCGAGGTCT-1	Allele_B
TCACGGACATGAATGC-1	Allele_B
TCCATAAGTTGTGGTT-1	Allele_B
TCCATGAAGCTTAGAT-1	Allele_B
TCCCAACCAGGCAGTC-1	Allele_B
TCCTATATCCTGAGCG-1	Allele_B
TCCTTAATCCTGCTCA-1	Allele_B
TCGACACAGAATCGAA-1	Allele_B
TCGACACAGCGAAGCA-1	Allele_B
TCGATAGTCACGGCTG-1	Allele_B
TCGATTTCATCATCTG-1	Allele_B
TCGCCTTGTGCAACGG-1	Allele_B
TCGCGGATCCCGTTCA-1	Allele_B
TCGCTAGGTAGTTACC-1	Allele_B
TCGGTAATCGCTCAGG-1	Allele_B
TCGTACCCAATTCAGA-1	Allele_B
TCGTGAATCCGCCAAG-1	Allele_B
TCTGTTGCACTTGATT-1	Allele_B
TCTGTTGCATTAATCC-1	Allele_B
TGAGCCACAATTCGGG-1	Allele_B
TGAGCGAAGGCAAGGC-1	Allele_B
TGAGGCTTCATGCCGG-1	Allele_B
TGAGTCTGTTCAATGC-1	Allele_B
TGCAAAGGTTATCAGC-1	Allele_B
TGCACAGCAGCTAAGT-1	Allele_B
TGCCCATCATCCAACC-1	Allele_B
TGCCTAGGTCATCGTG-1	Allele_B
TGCCTCGCAAGTGCCA-1	Allele_B
TGCCTGCTCGCGCCTT-1	Allele_B
TGCGTAATCGCGCTAG-1	Allele_B
TGCTAAGTCAGCCATA-1	Allele_B
TGCTATAGTTGCGTGC-1	Allele_B
TGCTCAAAGTATGAGA-1	Allele_B
TGCTCCGCATGCGTCT-1	Allele_B
TGCTGATGTTTCGTCC-1	Allele_B
TGGACTATCAAGTGAA-1	Allele_B
TGGACTCAGGCATCGT-1	Allele_B
TGGGCTTAGAACCTCA-1	Allele_B
TGTCTGTTCGACATAT-1	Allele_B
TGTGAAGGTGATGCAA-1	Allele_B
TGTGTTGAGCCAGTTA-1	Allele_B
AACACTTAGAAGGTTA-1	Allele_B
CTAGAACCAATTCACT-1	Allele_B
GCAATGAGTAAGGTTG-1	Allele_B
AAGCTTGTCCCGCTTA-1	Allele_B
AAGGCCAAGGCGCATT-1	Allele_B
ACATTCCTCCTTCGTG-1	Allele_B
ACCCCAAGTAAGCAAT-1	Allele_B
ACGCCATAGTACCATG-1	Allele_B
ACGGTTGCATTCCTTC-1	Allele_B
ACTCCAAAGTGAGGAT-1	Allele_B
ACTGCTGGTCTAAGGA-1	Allele_B
AGCGATAGTCTAAGCT-1	Allele_B
AGCTTATAGGAATTGA-1	Allele_B
AGTCCCAGTTGGTGAA-1	Allele_B
AGTGGAACAATTGCCC-1	Allele_B
ATAGGGTAGTTACGTG-1	Allele_B
ATCACGATCATACAGT-1	Allele_B
ATCCACAAGGAGTCAG-1	Allele_B
ATCGAACCAATCGAAC-1	Allele_B
ATCGAGGAGTCATGCA-1	Allele_B
ATCTGCAAGGTTCAGC-1	Allele_B
ATGGGTTCATTAGCCC-1	Allele_B
ATGGTTTAGCAGGTTC-1	Allele_B
ATGTTCTCACAATCGG-1	Allele_B
ATTGAGAAGCAAGCTC-1	Allele_B
CAATGGGAGGATAGAC-1	Allele_B
CAATGGTCACTATCGC-1	Allele_B
CAGTTTGAGCATCGAC-1	Allele_B
CATGCCAGTGAGACCG-1	Allele_B
CCACGTTCACTTAACT-1	Allele_B
CCAGACTAGCGATGGA-1	Allele_B
CCAGGCATCATGGCGT-1	Allele_B
CCATCAGGTTCGCGTA-1	Allele_B
CCATGCCTCCACCGCT-1	Allele_B
CCGACAACATGGATCG-1	Allele_B
CCGCTCACACATTCAT-1	Allele_B
CCTGCAAGTTAAGCTC-1	Allele_B
CGAGCAAAGCCTGAAC-1	Allele_B
CGATGTTGTGGCAGCA-1	Allele_B
CGCCATTCATTAAGCA-1	Allele_B
CGTCCATCAACCAGTG-1	Allele_B
CGTTGTAAGGAACTAA-1	Allele_B
CTAGAAGGTAGCGCCT-1	Allele_B
CTATGCAAGGAACCAG-1	Allele_B
CTCAATAGTCCCGAGT-1	Allele_B
CTCGGATAGAAGCGTG-1	Allele_B
GCGTCCTTCCCAATGA-1	Allele_B
GCTCTTGTCACAGACC-1	Allele_B
GGACCTTAGGTTCCAA-1	Allele_B
GGACGTAAGGCGAGGT-1	Allele_B
GGGGCTAGTCTCACAG-1	Allele_B
GTAAGTTTCGCATAGC-1	Allele_B
GTACGAAGTAATGAAC-1	Allele_B
GTCAACATCCGGTAGT-1	Allele_B
GTCCCAAGTAGGCGAT-1	Allele_B
GTCCGCAAGGTTAGGG-1	Allele_B
GTCTGTCCATGACGAT-1	Allele_B
GTGTAACCACTAAGCG-1	Allele_B
TAAGCAGGTGAACGAC-1	Allele_B
TACGATTAGGTGCGAA-1	Allele_B
TAGTGCATCGACATGC-1	Allele_B
TATAGTCAGCAACCCG-1	Allele_B
TATCTTGTCATGGCGT-1	Allele_B
TCACAGGCAAGCCAGC-1	Allele_B
TCCCCAGCAATCTGAA-1	Allele_B
TCGTACCCAATTCAGA-1	Allele_B
TCTATCGCATTCGTGC-1	Allele_B
TCTCAATCAATATGGC-1	Allele_B
TGATCATAGTGAACGG-1	Allele_B
TGCAAATTCGCTGGAT-1	Allele_B
TGCCTAAAGGTAGGGC-1	Allele_B
TGCTGCCTCGACCGTG-1	Allele_B
TGGCGAAAGGATCATT-1	Allele_B
TGGTACGCAGCACGGT-1	Allele_B
TGTGGTTGTCATGAAG-1	Allele_B
ACAACAGGTAGGTTAG-1	Allele_B
CGTAAAGGTAATGAAC-1	Allele_B
AAGGCCAAGCTGGACT-1	Allele_B
AAGTCCATCCTGGTAA-1	Allele_B
ACCACACAGTACGCAC-1	Allele_B
ACCCGCTTCCTCTCAG-1	Allele_B
AGGCTCCGTTAGTCAC-1	Allele_B
CTATGCAAGTAGTTCG-1	Allele_B
GGAAATTGTTGAGCCC-1	Allele_B
TGGTCAATCATGTGCA-1	Allele_B
CCGCTTATCATGAGCC-1	Allele_B
GTATTAGCAATACATG-1	Allele_B
GTCATCCCAAATCCGG-1	Allele_B
TCAACCTTCCAGGTCG-1	Allele_B
TCGCTCGCATTCGGAG-1	Allele_B
ATGGGTAGTAACGGGT-1	Allele_B
CAATAGCCATGGTGCA-1	Allele_B
CCTGGTGAGTCGATAT-1	Allele_B
CGGATAAGTGAGACCG-1	Allele_B
CTGTGCCTCAATTGGT-1	Allele_B
GCGTCCTTCCCAATGA-1	Allele_B
TACCAGGCATTGGAGT-1	Allele_B
TCATAACAGGATTGAA-1	Allele_B
AAACTCACAGGTTGCA-1	Allele_B
AAGTCACCATCGAACG-1	Allele_B
AATGACTTCAGTTCGA-1	Allele_B
ACATGTTAGGTGGATG-1	Allele_B
AGAGGCGCAAAGGAAT-1	Allele_B
ATCACATAGTCAAGCC-1	Allele_B
ATCCGACAGGTAGATA-1	Allele_B
CACTACAAGTAGCGGA-1	Allele_B
CATAAGGGTTCCCGAA-1	Allele_B
CCAGCTAGTTGTCAGT-1	Allele_B
CTAAACTAGCTAGAGG-1	Allele_B
GCTGAGGGTAATGGAT-1	Allele_B
GTCAAACCAAACTGGT-1	Allele_B
GTGGTTATCTATGCGA-1	Allele_B
TCCAGTAAGGTAGTGG-1	Allele_B
TCTCAATCAATATGGC-1	Allele_B
TGAACCATCGAAGTCC-1	Allele_B
AAAGCATGTTCCGGTA-1	Allele_B
AACCTGATCCATATCC-1	Allele_B
AACTGAGGTTCCGGTA-1	Allele_B
AAGTCGCTCACGGAAG-1	Allele_B
AATCCAACAGCTAGAT-1	Allele_B
AATGAACGTGGCCAAG-1	Allele_B
AATGTCCGTTAGCCGC-1	Allele_B
ACATGGCTCTATGCGA-1	Allele_B
ACTCCTTAGCCATTGA-1	Allele_B
ACTGATTAGGGCAGGT-1	Allele_B
AGCATGGAGCCTTGGG-1	Allele_B
AGCGATAGTTGCTGAT-1	Allele_B
AGTGACAGTTGAAGTG-1	Allele_B
ATCCTAGAGCTTACGA-1	Allele_B
ATCGGGCCAACTGTGG-1	Allele_B
CACAAGCTCTAAGTCG-1	Allele_B
CAGGATAGTCTAGTTA-1	Allele_B
CATAGCCAGCAAGCCT-1	Allele_B
CATCGCCTCAATCGCA-1	Allele_B
CATTCGAAGCCATTGA-1	Allele_B
CCAAATTAGGTGGACA-1	Allele_B
CCACGTTCACCTCAAC-1	Allele_B
CCAGTATGTGCAACCC-1	Allele_B
CCATTGAAGCGGGATA-1	Allele_B
CCCAGGATCGTGCCAG-1	Allele_B
CCCGATGAGTAACGCC-1	Allele_B
CCGCGTTTCGTCTATC-1	Allele_B
CCGTAATGTTTACCAA-1	Allele_B
CCTGTGGAGCTATCGA-1	Allele_B
CGATGAGAGTGATTAC-1	Allele_B
CGCAGATTCCACCAGG-1	Allele_B
CGGTTTGGTAACCCTG-1	Allele_B
CGTCGCTTCGTTAAGT-1	Allele_B
CTAGGTTGTTTCAGGT-1	Allele_B
CTTATAGGTGAAGGTC-1	Allele_B
CTTGGGACATAGAGCT-1	Allele_B
GCTCAATGTTCGCTTC-1	Allele_B
GCTGTATGTCTGTGGC-1	Allele_B
GCTGTTGGTTCGCTCT-1	Allele_B
GGGGATGCATTCGCGT-1	Allele_B
GGTGATGAGATTGAGA-1	Allele_B
GGTGATGAGGGTATCC-1	Allele_B
GTAAGTAAGTACCATG-1	Allele_B
GTATAGCCAAATGCCG-1	Allele_B
GTCCGTAGTCATGGAA-1	Allele_B
GTCCTTTAGTAGTAAG-1	Allele_B
TAAGCACCAACTAGCG-1	Allele_B
TAATCACAGCTGGAAG-1	Allele_B
TAGGACTCAATTACGA-1	Allele_B
TATAGGTTCCGCAGAT-1	Allele_B
TATCCAAGTAAGTGCA-1	Allele_B
TCGCCTTGTGCAACGG-1	Allele_B
TGAGCAAGTTCGTCAG-1	Allele_B
TGCAAATTCGCTGGAT-1	Allele_B
CAGGACAAGGTAATCT-1	Allele_B
CCTCTAACATCACTAT-1	Allele_B
CGTTGTAAGCTTCCAT-1	Allele_B
CTTCAATCAGCCTAAG-1	Allele_B
GCTTCCTGTTGAGCAA-1	Allele_B
GTCTAAGTCGAAGCTC-1	Allele_B
TGCCCGTTCACAGACC-1	Allele_B
AAACGGGTCGTAGTCA-1	Allele_B
AACACCTGTTTCCGTC-1	Allele_B
AACCAAGGTATTGCGT-1	Allele_B
AACCTTAGTGAGTTAG-1	Allele_B
AACGCGAAGGTCGTTA-1	Allele_B
AAGTCAAAGTGGGTAG-1	Allele_B
ACAATGAAGGTGCTCG-1	Allele_B
ACATTAGCACCTTCCC-1	Allele_B
ACCCGCAAGCGGTGAA-1	Allele_B
ACCTGGACAGCTCGAA-1	Allele_B
ACGACAAGTTTGCCTC-1	Allele_B
ACGGTCACAATGCCTC-1	Allele_B
ACGTCAATCCCGCAAG-1	Allele_B
ACTCACCCAAACTATG-1	Allele_B
AGCATCGCAAGCTCGA-1	Allele_B
AGCGGATGTCTCACCT-1	Allele_B
AGCTTAGTCGAACCGT-1	Allele_B
AGGCCCATCGATGGGA-1	Allele_B
AGTCGGGGTCAGCGGA-1	Allele_B
AGTGCGGGTGATGACA-1	Allele_B
AGTGGATAGAAGGACT-1	Allele_B
ATGAGGCGTGCGCAAG-1	Allele_B
ATGGCTATCACGCCGA-1	Allele_B
CAAGTCATCCTTGAGA-1	Allele_B
CAGCAATCATAAGGCT-1	Allele_B
CAGGTTATCAATCAAC-1	Allele_B
CATACCTTCCGGTAAC-1	Allele_B
CCAATTTCACATGCCT-1	Allele_B
CCACGTTCACCTCAAC-1	Allele_B
CCGTAATGTTTACCAA-1	Allele_B
CCGTGCAAGCTTACAG-1	Allele_B
CCTATTATCCATTACC-1	Allele_B
CCTGGCTTCGCTTGCC-1	Allele_B
CGCATAGCACCTTGGT-1	Allele_B
CGGTTCCTCGAAGTCC-1	Allele_B
CGTGCTGAGCCTTGGG-1	Allele_B
CTACGTTTCGCGAATC-1	Allele_B
CTCAATAGTCCCGAGT-1	Allele_B
CTGCTTACATCATACT-1	Allele_B
CTGGATGCAACCTCTA-1	Allele_B
CTTCAGCCATCGATCC-1	Allele_B
CTTGCAAAGGTTGCGT-1	Allele_B
GCAACTATCGCGCAAT-1	Allele_B
GCCCGTAAGGTTGCCG-1	Allele_B
GCGTAGCCAGGGCTTA-1	Allele_B
GCGTCCTTCCTGACCC-1	Allele_B
GCTATGATCTCATCCG-1	Allele_B
GCTCCATCAATCGCAG-1	Allele_B
GCTCCATCACTAGGTG-1	Allele_B
GGAGCTGGTTCGTCAG-1	Allele_B
GGTATATTCGATGATT-1	Allele_B
GGTTGGGGTTTAGTGC-1	Allele_B
GTCTACCCAGCTCACT-1	Allele_B
GTTAATGCATCACGCT-1	Allele_B
GTTAGCATCAGCTCGG-1	Allele_B
GTTAGGCTCCTGCGCT-1	Allele_B
TAAGGATGTGATGAAT-1	Allele_B
TACATTCCACCTGCAT-1	Allele_B
TACTACTCATTCAGGG-1	Allele_B
TACTTAGGTAGTCAGA-1	Allele_B
TAGCTAGTCACATGGC-1	Allele_B
TCAGTATAGTCATTGG-1	Allele_B
TCATCGAAGGCGCTAT-1	Allele_B
TCCACATTCCGCGACA-1	Allele_B
TCGCCTTGTGCAACGG-1	Allele_B
TCGTACGGTTCGCGGT-1	Allele_B
TCTGACTTCCGCGCAA-1	Allele_B
TGACCAGCACATTAAG-1	Allele_B
TGACTCCCATGAGTGT-1	Allele_B
TGAGTGAGTCATCGGC-1	Allele_B
TGATTGGTCAATCACG-1	Allele_B
TGCCCGTTCACAGACC-1	Allele_B
TGGACGTTCAGCATTG-1	Allele_B
TGTGTACGTTCCTCAC-1	Allele_B
ACAAGGTAGCGGGTAA-1	Allele_B
AGTGGATAGAATCGGG-1	Allele_B
CACTTAGAGTCAGTAT-1	Allele_B
CAGGTTATCAGGTCTA-1	Allele_B
CGTCATCCACTATATC-1	Allele_B
CTACATTCATTGGAAC-1	Allele_B
CTTAGCTTCATGCTTC-1	Allele_B
GCGGTTTAGCTACCTT-1	Allele_B
GTCCAACAGAAGCCTC-1	Allele_B
GTCTATGAGGGTCAAG-1	Allele_B
TGAGTAGGTATGGGTA-1	Allele_B
ACAACCGCAAATGGGA-1	Allele_B
ACAGCCACACTATCTG-1	Allele_B
ACCCGTAGTAGCTGCC-1	Allele_B
ACCTCCATCTTGATGG-1	Allele_B
ACGGTCACAATGCCTC-1	Allele_B
ACTACCTTCAAGTGAA-1	Allele_B
ACTCCTTAGCCATTGA-1	Allele_B
ACTTCTATCAGGTGAG-1	Allele_B
AGAAGTTGTGACGAGT-1	Allele_B
AGTCAATTCACGCATA-1	Allele_B
AGTCGATCAGTTAGAC-1	Allele_B
AGTTGGTCAACGTGGC-1	Allele_B
ATCGTAGTCATAGACT-1	Allele_B
ATGAAACGTTAGACCT-1	Allele_B
CAATAGCCACTTGACC-1	Allele_B
CATACTGAGTTAGACT-1	Allele_B
CATAGCTGTCTGTGCA-1	Allele_B
CATCAGGCAGCTATCC-1	Allele_B
CCAATTAGTCATGCTG-1	Allele_B
CCAGTCCTCCGCGAAT-1	Allele_B
CCCAACCTCACACTGA-1	Allele_B
CCGCCATTCCAGATGC-1	Allele_B
CCGTACCTCCACCTCA-1	Allele_B
CCTAATTCATGTCGTC-1	Allele_B
CGTAATGTCCGGTACG-1	Allele_B
CTAACGATCCAGCCCT-1	Allele_B
CTACATTCATTACGGG-1	Allele_B
CTAGCATGTTGGCGAG-1	Allele_B
CTATGTTCATGATATG-1	Allele_B
GCTATGATCTCATCCG-1	Allele_B
GCTCATCCACTTAGCC-1	Allele_B
GCTGTTGGTTCGCTCT-1	Allele_B
GGAGTAACAGGTTGGC-1	Allele_B
GTCAACATCCGGTAGT-1	Allele_B
GTGGTTATCTATGCGA-1	Allele_B
TAATCCTCAAGTAAGG-1	Allele_B
TACCAAGTCTGGGAAG-1	Allele_B
TCATTAGGTTCTGGGC-1	Allele_B
TCGTCATTCGTAGTAT-1	Allele_B
TGCATAACAATTGGAC-1	Allele_B
TGTCCCGCATGGTACG-1	Allele_B
AAACGGACATCACGAG-1	Allele_B
AAATGGATCGTTACTC-1	Allele_B
AACACATTCATGTGGC-1	Allele_B
AACCAAGGTATTGCGT-1	Allele_B
AACTGGTCATTACTCG-1	Allele_B
AAGGATGCATGTCGTC-1	Allele_B
AAGTGATGTAATGACG-1	Allele_B
AATGTGTTCATCGACA-1	Allele_B
ACATCCCCAATGCCAG-1	Allele_B
ACGTGAGAGCCAGCAT-1	Allele_B
ACTCCAAAGTTAACGT-1	Allele_B
ACTTCGCCACCACACT-1	Allele_B
AGACTTACAAACTGAC-1	Allele_B
AGGTTAAAGTAGTCTG-1	Allele_B
ATCAGCCAGGCAACCT-1	Allele_B
ATGGTTTAGCAGGTTC-1	Allele_B
CAACGAAGTTTACTGA-1	Allele_B
CAATAGAAGGAATTGA-1	Allele_B
CAGCAATCATAAGGCT-1	Allele_B
CAGCGCATCTAGCCTT-1	Allele_B
CATTTCGCACTAAGGT-1	Allele_B
CCACATCCATCCTCAA-1	Allele_B
CCACCTGCATTACACT-1	Allele_B
CCGTATGGTCTTACGG-1	Allele_B
CCTGAGTAGGATCAGG-1	Allele_B
CCTGCCACAGGGACCT-1	Allele_B
CGATAGTCAGTTGCGA-1	Allele_B
CGATGAGAGTGGCGTT-1	Allele_B
CGCATGGTCCGTTACT-1	Allele_B
CGGTTTGGTAACCCTG-1	Allele_B
GCATTATAGATTACGT-1	Allele_B
GCCCATTCATTACGGG-1	Allele_B
GCGCTTGAGGTTCGCG-1	Allele_B
GCGTTCTCACAGCACA-1	Allele_B
GCTTCAGGTTGGCGTC-1	Allele_B
GGGCTCTGTTGACGAA-1	Allele_B
GGTTAGCTCACCTAAG-1	Allele_B
GTAGCTATCCTGCTGC-1	Allele_B
GTAGTGAGTAGCTCAT-1	Allele_B
GTATGGTCATCCCATA-1	Allele_B
GTCTGTCCAAAGGGTA-1	Allele_B
GTTGTACGTGGACCGA-1	Allele_B
TAAGCAGGTGGAGCAT-1	Allele_B
TAATAGCTCAATTCGG-1	Allele_B
TACATCCTCCCATTAC-1	Allele_B
TACCGCCTCATGCTTC-1	Allele_B
TACGATTAGGTGCGAA-1	Allele_B
TACGCAATCATCACTC-1	Allele_B
TATCGAACAATACCGG-1	Allele_B
TCATTCGCAAGCGACC-1	Allele_B
TCCAGGCGTTATCTAG-1	Allele_B
TGCTCCATCCTCGTGC-1	Allele_B
TGTATAGCACTAATCT-1	Allele_B
TGTCCAAAGGGTAGTG-1	Allele_B
AAGCTTGTCAATTCCC-1	Allele_B
ACATATCAGTGATTAC-1	Allele_B
ACCACAGCAGGCTATG-1	Allele_B
ACCTTCACACATTGGG-1	Allele_B
CCAGGTTAGTATGATC-1	Allele_B
CCGTGGATCGAGTACC-1	Allele_B
CGCGCATGTGCGCAGA-1	Allele_B
CGCTGATAGTAATCGT-1	Allele_B
CTAAAGCCAATCGGGC-1	Allele_B
CTCCGTTGTTCATCGG-1	Allele_B
GGACGAATCCCGCTTA-1	Allele_B
GTACATTAGTGAAGTA-1	Allele_B
GTGTGGTTCCTCTATA-1	Allele_B
TATCGAACAACTGGTG-1	Allele_B
AAACGAATCGACCTGG-1	Allele_B
AAACTCCGTGAGCGAT-1	Allele_B
AAAGTCAAGCTATCAG-1	Allele_B
AACACACCATGAGTGT-1	Allele_B
AACACGAGTTTCGCTC-1	Allele_B
AACAGGCGTTTAGGAG-1	Allele_B
AACATCACATTCGTGC-1	Allele_B
AACATCCGTTGAGCAA-1	Allele_B
AACCAACCATCATCTG-1	Allele_B
AACCGATCATGGAACT-1	Allele_B
AACCTGATCCATATCC-1	Allele_B
AACCTTAGTGAGTTAG-1	Allele_B
AACGGGGCAAACCATA-1	Allele_B
AACTGACCAACCTCAC-1	Allele_B
AACTGCATCGTACCAA-1	Allele_B
AACTTGGTCGCATCAA-1	Allele_B
AACTTTGGTTAACCAC-1	Allele_B
AAGCAATGTCCATACG-1	Allele_B
AAGCCGCCACTCATAT-1	Allele_B
AAGTGGACAATCATAG-1	Allele_B
AAGTTGAAGCGAATGG-1	Allele_B
AATATCGCATGATCCC-1	Allele_B
AATGAACGTTGCTCAG-1	Allele_B
AATGACTTCACTCCAT-1	Allele_B
ACAAGGCGTAGCGATA-1	Allele_B
ACAATAGAGCCATTGA-1	Allele_B
ACACAACCATAATTCC-1	Allele_B
ACACCAGCACTCAATT-1	Allele_B
ACAGAATGTCAGGATA-1	Allele_B
ACAGGATAGGGGTTGA-1	Allele_B
ACAGTGAGTTGCTAAC-1	Allele_B
ACAGTTGTCGCGATGT-1	Allele_B
ACATCCCCACTAGCAG-1	Allele_B
ACATCTTCAGCTCGAA-1	Allele_B
ACATTGGTCCATTACC-1	Allele_B
ACATTTGGTCATGCCA-1	Allele_B
ACCAAGCTCACTCCTG-1	Allele_B
ACCAAGCTCCCTCAGC-1	Allele_B
ACCATCCCATCCTGGT-1	Allele_B
ACCATTTCATTCCTAG-1	Allele_B
ACCCCGTTCTAGTCGA-1	Allele_B
ACCCGCTTCCTGCGCT-1	Allele_B
ACCCTCGCATAAGTCA-1	Allele_B
ACCTCACCAACTACTT-1	Allele_B
ACCTCACCATCAAGTA-1	Allele_B
ACCTGTCCACCATGCT-1	Allele_B
ACCTTCACACATTGGG-1	Allele_B
ACGAGTAGTAAGGTGC-1	Allele_B
ACGATATTCCTTCATA-1	Allele_B
ACGCCATAGCTAGTAT-1	Allele_B
ACGGACCCAAACCGCA-1	Allele_B
ACGGATTCAATGTCAA-1	Allele_B
ACGTCCCTCCTCACTG-1	Allele_B
ACGTTCAAGGATGTCC-1	Allele_B
ACTACAACATTCGCGT-1	Allele_B
ACTACCAAGGCGCTCA-1	Allele_B
ACTCAATAGGTAGCGA-1	Allele_B
ACTCACAAGGATCACC-1	Allele_B
ACTCCAAAGTTGGACC-1	Allele_B
ACTTCATCAAGCGACC-1	Allele_B
ACTTCTATCGCTAATG-1	Allele_B
ACTTGGGCAAGTCCCT-1	Allele_B
AGACAGACAACTACTT-1	Allele_B
AGACGCGGTGCAGGTG-1	Allele_B
AGAGAATCATCACGTC-1	Allele_B
AGAGTAATCTGGGACT-1	Allele_B
AGCACCACAATTCGGG-1	Allele_B
AGCACCACAATTGACA-1	Allele_B
AGCCGTTAGGTACGTC-1	Allele_B
AGCCTGACAATTAGGC-1	Allele_B
AGCCTGGTCCCCTTGA-1	Allele_B
AGCCTTGGTTGACGTT-1	Allele_B
AGCGATGAGGAGGCAC-1	Allele_B
AGCTTACGTATGTAGG-1	Allele_B
AGGAATATCGACCCGA-1	Allele_B
AGGAATGCACTCGCCA-1	Allele_B
AGGAATGCATCCAAGG-1	Allele_B
AGGACCCCAGGGCCAT-1	Allele_B
AGGCATAGTTCGCCAA-1	Allele_B
AGGGGTTGTAAGCTGA-1	Allele_B
AGGTGATAGGAGGTGC-1	Allele_B
AGTACCTGTATGTAGG-1	Allele_B
AGTACTTAGCGCATCG-1	Allele_B
AGTCAACCAAGTCCTC-1	Allele_B
AGTCCAGCACCATCGT-1	Allele_B
AGTGAATGTTGCCCAA-1	Allele_B
AGTGCTCAGGCTACCG-1	Allele_B
AGTGTTGTCAGGAGCA-1	Allele_B
ATAACCACACATGCTC-1	Allele_B
ATAACGGGTTGTCCTC-1	Allele_B
ATAGGCTCAAGTGTAC-1	Allele_B
ATAGTCACACCTATCA-1	Allele_B
ATATCCTCAACTAATG-1	Allele_B
ATCAGGTCACTTACGC-1	Allele_B
ATCAGGTCATCCTGAC-1	Allele_B
ATCCAAGTCCTGTGCC-1	Allele_B
ATCCACAAGGAGTCAG-1	Allele_B
ATCCCAGGTGAAGCAC-1	Allele_B
ATCCCATTCATGTCAG-1	Allele_B
ATCCCCTGTGAGTGAC-1	Allele_B
ATCCTCCGTTTAGCCG-1	Allele_B
ATCGAACCAGGTTGGC-1	Allele_B
ATCGAACCATTCGTGC-1	Allele_B
ATGAAACGTTAGACCT-1	Allele_B
ATGGAGTAGGTCAACC-1	Allele_B
ATGGGTAGTTCGCAAT-1	Allele_B
ATGGTTACACTAATTC-1	Allele_B
ATGTGAAAGCGCGATT-1	Allele_B
ATGTTAGCAACATACA-1	Allele_B
ATTAAGCTCCCTCAGC-1	Allele_B
ATTCCCACAGGATGCC-1	Allele_B
ATTCGTTCAACCTGCT-1	Allele_B
ATTCGTTCAATCGCAG-1	Allele_B
ATTGGGTCACTTACGC-1	Allele_B
CAAACCTGTTCCATCC-1	Allele_B
CAACCAGCACTCATAT-1	Allele_B
CAACGATCAACCCTGT-1	Allele_B
CAAGCCACAGTAAGCT-1	Allele_B
CAAGGAACACTTACGC-1	Allele_B
CAATCGATCAAGTAGA-1	Allele_B
CAATTGGTCTAACCAG-1	Allele_B
CACACAGCACAGCACA-1	Allele_B
CACAGGCCAATTAGGC-1	Allele_B
CACCACCTCCGTGTAA-1	Allele_B
CACCATCCAATCAGGT-1	Allele_B
CACCGAACAAACCCAG-1	Allele_B
CACCGATAGAAGGGAA-1	Allele_B
CACCTAAAGCGGTAGA-1	Allele_B
CACGATTGTAATGGAT-1	Allele_B
CACGGTTAGCTAGTTG-1	Allele_B
CACTCAAAGGATCTGC-1	Allele_B
CAGCGGTCATTGCCCG-1	Allele_B
CAGGTTATCAGGTCTA-1	Allele_B
CAGTTAACAGTTAGTA-1	Allele_B
CAGTTACGTTGCCCAA-1	Allele_B
CATACTGAGTTAGACT-1	Allele_B
CATAGCCAGCTACCGG-1	Allele_B
CATAGGCTCCCCATAT-1	Allele_B
CATCCAAAGCCATCAA-1	Allele_B
CATCCGCTCTTGAGGC-1	Allele_B
CATCCGGAGGTCAACC-1	Allele_B
CATCGTTTCAGGACTC-1	Allele_B
CATGCTGGTTGCTCTC-1	Allele_B
CATTAGTAGCATGCCG-1	Allele_B
CATTTAGGTCATTCAA-1	Allele_B
CATTTCATCGTGCTGG-1	Allele_B
CCAAAGCTCTGGTCCC-1	Allele_B
CCAATTTCATAACTTC-1	Allele_B
CCACCATCATGCGTTC-1	Allele_B
CCACCGTTCCGTGCTC-1	Allele_B
CCACGCAAGGTTGCGT-1	Allele_B
CCACTATTCGCTGGCA-1	Allele_B
CCAGTATGTGCAACCC-1	Allele_B
CCATAAGTCTAATGGT-1	Allele_B
CCATCCTGTTTGACTA-1	Allele_B
CCATGCCTCCACCGCT-1	Allele_B
CCCAACCTCACACTGA-1	Allele_B
CCCACGTTCTGTGGCG-1	Allele_B
CCCGCATTCCCCTGAC-1	Allele_B
CCCGGTAAGCGAACGA-1	Allele_B
CCCTAGCTCACTAGAT-1	Allele_B
CCCTCAATCCGCGCAA-1	Allele_B
CCCTCAGCACAGCACA-1	Allele_B
CCGAATATCAGTTACG-1	Allele_B
CCGACCAAGCCCGTCT-1	Allele_B
CCGACTTCAAGCTATA-1	Allele_B
CCGATTGGTTTAAGCC-1	Allele_B
CCGGATTAGTTACCAG-1	Allele_B
CCGGTATAGTTGGCTA-1	Allele_B
CCGGTTAGTATGGATG-1	Allele_B
CCGTACCTCATAGAGA-1	Allele_B
CCGTATGGTGAGCATA-1	Allele_B
CCGTCATCACCACACT-1	Allele_B
CCGTCATCAGGCTAAT-1	Allele_B
CCGTCGAAGCGCTTAA-1	Allele_B
CCGTCTATCTATGGGC-1	Allele_B
CCGTTGAGTTGTCATA-1	Allele_B
CCTACGGAGTTGCGAC-1	Allele_B
CCTAGCGAGCCAGCAT-1	Allele_B
CCTATCCGTGAGACAC-1	Allele_B
CCTCAACCAGGGCTTA-1	Allele_B
CCTCCTAAGTCGATAT-1	Allele_B
CCTCTAACATGGATAC-1	Allele_B
CCTCTCAAGCGATCTA-1	Allele_B
CCTCTCAAGGCTTACA-1	Allele_B
CCTCTGATCACATGGC-1	Allele_B
CCTGATTTCCATAGCA-1	Allele_B
CCTTAATCACCTATAT-1	Allele_B
CCTTAGCCACTACCGT-1	Allele_B
CCTTATATCCATCTCG-1	Allele_B
CCTTCCTTCCTCATAC-1	Allele_B
CCTTTAATCACGCAAC-1	Allele_B
CCTTTAGCAATGCCAG-1	Allele_B
CGACACTAGCGGGTAA-1	Allele_B
CGACTATGTGGACCGA-1	Allele_B
CGAGGATGTCAATGCT-1	Allele_B
CGATCCCTCCTCGTCA-1	Allele_B
CGATGAGAGTGGCGTT-1	Allele_B
CGCAACTAGGATCCCG-1	Allele_B
CGCATATGTTGACCAT-1	Allele_B
CGCCATGAGGTTCAGC-1	Allele_B
CGCGAACCAATCGGCA-1	Allele_B
CGCTTCATCCGGATGT-1	Allele_B
CGGAACGGTTCGAGCC-1	Allele_B
CGGACAGGTGAGACCG-1	Allele_B
CGGTAAAGTTCCATCC-1	Allele_B
CGGTAATCAAGTTCAA-1	Allele_B
CGGTATATCACCTATC-1	Allele_B
CGGTGTTAGCGCCTGA-1	Allele_B
CGTAAACCAAGCCTCT-1	Allele_B
CGTCACCTCCGTATGA-1	Allele_B
CGTCGTTCAAGTCGGC-1	Allele_B
CGTGAAAGTGAGTGAC-1	Allele_B
CGTTCATTCATGTCCT-1	Allele_B
CGTTGAATCTGTCACT-1	Allele_B
CGTTTCACATAACTAG-1	Allele_B
CTAATGGTCCGTCACC-1	Allele_B
CTAATTGGTGAGGAGA-1	Allele_B
CTACCAAAGCGGATCT-1	Allele_B
CTACGCCTCTGGCCTC-1	Allele_B
CTACGGGTCGAGTTGC-1	Allele_B
CTAGAACCAATTCACT-1	Allele_B
CTATCATCATCCATCA-1	Allele_B
CTATCGAAGCTAAGTT-1	Allele_B
CTATTCATCTCATGCT-1	Allele_B
CTCACGAGTTGCGGTC-1	Allele_B
CTCAGTTTCGCTATGA-1	Allele_B
CTCCAGCTCCGGTTCC-1	Allele_B
CTCCCAATCAGGTCCG-1	Allele_B
CTCGGTTCATGGTCGA-1	Allele_B
CTCTGACCATCATAGA-1	Allele_B
CTGAATTAGCATGTAT-1	Allele_B
CTGATTTCAAACCGTG-1	Allele_B
CTGCATTTCCGGGCTA-1	Allele_B
CTGCGTAGTATGGGAC-1	Allele_B
CTGGAAAGTATAGTCC-1	Allele_B
CTGGAAAGTTGAGGTA-1	Allele_B
CTGGCTAGTCAGGATA-1	Allele_B
CTGGTCAGTTGTGACT-1	Allele_B
CTGTACCCAACTATCT-1	Allele_B
CTGTTCCGTCTGTCGA-1	Allele_B
CTTATCTGTTATCCTT-1	Allele_B
CTTCAATCAAATCACA-1	Allele_B
CTTCAATCACCACATC-1	Allele_B
CTTCAATCAGCCTAAG-1	Allele_B
CTTCAATCATAGGTCG-1	Allele_B
CTTCAGCCAAACTGTA-1	Allele_B
CTTCGGCTCCATCATC-1	Allele_B
CTTGCCATCCATTACC-1	Allele_B
CTTGCCATCCTTGAGA-1	Allele_B
CTTGGCGAGTAGCATT-1	Allele_B
GCAATAGGTTGCTCAG-1	Allele_B
GCACTAATCCTCTCTC-1	Allele_B
GCACTAATCTGGTGTA-1	Allele_B
GCATGTCAGTTAGGTT-1	Allele_B
GCATTAACACATGCAG-1	Allele_B
GCATTTGAGTTGCAGC-1	Allele_B
GCCAAGCCAAATTCGA-1	Allele_B
GCCACCTTCAATCTCC-1	Allele_B
GCCACTTCATTCCTTC-1	Allele_B
GCCATCAGTCCATCGA-1	Allele_B
GCCATCCTCGAACGAG-1	Allele_B
GCCATTCCAGCAGGCT-1	Allele_B
GCCCAATAGCCACTCC-1	Allele_B
GCCCATTCACTTGACC-1	Allele_B
GCCCTGAAGGTTCAGC-1	Allele_B
GCCGATTAGAACCATT-1	Allele_B
GCCGTACGTTAATCCA-1	Allele_B
GCCTCCACAAATCCAA-1	Allele_B
GCTAGTTGTAACGGGT-1	Allele_B
GCTCAGGTCACTAACG-1	Allele_B
GCTCCAAGTTCTGGCA-1	Allele_B
GCTCTATTCAGCAGTC-1	Allele_B
GCTCTCATCATGGACC-1	Allele_B
GCTGAAAGTTGAGTCT-1	Allele_B
GCTGAGGGTCATTACA-1	Allele_B
GCTGCGATCCGCGATG-1	Allele_B
GCTTGGACAGGACTCA-1	Allele_B
GGAACATAGCGAGTAG-1	Allele_B
GGACATGAGCAATCTG-1	Allele_B
GGACCCTGTTCGAATC-1	Allele_B
GGACGAATCCCTGTCA-1	Allele_B
GGACGTAAGGATGGCA-1	Allele_B
GGAGCTAAGGCAAGCA-1	Allele_B
GGAGCTGGTAACTGCT-1	Allele_B
GGAGTTAGTGCGGTCT-1	Allele_B
GGCACCATCGCATCAA-1	Allele_B
GGCACCATCGTCTCTG-1	Allele_B
GGCCGAAGTAATGAGT-1	Allele_B
GGCCTAACAGCTATCC-1	Allele_B
GGCCTTGAGCCGATGT-1	Allele_B
GGCGATCCAAGGTGCC-1	Allele_B
GGCGTGAGTTTGGCTG-1	Allele_B
GGCTATTGTTCCCTTA-1	Allele_B
GGCTGAAAGGTTCAGC-1	Allele_B
GGGACGTAGCATGCCG-1	Allele_B
GGGACTAAGCTACCAA-1	Allele_B
GGGCTTACATCGGCTT-1	Allele_B
GGGTTGAAGTCTAGGC-1	Allele_B
GGGTTGGGTCAAGGCG-1	Allele_B
GGTAGTAGTTATCTAG-1	Allele_B
GGTAGTGAGGTCGTAC-1	Allele_B
GGTGGCTCATCATAGA-1	Allele_B
GTAAGCCTCGTCTATC-1	Allele_B
GTACCAGCAAATCCGG-1	Allele_B
GTAGGATAGCCACTAA-1	Allele_B
GTAGGATAGGTCATTG-1	Allele_B
GTAGTAAAGTAACGCC-1	Allele_B
GTAGTCATCACGGACT-1	Allele_B
GTAGTGAGTAACGTGA-1	Allele_B
GTATGGGAGGTGGAAT-1	Allele_B
GTCATAACACAACCAG-1	Allele_B
GTCATCAAGTCGAACC-1	Allele_B
GTCCCATCAAACCCAG-1	Allele_B
GTCCGTTCAATACTCT-1	Allele_B
GTCTATGAGGGTCAAG-1	Allele_B
GTCTGTCCAACCAGAT-1	Allele_B
GTGATTGTCTGGAAGG-1	Allele_B
GTGCTATGTGATAGAT-1	Allele_B
GTGTTATAGCGCCTCT-1	Allele_B
GTTAATGCATGCTGAG-1	Allele_B
GTTAGCGCAGGCATCA-1	Allele_B
GTTGCCCTCCGCTGTC-1	Allele_B
TAACCCTTCAATGGTT-1	Allele_B
TAACGATTCATCGTGA-1	Allele_B
TAACTCCTCGCGTTAA-1	Allele_B
TAAGCGGAGCCTGAAC-1	Allele_B
TAAGGCTCATTGCACC-1	Allele_B
TAAGGGGTCCGCCAAG-1	Allele_B
TAATGTCAGGATGCGA-1	Allele_B
TACAAGCCAGCACGAC-1	Allele_B
TACCGACAGCGCATGT-1	Allele_B
TACCGACAGTGCCTGG-1	Allele_B
TACCTAGAGCGATTCA-1	Allele_B
TACGATTAGGTGCGAA-1	Allele_B
TACGCCCTCTGGTACA-1	Allele_B
TACTATGGTGGGTCCT-1	Allele_B
TACTCCACAATCCTCA-1	Allele_B
TACTGGATCGACCCAG-1	Allele_B
TAGCAGTCACTTAGCC-1	Allele_B
TAGGCTTGTGATGCTT-1	Allele_B
TAGGGTTCAGGTTCGA-1	Allele_B
TAGTCCTTCCCTGGCT-1	Allele_B
TAGTGCATCAGGGATG-1	Allele_B
TATAGGTTCCGGGTAT-1	Allele_B
TATCTGCTCGACCTGG-1	Allele_B
TATGCAACATTAGCGG-1	Allele_B
TATGCTAGTAAGTTCC-1	Allele_B
TATGTTGGTTTGCGGC-1	Allele_B
TCAACATAGGATGGGC-1	Allele_B
TCAACCTTCCGTATGA-1	Allele_B
TCACACGGTAGTCCTG-1	Allele_B
TCACAGGCATGGATGT-1	Allele_B
TCACCGCTCCGGGTTG-1	Allele_B
TCACGTTTCCTCGACC-1	Allele_B
TCAGCCAGTAACCGAA-1	Allele_B
TCAGTAACAAGTTAGC-1	Allele_B
TCAGTAACACATTAGA-1	Allele_B
TCAGTAACAGGTATCG-1	Allele_B
TCATCGTTCCTTCAGT-1	Allele_B
TCATGTTCAAACTATG-1	Allele_B
TCCAACCCAAGTCCAG-1	Allele_B
TCCAACCCAATAGGCT-1	Allele_B
TCCACACCATCGATCC-1	Allele_B
TCCATCCGTTTCGACG-1	Allele_B
TCCCGATCAAGCGCAC-1	Allele_B
TCCCTCAAGGATCATT-1	Allele_B
TCCCTGATCACTTCAC-1	Allele_B
TCCCTTAGTCATGTGT-1	Allele_B
TCCTATATCACTGTCT-1	Allele_B
TCGAATGTCTAGTGCA-1	Allele_B
TCGACCTCAGGAGCCT-1	Allele_B
TCGATATAGTAAGTCT-1	Allele_B
TCGCATAAGCTAATGT-1	Allele_B
TCGCATGGTCATGGCC-1	Allele_B
TCGCATGGTGCATTAC-1	Allele_B
TCGCGGATCCCGTTCA-1	Allele_B
TCGCGGATCTATCAGG-1	Allele_B
TCGCTGCTCTGTGAGC-1	Allele_B
TCGGGGTCATCACATT-1	Allele_B
TCGGTTGGTATAGCTC-1	Allele_B
TCGTACCCAAGTAGCT-1	Allele_B
TCGTTGGGTAGGTGTA-1	Allele_B
TCGTTTCAGTCAATGT-1	Allele_B
TCTCAGCCATTACCCA-1	Allele_B
TCTCATCAGGATCTGC-1	Allele_B
TCTCATCAGTGGCAGA-1	Allele_B
TCTCTAATCCATTCGT-1	Allele_B
TCTCTAATCCTGTCTG-1	Allele_B
TCTCTAGCATCCCGTG-1	Allele_B
TCTCTGGTCAGTACGC-1	Allele_B
TCTGACTTCCGCGCAA-1	Allele_B
TCTGACTTCCGGAGTT-1	Allele_B
TCTGGATGTGAGTGCG-1	Allele_B
TGAAACCCACTCATCA-1	Allele_B
TGACGGTTCGAATTAC-1	Allele_B
TGACGTTGTTAGAGGC-1	Allele_B
TGAGGAACAGGGACTC-1	Allele_B
TGAGGTGAGCTACCTT-1	Allele_B
TGATGGCTCAGCCTAA-1	Allele_B
TGCAGGTTCCGTGGCA-1	Allele_B
TGCATTAGTTCGCCAA-1	Allele_B
TGCCAGACATTAACCT-1	Allele_B
TGCCCTCAGCAACTCA-1	Allele_B
TGCCGTAGTAAGTGGC-1	Allele_B
TGCCTATTCATGTGTG-1	Allele_B
TGCCTGCTCCAGGTCG-1	Allele_B
TGCTATGAGGGCTTAC-1	Allele_B
TGCTCCGCATGCGTCT-1	Allele_B
TGCTCGCTCCCGTAGG-1	Allele_B
TGCTGGACAGTAAGCT-1	Allele_B
TGGACATCAAATGCCG-1	Allele_B
TGGACTCAGTCGCAAC-1	Allele_B
TGGACTCAGTGCTTGA-1	Allele_B
TGGAGTAGTGATGGTA-1	Allele_B
TGGATTTAGAAGGGCC-1	Allele_B
TGGCCTGAGATTCGGC-1	Allele_B
TGGGCTTAGGCAACGA-1	Allele_B
TGGTCACAGCGGTCCA-1	Allele_B
TGGTCTAAGGTCAACC-1	Allele_B
TGGTTTGAGGTACGAG-1	Allele_B
TGTATAGCAAATGGAG-1	Allele_B
TGTATCCTCCAGCGTG-1	Allele_B
TGTCCGCTCAGCAGGA-1	Allele_B
TGTCGCCTCAGGTTGC-1	Allele_B
AGTGACAGTTCGTATA-1	Allele_B
TACGATTAGGTGCGAA-1	Allele_B
TGATCCTTCATACTGG-1	Allele_B
ATTGAGAAGTTACGGC-1	Allele_B
GGCAATGAGTACGCAC-1	Allele_B
GGCGAACAGGCACTCG-1	Allele_B
GGGCTCTGTTGACGAA-1	Allele_B
GGGTCAGGTTGGTGCC-1	Allele_B
TACAAGCCATAGGCAT-1	Allele_B
TGATGCCAGGATTGGG-1	Allele_B
TGCCAGACATTAACCT-1	Allele_B
TGTAGCGCAAGGTAAG-1	Allele_B
AAATTCGCAAGTATCA-1	Allele_B
AACACACCAGCTCTCG-1	Allele_B
AACACACCAGTACCAG-1	Allele_B
AACCACGCAATTCGGG-1	Allele_B
AACTAGCCACCAACGA-1	Allele_B
AATACGGGTTTGCCCT-1	Allele_B
AATGATGAGGAGGTTG-1	Allele_B
ACAAGCGAGTCAAGCC-1	Allele_B
ACAAGGTAGCCTCTAT-1	Allele_B
ACAGCGAAGCTAGCAC-1	Allele_B
ACAGCTCAGTCATGTG-1	Allele_B
ACATTCCTCCTTCGTG-1	Allele_B
ACCATATAGTGCTTAG-1	Allele_B
ACCCCGAAGCGCAATC-1	Allele_B
ACCCGCAAGCAAGGGC-1	Allele_B
ACCGCTAGTCAGGAAC-1	Allele_B
ACCTCTTAGTGAGTAA-1	Allele_B
ACCTGGACAGCTCGAA-1	Allele_B
ACGTTTAGTAACGTAG-1	Allele_B
ACTACAACACCTATAT-1	Allele_B
ACTGTCAAGCGCCAAT-1	Allele_B
ACTGTTAGTTGCGGAG-1	Allele_B
AGAGAATCATCACGTC-1	Allele_B
AGCAGCAAGCCAGGAA-1	Allele_B
AGCATGGAGTGATTCG-1	Allele_B
AGCCAAAGTTGGATAG-1	Allele_B
AGCCGAAAGCCCTTCA-1	Allele_B
AGCGAATAGGTAGCCT-1	Allele_B
AGGAATATCTTGAGGC-1	Allele_B
AGGACTGAGAAGCGGC-1	Allele_B
AGGTTAAAGTAGTCTG-1	Allele_B
AGGTTCATCACCTCGC-1	Allele_B
AGGTTGCTCCAGCTAA-1	Allele_B
ATACGGTCATCCATCA-1	Allele_B
ATAGCAAAGAAGGTTA-1	Allele_B
ATCAACTAGGCTTCGG-1	Allele_B
ATCCATAGTAACGGTA-1	Allele_B
ATCGCGCGTAACTCTA-1	Allele_B
ATGAGGTAGCGGATCT-1	Allele_B
ATGGGTTCATTAGCCC-1	Allele_B
ATTCGTTCAACCTGCT-1	Allele_B
ATTGGGTCACAAGGAA-1	Allele_B
ATTGGTTAGCCTGTAA-1	Allele_B
CAAAGGTAGTAGCAGG-1	Allele_B
CAACGGGGTTTCGCAG-1	Allele_B
CAAGCGAAGCTAACTG-1	Allele_B
CAAGGTGAGTAGGCAG-1	Allele_B
CAATCCCCAACTTCAT-1	Allele_B
CACCGATAGCTTCCTG-1	Allele_B
CACCGCAAGGCATTCA-1	Allele_B
CACCGCTTCCGCACAG-1	Allele_B
CAGGAACGTCAGGCGA-1	Allele_B
CAGTATTAGGCGATAG-1	Allele_B
CATAGCCAGCAAGCCT-1	Allele_B
CATTAACAGCATGCCG-1	Allele_B
CATTCGAAGCCATTGA-1	Allele_B
CATTCTATCAATGGTT-1	Allele_B
CATTTAGGTCATTCAA-1	Allele_B
CATTTAGGTGGCTCTA-1	Allele_B
CCAATTTCAAGGTGCC-1	Allele_B
CCACATAAGGCGTCTG-1	Allele_B
CCAGAATCAACATGCG-1	Allele_B
CCAGCAACACATGCTC-1	Allele_B
CCATGGGTCCTCATTA-1	Allele_B
CCCTAACCAATAGGAG-1	Allele_B
CCGCTTATCATGAGCC-1	Allele_B
CCTAACTTCGAATCTG-1	Allele_B
CCTTTAGCAATGCCAG-1	Allele_B
CCTTTAGCAGCACCAA-1	Allele_B
CGACCTAGTAAGGACC-1	Allele_B
CGGGACTCACATTCAT-1	Allele_B
CGTGCTAGTAAGTGCA-1	Allele_B
CTAAATGCAAGTTCGG-1	Allele_B
CTAACCAAGCTGGTCG-1	Allele_B
CTATGGATCCAGGTCG-1	Allele_B
CTATTGCTCCGCCACT-1	Allele_B
CTCATCACACCATTGC-1	Allele_B
CTGCAACAGCTAAGGG-1	Allele_B
CTGGCTAGTTAGACCT-1	Allele_B
CTTATAGGTGAAGGTC-1	Allele_B
CTTCATTGTAGTGCCC-1	Allele_B
CTTGCAAAGGGTATCC-1	Allele_B
GCAAGGATCCGCGCTT-1	Allele_B
GCATCCCTCCGCACTC-1	Allele_B
GCATTATAGTAACGAA-1	Allele_B
GCATTCCCACCTTGGT-1	Allele_B
GCCATCAGTGGAGCAT-1	Allele_B
GCGAATAGTTTACTTC-1	Allele_B
GCGCTCAAGTCAATGT-1	Allele_B
GGACGACAGTGATTAC-1	Allele_B
GGATAGTAGTGCCTGG-1	Allele_B
GGATTGAGTTCCGGTA-1	Allele_B
GGCTCAACAAACTATG-1	Allele_B
GGGCTTACATCGGCTT-1	Allele_B
GGGTCAAAGCCATGCG-1	Allele_B
GGTAATTTCCCCAGAG-1	Allele_B
GGTAGCAAGGTTGAGG-1	Allele_B
GGTTAGTCAACTAGAC-1	Allele_B
GGTTGGGGTTCGTTGG-1	Allele_B
GTAAACGGTCATGCGC-1	Allele_B
GTAAGGCGTCTGTCGA-1	Allele_B
GTACGAAGTAATGAAC-1	Allele_B
GTACGATCATGGCTTC-1	Allele_B
GTACTAACAGGCATTG-1	Allele_B
GTATCGATCGTTCACT-1	Allele_B
GTCAAGCTCGCGTTGG-1	Allele_B
GTCCACCTCGCTGAGT-1	Allele_B
GTCCGCTTCCATAGCA-1	Allele_B
GTCTGTCCAAAGGGTA-1	Allele_B
GTGCTATGTTGACCCA-1	Allele_B
GTGTCAATCGACATTG-1	Allele_B
GTTCATGAGAAGCACG-1	Allele_B
TAAACGTTCTATCCTA-1	Allele_B
TAACGAGGTTGTCTAA-1	Allele_B
TAACTTGGTATTGGGA-1	Allele_B
TAAGCCATCGCTGGAT-1	Allele_B
TAATAGCTCCATATCC-1	Allele_B
TACAAGGGTTCACCTC-1	Allele_B
TACACTTCAATACGGT-1	Allele_B
TACGAACCAATGTATG-1	Allele_B
TACGGTCAGCCCTTGC-1	Allele_B
TACTCGCCAGTAAGTC-1	Allele_B
TACTGGATCGACCCAG-1	Allele_B
TAGCTAGTCACTTCAC-1	Allele_B
TAGTACCGTTGAATGG-1	Allele_B
TATACCTCATAAGCAC-1	Allele_B
TATCCCACAATTACAG-1	Allele_B
TCCATGAAGCCTGACG-1	Allele_B
TCCATTATCGTCTATC-1	Allele_B
TCCATTCAGTAGAGCG-1	Allele_B
TCCCAACCAGGCAGTC-1	Allele_B
TCCCAGCTCCGGAGTT-1	Allele_B
TCCCTCAAGGGTCTCG-1	Allele_B
TCCTCGATCAGTTGAT-1	Allele_B
TCCTGACCAAGTCCTC-1	Allele_B
TCCTGTTAGGTAAGTA-1	Allele_B
TCGCCTTGTGCAACGG-1	Allele_B
TCGGCTGAGTCGCAAC-1	Allele_B
TCGTAATAGCGAACCT-1	Allele_B
TCGTCCATCGTCTCCA-1	Allele_B
TCTACTATCGAAGTCC-1	Allele_B
TCTATCGCAACGTGAT-1	Allele_B
TCTCCAACACCTACTA-1	Allele_B
TCTGGCCTCACTGTCT-1	Allele_B
TGAAACGGTTCGTGGC-1	Allele_B
TGCAGTCAGCTACGAC-1	Allele_B
TGGCATGCAAATGCAC-1	Allele_B
TGTATTCCACTAGGCA-1	Allele_B
AAACCATTCCCAATCT-1	Allele_B
AAACCCGCACTCGGTT-1	Allele_B
AAACGATGTTGCGAGG-1	Allele_B
AAACGGACATCACGAG-1	Allele_B
AAACGGACATCCCATA-1	Allele_B
AAACGGGTCCTTAGAG-1	Allele_B
AAACGTAAGCATTAGT-1	Allele_B
AAACTCACAATGTATG-1	Allele_B
AAACTCCGTTGTGCTG-1	Allele_B
AAAGCATGTGGAGAGA-1	Allele_B
AAAGCCTCAATATCCT-1	Allele_B
AAAGCCTCACTCGCCA-1	Allele_B
AAAGCCTCATGCGTAG-1	Allele_B
AAAGCTGGTTTCCTGC-1	Allele_B
AAAGGTCAGCATCACA-1	Allele_B
AAAGTGATCGACCGCA-1	Allele_B
AAATGCAAGGATGAAC-1	Allele_B
AAATGCAAGGCATCGT-1	Allele_B
AAATGCAAGTCATACG-1	Allele_B
AAATTGCTCCCCATAT-1	Allele_B
AAATTGCTCGCTCATT-1	Allele_B
AACACACCACTTCATG-1	Allele_B
AACACACCAGCTCTCG-1	Allele_B
AACACCGCATAGGCAT-1	Allele_B
AACACCGCATTAGTTC-1	Allele_B
AACACCTGTATTAGGG-1	Allele_B
AACACGAGTTGCCTCT-1	Allele_B
AACACGAGTTGTCATA-1	Allele_B
AACAGGCGTTATAGCC-1	Allele_B
AACATAGAGCGATCAC-1	Allele_B
AACATAGAGTGAGCAG-1	Allele_B
AACATCCGTGCAAGGT-1	Allele_B
AACATTGCATGGCTCT-1	Allele_B
AACCAACCAGCAGGCT-1	Allele_B
AACCAACCATCATCTG-1	Allele_B
AACCAAGGTAAGCACA-1	Allele_B
AACCAAGGTGCAAGCG-1	Allele_B
AACCAAGGTTGGAATG-1	Allele_B
AACCACGCAATTCGGG-1	Allele_B
AACCCAGCAATACGAC-1	Allele_B
AACCCTGGTCAGTAAG-1	Allele_B
AACCTCAAGGCTATAT-1	Allele_B
AACGAACAGGTGAGGC-1	Allele_B
AACGAATGTCAGGAGT-1	Allele_B
AACGACTCACTTCATG-1	Allele_B
AACGATGGTCAACCGC-1	Allele_B
AACGCAAGTAGGTACA-1	Allele_B
AACGCCCGTTTGGAAG-1	Allele_B
AACGCGAAGCTAACTG-1	Allele_B
AACGCGCCATCCAGAG-1	Allele_B
AACGCTTGTTAAGTCC-1	Allele_B
AACGGCGGTAAGTACG-1	Allele_B
AACGGGGCAAACCATA-1	Allele_B
AACGGTAGTCTCAGGC-1	Allele_B
AACGTAAAGTTAGCCA-1	Allele_B
AACGTTGTCGTGAGAG-1	Allele_B
AACTAGAAGGCATGGA-1	Allele_B
AACTAGAAGGCATGTC-1	Allele_B
AACTCAACAAATTCGA-1	Allele_B
AACTCTTCATTGACGG-1	Allele_B
AACTGAAAGCAACCAC-1	Allele_B
AACTGAAAGCCAGTTA-1	Allele_B
AACTGAAAGGGTCTAC-1	Allele_B
AACTGAGGTTAGGCTT-1	Allele_B
AACTGAGGTTAGGTAG-1	Allele_B
AACTGAGGTTCCGGTA-1	Allele_B
AACTGGTCAAACTACA-1	Allele_B
AACTTCTCAATGTCAA-1	Allele_B
AACTTGGTCGCTTCGC-1	Allele_B
AAGCACCTCCAGCGCA-1	Allele_B
AAGCCATCAATCAGCG-1	Allele_B
AAGCCATCATGCGTAG-1	Allele_B
AAGCCGGGTTGTCATA-1	Allele_B
AAGCCTATCATGGCAC-1	Allele_B
AAGCCTATCCATTCGT-1	Allele_B
AAGCGATAGGCGAAGC-1	Allele_B
AAGCGCAAGTTAGCCA-1	Allele_B
AAGCGGATCGTCTACT-1	Allele_B
AAGCTAAAGCCCTTGC-1	Allele_B
AAGCTAAAGCGAATCC-1	Allele_B
AAGCTTGTCACCAGTA-1	Allele_B
AAGGAAAGTCTGGGTC-1	Allele_B
AAGGAAAGTGAGACAC-1	Allele_B
AAGGATGCATCACAGG-1	Allele_B
AAGGCAACAATCAGCG-1	Allele_B
AAGGCAACATCAATTC-1	Allele_B
AAGGCCAAGCTACGAC-1	Allele_B
AAGGCCAAGGCACTGT-1	Allele_B
AAGGCCAAGGCGCATT-1	Allele_B
AAGGCCAAGGGCTCAT-1	Allele_B
AAGGCCAAGTGAGATA-1	Allele_B
AAGGCTAGTCCATTAA-1	Allele_B
AAGGGGTCATGAGCCA-1	Allele_B
AAGGTATGTGGAGCTG-1	Allele_B
AAGGTATGTTGCTGGC-1	Allele_B
AAGGTCAGTTGCATAC-1	Allele_B
AAGGTCAGTTGTCTCC-1	Allele_B
AAGTAAGTCACGTAAT-1	Allele_B
AAGTAAGTCTCACTGT-1	Allele_B
AAGTATGAGCCACGAT-1	Allele_B
AAGTATGAGTGACCCG-1	Allele_B
AAGTCATTCAGGGATG-1	Allele_B
AAGTCCATCCGTATAG-1	Allele_B
AAGTCCATCCTGGTAA-1	Allele_B
AAGTGGACAGCTAAGT-1	Allele_B
AAGTGGGTCACGCATA-1	Allele_B
AAGTGGGTCAGGCTTA-1	Allele_B
AAGTGGGTCTGGTGTA-1	Allele_B
AAGTTGAAGCGAATGG-1	Allele_B
AAGTTGAAGTAGTAGA-1	Allele_B
AAGTTGGGTTAGACTC-1	Allele_B
AAGTTGGGTTAGCAAG-1	Allele_B
AAGTTGGGTTCATCCC-1	Allele_B
AAGTTTCAGGCATCGT-1	Allele_B
AAGTTTCAGGGTCAAG-1	Allele_B
AATACGAAGCATCCGG-1	Allele_B
AATACGAAGCTATCTC-1	Allele_B
AATACGAAGGCGTTCG-1	Allele_B
AATACGCCATGCAGTG-1	Allele_B
AATACGGGTCATGCTG-1	Allele_B
AATATCGCATGATCCC-1	Allele_B
AATATGGAGAAGGACT-1	Allele_B
AATCAGCCACCTTCAA-1	Allele_B
AATCCAACAAGCTGAT-1	Allele_B
AATCCAACAGCTAGAT-1	Allele_B
AATCCCAAGTAGGACG-1	Allele_B
AATCTCCTCGATCAAT-1	Allele_B
AATGAACGTGGCCAAG-1	Allele_B
AATGAACGTTGCTCAG-1	Allele_B
AATGAACGTTTGAGCT-1	Allele_B
AATGACAAGTTGGTTG-1	Allele_B
AATGACCCAACGGTCA-1	Allele_B
AATGACCCATCAATTC-1	Allele_B
AATGACTTCAGGATGG-1	Allele_B
AATGACTTCAGGCATC-1	Allele_B
AATGACTTCAGTTCGA-1	Allele_B
AATGACTTCCGTTACT-1	Allele_B
AATGACTTCGAACGCT-1	Allele_B
AATGATGAGTAACCCA-1	Allele_B
AATGCAAAGGTAACGG-1	Allele_B
AATGCACCAAGTAACC-1	Allele_B
AATGCACCAATATACG-1	Allele_B
AATGCGGAGTAGACCC-1	Allele_B
AATGGCAGTGACTCGC-1	Allele_B
AATGGCAGTGGGTCTC-1	Allele_B
AATGGCGAGATTCGGC-1	Allele_B
AATGGCGAGTAGAGTA-1	Allele_B
AATGGGTAGGTCGTTA-1	Allele_B
AATGTCCGTCTAGGAA-1	Allele_B
AATGTCCGTTAGCCGC-1	Allele_B
AATGTCCGTTCCCATC-1	Allele_B
AATGTGAAGAAGCCAG-1	Allele_B
AATGTGTTCACCCTAT-1	Allele_B
AATGTTGCAAGGGACG-1	Allele_B
AATTCCTCAAGCTTAA-1	Allele_B
AATTGGTTCATCATCC-1	Allele_B
AATTGGTTCGTGCTCC-1	Allele_B
AATTGTCAGTTAGGTT-1	Allele_B
ACAACATTCGTAGTTG-1	Allele_B
ACAACCGCATAAGCCG-1	Allele_B
ACAAGGGTCCACCGGA-1	Allele_B
ACAAGGTAGCGCTTAA-1	Allele_B
ACAAGGTAGCGGGTAA-1	Allele_B
ACAAGGTAGGTGCAAG-1	Allele_B
ACAATGAAGCTAGTTG-1	Allele_B
ACACATTAGTAAGTTC-1	Allele_B
ACACCCTCAAACTGAC-1	Allele_B
ACACCCTCACTCGCTG-1	Allele_B
ACACCCTCATAGAGGA-1	Allele_B
ACACGGGGTGATTAGG-1	Allele_B
ACACGTTGTCATTCAA-1	Allele_B
ACACGTTGTGAGGTCG-1	Allele_B
ACACTAGTCCCCTTAG-1	Allele_B
ACACTGATCAGCGGAA-1	Allele_B
ACAGACAGTAACGTAG-1	Allele_B
ACAGACAGTATGTACC-1	Allele_B
ACAGCCACACAATCAA-1	Allele_B
ACAGCCACACTCGCAT-1	Allele_B
ACAGCCCGTAGCGATA-1	Allele_B
ACAGCGAAGGAGGTAT-1	Allele_B
ACAGCGAAGTGTCATG-1	Allele_B
ACAGCTCAGTCATGTG-1	Allele_B
ACAGGATAGATAGACA-1	Allele_B
ACAGGATAGGGGTTGA-1	Allele_B
ACAGGATAGTAATCGT-1	Allele_B
ACAGGCTTCCATCGCC-1	Allele_B
ACAGGGATCCACCATT-1	Allele_B
ACAGGTAGTAAGTACG-1	Allele_B
ACAGTTACAATCAATG-1	Allele_B
ACAGTTACATTAAGCA-1	Allele_B
ACAGTTTAGGTCAACC-1	Allele_B
ACATAGAAGCGAAGTG-1	Allele_B
ACATAGAAGGATCATT-1	Allele_B
ACATATCAGAACGGCA-1	Allele_B
ACATATCAGTGATTAC-1	Allele_B
ACATCCGGTCATGAGA-1	Allele_B
ACATCTTCAAACTGAC-1	Allele_B
ACATGCATCGTACCGG-1	Allele_B
ACATGGCTCGCATCCC-1	Allele_B
ACATGGTCAGTACCGA-1	Allele_B
ACATGTTAGATTGCCA-1	Allele_B
ACATGTTAGGCAATCC-1	Allele_B
ACATGTTAGGTGGATG-1	Allele_B
ACATTCCTCACCATTC-1	Allele_B
ACATTCCTCCAGCCCT-1	Allele_B
ACATTCCTCCTTCGTG-1	Allele_B
ACATTGGTCCATTACC-1	Allele_B
ACATTTGGTCATGCCA-1	Allele_B
ACATTTGGTGAGATAT-1	Allele_B
ACCAAACCAACCGTGA-1	Allele_B
ACCAAAGGTGGGAATC-1	Allele_B
ACCAAATTCCAGGCCA-1	Allele_B
ACCAACATCCCTCACA-1	Allele_B
ACCAAGCTCACTCCTG-1	Allele_B
ACCACACAGTACGCAC-1	Allele_B
ACCACAGCAATAGACC-1	Allele_B
ACCATATAGAAGGGTT-1	Allele_B
ACCATATAGCTGGTGT-1	Allele_B
ACCATATAGTAGAGCG-1	Allele_B
ACCATATAGTGCTTAG-1	Allele_B
ACCATCCCAAGTGAAG-1	Allele_B
ACCCAATGTAGGTGAC-1	Allele_B
ACCCAGACAAGTAGTC-1	Allele_B
ACCCAGACAGGTAGGG-1	Allele_B
ACCCAGGTCCAACCGG-1	Allele_B
ACCCAGGTCTATGCTC-1	Allele_B
ACCCATGGTCAATCAC-1	Allele_B
ACCCATGGTTAAGGTG-1	Allele_B
ACCCCATCAAACTGGT-1	Allele_B
ACCCCTGCAAAGGTGA-1	Allele_B
ACCCGAACAGGATGCC-1	Allele_B
ACCCTATTCAGCACTA-1	Allele_B
ACCCTCATCGAAGTCC-1	Allele_B
ACCCTCGCATAAGTCA-1	Allele_B
ACCCTTTAGCGATCCG-1	Allele_B
ACCGATGCAACTAGAC-1	Allele_B
ACCGCAACACCTTAAT-1	Allele_B
ACCGCAACAGCCAATG-1	Allele_B
ACCGCAACAGGTTCGA-1	Allele_B
ACCGCAACATTGCGCT-1	Allele_B
ACCGCCAAGGTATCCA-1	Allele_B
ACCTAACGTGGAGAGA-1	Allele_B
ACCTACTTCCTGGGAT-1	Allele_B
ACCTACTTCGACCCGA-1	Allele_B
ACCTACTTCTTGATGG-1	Allele_B
ACCTATGAGATAGCCC-1	Allele_B
ACCTCACCAACTACTT-1	Allele_B
ACCTCACCATGAGTTA-1	Allele_B
ACCTCCATCCCATAGA-1	Allele_B
ACCTCCATCTATCGTC-1	Allele_B
ACCTCCGCAAGCCGGT-1	Allele_B
ACCTGAATCATACTCC-1	Allele_B
ACCTGCCTCATCGTTC-1	Allele_B
ACCTGCCTCGCTTCGC-1	Allele_B
ACCTGGACAGCTCGAA-1	Allele_B
ACCTGGACAGTAAGTC-1	Allele_B
ACCTTAAGTAAGTGCA-1	Allele_B
ACCTTCACACATTGGG-1	Allele_B
ACGACAAGTAATCAGG-1	Allele_B
ACGACAAGTTTGCCTC-1	Allele_B
ACGACATCACAGGCTA-1	Allele_B
ACGACATCATCGGTAG-1	Allele_B
ACGAGTAGTAAGGTGC-1	Allele_B
ACGAGTGAGTAGTGAA-1	Allele_B
ACGATGGAGGATCAGG-1	Allele_B
ACGATTTAGCCTTGGG-1	Allele_B
ACGCAATCACCAGCTT-1	Allele_B
ACGCAATCATCGGTAG-1	Allele_B
ACGCAGCCATGAATTG-1	Allele_B
ACGCCATAGTACCATG-1	Allele_B
ACGCCCAAGTGACCAC-1	Allele_B
ACGCGAAAGTGGCTTA-1	Allele_B
ACGCGCATCGCTCTGC-1	Allele_B
ACGCGGTCAGGCATTG-1	Allele_B
ACGCTGACAAGCTGGC-1	Allele_B
ACGCTTGGTTCAATGC-1	Allele_B
ACGGACAAGCGCCTCT-1	Allele_B
ACGGATTCACATACGG-1	Allele_B
ACGGCAAAGTCAGGCT-1	Allele_B
ACGGCTTAGTCGAGGA-1	Allele_B
ACGGGCAGTTGGGTAA-1	Allele_B
ACGGGGTAGTATGATC-1	Allele_B
ACGGGTAAGGCGATAG-1	Allele_B
ACGGTGAAGGGCAGGT-1	Allele_B
ACGTATTAGGATGTCC-1	Allele_B
ACGTCAATCCCGCAAG-1	Allele_B
ACGTCACAGTAGCATT-1	Allele_B
ACGTCCCTCCGCACTC-1	Allele_B
ACGTGAGAGGTCGAGA-1	Allele_B
ACGTTATAGAATCAGA-1	Allele_B
ACGTTTAGTAACGTAG-1	Allele_B
ACTAAGCCAATATCAG-1	Allele_B
ACTAAGCCATAAGGAG-1	Allele_B
ACTAATGCATGCGTAG-1	Allele_B
ACTACAACAAGTCGAT-1	Allele_B
ACTACCAAGGCGCTCA-1	Allele_B
ACTATCTCAATGACAC-1	Allele_B
ACTATTGGTAACGTAG-1	Allele_B
ACTATTGGTCTTGCCT-1	Allele_B
ACTCAATAGGTAGCGA-1	Allele_B
ACTCAGGCACTAATCT-1	Allele_B
ACTCAGGCAGCTACCT-1	Allele_B
ACTCATTCACTAATGA-1	Allele_B
ACTCCAAAGTGATGGG-1	Allele_B
ACTCCACCAACTGTGG-1	Allele_B
ACTCCCATCGCGATAC-1	Allele_B
ACTCCGCTCCCATTCG-1	Allele_B
ACTCCTTAGCGGATTC-1	Allele_B
ACTCGAATCCCCAAGG-1	Allele_B
ACTCGATGTTCCTGCT-1	Allele_B
ACTCGCCTCATGGACC-1	Allele_B
ACTCGTCCACTAGCTC-1	Allele_B
ACTCTTGCATAACGAC-1	Allele_B
ACTCTTGCATCCACGT-1	Allele_B
ACTGATTAGGGCAGGT-1	Allele_B
ACTGATTAGTTACGCA-1	Allele_B
ACTGCCCTCTAGCCGG-1	Allele_B
ACTGCGCGTTGGATTC-1	Allele_B
ACTGCTAAGCATATAC-1	Allele_B
ACTGCTGGTCTAGGAA-1	Allele_B
ACTGGGTTCCGTGCAG-1	Allele_B
ACTGGTCAGTTGGCGT-1	Allele_B
ACTGGTTGTTTGGGTT-1	Allele_B
ACTGTCAAGCGCCAAT-1	Allele_B
ACTGTTGAGCCTGATA-1	Allele_B
ACTTATGGTTAAGTCC-1	Allele_B
ACTTCATCACATGACG-1	Allele_B
ACTTCATCATTCGCAC-1	Allele_B
ACTTCGCCAATCGTGG-1	Allele_B
ACTTCGCCACCACACT-1	Allele_B
ACTTCGTTCTAATGAC-1	Allele_B
ACTTCTATCAGGTGAG-1	Allele_B
ACTTCTATCGCTAATG-1	Allele_B
ACTTTGGAGAAGGTCG-1	Allele_B
AGAAGGTTCCCATTAC-1	Allele_B
AGAAGTTGTGACGAGT-1	Allele_B
AGAAGTTGTTTGCGTG-1	Allele_B
AGAATCAAGCTACTTC-1	Allele_B
AGAATTGAGGTACGCT-1	Allele_B
AGAATTGAGTCGCGCA-1	Allele_B
AGACATCCAAGGTCCA-1	Allele_B
AGACATGGTAACGTAG-1	Allele_B
AGACGATAGTACGCCG-1	Allele_B
AGACGCAAGGTGCTTA-1	Allele_B
AGACGTTCATCCCGAT-1	Allele_B
AGACTCGCACAACCTC-1	Allele_B
AGAGAATCATCACGTC-1	Allele_B
AGAGAGAAGATAGTGA-1	Allele_B
AGAGATGCAACTGGTG-1	Allele_B
AGAGATTGTAACGACA-1	Allele_B
AGAGGCATCCTTCGGC-1	Allele_B
AGAGGCGCAAAGGAAT-1	Allele_B
AGAGGCGCACTCGCAT-1	Allele_B
AGAGGCGCAGCTCTAC-1	Allele_B
AGAGGGTCATCCCATA-1	Allele_B
AGAGTAATCTAAGCTG-1	Allele_B
AGAGTAATCTGGGACT-1	Allele_B
AGCACGTTCCACCTAT-1	Allele_B
AGCACGTTCGCTAATG-1	Allele_B
AGCACTATCGACATAT-1	Allele_B
AGCACTTGTCATGAAG-1	Allele_B
AGCATATTCCTCGTTG-1	Allele_B
AGCATCGCAAATGCGT-1	Allele_B
AGCATTTAGTCGAGCT-1	Allele_B
AGCCAATCATTGCCCG-1	Allele_B
AGCCACTAGCTAGATT-1	Allele_B
AGCCATTGTGGGTAAC-1	Allele_B
AGCCCATAGCCCTGCT-1	Allele_B
AGCCCGATCGTGCCTC-1	Allele_B
AGCCCTAGTTTGGTGT-1	Allele_B
AGCCGAAAGTCGCAGT-1	Allele_B
AGCCTGACAAGTTCCC-1	Allele_B
AGCCTGACAATTAGGC-1	Allele_B
AGCCTGACAGTTGCTC-1	Allele_B
AGCCTGGTCCCCTTGA-1	Allele_B
AGCCTGGTCCTTAGCT-1	Allele_B
AGCCTTGGTAAGGTTG-1	Allele_B
AGCCTTGGTTGACGTT-1	Allele_B
AGCGACCCAGGCAGGA-1	Allele_B
AGCGATTCACTTGCGT-1	Allele_B
AGCGCCTGTCATGGAA-1	Allele_B
AGCGGATGTGAGGACT-1	Allele_B
AGCGTAAGTTCGCCTT-1	Allele_B
AGCTACGCATTCCTCT-1	Allele_B
AGCTACGCATTGCGCT-1	Allele_B
AGCTGTTGTCTGGGCT-1	Allele_B
AGCTGTTGTTTGATTG-1	Allele_B
AGCTTACGTTCCGGGT-1	Allele_B
AGCTTAGTCATGTGAT-1	Allele_B
AGCTTAGTCGAACCGT-1	Allele_B
AGCTTATAGGAATTGA-1	Allele_B
AGCTTTAGTTGTAAGG-1	Allele_B
AGGAAATCATGGTAAC-1	Allele_B
AGGAATATCCTGGGAT-1	Allele_B
AGGAATATCGACCCGA-1	Allele_B
AGGACAACAAACCCGA-1	Allele_B
AGGACCAAGAATCCAT-1	Allele_B
AGGACCCCAGGGCCAT-1	Allele_B
AGGACCCCATTCGCGT-1	Allele_B
AGGACTAGTTCAATGC-1	Allele_B
AGGACTGAGAAGCGGC-1	Allele_B
AGGACTGAGCCGCAAT-1	Allele_B
AGGAGTTAGGGTTGAG-1	Allele_B
AGGCAAGTCTAGTAAC-1	Allele_B
AGGCAATAGCTACGAC-1	Allele_B
AGGCATGAGGATTCAT-1	Allele_B
AGGCCAAAGATTAAGG-1	Allele_B
AGGCCCATCATGGCCG-1	Allele_B
AGGCCCATCGATGGGA-1	Allele_B
AGGCCCATCGTTACTC-1	Allele_B
AGGCTCACAATCGCCT-1	Allele_B
AGGCTCCGTTAGTCAC-1	Allele_B
AGGGCAATCCCTGTCA-1	Allele_B
AGGGTACGTAGTCAGA-1	Allele_B
AGGGTATAGAAGCCTC-1	Allele_B
AGGGTCAAGGTGAGTG-1	Allele_B
AGGGTTAGTAGCAGAC-1	Allele_B
AGGTAAATCATAGATC-1	Allele_B
AGGTAAATCCCTCTAG-1	Allele_B
AGGTAACAGCCTCTGC-1	Allele_B
AGGTAACAGGTACACC-1	Allele_B
AGGTAACAGTTGCCGG-1	Allele_B
AGGTAATGTAACCCTG-1	Allele_B
AGGTGATAGGAGGTGC-1	Allele_B
AGGTGATAGGGGACGT-1	Allele_B
AGGTTCATCACCTCGC-1	Allele_B
AGGTTCGCAAATGGCT-1	Allele_B
AGGTTGAGTGAAGTTG-1	Allele_B
AGGTTGAGTGATAGTG-1	Allele_B
AGGTTGCTCCAGCTAA-1	Allele_B
AGGTTGCTCTGTCAAG-1	Allele_B
AGTAATGAGATAGCCC-1	Allele_B
AGTAATGAGCTATCCT-1	Allele_B
AGTACCTGTAAGCGAC-1	Allele_B
AGTACCTGTATGTAGG-1	Allele_B
AGTACGGAGCGCTCTC-1	Allele_B
AGTACTTAGTAGCCCG-1	Allele_B
AGTACTTAGTAGCTTG-1	Allele_B
AGTACTTAGTTAGCAT-1	Allele_B
AGTATCACAATATCGA-1	Allele_B
AGTATCACAATTGAGC-1	Allele_B
AGTATCCGTTAGCTCG-1	Allele_B
AGTATGGGTTGCGGTC-1	Allele_B
AGTATTCAGGTAAGCG-1	Allele_B
AGTATTGCATCGAACG-1	Allele_B
AGTCAACCATGAGCCA-1	Allele_B
AGTCAACCATTACGCC-1	Allele_B
AGTCAAGGTGAGAGTC-1	Allele_B
AGTCAATTCACGGCTG-1	Allele_B
AGTCAGCTCACATGCA-1	Allele_B
AGTCCCAGTCAGTAAG-1	Allele_B
AGTCCCAGTTAAGTCC-1	Allele_B
AGTCCCTCAATACTAG-1	Allele_B
AGTCCTGGTCAATCGT-1	Allele_B
AGTCCTGGTTGGCGAG-1	Allele_B
AGTCGATCACCTACTA-1	Allele_B
AGTCGGTTCCGTGGCA-1	Allele_B
AGTCTCAAGTTGGTGC-1	Allele_B
AGTGAACAGCCGATAC-1	Allele_B
AGTGAATGTCTGGTTG-1	Allele_B
AGTGAATGTTGCCCAA-1	Allele_B
AGTGACAGTTGAAGTG-1	Allele_B
AGTGAGACATTAACGA-1	Allele_B
AGTGAGTAGTCGACGT-1	Allele_B
AGTGCAAGTAGCAGAC-1	Allele_B
AGTGCCCGTTCTGGTG-1	Allele_B
AGTGCGGGTCATCAAC-1	Allele_B
AGTGGATAGAATCGGG-1	Allele_B
AGTGGATAGGCAAGCA-1	Allele_B
AGTGGTGAGCAAGGAT-1	Allele_B
AGTGGTTCAGCACCAA-1	Allele_B
AGTGTGAGTCAGCACC-1	Allele_B
AGTGTGAGTGGCGTTC-1	Allele_B
AGTGTTGTCTTGATGG-1	Allele_B
AGTTAGCCATAGATGC-1	Allele_B
AGTTATCAGAAGCGGC-1	Allele_B
AGTTATCAGCCACGCA-1	Allele_B
AGTTGAGGTCAGGAAC-1	Allele_B
AGTTGAGGTGAGGTTA-1	Allele_B
AGTTGGGAGGCTATAT-1	Allele_B
AGTTGGTCAAACTTGA-1	Allele_B
AGTTTCAGTTTGGTAC-1	Allele_B
ATAACGGGTTGTCCTC-1	Allele_B
ATAAGCAAGGAGTACG-1	Allele_B
ATAAGCAAGGCGAATG-1	Allele_B
ATAAGCAAGTTAGATC-1	Allele_B
ATAAGCTTCTGGTACA-1	Allele_B
ATAAGTGAGTCGAGCT-1	Allele_B
ATAATCGCATGCAGTG-1	Allele_B
ATAATCGCATTCCTCT-1	Allele_B
ATACCAACACTTCAAT-1	Allele_B
ATACCAACATAGAGGA-1	Allele_B
ATACCATAGCTGGATC-1	Allele_B
ATACCCTTCCTCTAAC-1	Allele_B
ATACGATTCCTCATAC-1	Allele_B
ATACGATTCGTGATTG-1	Allele_B
ATACTCCTCATGGATT-1	Allele_B
ATACTCCTCTCACTTA-1	Allele_B
ATACTTGGTCATCCAG-1	Allele_B
ATACTTGGTTCGTTGG-1	Allele_B
ATAGCAAAGATTAGAG-1	Allele_B
ATAGCACCACTCAACC-1	Allele_B
ATAGCCATCCTGACGG-1	Allele_B
ATAGCCTGTTCACCGA-1	Allele_B
ATAGGCGAGTGCGGAA-1	Allele_B
ATAGTGAAGGATCCCG-1	Allele_B
ATAGTGAAGGATCTAT-1	Allele_B
ATATCCCTCTGTCACT-1	Allele_B
ATATCCTCATTACCGC-1	Allele_B
ATCAAGCCATCATCGC-1	Allele_B
ATCAAGCCATTCCTCT-1	Allele_B
ATCAAGGGTCTGGCTA-1	Allele_B
ATCACATAGGTACGCT-1	Allele_B
ATCACATAGTCAAGCC-1	Allele_B
ATCACGATCATACAGT-1	Allele_B
ATCACTTCAGGCATCA-1	Allele_B
ATCACTTCAGGGCTAC-1	Allele_B
ATCAGCCAGGTCACGT-1	Allele_B
ATCAGGCTCTATGCCT-1	Allele_B
ATCAGGTCATCCTGAC-1	Allele_B
ATCATCAGTTGCCCTT-1	Allele_B
ATCATGGTCAGCCACG-1	Allele_B
ATCATGGTCAGGACAG-1	Allele_B
ATCCAAGTCCTGTGCC-1	Allele_B
ATCCACAAGGAGTCAG-1	Allele_B
ATCCACTTCCGCATCC-1	Allele_B
ATCCATAGTGAAGTTG-1	Allele_B
ATCCCCTGTAGGTGTA-1	Allele_B
ATCCCTTAGGTTGACC-1	Allele_B
ATCCGACAGGGTAGTG-1	Allele_B
ATCCGCCTCAATCACG-1	Allele_B
ATCCTAAGTTCCCATC-1	Allele_B
ATCCTAGAGCTTACGA-1	Allele_B
ATCCTCACATGCTTCA-1	Allele_B
ATCCTCCGTGCACCGT-1	Allele_B
ATCCTGTTCACATGAT-1	Allele_B
ATCCTGTTCGTCTCAT-1	Allele_B
ATCGAACCAGGTTGGC-1	Allele_B
ATCGAGGAGTCATGCA-1	Allele_B
ATCGCCTCAAATGGGA-1	Allele_B
ATCGGTCAGTAGGACG-1	Allele_B
ATCTCATCATTGGCAG-1	Allele_B
ATCTCGCCACTCGGTT-1	Allele_B
ATCTCGCCAGGTATGT-1	Allele_B
ATCTGGATCACCCTAT-1	Allele_B
ATCTGGATCCGCTGAG-1	Allele_B
ATCTGTTCAGCTCATC-1	Allele_B
ATCTGTTCATAGGCGC-1	Allele_B
ATCTTGCTCGTTAAGT-1	Allele_B
ATGAAACGTCTTACCC-1	Allele_B
ATGAAACGTTAGACCT-1	Allele_B
ATGAACCCAATCTACT-1	Allele_B
ATGACAGGTCAGCTAT-1	Allele_B
ATGAGTTTCCCAGTCC-1	Allele_B
ATGATCCGTAACGCAA-1	Allele_B
ATGATTGCACCTCGAT-1	Allele_B
ATGATTGCAGCACTTC-1	Allele_B
ATGCAGCTCATGTCAG-1	Allele_B
ATGCCACAGTAGTTCG-1	Allele_B
ATGCCCTCACCTTGGT-1	Allele_B
ATGCTGATCGAATCAT-1	Allele_B
ATGGAGTAGTCGCGTG-1	Allele_B
ATGGCGAAGTGAACCC-1	Allele_B
ATGGGATAGTGTCATG-1	Allele_B
ATGGGCAAGTGAGGCA-1	Allele_B
ATGGGGATCTATCGAG-1	Allele_B
ATGGGTAGTAACGGGT-1	Allele_B
ATGGGTAGTTCGCAAT-1	Allele_B
ATGGTAGGTTGCATTA-1	Allele_B
ATGGTAGGTTGCGGTC-1	Allele_B
ATGGTTACATGAAGCT-1	Allele_B
ATGGTTTAGTATGGTT-1	Allele_B
ATGTAGCCAAGCCTAG-1	Allele_B
ATGTAGCCAGCCTACT-1	Allele_B
ATGTAGCCATCATCAT-1	Allele_B
ATGTAGCCATTACTCG-1	Allele_B
ATGTCCTTCCAGCGCA-1	Allele_B
ATGTGCATCGCATCAA-1	Allele_B
ATGTGGGAGGCGAAGC-1	Allele_B
ATGTTAGCAACATACA-1	Allele_B
ATGTTAGCAACTGCGA-1	Allele_B
ATTACCCTCAGTATGT-1	Allele_B
ATTCAGGTCCCCTGAC-1	Allele_B
ATTCATCCATTAGTGA-1	Allele_B
ATTCATGGTAAGCATG-1	Allele_B
ATTCATGGTAAGTCCT-1	Allele_B
ATTCCCACAACTCGGA-1	Allele_B
ATTCCCACAGCAGTTG-1	Allele_B
ATTCCCACATCCTCGG-1	Allele_B
ATTCCGGGTGAAGCAC-1	Allele_B
ATTCCTTGTAGGCGAT-1	Allele_B
ATTCGATAGCCCTACC-1	Allele_B
ATTCGTTCAACCTGCT-1	Allele_B
ATTCGTTCAATCGTGG-1	Allele_B
ATTCGTTCAGGCTAAT-1	Allele_B
ATTGACTAGTGCTCAA-1	Allele_B
ATTGAGAAGTTACGGC-1	Allele_B
ATTGCCTTCATGGCGT-1	Allele_B
ATTGGATTCGATGATT-1	Allele_B
ATTGGATTCTATGGAT-1	Allele_B
ATTGGCCAGCCAGAGA-1	Allele_B
ATTGGCCAGGAGCTAG-1	Allele_B
ATTGGTTAGCATGATT-1	Allele_B
ATTGGTTAGGCAATCC-1	Allele_B
ATTGTCAGTCTAGCGC-1	Allele_B
ATTGTCAGTTTCCGCT-1	Allele_B
CAAACCATCATGTGCA-1	Allele_B
CAAACCTGTTATGTCA-1	Allele_B
CAAACCTGTTCCATCC-1	Allele_B
CAAACGGAGTTGGTCA-1	Allele_B
CAAAGGGTCAAGTGCC-1	Allele_B
CAAAGGGTCTAGTCGA-1	Allele_B
CAAAGGTAGTAGCAGG-1	Allele_B
CAAAGGTAGTAGCTTG-1	Allele_B
CAAAGTAAGCTTCCTG-1	Allele_B
CAAATGAAGCTATCAG-1	Allele_B
CAAATTCAGCCTTGGG-1	Allele_B
CAACCAGCACTCGGAA-1	Allele_B
CAACCCAGTCTGGGCT-1	Allele_B
CAACCCTCAGGGCAAG-1	Allele_B
CAACGGGGTTTCGCAG-1	Allele_B
CAAGACAGTCAATTCA-1	Allele_B
CAAGACTCAACCTGGA-1	Allele_B
CAAGACTCATAGATTG-1	Allele_B
CAAGACTCATGGTTAA-1	Allele_B
CAAGATGGTCTTGGAT-1	Allele_B
CAAGCATCAATTGACA-1	Allele_B
CAAGCCACAAACTGAC-1	Allele_B
CAAGCCCGTAGCTTAC-1	Allele_B
CAAGCGGGTGGCCAAG-1	Allele_B
CAAGCTATCAATGTCG-1	Allele_B
CAAGCTCAGCGCTATA-1	Allele_B
CAAGCTCAGCTGGTCG-1	Allele_B
CAAGCTGCAGTTAGGT-1	Allele_B
CAAGGAACAGGTTGGC-1	Allele_B
CAAGGCGGTAGTTGAG-1	Allele_B
CAAGGCGGTTGTCCAG-1	Allele_B
CAAGGGGCAATCCTAT-1	Allele_B
CAAGGTGAGCGCATCG-1	Allele_B
CAAGGTGAGTAGGCAG-1	Allele_B
CAAGGTTCAAGGTGAA-1	Allele_B
CAAGTAAAGCAAGCTC-1	Allele_B
CAAGTCGCACATGCGA-1	Allele_B
CAAGTCGCACTTAATC-1	Allele_B
CAATAGAAGCATGCGT-1	Allele_B
CAATATCAGGATTGAA-1	Allele_B
CAATATCAGGCACTTA-1	Allele_B
CAATCCCCAACCGTAG-1	Allele_B
CAATCCCCAACTTCAT-1	Allele_B
CAATCTTCAAGGTATC-1	Allele_B
CAATGCATCCATTACC-1	Allele_B
CAATGCCAGCTACCAA-1	Allele_B
CAATGGCTCACCAGTA-1	Allele_B
CAATGGCTCATCACGA-1	Allele_B
CAATGGGAGGATAGAC-1	Allele_B
CAATGGGAGGGTGAGC-1	Allele_B
CAATTGGTCGATCCAA-1	Allele_B
CAATTTCCATGCGCTT-1	Allele_B
CACAACATCTGTGCCC-1	Allele_B
CACAAGCTCTAAGTCG-1	Allele_B
CACAAGTCAATCCTGC-1	Allele_B
CACAAGTCAGGCATAT-1	Allele_B
CACAAGTCATAACTAG-1	Allele_B
CACACACAGGGGTTAG-1	Allele_B
CACACAGCAATCCGCT-1	Allele_B
CACACCTCAGCACTGA-1	Allele_B
CACAGGCCATAGATGC-1	Allele_B
CACAGGTTCCGTATAG-1	Allele_B
CACATAGTCACTCAAG-1	Allele_B
CACATAGTCCATCCAT-1	Allele_B
CACATATAGGCACTGT-1	Allele_B
CACATATAGGTATCGC-1	Allele_B
CACATCAAGGAATGCG-1	Allele_B
CACATCCCAAGTCGGC-1	Allele_B
CACATTTCATCACGTC-1	Allele_B
CACCAATGTTAAGCTC-1	Allele_B
CACCAGACACCATGAG-1	Allele_B
CACCAGACAGGACTTG-1	Allele_B
CACCAGTAGTGAACCC-1	Allele_B
CACCATTTCCCCAATT-1	Allele_B
CACCCATCAAGCGCGT-1	Allele_B
CACCCATCAATTACTC-1	Allele_B
CACCGATAGAAGCTAA-1	Allele_B
CACCGATAGATAGATG-1	Allele_B
CACCGATAGCTTCCTG-1	Allele_B
CACCGCAAGGCATTCA-1	Allele_B
CACCGCTTCATGTGAT-1	Allele_B
CACCGTAGTGGGTCGA-1	Allele_B
CACCGTAGTTCGTGAT-1	Allele_B
CACCTAAAGATTGGTT-1	Allele_B
CACCTCTGTGGGTCGA-1	Allele_B
CACGAAAGTTGCGCTA-1	Allele_B
CACGATTGTATAGTCC-1	Allele_B
CACGGGTCAAAGGAGC-1	Allele_B
CACGGGTCAACCGTGA-1	Allele_B
CACGGTTAGAATCGTT-1	Allele_B
CACGGTTAGCTAGTTG-1	Allele_B
CACGTAATCCGGGCTA-1	Allele_B
CACGTTGGTTAACGAG-1	Allele_B
CACTACAAGTAGCGGA-1	Allele_B
CACTATGAGATTGCAT-1	Allele_B
CACTCAAAGGATCTGC-1	Allele_B
CACTCACCAACTGGAT-1	Allele_B
CACTGCCTCACACCAA-1	Allele_B
CACTGCCTCGACTACA-1	Allele_B
CACTTAGAGCGATAGG-1	Allele_B
CACTTAGAGTCAGTAT-1	Allele_B
CACTTCACAACGTTCC-1	Allele_B
CAGCAAAGTTCGATTA-1	Allele_B
CAGCAATCACATTAGA-1	Allele_B
CAGCACTAGTAATTGC-1	Allele_B
CAGCACTAGTAGTTCG-1	Allele_B
CAGCAGCCAGGACTGC-1	Allele_B
CAGCCAACAATAGCCG-1	Allele_B
CAGCCAACACCTACCG-1	Allele_B
CAGCGCATCCCTGATT-1	Allele_B
CAGCGCATCTAGCCTT-1	Allele_B
CAGCTAATCACCAATG-1	Allele_B
CAGCTATGTGGGTAAC-1	Allele_B
CAGCTCTCACAAGGAA-1	Allele_B
CAGGAACGTCAGGCGA-1	Allele_B
CAGGCCATCGCGATGT-1	Allele_B
CAGGGCAGTCATCACG-1	Allele_B
CAGGGCTCAGCTCTGT-1	Allele_B
CAGGGCTCAGTACCCT-1	Allele_B
CAGGGGACATAGAGAG-1	Allele_B
CAGGTTATCACACCTT-1	Allele_B
CAGTATTAGGCACGTT-1	Allele_B
CAGTCAATCCCGGCTT-1	Allele_B
CAGTCAATCCCTCATG-1	Allele_B
CAGTCCTCAGGATCAT-1	Allele_B
CAGTCCTCATCAATTC-1	Allele_B
CAGTGTTGTTCGTAGT-1	Allele_B
CAGTGTTGTTGAAGCA-1	Allele_B
CAGTTAACAGTACTAA-1	Allele_B
CAGTTAACAGTTAGTA-1	Allele_B
CAGTTACGTCTGGCAC-1	Allele_B
CAGTTACGTTGCTGGC-1	Allele_B
CAGTTATAGTAAGGAC-1	Allele_B
CAGTTATAGTAGTCGC-1	Allele_B
CAGTTCAAGGTGGCTT-1	Allele_B
CAGTTTAGTAAGGTAT-1	Allele_B
CAGTTTGAGATAGACA-1	Allele_B
CAGTTTGAGATTCCCT-1	Allele_B
CAGTTTGAGGTAGCAG-1	Allele_B
CATAACTAGGAATCAA-1	Allele_B
CATAAGGGTTAGAGTG-1	Allele_B
CATAAGGGTTTACTCT-1	Allele_B
CATACATAGCGCCATG-1	Allele_B
CATACCCCAACTAGGT-1	Allele_B
CATACTGAGAAGCATA-1	Allele_B
CATAGAGGTTAGCGCC-1	Allele_B
CATAGCTGTCTGTGCA-1	Allele_B
CATAGGCTCCCCATAT-1	Allele_B
CATAGGGAGTACGGAG-1	Allele_B
CATATAGCAATCGTAA-1	Allele_B
CATATAGCATTAGGGT-1	Allele_B
CATATTCCAAACTACA-1	Allele_B
CATATTCCAGCCAGGT-1	Allele_B
CATCAGGCAACTAAGC-1	Allele_B
CATCAGGCAACTTAGA-1	Allele_B
CATCCACCACTACCCG-1	Allele_B
CATCCCGCAAGGTACT-1	Allele_B
CATCCCTGTCAGCGAG-1	Allele_B
CATCCGCTCTTGAGGC-1	Allele_B
CATCCGGAGGTCAACC-1	Allele_B
CATCTCACAACCCTTA-1	Allele_B
CATGAAGGTTGCCCAA-1	Allele_B
CATGATTAGCGGATTC-1	Allele_B
CATGCAATCGTGCTCC-1	Allele_B
CATGCCAGTGAGACCG-1	Allele_B
CATGGGTTCAATCGTG-1	Allele_B
CATGGTCAGCATGACC-1	Allele_B
CATGGTTGTTAGCCAT-1	Allele_B
CATTAACAGCATGCCG-1	Allele_B
CATTAACAGCCAGAGA-1	Allele_B
CATTAACAGGGTATCC-1	Allele_B
CATTACTCAGCTATGG-1	Allele_B
CATTAGGTCAGCAACC-1	Allele_B
CATTCAAGTAAGTTCC-1	Allele_B
CATTCATCACCTTGGT-1	Allele_B
CATTCATCAGGACTTG-1	Allele_B
CATTCGAAGCCATTGA-1	Allele_B
CATTCGCCACATGCTC-1	Allele_B
CATTCTATCAATGGTT-1	Allele_B
CATTCTATCGATGTCA-1	Allele_B
CATTGCTTCCCTCATG-1	Allele_B
CATTGGGCAACATCCC-1	Allele_B
CATTTAGGTCATTCAA-1	Allele_B
CATTTAGGTGGCTCTA-1	Allele_B
CATTTCATCTGGATTG-1	Allele_B
CATTTGCTCTAGTTCC-1	Allele_B
CCAAAGCTCTGGTCCC-1	Allele_B
CCAAAGTCACAAGCGC-1	Allele_B
CCAAGTCAGGCATCAC-1	Allele_B
CCAATCAAGATTCGGC-1	Allele_B
CCAATTGAGCCGCAAT-1	Allele_B
CCAATTGAGCTGGTGT-1	Allele_B
CCAATTGAGTAGCCCG-1	Allele_B
CCAATTTCACATGCCT-1	Allele_B
CCAATTTCAGGGCTGT-1	Allele_B
CCACACAGTTTACAGC-1	Allele_B
CCACAGACACTTCGGT-1	Allele_B
CCACAGACATTAGCTT-1	Allele_B
CCACATAAGGCGTCTG-1	Allele_B
CCACATAAGGGCAGTA-1	Allele_B
CCACATAAGGTAGCTC-1	Allele_B
CCACATAAGTCTAGGC-1	Allele_B
CCACATGGTTAGCAAG-1	Allele_B
CCACCAAGTTAGGTGA-1	Allele_B
CCACCATCAAGTGGTT-1	Allele_B
CCACCGTTCGTACTAG-1	Allele_B
CCACCTCAGCGAGGAC-1	Allele_B
CCACCTGCAACCAGAT-1	Allele_B
CCACCTGCAAGCTGGC-1	Allele_B
CCACCTTGTTTGATTG-1	Allele_B
CCACGGATCATGCGCG-1	Allele_B
CCACGTTCAAGTAAGG-1	Allele_B
CCACGTTCACTTAACT-1	Allele_B
CCACTAAAGTCAGGGA-1	Allele_B
CCACTATTCGCTGGCA-1	Allele_B
CCACTCGCAACATTGA-1	Allele_B
CCACTCGCATTACCAT-1	Allele_B
CCACTTACAGGGCACT-1	Allele_B
CCAGAATCAAGTGGCC-1	Allele_B
CCAGAATCAATCAGTA-1	Allele_B
CCAGACTAGCGATGGA-1	Allele_B
CCAGCAACACCTTGAC-1	Allele_B
CCAGCCTTCCATCACT-1	Allele_B
CCAGCTAGTTGTCAGT-1	Allele_B
CCAGGCATCATGGCGT-1	Allele_B
CCAGGTTAGTATGATC-1	Allele_B
CCAGTAATCGACATTG-1	Allele_B
CCAGTATGTGCAACCC-1	Allele_B
CCAGTATGTTAGGCAA-1	Allele_B
CCAGTATGTTAGGGAC-1	Allele_B
CCAGTTGGTTTGGTAC-1	Allele_B
CCATAAGTCTAATGGT-1	Allele_B
CCATATAGTGACGATA-1	Allele_B
CCATATAGTTAGCCAT-1	Allele_B
CCATCACCAGTACTAA-1	Allele_B
CCATCAGGTTCACGAT-1	Allele_B
CCATCCGCATCGCTTA-1	Allele_B
CCATCTTAGCCACACG-1	Allele_B
CCATGGGTCCTCATTA-1	Allele_B
CCATTAAGTCAACGGG-1	Allele_B
CCATTAAGTTGTAGTC-1	Allele_B
CCATTGAAGCGGGATA-1	Allele_B
CCCAAATGTTGCGACC-1	Allele_B
CCCAAATGTTGGGTAA-1	Allele_B
CCCAAGGTCGTTCCGC-1	Allele_B
CCCAATCCAACTGGAT-1	Allele_B
CCCAATCCACTCATAT-1	Allele_B
CCCACTATCGTACACA-1	Allele_B
CCCACTATCTGTGCCC-1	Allele_B
CCCACTTGTAATCAGG-1	Allele_B
CCCACTTGTTAGCCGC-1	Allele_B
CCCAGGATCGTGCCAG-1	Allele_B
CCCATAGGTTTCGGCA-1	Allele_B
CCCATCGCATCCTGAC-1	Allele_B
CCCATGCTCACATAGT-1	Allele_B
CCCATGCTCGCGTTAA-1	Allele_B
CCCATGCTCGCTTCAT-1	Allele_B
CCCATGGAGAAGGGAA-1	Allele_B
CCCATTGTCTGGATTG-1	Allele_B
CCCGAATAGGCAAGTG-1	Allele_B
CCCGATAGTTAGGCAA-1	Allele_B
CCCGATTCATTGCGTC-1	Allele_B
CCCGCATTCATGCCTT-1	Allele_B
CCCGGTTTCGATACGC-1	Allele_B
CCCTAACCACTCGCAT-1	Allele_B
CCCTAATTCACCTTAC-1	Allele_B
CCCTAATTCCATCATC-1	Allele_B
CCCTAGCTCATAGAGA-1	Allele_B
CCCTAGTCACAACTAA-1	Allele_B
CCCTAGTCATGGTCCT-1	Allele_B
CCCTATGTCCTTGGTT-1	Allele_B
CCCTCAATCACACCGG-1	Allele_B
CCCTCACAGTGCCGAT-1	Allele_B
CCCTCAGCAGCAGTTG-1	Allele_B
CCCTGTTGTCAAGTAG-1	Allele_B
CCCTGTTGTTTAGCGT-1	Allele_B
CCGAACTAGCCTGAGT-1	Allele_B
CCGAACTAGGAATGCG-1	Allele_B
CCGAACTAGGATGGCA-1	Allele_B
CCGACAACAGGCAGCT-1	Allele_B
CCGACAACATGGATCG-1	Allele_B
CCGACCTTCGTCTCCA-1	Allele_B
CCGATTGGTTGGCTAT-1	Allele_B
CCGATTGGTTTAAGCC-1	Allele_B
CCGCAAGTCGATCACA-1	Allele_B
CCGCGAATCACGTAGC-1	Allele_B
CCGCGAATCCATGTGA-1	Allele_B
CCGCGATGTATTAGCC-1	Allele_B
CCGCGTTTCGTCTATC-1	Allele_B
CCGCTCACACATTCAT-1	Allele_B
CCGCTCACACTCAATT-1	Allele_B
CCGCTTGCACTTAGGG-1	Allele_B
CCGGAAGGTCAGTAAG-1	Allele_B
CCGGCAATCCTCGACC-1	Allele_B
CCGGCATGTTGCTATA-1	Allele_B
CCGGCTAAGGTTCCAA-1	Allele_B
CCGGGTTGTTGAGTTC-1	Allele_B
CCGGTATAGGCGTACT-1	Allele_B
CCGGTATAGTTGGCTA-1	Allele_B
CCGGTCAAGGCTATAT-1	Allele_B
CCGGTCAAGGTTGGTC-1	Allele_B
CCGGTTAGTATGGATG-1	Allele_B
CCGTAAATCACATACG-1	Allele_B
CCGTAACAGAAGGACT-1	Allele_B
CCGTACCTCATAGAGA-1	Allele_B
CCGTATGGTGAGCATA-1	Allele_B
CCGTCCACATGGTGAT-1	Allele_B
CCGTCGAAGGTTGATT-1	Allele_B
CCGTCTATCTATGGGC-1	Allele_B
CCGTGGATCAGCGACT-1	Allele_B
CCGTTGAGTAATGCAG-1	Allele_B
CCGTTGCTCGATACAT-1	Allele_B
CCTAATTCATGTCGTC-1	Allele_B
CCTACCATCATAGACT-1	Allele_B
CCTACCGCAAATCTAG-1	Allele_B
CCTACCTGTTCGGCAC-1	Allele_B
CCTAGCGAGCGAGGAC-1	Allele_B
CCTAGCGAGGCACTCG-1	Allele_B
CCTAGTTTCTGGTACA-1	Allele_B
CCTATAGAGGAATGGT-1	Allele_B
CCTATCCGTTGCACGC-1	Allele_B
CCTATCCGTTTACGCG-1	Allele_B
CCTATGAAGGATACCC-1	Allele_B
CCTATGGGTAAGCTGA-1	Allele_B
CCTATGGGTTAGCGCC-1	Allele_B
CCTCACGCAGTTGCCT-1	Allele_B
CCTCAGCTCCATGAGC-1	Allele_B
CCTCAGTCACTCAAGG-1	Allele_B
CCTCCAGCACTTGACC-1	Allele_B
CCTCCAGCATCCATGC-1	Allele_B
CCTCCTAAGTTGCTGA-1	Allele_B
CCTCCTGGTGGAGCTG-1	Allele_B
CCTCCTGGTTCGCAGC-1	Allele_B
CCTCGAAGTTCCCAGA-1	Allele_B
CCTCGGTTCGAAGCTC-1	Allele_B
CCTCTGATCATGGTAT-1	Allele_B
CCTCTTAGTCTAGTGT-1	Allele_B
CCTGAGACAACTGTCC-1	Allele_B
CCTGAGTAGGATCAGG-1	Allele_B
CCTGCAAGTTAAGCTC-1	Allele_B
CCTGCTCAGTAATGCT-1	Allele_B
CCTGTAAAGTCGCTCC-1	Allele_B
CCTGTGAGTGAAGCCG-1	Allele_B
CCTGTGGAGCCGCACA-1	Allele_B
CCTGTGGAGCTATCGA-1	Allele_B
CCTGTTGTCGTGAGGA-1	Allele_B
CCTTAGCCAATCTCAT-1	Allele_B
CCTTAGCCACAATCCC-1	Allele_B
CCTTAGCCACTACCGT-1	Allele_B
CCTTATATCCATCTCG-1	Allele_B
CCTTATCAGCAAGGGC-1	Allele_B
CCTTGGGAGGATGAAC-1	Allele_B
CCTTGGTCATTCGCTA-1	Allele_B
CCTTTAATCCCGCGTT-1	Allele_B
CCTTTAATCGATATGT-1	Allele_B
CCTTTAGCAATGCCAG-1	Allele_B
CCTTTAGCAGCACCAA-1	Allele_B
CCTTTCAGTTTACTTC-1	Allele_B
CGAACTTGTTGCAATC-1	Allele_B
CGAAGCAAGTAGAGGT-1	Allele_B
CGAAGGATCCAACTGA-1	Allele_B
CGAATAGGTCATTCGG-1	Allele_B
CGAATAGGTGGCCAAG-1	Allele_B
CGAATAGGTGGCTGAG-1	Allele_B
CGAATAGGTTGGATAG-1	Allele_B
CGAATCATCAGGAGCA-1	Allele_B
CGAATTTAGCGGTTCG-1	Allele_B
CGACAATCACTTCGGT-1	Allele_B
CGACACTAGCCACTCC-1	Allele_B
CGACCATAGCGATCCG-1	Allele_B
CGACCTAGTAAGGACC-1	Allele_B
CGACGTTAGCGGTTCG-1	Allele_B
CGACTGACAACTAAGC-1	Allele_B
CGAGCAAAGGTACGGA-1	Allele_B
CGAGCAGGTAAGTAAC-1	Allele_B
CGAGCCATCCTCATAC-1	Allele_B
CGAGGAATCACCCTAT-1	Allele_B
CGAGGGTAGAAGGTTA-1	Allele_B
CGATAACCAACCAACG-1	Allele_B
CGATAGTCAGTTGCGA-1	Allele_B
CGATCAATCCCTGTAT-1	Allele_B
CGATGAGAGTGGCGTT-1	Allele_B
CGATGTCAGGGGACGT-1	Allele_B
CGATGTTGTGGCAGCA-1	Allele_B
CGATTAACAATTGGCG-1	Allele_B
CGATTAGTCATCGTCT-1	Allele_B
CGATTTGAGCATTAGT-1	Allele_B
CGCAACTAGAAGCGGC-1	Allele_B
CGCAACTAGGCACTCG-1	Allele_B
CGCAACTAGTGAAGGT-1	Allele_B
CGCACATAGGATTACT-1	Allele_B
CGCACCTTCACGCAGT-1	Allele_B
CGCACCTTCCTTAGTC-1	Allele_B
CGCAGATTCAGGTCTA-1	Allele_B
CGCAGATTCCTCGACC-1	Allele_B
CGCAGGTCACAACCGA-1	Allele_B
CGCATAATCCCAGACG-1	Allele_B
CGCATATGTGAGACTA-1	Allele_B
CGCATGGTCAGCGATC-1	Allele_B
CGCATTCCATAATCCT-1	Allele_B
CGCCAATAGGCTTCCC-1	Allele_B
CGCCACAAGTGAGCGA-1	Allele_B
CGCCATAGTTGCGATT-1	Allele_B
CGCCATGAGCGATCTA-1	Allele_B
CGCCATTCAAGCCGGT-1	Allele_B
CGCCATTCATTAAGCA-1	Allele_B
CGCCCAAAGGCTCCTC-1	Allele_B
CGCCCATTCCAGAGCT-1	Allele_B
CGCCTAGAGGGTACGA-1	Allele_B
CGCCTAGAGTGATCTG-1	Allele_B
CGCCTGAAGGCGCTAT-1	Allele_B
CGCCTTGCAATGTATG-1	Allele_B
CGCGAACCAACCTTCA-1	Allele_B
CGCGAACCAATCGGCA-1	Allele_B
CGCGATTAGAATCCTG-1	Allele_B
CGCGCAATCGCGTTAA-1	Allele_B
CGCTACCTCCCTCGAC-1	Allele_B
CGCTATGGTGATCAAG-1	Allele_B
CGCTCATCAATGGGCC-1	Allele_B
CGCTCCACAGTAAGTC-1	Allele_B
CGCTGATAGTAATCGT-1	Allele_B
CGCTGCAAGCGCCAAT-1	Allele_B
CGCTGTGAGCAAGTCC-1	Allele_B
CGCTGTGAGGTTACTG-1	Allele_B
CGCTTCATCTAGTTCC-1	Allele_B
CGCTTGCTCCATCAAG-1	Allele_B
CGGACTTAGTTAGGTT-1	Allele_B
CGGATAAGTCTGGGTC-1	Allele_B
CGGATCACAATGCCAG-1	Allele_B
CGGATCACAGGTTCAG-1	Allele_B
CGGCAAGGTTGCTCAG-1	Allele_B
CGGCATTAGGAGTCGA-1	Allele_B
CGGCCAATCGTGCTAA-1	Allele_B
CGGCTAACAATCAAGC-1	Allele_B
CGGCTAACAGGACATT-1	Allele_B
CGGGATGGTTCGTTAA-1	Allele_B
CGGGCAAGTAGTCCTG-1	Allele_B
CGGGCAAGTTCGTTCC-1	Allele_B
CGGGCTTGTAGTCATC-1	Allele_B
CGGGCTTGTTAAGCGA-1	Allele_B
CGGGGAACAGCCAGGT-1	Allele_B
CGGGGAACATTAAGTG-1	Allele_B
CGGTATTGTCTAGTCG-1	Allele_B
CGGTGCATCCCAATTC-1	Allele_B
CGGTGCATCTCACTAC-1	Allele_B
CGGTGTTAGTGAACCC-1	Allele_B
CGGTGTTAGTGATGCC-1	Allele_B
CGGTTTCCATGAAGGA-1	Allele_B
CGTAAACCAAGCCGAC-1	Allele_B
CGTAAACCAAGCCTCT-1	Allele_B
CGTAAACCATAGGTTA-1	Allele_B
CGTAAAGGTAATGAAC-1	Allele_B
CGTAATGTCAGCCCGA-1	Allele_B
CGTAATTAGCGAAGGC-1	Allele_B
CGTAATTAGGCAACCT-1	Allele_B
CGTACAGCACAATGCG-1	Allele_B
CGTACGTAGGATCAGG-1	Allele_B
CGTAGGGGTAACGCGG-1	Allele_B
CGTATCCCAAAGGTTC-1	Allele_B
CGTATGATCGACCCAG-1	Allele_B
CGTCACCTCGCTCCTA-1	Allele_B
CGTCAGGTCATATCGG-1	Allele_B
CGTCAGTAGGGGTAAT-1	Allele_B
CGTCATAAGGTACGAG-1	Allele_B
CGTCATCCACTATATC-1	Allele_B
CGTCATCCAGCTCTGT-1	Allele_B
CGTCATTTCGTACCTT-1	Allele_B
CGTCATTTCTAGGCGT-1	Allele_B
CGTCCAAGTCTTGATA-1	Allele_B
CGTCCATCAACCAGTG-1	Allele_B
CGTCCATCAACTGGCA-1	Allele_B
CGTCCGTTCCTCGTTG-1	Allele_B
CGTCCTGCAACATCGG-1	Allele_B
CGTCCTGCAATAGCAC-1	Allele_B
CGTCGCTTCGTTAAGT-1	Allele_B
CGTCGTAGTTAGCCAT-1	Allele_B
CGTCGTAGTTGCACAT-1	Allele_B
CGTCTATTCACTCCGC-1	Allele_B
CGTCTATTCCACCGGA-1	Allele_B
CGTCTTGTCTATCCAC-1	Allele_B
CGTGACCGTTTAGCAC-1	Allele_B
CGTGAGGGTAGGCGCA-1	Allele_B
CGTGAGGGTTTGATTG-1	Allele_B
CGTGATTGTTGGCCGT-1	Allele_B
CGTGCAACACCTGTGT-1	Allele_B
CGTGCTAGTAATGTCC-1	Allele_B
CGTGGCTGTTGTAGCT-1	Allele_B
CGTGGTTAGGGTTGAG-1	Allele_B
CGTTAATAGCGAGGAC-1	Allele_B
CGTTAATAGTAGACTT-1	Allele_B
CGTTATAGTATAGCGA-1	Allele_B
CGTTCACCATGATTAG-1	Allele_B
CGTTCCATCACGGACT-1	Allele_B
CGTTCCTGTTAGCCAT-1	Allele_B
CGTTCGCTCACGCGAT-1	Allele_B
CGTTGGACAAACTTGA-1	Allele_B
CGTTTCACAAATGCTA-1	Allele_B
CGTTTCACACTTGAGG-1	Allele_B
CGTTTCACATAACTAG-1	Allele_B
CGTTTGGGTAAGTCCT-1	Allele_B
CGTTTGGGTGAGCAAC-1	Allele_B
CTAAACTAGCGCCTCT-1	Allele_B
CTAAAGCCAATCGGGC-1	Allele_B
CTAAGGGAGGGTCTCG-1	Allele_B
CTAAGGGAGTCGAGGA-1	Allele_B
CTAATCCTCTCACAGA-1	Allele_B
CTAATGGTCAGGTCCG-1	Allele_B
CTACATGAGTGAGATA-1	Allele_B
CTACATTCACTATCGC-1	Allele_B
CTACCATTCACTATGG-1	Allele_B
CTACCCGCATGATATG-1	Allele_B
CTACCGCTCTTGATCC-1	Allele_B
CTACGAATCCTGAAGC-1	Allele_B
CTACGACAGTTACGTG-1	Allele_B
CTACGCCTCGATGGCT-1	Allele_B
CTACGTTTCGCGAATC-1	Allele_B
CTACTCCGTATTAGGG-1	Allele_B
CTAGAAGGTGAGACGT-1	Allele_B
CTAGCGCGTATAGCGA-1	Allele_B
CTAGGTTGTTTCAGGT-1	Allele_B
CTAGTCAAGAATCAAG-1	Allele_B
CTAGTCAAGGATGGTG-1	Allele_B
CTAGTTAGTTCGCGTA-1	Allele_B
CTAGTTGAGTAACCGC-1	Allele_B
CTAGTTGAGTCGACCG-1	Allele_B
CTATCGAAGGGTCTAC-1	Allele_B
CTATCGTTCATGGACC-1	Allele_B
CTATCGTTCGATAGTT-1	Allele_B
CTATCGTTCGTGCATA-1	Allele_B
CTATGCAAGGAGTAGT-1	Allele_B
CTATGCAAGGCATCCG-1	Allele_B
CTATGGATCAAGTCGC-1	Allele_B
CTATGGATCAGGTAGG-1	Allele_B
CTATGGATCCAGGTCG-1	Allele_B
CTATTGAGTTAACTGC-1	Allele_B
CTCAAAGTCCTGCGGA-1	Allele_B
CTCAACGGTTCACCAG-1	Allele_B
CTCAACGGTTGAGCGG-1	Allele_B
CTCAATTCATTCATCG-1	Allele_B
CTCACGAGTTGCGGTC-1	Allele_B
CTCATAAGTGGGTAAC-1	Allele_B
CTCATCACACCATTGC-1	Allele_B
CTCATCACACTCATCA-1	Allele_B
CTCATTCAGTTGCAGC-1	Allele_B
CTCATTGCACAGCATG-1	Allele_B
CTCCCAATCAGCTATG-1	Allele_B
CTCCCAATCCGTGGAT-1	Allele_B
CTCCCAATCGCGCCAA-1	Allele_B
CTCCGTTGTTCATCGG-1	Allele_B
CTCCTAGTCGATTAGT-1	Allele_B
CTCCTAGTCTAGTGTG-1	Allele_B
CTCCTGATCACCAAGC-1	Allele_B
CTCGATCCAGCACTGA-1	Allele_B
CTCGATCCATTCGCGT-1	Allele_B
CTCGATTTCATCACAG-1	Allele_B
CTCGCTGCATGCTACC-1	Allele_B
CTCGGATAGAAGCGTG-1	Allele_B
CTCGTCTGTAAGTACG-1	Allele_B
CTCTAATCAGCCATGA-1	Allele_B
CTCTAGCCACAGCCTT-1	Allele_B
CTCTAGCCACTATGAA-1	Allele_B
CTCTGACCAAGTAGAG-1	Allele_B
CTCTGTTAGGATTGCC-1	Allele_B
CTCTTAATCCAATTCC-1	Allele_B
CTCTTCTCACTCAGGA-1	Allele_B
CTGAAAGGTATGGACA-1	Allele_B
CTGAACATCCTCATAC-1	Allele_B
CTGACACAGCATCCTT-1	Allele_B
CTGACACAGCATGATT-1	Allele_B
CTGACCAGTTTACATG-1	Allele_B
CTGACCCTCATGCTGA-1	Allele_B
CTGACGTAGCAACCCG-1	Allele_B
CTGATAGTCAAGTAAG-1	Allele_B
CTGATATAGTACGGAG-1	Allele_B
CTGATTAGTAAGTCAG-1	Allele_B
CTGATTTCAAACCGTG-1	Allele_B
CTGCAACAGCTAAGGG-1	Allele_B
CTGCATGGTTAATGGG-1	Allele_B
CTGCCTATCATCAGGC-1	Allele_B
CTGCCTTGTGACTCCA-1	Allele_B
CTGCCTTGTTCCTGCT-1	Allele_B
CTGCTCGCAAGTGCCA-1	Allele_B
CTGCTCGCACTCAAGG-1	Allele_B
CTGCTCTGTTGACCAT-1	Allele_B
CTGCTGCTCGAATTAC-1	Allele_B
CTGCTTACATCATACT-1	Allele_B
CTGGCAACACTTGCCG-1	Allele_B
CTGGCAACATCCCTGG-1	Allele_B
CTGGGCATCACTATCC-1	Allele_B
CTGGTTAAGGTAGTGG-1	Allele_B
CTGTAAGTCTAACTGG-1	Allele_B
CTGTACCCAACTATCT-1	Allele_B
CTGTATAGTTGCCTCT-1	Allele_B
CTGTCATTCGCATCGG-1	Allele_B
CTGTCCATCCCCATGC-1	Allele_B
CTGTCCATCCGCGTGA-1	Allele_B
CTGTCCATCCGGTGAT-1	Allele_B
CTGTGATGTGAGCGCA-1	Allele_B
CTGTGGACATAGGTTA-1	Allele_B
CTGTTAAGTTCCATCC-1	Allele_B
CTGTTGGGTTCACTGG-1	Allele_B
CTTACAAGTTCACTCC-1	Allele_B
CTTACGCCAACCTCAC-1	Allele_B
CTTACGCCAGCACGGT-1	Allele_B
CTTACGGGTGAGAGCT-1	Allele_B
CTTACTATCCCTCTCT-1	Allele_B
CTTAGCAAGTGATACT-1	Allele_B
CTTAGCGGTCATCGGC-1	Allele_B
CTTAGGATCCGTAGAC-1	Allele_B
CTTATCTGTTATCCTT-1	Allele_B
CTTATGCTCCAGGTCG-1	Allele_B
CTTATGGAGAACGGCA-1	Allele_B
CTTATGGAGTAGAGTA-1	Allele_B
CTTCAATCAAATCACA-1	Allele_B
CTTCATATCCGCCTTA-1	Allele_B
CTTCGCATCATGCGCG-1	Allele_B
CTTCGGCTCATGGCGT-1	Allele_B
CTTCGGCTCGTACTTC-1	Allele_B
CTTCGGCTCTATGAGT-1	Allele_B
CTTCGTTAGCCACGAT-1	Allele_B
CTTCTATGTATGTCCG-1	Allele_B
CTTCTATGTTCCGCTT-1	Allele_B
CTTGAACGTAGTTGGA-1	Allele_B
CTTGACCCAGGGCACT-1	Allele_B
CTTGACTTCGCGTAAC-1	Allele_B
CTTGACTTCGTAGTCA-1	Allele_B
CTTGATAGTGAACCGG-1	Allele_B
CTTGCAAAGCGCTCCT-1	Allele_B
CTTGCAAAGCTATCCT-1	Allele_B
CTTGCAAAGGGTATCC-1	Allele_B
CTTGCAAAGGTTGCGT-1	Allele_B
CTTGCATTCCAACCGG-1	Allele_B
CTTGCGAGTCTGGGTC-1	Allele_B
CTTGCGGAGCTTACTC-1	Allele_B
CTTGCGGAGTCATCTC-1	Allele_B
CTTGCTTAGGTGCAGA-1	Allele_B
CTTGGCGAGGGTCCAT-1	Allele_B
CTTGGCGAGTGCCTAA-1	Allele_B
CTTGGCTCATGAATTG-1	Allele_B
CTTGGGCGTGGAGCCA-1	Allele_B
GCAAACCTCCAACCAA-1	Allele_B
GCAACATCAAATGCTA-1	Allele_B
GCAACCACAGGGCCAT-1	Allele_B
GCAATCTGTTGACGGG-1	Allele_B
GCAATGAGTGAACCTT-1	Allele_B
GCACAATCATGATCGG-1	Allele_B
GCACAGCCAATACCGG-1	Allele_B
GCACAGCCACATGAGT-1	Allele_B
GCACAGCCATTACCGC-1	Allele_B
GCACCGATCCTGCTCA-1	Allele_B
GCACCGATCGATCCAA-1	Allele_B
GCACCTAGTGCGCGTT-1	Allele_B
GCACCTAGTTTAGCAC-1	Allele_B
GCACGATTCCAGCTAA-1	Allele_B
GCACGTTAGTAGGAAC-1	Allele_B
GCACTAATCTGTGCAA-1	Allele_B
GCACTCCTCGCGACTG-1	Allele_B
GCACTCCTCGTGCTGG-1	Allele_B
GCACTGACACCAACTC-1	Allele_B
GCACTGACATAATCTC-1	Allele_B
GCACTTGGTGATTGCT-1	Allele_B
GCAGCCATCCTTAGCT-1	Allele_B
GCAGGCTCATAGGGTT-1	Allele_B
GCAGGCTCATTAGAGC-1	Allele_B
GCAGTGAAGATACTCG-1	Allele_B
GCAGTGAAGCAAGCCT-1	Allele_B
GCAGTGAAGGCTTCGG-1	Allele_B
GCATCAATCATGCCAA-1	Allele_B
GCATCACAGCAAGCGA-1	Allele_B
GCATCAGCACTCGGTT-1	Allele_B
GCATCCCTCCCCAGTC-1	Allele_B
GCATCTAAGTGAGCCT-1	Allele_B
GCATGTCAGTGATTCG-1	Allele_B
GCATTAACAGCCAGGT-1	Allele_B
GCATTCCCACCTTGGT-1	Allele_B
GCATTCCCATCCTGGT-1	Allele_B
GCATTTAGTTATGAGG-1	Allele_B
GCCAACTAGAACGGGC-1	Allele_B
GCCAACTAGAAGCTAA-1	Allele_B
GCCAACTAGTTACCGA-1	Allele_B
GCCAATTGTCTGGCAC-1	Allele_B
GCCAATTGTTCAAGCT-1	Allele_B
GCCACCTTCGAATCTG-1	Allele_B
GCCACTTCACTATGCC-1	Allele_B
GCCATAATCAGTTGGC-1	Allele_B
GCCATATGTTATGGGA-1	Allele_B
GCCATCAGTCCATCGA-1	Allele_B
GCCATCAGTGCACGTC-1	Allele_B
GCCATCCTCCGCCATC-1	Allele_B
GCCATCCTCGATGAGG-1	Allele_B
GCCATTCCAGCAGGCT-1	Allele_B
GCCCAAGTCGCTTGAA-1	Allele_B
GCCCAAGTCTGTCTAC-1	Allele_B
GCCCAATAGGGTCTCG-1	Allele_B
GCCCATTCACTTGACC-1	Allele_B
GCCCCAAAGAATCAAG-1	Allele_B
GCCCTAAGTTTCCTGC-1	Allele_B
GCCCTCACATTAAGTG-1	Allele_B
GCCCTGAAGATTACCG-1	Allele_B
GCCCTGAAGGTTAGTT-1	Allele_B
GCCCTGTTCCTGTATC-1	Allele_B
GCCCTTGCAGTTGACG-1	Allele_B
GCCGAAGGTATAGCAG-1	Allele_B
GCCGAAGGTGCGGTGA-1	Allele_B
GCCGCTAAGGCACGTT-1	Allele_B
GCCGTAGTCTAGTACG-1	Allele_B
GCCTAACAGTGCTGGT-1	Allele_B
GCCTACCTCGTAGTAT-1	Allele_B
GCCTACTCAACCGCAA-1	Allele_B
GCCTATGGTTGCCTGA-1	Allele_B
GCCTGATAGCAATCCA-1	Allele_B
GCCTGCAAGAAGGTAC-1	Allele_B
GCCTGCAAGATTCCTC-1	Allele_B
GCCTGCAAGCATCGGT-1	Allele_B
GCCTGCTTCCCTCTAG-1	Allele_B
GCCTGCTTCCTCGTTG-1	Allele_B
GCCTGTTCAAGCCATG-1	Allele_B
GCCTTCATCTGGCCCT-1	Allele_B
GCGAATTCATTAGATG-1	Allele_B
GCGACTTAGCCTACCC-1	Allele_B
GCGACTTAGTCTAGGC-1	Allele_B
GCGACTTAGTTGGTTG-1	Allele_B
GCGAGGTAGAACGATA-1	Allele_B
GCGAGGTAGTCGACAC-1	Allele_B
GCGAGTAAGGAATGAC-1	Allele_B
GCGAGTTTCATCACCT-1	Allele_B
GCGAGTTTCTGTGCTT-1	Allele_B
GCGATAAGTGCAGGTG-1	Allele_B
GCGATGTTCATGCGAC-1	Allele_B
GCGCATTAGAAGGAGA-1	Allele_B
GCGCCAATCTGTAAGT-1	Allele_B
GCGCCTAAGGCAATGG-1	Allele_B
GCGCCTAAGTTGGTCA-1	Allele_B
GCGCTCAAGCGGCATT-1	Allele_B
GCGCTCAAGGATGTAA-1	Allele_B
GCGCTCAAGTCAGTCA-1	Allele_B
GCGCTTGAGGTGCTGT-1	Allele_B
GCGCTTGAGGTGCTTA-1	Allele_B
GCGGCTATCACGCGCA-1	Allele_B
GCGGCTTGTTGGACGG-1	Allele_B
GCGGGTAGTAACCACT-1	Allele_B
GCGGGTAGTAATCCCG-1	Allele_B
GCGGGTAGTCATGCCA-1	Allele_B
GCGGTAAAGCTGGCTG-1	Allele_B
GCGGTCATCCGCGACA-1	Allele_B
GCGGTCATCGCTCAGG-1	Allele_B
GCGGTGAGTGCGTAGG-1	Allele_B
GCGGTTACAATTAGCA-1	Allele_B
GCGGTTTAGCTACCTT-1	Allele_B
GCGTAGCCAAGCTCAG-1	Allele_B
GCGTATATCCATGAGC-1	Allele_B
GCGTATTGTGCGTGGA-1	Allele_B
GCGTCCTTCCCAATGA-1	Allele_B
GCGTCCTTCCGGATGT-1	Allele_B
GCGTGAGGTCAAGTGA-1	Allele_B
GCGTGTTAGCCATAGC-1	Allele_B
GCGTTCTCACAGCACA-1	Allele_B
GCGTTCTCACCTTGGT-1	Allele_B
GCTAAACCACTCAGGA-1	Allele_B
GCTAAAGGTGATGGTA-1	Allele_B
GCTAAATTCAATTCCC-1	Allele_B
GCTAACATCGCGATAC-1	Allele_B
GCTAGGGGTTTGGTGT-1	Allele_B
GCTAGGTTCCGTAGGT-1	Allele_B
GCTATCCCATGACTAA-1	Allele_B
GCTCAAATCTATCGAG-1	Allele_B
GCTCAGTAGTGGCTAC-1	Allele_B
GCTCATCCACTTAGCC-1	Allele_B
GCTCATGGTTAGACCT-1	Allele_B
GCTCATGGTTGACTAC-1	Allele_B
GCTCATTTCATGTGGC-1	Allele_B
GCTCCAAGTTATGAGG-1	Allele_B
GCTCCAAGTTCTGGCA-1	Allele_B
GCTCCAAGTTTCGACG-1	Allele_B
GCTCCTGCACTTACTG-1	Allele_B
GCTCGATAGCCTCTAT-1	Allele_B
GCTCGATAGGATGGGC-1	Allele_B
GCTCGATAGGCATGGA-1	Allele_B
GCTCGATAGTGAGACG-1	Allele_B
GCTCGCTTCATACTCC-1	Allele_B
GCTCGTAGTCTTGAAC-1	Allele_B
GCTCGTTCAAACCACG-1	Allele_B
GCTCTTGTCACAGACC-1	Allele_B
GCTCTTGTCGATTAGT-1	Allele_B
GCTGAAAGTGGACACG-1	Allele_B
GCTGAGAAGGTGACAG-1	Allele_B
GCTGAGGGTAATGGAT-1	Allele_B
GCTGAGGGTCATTACA-1	Allele_B
GCTGCGATCCGCGATG-1	Allele_B
GCTGGCTGTAAGCCAA-1	Allele_B
GCTTAACGTTAGAGCA-1	Allele_B
GCTTACCCAAAGGTGA-1	Allele_B
GCTTACTTCAGGCTAC-1	Allele_B
GCTTACTTCCAGCTCC-1	Allele_B
GCTTCAGGTGCACGCT-1	Allele_B
GCTTCCGCAGCTAGGC-1	Allele_B
GCTTCCTGTGGCGCAA-1	Allele_B
GCTTCGCTCCATGAGC-1	Allele_B
GCTTGAATCAGGGCAA-1	Allele_B
GCTTGATGTAGCCCTA-1	Allele_B
GCTTGGGTCCATAGCA-1	Allele_B
GCTTTCACACCATACC-1	Allele_B
GCTTTCACAGGCTTGA-1	Allele_B
GGAAATTGTGCGAGAT-1	Allele_B
GGAACCAAGATAGCCC-1	Allele_B
GGAACGATCCTGCGAG-1	Allele_B
GGAACGATCGATTACG-1	Allele_B
GGAAGCATCCCGCAAG-1	Allele_B
GGAAGCATCGTGCGAT-1	Allele_B
GGAAGCATCTCACTGT-1	Allele_B
GGAAGCCAGTCGCTGG-1	Allele_B
GGAAGGCTCGAATCAT-1	Allele_B
GGAAGTTAGATAGCCC-1	Allele_B
GGAATATGTAGGTATG-1	Allele_B
GGAATTAAGGATCCCG-1	Allele_B
GGACACAAGTTACACG-1	Allele_B
GGACACGGTTGACGCC-1	Allele_B
GGACCCTGTTGAGTTC-1	Allele_B
GGACGACAGTGATTAC-1	Allele_B
GGACGTAAGGCGAGGT-1	Allele_B
GGACGTTTCCCTTGCA-1	Allele_B
GGACTTATCCCCAGTC-1	Allele_B
GGACTTGCAAGGTATC-1	Allele_B
GGACTTGCAGGCAGTC-1	Allele_B
GGAGCCAGTTGACGCC-1	Allele_B
GGAGCTAAGCCAGATC-1	Allele_B
GGAGCTAAGGCAAGCA-1	Allele_B
GGAGCTAAGTAGGATA-1	Allele_B
GGAGTATAGCCGATAC-1	Allele_B
GGAGTCAAGGGTAGTG-1	Allele_B
GGAGTTAGTGAGTTAG-1	Allele_B
GGATAACAGGTACTTG-1	Allele_B
GGATAACAGTGAGTAA-1	Allele_B
GGATAGTAGTAGTTCG-1	Allele_B
GGATCGCCAAAGGTCT-1	Allele_B
GGATCTATCGCATTAG-1	Allele_B
GGATGCAAGGGTGATG-1	Allele_B
GGATTGAGTTCCGGTA-1	Allele_B
GGCAACTTCACCTCTG-1	Allele_B
GGCAAGGCACCATTCA-1	Allele_B
GGCACATTCACGTGTA-1	Allele_B
GGCACATTCCCTGACC-1	Allele_B
GGCACCATCGTCTCTG-1	Allele_B
GGCACCTGTTTGACCG-1	Allele_B
GGCACGAGTAATCGGA-1	Allele_B
GGCATCCGTCCATTAA-1	Allele_B
GGCATCCGTTATGACC-1	Allele_B
GGCATGTTCTGGGCAT-1	Allele_B
GGCATTATCCAGCCGA-1	Allele_B
GGCATTATCGTGAGAG-1	Allele_B
GGCCAATTCCGGATAC-1	Allele_B
GGCCCTAAGCATAGGG-1	Allele_B
GGCCCTAAGTAGCACC-1	Allele_B
GGCCGAAGTTCCAGTG-1	Allele_B
GGCCTAACAAACTTAG-1	Allele_B
GGCCTAACACTATATC-1	Allele_B
GGCCTAACAGCTATCC-1	Allele_B
GGCCTAACATCGGTGA-1	Allele_B
GGCCTCAAGATTAAGG-1	Allele_B
GGCCTTGAGGCATTCA-1	Allele_B
GGCGACTCAAGCTACG-1	Allele_B
GGCGGTAGTCAGGGAT-1	Allele_B
GGCGGTAGTCTCCATC-1	Allele_B
GGCGTAAAGTAAGGAC-1	Allele_B
GGCGTGAGTGAGCATA-1	Allele_B
GGCGTTGTCACTGGCG-1	Allele_B
GGCTAATCACTAACTT-1	Allele_B
GGCTAATCATTCGTCA-1	Allele_B
GGCTAGAAGATAGGAC-1	Allele_B
GGCTATTGTTGCTTCC-1	Allele_B
GGCTATTGTTTACCTT-1	Allele_B
GGCTCAACAACCAGCA-1	Allele_B
GGCTGAAAGGAGTAGT-1	Allele_B
GGCTGACCAATCAAGC-1	Allele_B
GGCTGACCAGGCTATG-1	Allele_B
GGCTGACCATGATCCC-1	Allele_B
GGCTGAGGTAATCCAC-1	Allele_B
GGCTGGTCATCGTTCA-1	Allele_B
GGCTTCCTCACCATTC-1	Allele_B
GGCTTCCTCAGGTAGG-1	Allele_B
GGCTTCTCATGGATCG-1	Allele_B
GGCTTTGGTAGCCTTG-1	Allele_B
GGGAACATCACGCACG-1	Allele_B
GGGAACATCGACCGAT-1	Allele_B
GGGACCAGTATGGAGC-1	Allele_B
GGGACCTCAACTAGCG-1	Allele_B
GGGACTGGTGCACGTC-1	Allele_B
GGGATAGTCCACCGTC-1	Allele_B
GGGATAGTCGTCTCGC-1	Allele_B
GGGATATAGTCGAAGG-1	Allele_B
GGGATCAAGTAGCACC-1	Allele_B
GGGATCAAGTAGGATA-1	Allele_B
GGGATTAGTGGGTAAC-1	Allele_B
GGGATTGAGCCCTGAG-1	Allele_B
GGGATTGAGTACCAGC-1	Allele_B
GGGCAAATCCGTTGGG-1	Allele_B
GGGCAATGTGAGCAGT-1	Allele_B
GGGCAATGTTGGAAGC-1	Allele_B
GGGCTAAAGAATCGTT-1	Allele_B
GGGCTAGGTCTAATCA-1	Allele_B
GGGCTCTGTTGACGAA-1	Allele_B
GGGCTTACATCGGCTT-1	Allele_B
GGGCTTACATGCAGTG-1	Allele_B
GGGGCAACAATTGACA-1	Allele_B
GGGGCAACAGGTAGCC-1	Allele_B
GGGGTAATCTGGCTGG-1	Allele_B
GGGGTCAGTATGGCCC-1	Allele_B
GGGGTCAGTTCCCTTA-1	Allele_B
GGGGTTAAGCTAACTG-1	Allele_B
GGGGTTGGTCTAGTAC-1	Allele_B
GGGTAACGTCAAGTCT-1	Allele_B
GGGTAACGTTGGCCTA-1	Allele_B
GGGTCAGGTAGTGTCT-1	Allele_B
GGGTCAGGTGAAGGTC-1	Allele_B
GGGTCCATCATACAGT-1	Allele_B
GGGTCCATCCGCGTGA-1	Allele_B
GGGTGTCCAGCTATGG-1	Allele_B
GGGTTAGAGCTTCCAT-1	Allele_B
GGGTTAGAGTTGCTTC-1	Allele_B
GGGTTGAAGGCAATCC-1	Allele_B
GGGTTGAAGTTAGCCA-1	Allele_B
GGTAACAGTTCGCAAT-1	Allele_B
GGTAAGGTCGATAGCC-1	Allele_B
GGTAATCCAACTAGGT-1	Allele_B
GGTAATTTCCCCAGAG-1	Allele_B
GGTACATCAGTTAGGT-1	Allele_B
GGTACGCCAAGGTCCA-1	Allele_B
GGTACTATCACTCATC-1	Allele_B
GGTACTTGTATGGCAA-1	Allele_B
GGTAGCGGTTTGGTCG-1	Allele_B
GGTAGGATCTTGATCC-1	Allele_B
GGTAGTAGTCATGCCA-1	Allele_B
GGTAGTAGTTCCAGCA-1	Allele_B
GGTAGTGAGGTCGTAC-1	Allele_B
GGTATATTCGATGATT-1	Allele_B
GGTATCGCAACTATGA-1	Allele_B
GGTATGAGTCTAATTG-1	Allele_B
GGTATGAGTTTAGGAG-1	Allele_B
GGTCACTAGGTCACGT-1	Allele_B
GGTCAGCCAAGCACTG-1	Allele_B
GGTCATTGTAGCGATA-1	Allele_B
GGTCATTGTTATCACA-1	Allele_B
GGTCCTGAGTCATCTC-1	Allele_B
GGTCGAGGTATGGACA-1	Allele_B
GGTCGATTCCCTGTCA-1	Allele_B
GGTCGATTCTGGAACC-1	Allele_B
GGTCGCATCATCGTAG-1	Allele_B
GGTGAACGTGATGCAA-1	Allele_B
GGTGAACGTTATCCTT-1	Allele_B
GGTGACTTCACACTGA-1	Allele_B
GGTGATGAGATTGAGA-1	Allele_B
GGTGATGAGCGGGTAA-1	Allele_B
GGTGCATTCCAGGCCA-1	Allele_B
GGTGGATGTGAACCAA-1	Allele_B
GGTGGTAAGGCGCTCA-1	Allele_B
GGTGTTGCAGCCAGGT-1	Allele_B
GGTTAATTCTGTGAGC-1	Allele_B
GGTTACATCGATCATG-1	Allele_B
GGTTACGCAAGGTGCC-1	Allele_B
GGTTAGCTCCGTGATA-1	Allele_B
GGTTAGTCAGTACCCT-1	Allele_B
GGTTATGTCCCATACT-1	Allele_B
GGTTCTAAGGTAACGG-1	Allele_B
GGTTTACGTTCATCCC-1	Allele_B
GGTTTGATCCCAGTCC-1	Allele_B
GTAAACCCAAGGTATC-1	Allele_B
GTAAACCCACATTAGA-1	Allele_B
GTAAACCCAGGATTCG-1	Allele_B
GTAAACTTCAGGGAAT-1	Allele_B
GTAACCATCCGGGTCA-1	Allele_B
GTAACCCAGTAGGCTC-1	Allele_B
GTAACCGCACCTTGCG-1	Allele_B
GTAACGGAGTTAACGT-1	Allele_B
GTAAGCCTCGTCTATC-1	Allele_B
GTAAGGCGTTATAGGG-1	Allele_B
GTAAGTAAGCAGGTCT-1	Allele_B
GTAAGTAAGCCGCGTA-1	Allele_B
GTAAGTAAGTACCATG-1	Allele_B
GTAAGTTTCGCATAGC-1	Allele_B
GTAATCACAAGGTCTG-1	Allele_B
GTAATGGGTAATGAGT-1	Allele_B
GTAATGGGTGGGTCAG-1	Allele_B
GTAATGGGTTGCAGCC-1	Allele_B
GTACACGCAAGCATCG-1	Allele_B
GTACATTAGTGAAGTA-1	Allele_B
GTACCAATCGTACCAA-1	Allele_B
GTACCCAGTGGCGTCT-1	Allele_B
GTACGATCATGGCTTC-1	Allele_B
GTACTCCCAATCTCTG-1	Allele_B
GTAGATGGTCTAATTG-1	Allele_B
GTAGCAAGTGCATCTG-1	Allele_B
GTAGCAAGTTGAGCCC-1	Allele_B
GTAGCATCAATTGGCG-1	Allele_B
GTAGCCCGTGCGTGAG-1	Allele_B
GTAGCGGGTAAGTCAG-1	Allele_B
GTAGCGGGTAATGGAT-1	Allele_B
GTAGCGGGTTCGCAAT-1	Allele_B
GTAGGAACAACTTCCA-1	Allele_B
GTAGGATAGCCAATGC-1	Allele_B
GTAGGATAGGTCATTG-1	Allele_B
GTAGGCAAGGTTACGC-1	Allele_B
GTAGGCTTCGACCGCA-1	Allele_B
GTAGGTAGTGCAATTC-1	Allele_B
GTAGTAAAGTAACGCC-1	Allele_B
GTAGTAGGTTAAGCCT-1	Allele_B
GTAGTCATCACGGACT-1	Allele_B
GTAGTCATCCAGAGAG-1	Allele_B
GTAGTCATCCCGTTGC-1	Allele_B
GTAGTCGCATAAGCCG-1	Allele_B
GTAGTTACAAGCGAGG-1	Allele_B
GTAGTTACATAGATGC-1	Allele_B
GTAGTTTAGGCGATAG-1	Allele_B
GTAGTTTAGGTACCAC-1	Allele_B
GTATCCGGTAGCTTAC-1	Allele_B
GTATCCGGTTCGGTTG-1	Allele_B
GTATCCGGTTGACGAA-1	Allele_B
GTATCCTTCAATCGGC-1	Allele_B
GTATCGATCGTTCACT-1	Allele_B
GTATCTTCAAATCCGG-1	Allele_B
GTATGGCTCACTAACG-1	Allele_B
GTATGGCTCAGCGGTT-1	Allele_B
GTATGGGAGGTGGAAT-1	Allele_B
GTATGGTCATCCCATA-1	Allele_B
GTATGGTCATGGCAGC-1	Allele_B
GTATTCCTCGAAGCCT-1	Allele_B
GTCAAACCAAACTGGT-1	Allele_B
GTCAAAGGTCTTGGAT-1	Allele_B
GTCAAAGGTTGCCTTC-1	Allele_B
GTCAACATCTGGTCAA-1	Allele_B
GTCAAGCTCGTGCAAC-1	Allele_B
GTCAATGTCACCCTGC-1	Allele_B
GTCAATGTCTATGTCC-1	Allele_B
GTCACCCTCGTTAGTG-1	Allele_B
GTCACCCTCTATGGTG-1	Allele_B
GTCACGTAGCGAGAGC-1	Allele_B
GTCATAGTCCTTAACC-1	Allele_B
GTCATATAGTTGCGGT-1	Allele_B
GTCATCCCAAATCCGG-1	Allele_B
GTCATCCCAGGTATCG-1	Allele_B
GTCATTAGTTGCTCTC-1	Allele_B
GTCATTTCAATTACGA-1	Allele_B
GTCCAACAGAAGCCTC-1	Allele_B
GTCCAACAGCCCTGAG-1	Allele_B
GTCCAACAGTCAGGAG-1	Allele_B
GTCCAATGTAATGTCC-1	Allele_B
GTCCACCTCGCTGAGT-1	Allele_B
GTCCAGGTCCCTCAGC-1	Allele_B
GTCCATCCACTAGCTC-1	Allele_B
GTCCCATCAAACCCAG-1	Allele_B
GTCCCGAAGTAGAGCG-1	Allele_B
GTCCCGTTCGATCCAA-1	Allele_B
GTCCCGTTCGCATGTA-1	Allele_B
GTCCGCTTCCATAGCA-1	Allele_B
GTCCGTAGTGCAGGTG-1	Allele_B
GTCCGTTCAAGCTCAG-1	Allele_B
GTCCTAAAGGTACGAG-1	Allele_B
GTCCTCATCCCAGATA-1	Allele_B
GTCCTCTGTATTGCGT-1	Allele_B
GTCCTTTAGTAGTAAG-1	Allele_B
GTCGAGGGTTTGAGAG-1	Allele_B
GTCGATGCACAATTAG-1	Allele_B
GTCGATTGTTAAGCGA-1	Allele_B
GTCGGATTCACATTCC-1	Allele_B
GTCGGATTCACGGCTG-1	Allele_B
GTCGGGTCAGGATTCG-1	Allele_B
GTCGTAATCCTCACCA-1	Allele_B
GTCTAACGTGATCCCA-1	Allele_B
GTCTAAGTCACGCAAC-1	Allele_B
GTCTACCCATAACTAG-1	Allele_B
GTCTACTTCCATCCTG-1	Allele_B
GTCTCAAAGGGGTAAT-1	Allele_B
GTCTCCGCAGCTAGAT-1	Allele_B
GTCTCCGCAGCTCTAC-1	Allele_B
GTCTGCCTCAAGTCTG-1	Allele_B
GTCTGGGTCGTGCCGA-1	Allele_B
GTCTGTCCAATGCCAG-1	Allele_B
GTCTGTCCATGACGAT-1	Allele_B
GTCTGTCCATTCAACT-1	Allele_B
GTCTTAAGTTCCCAAG-1	Allele_B
GTGAAATGTCATCCCT-1	Allele_B
GTGAAATGTTCATCCC-1	Allele_B
GTGAACCTCGATCCTT-1	Allele_B
GTGAAGGTCACCTCAT-1	Allele_B
GTGAGCAAGGATGCAG-1	Allele_B
GTGATAGGTCATTCGG-1	Allele_B
GTGATAGGTTTGCCCT-1	Allele_B
GTGATATTCCAGAGCT-1	Allele_B
GTGATATTCGATCCAA-1	Allele_B
GTGATATTCGTGAACC-1	Allele_B
GTGATATTCTAGTCGA-1	Allele_B
GTGATGGAGGGTACTC-1	Allele_B
GTGATTGTCCATCGGG-1	Allele_B
GTGATTGTCGTGCTGG-1	Allele_B
GTGCATTGTCTAGTGT-1	Allele_B
GTGCCATAGCTTAGGC-1	Allele_B
GTGCGAAAGTGAGTGG-1	Allele_B
GTGCGCATCCCCTTGA-1	Allele_B
GTGCTATGTTCGATAC-1	Allele_B
GTGCTATGTTGACCCA-1	Allele_B
GTGCTCAGTTGTCAGT-1	Allele_B
GTGGAACGTTAATCTG-1	Allele_B
GTGGACAAGTAGCAGG-1	Allele_B
GTGGCAGGTCATCAAC-1	Allele_B
GTGGCCATCACAGATT-1	Allele_B
GTGGCCATCACTCTAC-1	Allele_B
GTGGGTAAGCGCCTGA-1	Allele_B
GTGGTAAGTGGAGCAT-1	Allele_B
GTGGTAAGTTGTGCTG-1	Allele_B
GTGGTCACATGAGTGT-1	Allele_B
GTGGTGAAGGCAAGGC-1	Allele_B
GTGTAACCAATCCATT-1	Allele_B
GTGTAACCAATCCGTC-1	Allele_B
GTGTAACCACTAAGCG-1	Allele_B
GTGTCAATCGACATTG-1	Allele_B
GTGTCCCTCAAGTATC-1	Allele_B
GTGTCCTCATGGCGTA-1	Allele_B
GTGTGGCCATCATCGC-1	Allele_B
GTGTTATAGCGCCTCT-1	Allele_B
GTGTTATAGGTGGAGC-1	Allele_B
GTTAACTAGCGCAATC-1	Allele_B
GTTAATGCAAGGGTCC-1	Allele_B
GTTAATGCATCACGCT-1	Allele_B
GTTAATGCATCGACTC-1	Allele_B
GTTAATGCATGCTGAG-1	Allele_B
GTTACCAAGGTGAGTG-1	Allele_B
GTTACTTCACCTGTAC-1	Allele_B
GTTAGCCAGGAGCCAA-1	Allele_B
GTTAGCGCAACTGTGG-1	Allele_B
GTTAGCTGTTATCTAG-1	Allele_B
GTTATCAGTGAGGTCG-1	Allele_B
GTTATCAGTTAACGTC-1	Allele_B
GTTATCTCATCCCAGT-1	Allele_B
GTTATGGTCAGCCCAG-1	Allele_B
GTTCACAAGCCGATAC-1	Allele_B
GTTCATGAGTATGAAG-1	Allele_B
GTTCATTCAATCCTAT-1	Allele_B
GTTCCAAAGGCATTCA-1	Allele_B
GTTCCCTGTAAGGTCA-1	Allele_B
GTTCCGGAGTAGTAAG-1	Allele_B
GTTCCTTAGGTAAGCG-1	Allele_B
GTTGCAATCCAGCTCC-1	Allele_B
GTTGCAATCCGGACAT-1	Allele_B
GTTGCCAGTGAGCGCA-1	Allele_B
GTTGCCCTCCATTCCG-1	Allele_B
GTTGCCCTCCCTCAAT-1	Allele_B
GTTGCTGGTTTCGCTC-1	Allele_B
GTTGGGTTCGTACCGG-1	Allele_B
TAAACGGGTCAATTCA-1	Allele_B
TAAACGTTCTATCCTA-1	Allele_B
TAAATGCTCCGCCAGA-1	Allele_B
TAAATGCTCTGGATGC-1	Allele_B
TAACACTAGCGAGTAG-1	Allele_B
TAACCATAGAAGGAAG-1	Allele_B
TAACCATAGCGGATTC-1	Allele_B
TAACCTAGTTTCCGTC-1	Allele_B
TAACTCCTCAATGTCG-1	Allele_B
TAACTCCTCACATGAT-1	Allele_B
TAACTGACATCCATCA-1	Allele_B
TAACTTGGTTCGTCCT-1	Allele_B
TAAGCGAGTGGCAGCA-1	Allele_B
TAAGCGGAGCCTGAAC-1	Allele_B
TAAGCGGAGTGAGGTG-1	Allele_B
TAAGGCGAGGATCTGC-1	Allele_B
TAAGGCGAGTGCCCGA-1	Allele_B
TAAGGCTCACTATACT-1	Allele_B
TAAGGGGTCCGCGGTA-1	Allele_B
TAATAGCTCTGGATAT-1	Allele_B
TAATCACAGCTGGAAG-1	Allele_B
TAATCACAGGCTACAC-1	Allele_B
TACAACTAGGATGATA-1	Allele_B
TACAATGCAGCCATGA-1	Allele_B
TACAGATTCCGCGTCT-1	Allele_B
TACAGATTCGCATCGG-1	Allele_B
TACATAGCAGCAGTAT-1	Allele_B
TACATAGCAGTAAGCT-1	Allele_B
TACATCAGTTCGATTA-1	Allele_B
TACATTCCACCTGCAT-1	Allele_B
TACCACAAGGCGCATT-1	Allele_B
TACCACAAGTTGCTCT-1	Allele_B
TACCAGGCATTGGAGT-1	Allele_B
TACCATAGTGCGAGTG-1	Allele_B
TACCATGAGGATAGTA-1	Allele_B
TACCCAGGTAATGCCT-1	Allele_B
TACCCATTCCATAGAT-1	Allele_B
TACCCGCTCCGTATGA-1	Allele_B
TACCCGCTCGAATCTG-1	Allele_B
TACCGACAGATAGGGT-1	Allele_B
TACCGACAGTGCCTGG-1	Allele_B
TACCGCCTCACAGCTA-1	Allele_B
TACCGCCTCATGCTTC-1	Allele_B
TACCGCCTCTATGCCT-1	Allele_B
TACCGGACATGGAATC-1	Allele_B
TACCTAAGTATGGCAA-1	Allele_B
TACCTAAGTTATGCGT-1	Allele_B
TACCTAGAGGTACATT-1	Allele_B
TACCTAGAGTACGCTA-1	Allele_B
TACCTGAAGAAGGTAC-1	Allele_B
TACCTGTTCACGTTAG-1	Allele_B
TACCTGTTCCACCTTG-1	Allele_B
TACCTTGCACAGCAAT-1	Allele_B
TACGAGTCATTGGAAC-1	Allele_B
TACGCCCTCTGGTACA-1	Allele_B
TACGCCTCAATCAGGT-1	Allele_B
TACGCTAAGCTACGCG-1	Allele_B
TACGTTGAGCATTCAG-1	Allele_B
TACGTTGAGGTCCAGT-1	Allele_B
TACTACTCAAGCGGAG-1	Allele_B
TACTACTCATGACCGA-1	Allele_B
TACTATGGTAACGGTA-1	Allele_B
TACTCATCAGGAGCGA-1	Allele_B
TACTCATCATTAGTGA-1	Allele_B
TACTCATCATTCAGGG-1	Allele_B
TACTCCACAATCCTCA-1	Allele_B
TACTCGCCAACTTAGA-1	Allele_B
TACTCGCCAAGCATTA-1	Allele_B
TACTCGCCATGCGCTT-1	Allele_B
TACTGGATCATGCACA-1	Allele_B
TACTGGATCGACCCAG-1	Allele_B
TACTGTGAGGCGTAGA-1	Allele_B
TACTTGCTCACATGAT-1	Allele_B
TAGCACGCAGGCAGGA-1	Allele_B
TAGCATTAGGGGTTAG-1	Allele_B
TAGCCAGCAAGCTCAG-1	Allele_B
TAGCCCAGTTGGATCT-1	Allele_B
TAGCTCAAGCCAGTAC-1	Allele_B
TAGCTGATCGTTACAG-1	Allele_B
TAGCTTGAGCTGGCTG-1	Allele_B
TAGCTTGAGGGTTGCT-1	Allele_B
TAGCTTGAGGTGACGA-1	Allele_B
TAGGCCACATTAGTGA-1	Allele_B
TAGGCTGCAGCACGTA-1	Allele_B
TAGGCTTGTGAGATCA-1	Allele_B
TAGGCTTGTGATGCTT-1	Allele_B
TAGGGCTTCCCAGGCA-1	Allele_B
TAGGGGATCAGCAGTC-1	Allele_B
TAGGGTGAGGTTACAT-1	Allele_B
TAGGTCATCACTAACG-1	Allele_B
TAGGTGAGTTACACTA-1	Allele_B
TAGTAGCCAAGCCAAT-1	Allele_B
TAGTCAACAATCTGAA-1	Allele_B
TAGTCAACACAAGGCC-1	Allele_B
TAGTCAACATGAATTG-1	Allele_B
TAGTCCCCAACGTGCA-1	Allele_B
TAGTGAGGTTAGGCTT-1	Allele_B
TAGTGCATCAGGGATG-1	Allele_B
TAGTGCATCGACATGC-1	Allele_B
TAGTTAGCAGCATGTG-1	Allele_B
TAGTTTCCAACCAGCA-1	Allele_B
TAGTTTGGTTTGAGGA-1	Allele_B
TATACAGCACTAGCGA-1	Allele_B
TATACAGCAGCCAGTA-1	Allele_B
TATACGTAGTTGGGTC-1	Allele_B
TATAGGTTCCATCGCC-1	Allele_B
TATAGGTTCCGCAGAT-1	Allele_B
TATAGGTTCCGGGTAT-1	Allele_B
TATAGTCAGCAACCCG-1	Allele_B
TATAGTCAGCCTGGTG-1	Allele_B
TATAGTCAGCGATCCG-1	Allele_B
TATATCCCAGCAGTAT-1	Allele_B
TATATCCCAGGACACC-1	Allele_B
TATCAGTAGCAAGTCC-1	Allele_B
TATCAGTAGGAGCCAA-1	Allele_B
TATCCAAGTAACGGGT-1	Allele_B
TATCCAAGTAAGTGCA-1	Allele_B
TATCCATCATCCGTAC-1	Allele_B
TATCCCACAACTAGAC-1	Allele_B
TATCCCACAATTACAG-1	Allele_B
TATCCCACAATTGCCC-1	Allele_B
TATCCCACATTACTGT-1	Allele_B
TATCGAACAACTGGTG-1	Allele_B
TATCGCTTCTGTAAGT-1	Allele_B
TATCGGGCACTTGGTC-1	Allele_B
TATCGTAGTAGCCTGC-1	Allele_B
TATCGTTCATGCAGGC-1	Allele_B
TATCTGCTCGATGAGG-1	Allele_B
TATCTTGTCATGGCGT-1	Allele_B
TATCTTGTCTGTGGAC-1	Allele_B
TATGAGGGTTCCAGTG-1	Allele_B
TATGCTAGTCTCCAAG-1	Allele_B
TATGGCGCACCTCGCA-1	Allele_B
TATGGCGCAGGACTAT-1	Allele_B
TATGTCAGTAGCGGCA-1	Allele_B
TCAAACTAGTCGCTCC-1	Allele_B
TCAAAGCCAATTCGGG-1	Allele_B
TCAAAGGGTCAGCCGT-1	Allele_B
TCAAAGGGTGCGTAGG-1	Allele_B
TCAAATGCACAACGGC-1	Allele_B
TCAAATGCACCAACCT-1	Allele_B
TCAACCAAGTTAGTAC-1	Allele_B
TCAACCTTCCAGGTCG-1	Allele_B
TCAATCTCACAGCAAT-1	Allele_B
TCAATGGTCGTTCCAT-1	Allele_B
TCACACAAGTGAGCGA-1	Allele_B
TCACACCCATGAAGCT-1	Allele_B
TCACACGGTTGGAAGC-1	Allele_B
TCACCAAAGTGAGTGG-1	Allele_B
TCACCATTCATGGACC-1	Allele_B
TCACCATTCCTGCATT-1	Allele_B
TCACGATGTGAGAGCT-1	Allele_B
TCACGCCTCGAGGTCT-1	Allele_B
TCACGGACATGAATGC-1	Allele_B
TCACTCACAACTGTAA-1	Allele_B
TCACTCACAGCTACGA-1	Allele_B
TCAGATTAGCCACATA-1	Allele_B
TCAGCAATCATCAAGT-1	Allele_B
TCAGCATGTAGGTCGG-1	Allele_B
TCAGCCAGTAACCGAA-1	Allele_B
TCAGGTTGTGCAGGCA-1	Allele_B
TCAGTAACACATTAGA-1	Allele_B
TCAGTAACAGGTAGCC-1	Allele_B
TCAGTAACAGGTATCG-1	Allele_B
TCAGTATAGGTAAGCG-1	Allele_B
TCATAACAGGATTGAA-1	Allele_B
TCATAACAGGGTCTAC-1	Allele_B
TCATAACAGTTACGCA-1	Allele_B
TCATAGTAGTGCCAGT-1	Allele_B
TCATATGGTGAACCTT-1	Allele_B
TCATCATCATGAAGCT-1	Allele_B
TCATCGAAGGCGCTAT-1	Allele_B
TCATCGCCATAGGTAC-1	Allele_B
TCATCGCCATGCTCTA-1	Allele_B
TCATCTATCATGGCAC-1	Allele_B
TCATGCTTCAGTATCG-1	Allele_B
TCATGCTTCATACAGT-1	Allele_B
TCATGGATCTCACTAC-1	Allele_B
TCATGGGCACTTAGCC-1	Allele_B
TCATTCATCCGCATCC-1	Allele_B
TCCAAAGTCGCTGACG-1	Allele_B
TCCAAAGTCTCATCGT-1	Allele_B
TCCAACCCATCGAACG-1	Allele_B
TCCAAGGCAGGGACAG-1	Allele_B
TCCAAGGCATGTCGTC-1	Allele_B
TCCAATGAGCTATCAG-1	Allele_B
TCCACACCATCGATCC-1	Allele_B
TCCACATTCAGGACAG-1	Allele_B
TCCACCGCACTTGCCG-1	Allele_B
TCCACCGCACTTGGTC-1	Allele_B
TCCACCTGTTGGCGAG-1	Allele_B
TCCAGCTCAGCTCATC-1	Allele_B
TCCAGTAAGGTACCCG-1	Allele_B
TCCATGAAGCGAGGAC-1	Allele_B
TCCATGAAGCTTAGAT-1	Allele_B
TCCATGAAGTAATGGA-1	Allele_B
TCCATTATCTATGTCC-1	Allele_B
TCCATTCAGTGTCATG-1	Allele_B
TCCCAATTCTCACATC-1	Allele_B
TCCCAGCTCCATCGGG-1	Allele_B
TCCCAGCTCCGGAGTT-1	Allele_B
TCCCAGCTCCGGTGAT-1	Allele_B
TCCCCAATCCAACTGA-1	Allele_B
TCCCCAGCAATCTGAA-1	Allele_B
TCCCCTGGTGATGCTT-1	Allele_B
TCCCCTGGTTTAGGCT-1	Allele_B
TCCCGAAGTTGCACTG-1	Allele_B
TCCCGTTGTGGGTCCT-1	Allele_B
TCCCGTTGTTCCGTGA-1	Allele_B
TCCCTAGTCCCCATGC-1	Allele_B
TCCCTCAAGGATCATT-1	Allele_B
TCCCTCAAGGGTCTCG-1	Allele_B
TCCCTTAGTATTGCCG-1	Allele_B
TCCCTTGAGGCTCTCC-1	Allele_B
TCCTAATCAACCTCAC-1	Allele_B
TCCTAATCATCGTAGG-1	Allele_B
TCCTATTGTTGTGGAA-1	Allele_B
TCCTCAACACCTGTCG-1	Allele_B
TCCTCAACACTATCCA-1	Allele_B
TCCTGACCAAGGGTAA-1	Allele_B
TCCTGACCAAGTCCTC-1	Allele_B
TCCTGGTCAGCCAATG-1	Allele_B
TCCTGTTAGGTAAGTA-1	Allele_B
TCCTGTTAGTGATCCA-1	Allele_B
TCCTTGGTCTATGGAT-1	Allele_B
TCGAATGTCACGCCAG-1	Allele_B
TCGAATTAGGGCTCTG-1	Allele_B
TCGACCAGTTGGCTGC-1	Allele_B
TCGATTTCATCATCTG-1	Allele_B
TCGCAACAGAACGGCA-1	Allele_B
TCGCAACAGGTTAGGG-1	Allele_B
TCGCAATGTATTGGAG-1	Allele_B
TCGCACCTCACTGGCG-1	Allele_B
TCGCACCTCTGGCTGG-1	Allele_B
TCGCATAAGTAAGCGG-1	Allele_B
TCGCATGGTCAGTCGC-1	Allele_B
TCGCCTTGTGCAACTT-1	Allele_B
TCGCTAAAGGTTGACC-1	Allele_B
TCGCTAGGTAGTTACC-1	Allele_B
TCGCTCGCATTCGGAG-1	Allele_B
TCGCTGCTCCAACTTC-1	Allele_B
TCGGCCAAGTAGCAGG-1	Allele_B
TCGGGGTCAAGGGCTC-1	Allele_B
TCGGTTGGTATAGCTC-1	Allele_B
TCGTACCCACCATGCT-1	Allele_B
TCGTACGGTAGTCCTG-1	Allele_B
TCGTCCATCGTCTCCA-1	Allele_B
TCGTCCATCGTGCCAG-1	Allele_B
TCGTGAATCCGCCAAG-1	Allele_B
TCGTGGACAAGCTACG-1	Allele_B
TCGTTAAGTCCATCGA-1	Allele_B
TCGTTCCGTCATCCAG-1	Allele_B
TCGTTCCGTTAAGCGA-1	Allele_B
TCGTTTCAGCCTCTGC-1	Allele_B
TCGTTTCAGTCAATGT-1	Allele_B
TCTAATGGTCTAGTTA-1	Allele_B
TCTACAAGTTAAGGAT-1	Allele_B
TCTACGCCACCTGTCG-1	Allele_B
TCTACGCCATAACTAG-1	Allele_B
TCTACGCCATTAGATG-1	Allele_B
TCTACGTTCGATTGGC-1	Allele_B
TCTACTATCCATAGAT-1	Allele_B
TCTACTATCCATCGCC-1	Allele_B
TCTACTTGTAACGACA-1	Allele_B
TCTACTTGTGGCGTGA-1	Allele_B
TCTAGCTTCCACCGCT-1	Allele_B
TCTATAGGTTGCTAAC-1	Allele_B
TCTATCGCAAGTCCTC-1	Allele_B
TCTATCGCATGCGTTC-1	Allele_B
TCTATCGCATTCGTGC-1	Allele_B
TCTATCTGTTTCGGCA-1	Allele_B
TCTATGCTCAGCTGCG-1	Allele_B
TCTCAATCAATATGGC-1	Allele_B
TCTCACTAGTGCGCCA-1	Allele_B
TCTCATATCACGCATA-1	Allele_B
TCTCATCAGGATCTGC-1	Allele_B
TCTCCAACAAGCCGAC-1	Allele_B
TCTCCATAGATTGCAT-1	Allele_B
TCTCCATAGGCTTACA-1	Allele_B
TCTCCATAGGTACTGC-1	Allele_B
TCTCCCAAGTGGCGAA-1	Allele_B
TCTCTAATCGCTTGAA-1	Allele_B
TCTCTAATCTATGTGG-1	Allele_B
TCTCTCCTCCTGGTCC-1	Allele_B
TCTCTGGTCTAACCAG-1	Allele_B
TCTGACAAGGATGGGC-1	Allele_B
TCTGACTTCACCAAGC-1	Allele_B
TCTGACTTCCGCGCAA-1	Allele_B
TCTGCACCAAGGTACT-1	Allele_B
TCTGCACCATAATTCC-1	Allele_B
TCTGCATTCATATAGC-1	Allele_B
TCTGCATTCATGCGCG-1	Allele_B
TCTGCGAGTGGCCAGA-1	Allele_B
TCTGGATGTCTTGCGA-1	Allele_B
TCTGGCCTCACTGTCT-1	Allele_B
TCTGGCTCATGGCGAC-1	Allele_B
TCTGGGCGTTGAATGG-1	Allele_B
TCTGGGGTCTGGAAGG-1	Allele_B
TCTGGGGTCTGGCATA-1	Allele_B
TCTGTAAGTTCCAGGC-1	Allele_B
TCTGTCCGTTGACTAC-1	Allele_B
TCTGTGAAGGGTGACA-1	Allele_B
TCTGTTGCATTAATCC-1	Allele_B
TGAACCATCACCAGCG-1	Allele_B
TGAACCATCTGGTGAC-1	Allele_B
TGAATCCGTATAGCGA-1	Allele_B
TGAATCCGTCAGGCGA-1	Allele_B
TGAATCCGTGGCTCAC-1	Allele_B
TGAATGAAGTCGACCG-1	Allele_B
TGAATGGGTCTTGCAG-1	Allele_B
TGAATGTTCTAGTGAT-1	Allele_B
TGACACGCAAACCTGG-1	Allele_B
TGACCAGCACATTAAG-1	Allele_B
TGACCAGCAGGGATGG-1	Allele_B
TGACCAGCAGGTTACG-1	Allele_B
TGACCCTCAAGTTAGC-1	Allele_B
TGACTCCCATGAGTGT-1	Allele_B
TGAGAATGTTGGGCCT-1	Allele_B
TGAGATGGTTAGGTTC-1	Allele_B
TGAGATGGTTGTGACT-1	Allele_B
TGAGCAAGTTCGTCAG-1	Allele_B
TGAGCGCCAATAGCGT-1	Allele_B
TGAGCGCCAGGTATGT-1	Allele_B
TGAGCGGGTTCGAATC-1	Allele_B
TGAGCGGGTTTGACAC-1	Allele_B
TGAGCTGCATTAGTAG-1	Allele_B
TGAGGAACATCCTGTA-1	Allele_B
TGAGGATAGATAGTAG-1	Allele_B
TGAGGCGGTAACGGCG-1	Allele_B
TGAGGCGGTAAGCTCT-1	Allele_B
TGAGGCGGTCAACCGC-1	Allele_B
TGAGGTAGTGATTCCG-1	Allele_B
TGAGGTGAGTTACAGT-1	Allele_B
TGAGTAGGTATGGGTA-1	Allele_B
TGAGTGAGTTTGAGCT-1	Allele_B
TGAGTTACAACCCTGT-1	Allele_B
TGATAGCCAGGAACGG-1	Allele_B
TGATCATAGGCGAATG-1	Allele_B
TGATCATAGGCGTATC-1	Allele_B
TGATCATAGTGAACGG-1	Allele_B
TGATCCTTCATACTGG-1	Allele_B
TGATCCTTCTGTCTAC-1	Allele_B
TGATGAAAGCCATCAA-1	Allele_B
TGATGAGGTAACGAGC-1	Allele_B
TGATGAGGTAAGTGAT-1	Allele_B
TGATGGCTCAGCCTAA-1	Allele_B
TGATGGCTCCGCGTCT-1	Allele_B
TGATGTTAGCATGTCA-1	Allele_B
TGATGTTAGTGCGGAA-1	Allele_B
TGATTAGCAAGTAAGG-1	Allele_B
TGATTGGTCACAGCGT-1	Allele_B
TGATTTGGTCTTGATA-1	Allele_B
TGATTTGGTTTGCATA-1	Allele_B
TGCACAGCAGCTAAGT-1	Allele_B
TGCACCCTCCTGAGTA-1	Allele_B
TGCACCTCAAGGGACG-1	Allele_B
TGCACCTCAATTCAAG-1	Allele_B
TGCACCTCATGGTACG-1	Allele_B
TGCACTAAGGTATGAA-1	Allele_B
TGCAGTCAGAAGCGCA-1	Allele_B
TGCAGTCAGGGGTAGC-1	Allele_B
TGCATAACAATTGGAC-1	Allele_B
TGCATCAAGATTGAGA-1	Allele_B
TGCATCAAGCCAATCA-1	Allele_B
TGCATCAAGCCTGAGT-1	Allele_B
TGCATCCCATCCATCA-1	Allele_B
TGCATTAGTTCGCCAA-1	Allele_B
TGCATTTCAGTTGGAT-1	Allele_B
TGCCACCTCTCACTAC-1	Allele_B
TGCCAGGTCAGGACGA-1	Allele_B
TGCCATAAGCTACCAA-1	Allele_B
TGCCCATCACCTTGGT-1	Allele_B
TGCCCGTTCTGTGCAA-1	Allele_B
TGCCCTCAGCCCGTAG-1	Allele_B
TGCCGAACACCAGGAC-1	Allele_B
TGCCGAACACCTATGC-1	Allele_B
TGCCGAACAGGACAGG-1	Allele_B
TGCCGCTTCAGTTAGT-1	Allele_B
TGCCGCTTCTAAGCGC-1	Allele_B
TGCCGTAGTAAGTGGC-1	Allele_B
TGCCGTGAGGGTGAGC-1	Allele_B
TGCCGTTCAACATTGA-1	Allele_B
TGCCGTTCATCGTTCA-1	Allele_B
TGCCTAAAGGTAGGGC-1	Allele_B
TGCCTATTCACTTGGA-1	Allele_B
TGCCTATTCATGTGTG-1	Allele_B
TGCCTCATCCAGCAAC-1	Allele_B
TGCGAGGGTGGCCAGA-1	Allele_B
TGCGAGGGTTGAGCCC-1	Allele_B
TGCGATGCAACATCCC-1	Allele_B
TGCTAACGTTAGGTAG-1	Allele_B
TGCTAACGTTTGCAGT-1	Allele_B
TGCTAAGTCAGCCATA-1	Allele_B
TGCTACAAGTAATGCT-1	Allele_B
TGCTACTTCACTCGTT-1	Allele_B
TGCTATAGTTTGGGAA-1	Allele_B
TGCTATGAGCTTCCGC-1	Allele_B
TGCTATGAGGGCTTAC-1	Allele_B
TGCTCACCAATACTAG-1	Allele_B
TGCTCCGCACTTGGGA-1	Allele_B
TGCTCGCTCTGGTAAT-1	Allele_B
TGCTGCCTCGACCGTG-1	Allele_B
TGCTGGACAACCCTGT-1	Allele_B
TGCTGGACAGGACTTG-1	Allele_B
TGCTTAGAGCATATAC-1	Allele_B
TGCTTAGAGCTACGCG-1	Allele_B
TGGACATCAAGCCAAT-1	Allele_B
TGGACGTTCCAATGCA-1	Allele_B
TGGACTATCCCTGTAT-1	Allele_B
TGGACTCAGCTGGGAA-1	Allele_B
TGGACTCAGGTACTGC-1	Allele_B
TGGACTCAGTCGCAAC-1	Allele_B
TGGACTCAGTGCGGTT-1	Allele_B
TGGAGGATCACACCTT-1	Allele_B
TGGAGGATCCGTCACC-1	Allele_B
TGGAGTAGTAACCGGG-1	Allele_B
TGGAGTAGTGATGGTA-1	Allele_B
TGGAGTAGTTCCGGGT-1	Allele_B
TGGATTTAGTCGCAGT-1	Allele_B
TGGCATGCAAATGCAC-1	Allele_B
TGGCATTGTGAGACGT-1	Allele_B
TGGCATTGTTTGACGT-1	Allele_B
TGGCGAAAGGGCTAAG-1	Allele_B
TGGCGATTCACACACA-1	Allele_B
TGGCGCATCGCTGATA-1	Allele_B
TGGCTAATCACCATTC-1	Allele_B
TGGCTATGTAGCTTAC-1	Allele_B
TGGCTGACAAGCATGT-1	Allele_B
TGGCTGACACTCGCAT-1	Allele_B
TGGCTGACATCCGCTG-1	Allele_B
TGGCTTGGTTTGGGCC-1	Allele_B
TGGGAACGTTGCTCCT-1	Allele_B
TGGGATAGTTCGCCTT-1	Allele_B
TGGGATTCAGGAATGA-1	Allele_B
TGGGCAAAGCATGCCG-1	Allele_B
TGGGCAGGTTGTAGTC-1	Allele_B
TGGGCGAGTTGCCTGA-1	Allele_B
TGGGGCAGTAAGCCAA-1	Allele_B
TGGGGCAGTGATTCCG-1	Allele_B
TGGGGTTTCACTTCCG-1	Allele_B
TGGGGTTTCCAGCTAA-1	Allele_B
TGGGGTTTCGACCATA-1	Allele_B
TGGGTCACAAACTGGT-1	Allele_B
TGGGTCACACATACTT-1	Allele_B
TGGGTCCGTTTAGTTG-1	Allele_B
TGGGTGAAGTTACGTG-1	Allele_B
TGGGTTGCATAGGTGT-1	Allele_B
TGGTAAGGTCTGTGGC-1	Allele_B
TGGTACGCAGCACGGT-1	Allele_B
TGGTAGCTCTCACCAT-1	Allele_B
TGGTAGGAGCGCTGTG-1	Allele_B
TGGTCAATCCCTCGAC-1	Allele_B
TGGTCACAGCGGTCCA-1	Allele_B
TGGTCTAAGGGGACTA-1	Allele_B
TGGTGAGAGTCAAGGG-1	Allele_B
TGGTTAGTCCCGCACT-1	Allele_B
TGGTTTAGTTGAGCAA-1	Allele_B
TGGTTTGAGGTACGAG-1	Allele_B
TGGTTTGAGTGCCTAA-1	Allele_B
TGTAAGCCAGGGCTAC-1	Allele_B
TGTAAGGGTAGGCGTG-1	Allele_B
TGTAAGGGTTAGTTGC-1	Allele_B
TGTACCGGTAGGTTGA-1	Allele_B
TGTACCGGTAGTGAGC-1	Allele_B
TGTACCTTCACATACG-1	Allele_B
TGTACCTTCCGTAGCG-1	Allele_B
TGTACGATCCCTCGGT-1	Allele_B
TGTAGAGGTGAGTTGA-1	Allele_B
TGTAGCCAGTGAGGTG-1	Allele_B
TGTAGCGCAAGGTAAG-1	Allele_B
TGTATAGCAAATGGAG-1	Allele_B
TGTATCCTCCAGCGTG-1	Allele_B
TGTATTCCACCAGCAA-1	Allele_B
TGTATTCCACTAGGCA-1	Allele_B
TGTCACCCAAGGTCTG-1	Allele_B
TGTCACTTCGCTGAGT-1	Allele_B
TGTCAGGCAACCTGGA-1	Allele_B
TGTCCAAAGCGAACGA-1	Allele_B
TGTCCAAAGCTAGGGA-1	Allele_B
TGTCCAAAGTAGTCTG-1	Allele_B
TGTCCCGCATGGTACG-1	Allele_B
TGTCCCTGTAGCTAAG-1	Allele_B
TGTCCCTGTTGCGGTC-1	Allele_B
TGTCCTTAGGTAAGGT-1	Allele_B
TGTCGCCTCAGGCAGA-1	Allele_B
TGTCGTCCACAGGGCT-1	Allele_B
TGTCGTCCAGGCTATG-1	Allele_B
TGTGAACCATCCGCTG-1	Allele_B
TGTGAGGAGCTAGACC-1	Allele_B
TGTGAGGAGTACGGAG-1	Allele_B
TGTGCATGTCAGCGAG-1	Allele_B
TGTGCATGTCAGCTTG-1	Allele_B
TGTGCCAGTCAGGGCA-1	Allele_B
TGTGCCTCAGCAGGTC-1	Allele_B
TGTGCCTCATTGACGG-1	Allele_B
TGTGCGCGTGCGTGCT-1	Allele_B
TGTGCTGGTTAGAGTG-1	Allele_B
TGTGGTCAGGCGTCAT-1	Allele_B
TGTGGTCAGTGATGGG-1	Allele_B
TGTGGTTGTCTAGTGT-1	Allele_B
AACACTTAGAAGGTTA-1	Allele_B
AGTGGCTTCCGGAACT-1	Allele_B
ATCGCGCGTTCCAGTG-1	Allele_B
CAGGTTATCAGGTCTA-1	Allele_B
CCCGATGAGGAGGCGT-1	Allele_B
GGTTACATCGATCATG-1	Allele_B
TAGTTTGGTAGCTGCC-1	Allele_B
ACCCTATTCAGCACTA-1	Allele_B
AGGGAACCATGGTGCA-1	Allele_B
GCGGGAACATTACTAC-1	Allele_B
GTGCAATCAGCAGTCA-1	Allele_B
GTTCGTCCAATTCAGA-1	Allele_B
TCACACGGTTGGAAGC-1	Allele_B
ACTGCCCTCCAACTCT-1	Allele_B
CATCGCCTCGTTCGTT-1	Allele_B
CTTCAATCAGCCTAAG-1	Allele_B
GCTGAGGGTAATGGAT-1	Allele_B
TGGACGTTCCCAATGA-1	Allele_B
AACCTGATCCATATCC-1	Allele_B
ACAACCGCATAAGCCG-1	Allele_B
AGTCACGCATCAAGTA-1	Allele_B
AGTTGGTCAAACTTGA-1	Allele_B
ATAGGCGAGTGCGGAA-1	Allele_B
CTGCCTTGTGACTCCA-1	Allele_B
GCGTAGCCAAGCTCAG-1	Allele_B
TAACCTAGTTTCCGTC-1	Allele_B
TCCAATGAGCTATCAG-1	Allele_B
TGCTCCGCACTTGGGA-1	Allele_B
CAAGACTCAACCTGGA-1	Allele_B
ACGTGAGAGCCAGCAT-1	Allele_B
CCGGTATAGGCGTACT-1	Allele_B
CTTGCCATCCATTACC-1	Allele_B
GCGAATAGTTTACTTC-1	Allele_B
GGAAGGTCACTCAATT-1	Allele_B
GTAGTTACATAGATGC-1	Allele_B
TCAGCATGTTTGAGCT-1	Allele_B
TGCATAACACAATCGG-1	Allele_B
ACATTCAGTGGCGCAA-1	Allele_B
AACACGAGTTTCGCTC-1	Allele_B
CCATCAGGTTCACGAT-1	Allele_B
CCTGTAAAGTTGCACA-1	Allele_B
GTGGTTGCATAATTCC-1	Allele_B
TAGTGCATCAGGGATG-1	Allele_B
TCGCAATGTATTGGAG-1	Allele_B
TGAATCCGTGGCTCAC-1	Allele_B
AACAGGCGTTTAGGAG-1	Allele_B
AACCTTAGTTCCCAAG-1	Allele_B
ACAGCTCAGCTATCTC-1	Allele_B
ACCTGGACAACTTCCA-1	Allele_B
ACTCTCACATCCTCAA-1	Allele_B
AGGGTCAAGCTGGAAG-1	Allele_B
ATCGAACCAATCGAAC-1	Allele_B
ATGTGTTAGTGCTGTA-1	Allele_B
ATTGTCAGTTTCCGCT-1	Allele_B
CAAACCTGTAACTCCG-1	Allele_B
CACTGCCTCACACCAA-1	Allele_B
CCGGCTAAGGTTCCAA-1	Allele_B
CCGTCTATCTATGGGC-1	Allele_B
CGCGCATGTGCGCAGA-1	Allele_B
CTGATTTCAAACCGTG-1	Allele_B
GCACTAGCATAGATTG-1	Allele_B
GCGAGTTTCATCACCT-1	Allele_B
GGACCTTAGGTTCCAA-1	Allele_B
GGAGTAACATGAATGC-1	Allele_B
GGGATCAAGTAGGATA-1	Allele_B
GGTATGAGTCTAATTG-1	Allele_B
GGTGATAGTTGAATCC-1	Allele_B
TCCCCTGGTTTAGGCT-1	Allele_B
TCGGTAATCCTTCAAC-1	Allele_B
TCTACGAAGTGAGGTG-1	Allele_B
TGATCATAGGCGTATC-1	Allele_B
AACACGAGTTTCGCTC-1	Allele_B
AACAGGTAGGATGCTC-1	Allele_B
AACATTGCATGGCTCT-1	Allele_B
AACCAAGGTGCACCAC-1	Allele_B
AACCTTGAGCTATCTC-1	Allele_B
AATGAACGTGGCCAAG-1	Allele_B
AATGACTTCAGGATGG-1	Allele_B
ACACGTTGTGAGGTCG-1	Allele_B
ACCAAGCTCACTCCTG-1	Allele_B
ACCTCACCATGAGTTA-1	Allele_B
ACTCCCATCCTCTAAC-1	Allele_B
ACTGGGTTCCGTGCAG-1	Allele_B
AGGCCAAAGATTAAGG-1	Allele_B
AGGTTCATCTATCCTA-1	Allele_B
ATACGATTCTGTGATG-1	Allele_B
ATCATGGTCAGCCACG-1	Allele_B
ATGTGCATCCACCTCA-1	Allele_B
ATGTTAGCAACATACA-1	Allele_B
CACATATAGGTATCGC-1	Allele_B
CACCGCAAGGGGTCAA-1	Allele_B
CAGTAAGGTATTGGAG-1	Allele_B
CATACTTCATTAAGTG-1	Allele_B
CCAGTAATCAGGCTAC-1	Allele_B
CCAGTATGTGCAACCC-1	Allele_B
CCGGATTAGTTACCAG-1	Allele_B
CGAGGGTAGAAGGTTA-1	Allele_B
CGGGATGGTTCGTTAA-1	Allele_B
CGTCCATCATCCTGTA-1	Allele_B
CGTTCCTGTTAGCCAT-1	Allele_B
CTACCGCTCTTGATCC-1	Allele_B
CTATCATCATCCATCA-1	Allele_B
CTCTTAATCTGTAACG-1	Allele_B
CTTATAGGTGAAGGTC-1	Allele_B
CTTCAGCCAAACTGTA-1	Allele_B
CTTGCGGAGCTTACTC-1	Allele_B
GCACTATGTGACTCTG-1	Allele_B
GCAGCCATCCTTAGCT-1	Allele_B
GCAGGCTCATTAGAGC-1	Allele_B
GCCCAAGTCGCTTGAA-1	Allele_B
GCGAATAGTTTACTTC-1	Allele_B
GCGATAAGTGCAGGTG-1	Allele_B
GCTCAGTAGTAGGATA-1	Allele_B
GGAAATTGTGCGAGAT-1	Allele_B
GGACTTATCCCCAGTC-1	Allele_B
GGCTGACCATGATCCC-1	Allele_B
GTAAGCCTCGTCTATC-1	Allele_B
GTAATGGGTGGGTCAG-1	Allele_B
GTAGTTACAAGCGAGG-1	Allele_B
GTATTAGCAATACATG-1	Allele_B
GTCCTAAAGGTACGAG-1	Allele_B
GTGAGCGGTGCGGAAT-1	Allele_B
GTGCTATGTTGACCCA-1	Allele_B
TAACTCCTCAATGTCG-1	Allele_B
TACCTGTTCCACCTTG-1	Allele_B
TACTCCACAATCCTCA-1	Allele_B
TACTGTGAGGAGTAAC-1	Allele_B
TAGGACTCAATTACGA-1	Allele_B
TAGTAGCCAAGCCAAT-1	Allele_B
TCCCTTGAGGCTCTCC-1	Allele_B
TCGCCAAGTTAATGCC-1	Allele_B
TCGGCAACATAATCCT-1	Allele_B
TCTGGATGTCTTGCGA-1	Allele_B
TGAGCGGGTTCGAATC-1	Allele_B
TGCTCCGCATGCGTCT-1	Allele_B
TGGAGGATCCGTCACC-1	Allele_B
TGGGTCCGTTTAGTTG-1	Allele_B
TGTACCGGTAGGTTGA-1	Allele_B
TGTATAGCAAATGGAG-1	Allele_B
TGTCTCACACTTCACA-1	Allele_B
TCGACACAGTTAGGAA-1	Allele_B
TCTACGAAGTGAGGTG-1	Allele_B
ACCTCACCATGAGTTA-1	Allele_B
ACTCACCCAAACTATG-1	Allele_B
AGCAAATGTTCGTGGC-1	Allele_B
AGTACTTAGTAGCCCG-1	Allele_B
CAAGGTTCAAGGTGAA-1	Allele_B
CAATAGCCACTTGACC-1	Allele_B
CACATATAGGTATCGC-1	Allele_B
CACCGATAGAAGCTAA-1	Allele_B
CAGCACTAGTAGTTCG-1	Allele_B
CAGGGCTCAGCTCTGT-1	Allele_B
CTCCCAATCAGCTATG-1	Allele_B
CTTGCAAAGGGTATCC-1	Allele_B
GGACTTATCCCCAGTC-1	Allele_B
TCCCTTGAGGCTCTCC-1	Allele_B
TCGGCAACATAATCCT-1	Allele_B
AACTGAGGTTAGGCTT-1	Allele_B
AAGGAAAGTCTGGGTC-1	Allele_B
CCTCCTAAGCATGTCA-1	Allele_B
CGCAGATTCCTCGACC-1	Allele_B
GCAAACCTCGTAACTG-1	Allele_B
GCACTAATCTGTGCAA-1	Allele_B
CAGCACTAGTAGTTCG-1	Allele_B
AAGGATGCAATCTCGC-1	Allele_B
ACGCCAACAAGCCGTA-1	Allele_B
ACGGCAAAGTCAGGCT-1	Allele_B
AGTTGGTCAACGTGGC-1	Allele_B
ATCTCATCATTGGCAG-1	Allele_B
ATGAACCCAATCTACT-1	Allele_B
ATGAGTTTCGAGTTGC-1	Allele_B
CAAGTCTGTTGACGGG-1	Allele_B
CAGGGCTCAGCTCTGT-1	Allele_B
CTATTGCTCGCGTCCT-1	Allele_B
GCGTTCTCACCTTGGT-1	Allele_B
GCTAAACCACTCAGGA-1	Allele_B
GGAGCATGTAGGTACA-1	Allele_B
GGCAACTTCACCTCTG-1	Allele_B
GGCCCTAAGTAGCACC-1	Allele_B
GTAGTTACATAGATGC-1	Allele_B
GTCTAAGTCGAAGCTC-1	Allele_B
GTTAATGCATCGACTC-1	Allele_B
TAGTCCCCAACGTGCA-1	Allele_B
TATAGGTTCCATCGCC-1	Allele_B
TATAGGTTCCGCAGAT-1	Allele_B
TCACGTCCAATCGGCA-1	Allele_B
TCCAAGGCAGGGACAG-1	Allele_B
TCGCGGATCCCGTTCA-1	Allele_B
TGATCATAGTGAACGG-1	Allele_B
TGCCCATCATCCAACC-1	Allele_B
TGGCTGACACTCGCAT-1	Allele_B
TGGGTTGCAGCATGAT-1	Allele_B
TGGTTTAGTTAGTACC-1	Allele_B
AAACGCCTCACCTGCC-1	Allele_B
AACACACCAGCTCTCG-1	Allele_B
AACCAAGGTAAGCACA-1	Allele_B
AACTGACCAACCTCAC-1	Allele_B
AAGGGCCAGTTAGTGT-1	Allele_B
AATATGGAGAAGGACT-1	Allele_B
AATGTGAAGGTAGGGC-1	Allele_B
ACACGATCACAGGACC-1	Allele_B
ACACTAGTCCCCTTAG-1	Allele_B
ACAGCCACACTATCTG-1	Allele_B
ACAGTCGCAAGTGATC-1	Allele_B
ACCATATAGAAGGGTT-1	Allele_B
ACCGCCAAGGCAAGTG-1	Allele_B
ACGCGATTCGTCTATC-1	Allele_B
ACGGTGAAGCCAGTCG-1	Allele_B
AGACAACAGTTACGCA-1	Allele_B
AGCCCCTTCAGCGAAG-1	Allele_B
AGCTGGTTCATGCGCG-1	Allele_B
AGGTGATAGCAAGTAA-1	Allele_B
AGTTAGAAGGTAGTGG-1	Allele_B
ATAGGATGTATGGGAC-1	Allele_B
ATATCCTCAACTAATG-1	Allele_B
ATCTGGATCGATTGAT-1	Allele_B
ATGGGATAGTGTCATG-1	Allele_B
ATTCGTTCAACCTGCT-1	Allele_B
ATTGGGTCACTTACGC-1	Allele_B
CAAGGCAAGGGTCAAG-1	Allele_B
CAATAGCCACTTGACC-1	Allele_B
CAATGCCAGCTACCAA-1	Allele_B
CACCATCCAATCAGGT-1	Allele_B
CAGCATTGTTCCGTGA-1	Allele_B
CAGTATTAGGCGATAG-1	Allele_B
CAGTTTGAGCATCGAC-1	Allele_B
CATCTCACAATCTGCC-1	Allele_B
CATTCAAGTAAGTTCC-1	Allele_B
CCAAAGCTCTGGTCCC-1	Allele_B
CCACCTGCAACCAGAT-1	Allele_B
CCAGGCATCATGGCGT-1	Allele_B
CCATAATAGAATCGAA-1	Allele_B
CCATTGAAGGGTCATC-1	Allele_B
CCCTTGATCCCTGATT-1	Allele_B
CCGCATGAGTGAGGCA-1	Allele_B
CCTGTAAAGTTGCACA-1	Allele_B
CCTTTCAGTTTGGCGC-1	Allele_B
CGAATTTAGCGGTTCG-1	Allele_B
CGACCATAGAAGGTGT-1	Allele_B
CGATGAGAGTGATTAC-1	Allele_B
CGCCACTTCCTCAACT-1	Allele_B
CGCTTGCTCCATCAAG-1	Allele_B
CGGGCAAGTGGACCGA-1	Allele_B
CGTCGTAGTTCCAGAT-1	Allele_B
CTAACCAAGCTGGTCG-1	Allele_B
CTATGGGCATCCATGC-1	Allele_B
CTGCAACAGGTAGCGA-1	Allele_B
CTGCTCGCAAGTGCCA-1	Allele_B
CTGTTCCGTCCATACG-1	Allele_B
CTTCAATCAAACTGGT-1	Allele_B
CTTCTGGTCCGGGTCA-1	Allele_B
GCAAAGGTCGCTAATG-1	Allele_B
GCAACCACAGGGCCAT-1	Allele_B
GCACAATCACTTAGGG-1	Allele_B
GCTGACTAGCGGAGTA-1	Allele_B
GGACACCCATGCAGGC-1	Allele_B
GGAGAAGGTTAGGCAA-1	Allele_B
GGATAACAGTGATTCG-1	Allele_B
GGATGGGCATGCTCAC-1	Allele_B
GGGATTGAGCCCTGAG-1	Allele_B
GGGTCCATCATACAGT-1	Allele_B
GGTAATTTCCCCAGAG-1	Allele_B
GTAATGGGTGGGTCAG-1	Allele_B
GTAGCCCGTCTCACAG-1	Allele_B
GTAGTAAAGCCTCTGC-1	Allele_B
GTAGTTGTCTCATCTA-1	Allele_B
GTCCTAAAGGTATCCA-1	Allele_B
GTCGGGTCAGGATTCG-1	Allele_B
GTCTACTTCCATCCTG-1	Allele_B
GTTACCCCAAATTCGA-1	Allele_B
TAACGGCTCTGGCCTC-1	Allele_B
TAAGCCTGTGATGCAA-1	Allele_B
TACGCATGTAGTAGCA-1	Allele_B
TACTACTCATGACCGA-1	Allele_B
TAGGCTTGTGAGATCA-1	Allele_B
TATAGGTTCCGGGTAT-1	Allele_B
TATCGAACAACTGGTG-1	Allele_B
TCAGGTTGTGCAGGCA-1	Allele_B
TCAGTTGAGGCGATTC-1	Allele_B
TCCCTGATCGCATTAG-1	Allele_B
TCGGGGTCATGCGCTT-1	Allele_B
TCTGGGACAGTTGGGC-1	Allele_B
TGACGGGGTAATGCCT-1	Allele_B
TGAGAACAGGTGACGA-1	Allele_B
TGCCTCTGTGGACCGA-1	Allele_B
TGCTATAGTTGCGTGC-1	Allele_B
TGGACGTTCCAATGCA-1	Allele_B
TGGCTGACATCCGCTG-1	Allele_B
TGTACCTTCCGTAGCG-1	Allele_B
TGTCATTCAGCCTAAG-1	Allele_B
TGTCCAAAGGTAGACG-1	Allele_B
TGTCTCACACTTCACA-1	Allele_B
ACAACCGCAAGGGCTC-1	Allele_B
ACGATTTAGTGCCATA-1	Allele_B
ACGCGCATCCCAGGTG-1	Allele_B
ACGTATTAGGATGTCC-1	Allele_B
ACTGCCCTCCAACTCT-1	Allele_B
AGCGCAGGTTTGATTG-1	Allele_B
AGCTAACCATGGAGCC-1	Allele_B
AGTTTGGTCGAGCACT-1	Allele_B
ATACTCCTCACCCTGC-1	Allele_B
ATGAACCCAATCTACT-1	Allele_B
ATGGGTAGTAACGGGT-1	Allele_B
ATGGTTTAGTTAATGC-1	Allele_B
CAAGCGCCATCCTCAA-1	Allele_B
CACTGTCCATCATATC-1	Allele_B
CAGCAAAGTAACCACT-1	Allele_B
CATATCCTCAGCTCGG-1	Allele_B
CATGGTCAGCATGACC-1	Allele_B
CCTCATTAGCTAAGTT-1	Allele_B
CCTCTAACATCACTAT-1	Allele_B
CCTGTTGTCCTCACCA-1	Allele_B
CGGATCACAATGCCAG-1	Allele_B
CGGCTAGTCTCATTCA-1	Allele_B
CGTACTGGTAAGTAAC-1	Allele_B
CTGCTCTGTTAATGCC-1	Allele_B
CTTAATCCACCTCGAT-1	Allele_B
GCACACTAGCTTACCT-1	Allele_B
GCCTACTCAAATCTAG-1	Allele_B
GCTACCTCAGGACTTG-1	Allele_B
GGCATAAGTCATCCTC-1	Allele_B
GGCATTATCGTGAGAG-1	Allele_B
GGCGTCTGTATAGCCT-1	Allele_B
GTACCAATCCGCGAAT-1	Allele_B
GTATCCGGTCAACCTG-1	Allele_B
GTCAAATTCCGGTACG-1	Allele_B
GTCTGGACAATAGCCG-1	Allele_B
GTGCGAGGTCATCGGC-1	Allele_B
GTTAGCCAGGATATGA-1	Allele_B
TACTACTCATGACCGA-1	Allele_B
TACTGGATCATGCACA-1	Allele_B
TAGTGCATCTAATGCG-1	Allele_B
TAGTTCCTCCGCGTCT-1	Allele_B
TGAGGCGGTAATCGCT-1	Allele_B
TGAGGTTCATCACTGC-1	Allele_B
TGCTAAGTCATCACCT-1	Allele_B
TGTCCCGCATAATCTC-1	Allele_B
TGTGGTCAGTGATGGG-1	Allele_B
ACAACCGCAAGGGCTC-1	Allele_B
ACGATTTAGTGCCATA-1	Allele_B
ACGCGCATCCCAGGTG-1	Allele_B
ACGTATTAGGATGTCC-1	Allele_B
ACTGCCCTCCAACTCT-1	Allele_B
AGCGCAGGTTTGATTG-1	Allele_B
AGCTAACCATGGAGCC-1	Allele_B
AGTTTGGTCGAGCACT-1	Allele_B
ATACTCCTCACCCTGC-1	Allele_B
ATGAACCCAATCTACT-1	Allele_B
ATGGGTAGTAACGGGT-1	Allele_B
ATGGTTTAGTTAATGC-1	Allele_B
CAAGCGCCATCCTCAA-1	Allele_B
CACTGTCCATCATATC-1	Allele_B
CAGCAAAGTAACCACT-1	Allele_B
CATATCCTCAGCTCGG-1	Allele_B
CATGGTCAGCATGACC-1	Allele_B
CCTCATTAGCTAAGTT-1	Allele_B
CCTCTAACATCACTAT-1	Allele_B
CCTGTTGTCCTCACCA-1	Allele_B
CGGATCACAATGCCAG-1	Allele_B
CGGCTAGTCTCATTCA-1	Allele_B
CGTACTGGTAAGTAAC-1	Allele_B
CTGCTCTGTTAATGCC-1	Allele_B
CTTAATCCACCTCGAT-1	Allele_B
GCACACTAGCTTACCT-1	Allele_B
GCCTACTCAAATCTAG-1	Allele_B
GCTACCTCAGGACTTG-1	Allele_B
GGCATAAGTCATCCTC-1	Allele_B
GGCATTATCGTGAGAG-1	Allele_B
GGCGTCTGTATAGCCT-1	Allele_B
GTACCAATCCGCGAAT-1	Allele_B
GTATCCGGTCAACCTG-1	Allele_B
GTCAAATTCCGGTACG-1	Allele_B
GTCTGGACAATAGCCG-1	Allele_B
GTGCGAGGTCATCGGC-1	Allele_B
GTTAGCCAGGATATGA-1	Allele_B
TACTACTCATGACCGA-1	Allele_B
TACTGGATCATGCACA-1	Allele_B
TAGTGCATCTAATGCG-1	Allele_B
TAGTTCCTCCGCGTCT-1	Allele_B
TGAGGCGGTAATCGCT-1	Allele_B
TGAGGTTCATCACTGC-1	Allele_B
TGCTAAGTCATCACCT-1	Allele_B
TGTCCCGCATAATCTC-1	Allele_B
TGTGGTCAGTGATGGG-1	Allele_B
ACAACCGCAAGGGCTC-1	Allele_B
ACGATTTAGTGCCATA-1	Allele_B
ACGCGCATCCCAGGTG-1	Allele_B
ACGTATTAGGATGTCC-1	Allele_B
ACTGCCCTCCAACTCT-1	Allele_B
AGACGATAGTGAATGA-1	Allele_B
AGCGCAGGTTTGATTG-1	Allele_B
AGCTAACCATGGAGCC-1	Allele_B
AGTTTGGTCGAGCACT-1	Allele_B
ATACTCCTCACCCTGC-1	Allele_B
ATGAACCCAATCTACT-1	Allele_B
ATGGGTAGTAACGGGT-1	Allele_B
ATGGTTTAGTTAATGC-1	Allele_B
CAAGCGCCATCCTCAA-1	Allele_B
CACTGTCCATCATATC-1	Allele_B
CAGCAAAGTAACCACT-1	Allele_B
CATATCCTCAGCTCGG-1	Allele_B
CATGGTCAGCATGACC-1	Allele_B
CCTCATTAGCTAAGTT-1	Allele_B
CCTCTAACATCACTAT-1	Allele_B
CCTGTTGTCCTCACCA-1	Allele_B
CGGATCACAATGCCAG-1	Allele_B
CGGCTAGTCTCATTCA-1	Allele_B
CGTACTGGTAAGTAAC-1	Allele_B
CTGCTCTGTTAATGCC-1	Allele_B
CTGTTCCGTTCCAGCA-1	Allele_B
CTTAATCCACCTCGAT-1	Allele_B
GCACACTAGCTTACCT-1	Allele_B
GCCATCAGTTGAGCCC-1	Allele_B
GCCTACTCAAATCTAG-1	Allele_B
GCTACCTCAGGACTTG-1	Allele_B
GCTCTCATCCGGTAGT-1	Allele_B
GGCATAAGTCATCCTC-1	Allele_B
GGCATTATCGTGAGAG-1	Allele_B
GGCGTCTGTATAGCCT-1	Allele_B
GTACCAATCCGCGAAT-1	Allele_B
GTATCCGGTCAACCTG-1	Allele_B
GTCAAATTCCGGTACG-1	Allele_B
GTCTGGACAATAGCCG-1	Allele_B
GTGCGAGGTCATCGGC-1	Allele_B
GTTAGCCAGGATATGA-1	Allele_B
TACTACTCATGACCGA-1	Allele_B
TACTGGATCATGCACA-1	Allele_B
TAGTGCATCTAATGCG-1	Allele_B
TAGTTCCTCCGCGTCT-1	Allele_B
TGAGGCGGTAATCGCT-1	Allele_B
TGAGGTTCATCACTGC-1	Allele_B
TGCTAAGTCATCACCT-1	Allele_B
TGTCCCGCATAATCTC-1	Allele_B
TGTGGTCAGTGATGGG-1	Allele_B
AAACCAAAGCGCTCCT-1	Allele_B
ACAACCGCAAGGGCTC-1	Allele_B
ACGATTTAGTGCCATA-1	Allele_B
ACGCGCATCCCAGGTG-1	Allele_B
ACGTATTAGGATGTCC-1	Allele_B
ACTGCCCTCCAACTCT-1	Allele_B
AGACGATAGTGAATGA-1	Allele_B
AGCGCAGGTTTGATTG-1	Allele_B
AGCTAACCATGGAGCC-1	Allele_B
AGTTTGGTCGAGCACT-1	Allele_B
ATACTCCTCACCCTGC-1	Allele_B
ATGAACCCAATCTACT-1	Allele_B
ATGGGTAGTAACGGGT-1	Allele_B
ATGGTTTAGTTAATGC-1	Allele_B
CAAGCGCCATCCTCAA-1	Allele_B
CACTGTCCATCATATC-1	Allele_B
CAGCAAAGTAACCACT-1	Allele_B
CATATCCTCAGCTCGG-1	Allele_B
CATGGTCAGCATGACC-1	Allele_B
CCCATGAGTTCGGGCT-1	Allele_B
CCTCATTAGCTAAGTT-1	Allele_B
CCTCTAACATCACTAT-1	Allele_B
CCTGTTGTCCTCACCA-1	Allele_B
CGGATCACAATGCCAG-1	Allele_B
CGGCTAGTCTCATTCA-1	Allele_B
CGTACTGGTAAGTAAC-1	Allele_B
CTGCTCTGTTAATGCC-1	Allele_B
CTGTTCCGTTCCAGCA-1	Allele_B
CTTAATCCACCTCGAT-1	Allele_B
GCACACTAGCTTACCT-1	Allele_B
GCACTAATCCTCTCTC-1	Allele_B
GCCATCAGTTGAGCCC-1	Allele_B
GCCTACTCAAATCTAG-1	Allele_B
GCTACCTCAGGACTTG-1	Allele_B
GCTCTCATCCGGTAGT-1	Allele_B
GGCATAAGTCATCCTC-1	Allele_B
GGCATTATCGTGAGAG-1	Allele_B
GGCGTCTGTATAGCCT-1	Allele_B
GTACCAATCCGCGAAT-1	Allele_B
GTACCAGCAAATCCGG-1	Allele_B
GTATCCGGTCAACCTG-1	Allele_B
GTCAAATTCCGGTACG-1	Allele_B
GTCTGGACAATAGCCG-1	Allele_B
GTGCGAGGTCATCGGC-1	Allele_B
GTGGACAAGCGCCAAT-1	Allele_B
GTTAGCCAGGATATGA-1	Allele_B
TACTACTCATGACCGA-1	Allele_B
TACTGGATCATGCACA-1	Allele_B
TAGTGCATCTAATGCG-1	Allele_B
TAGTTCCTCCGCGTCT-1	Allele_B
TGAGGCGGTAATCGCT-1	Allele_B
TGAGGTTCATCACTGC-1	Allele_B
TGCTAAGTCATCACCT-1	Allele_B
TGTCCCGCATAATCTC-1	Allele_B
TGTGGTCAGTGATGGG-1	Allele_B
ACGGTTGCATTCCTTC-1	Allele_B
ATAGGCGAGTGCGGAA-1	Allele_B
ACAGGATAGTAATCGT-1	Allele_B
CCGTACCTCATAGAGA-1	Allele_B
CCTCATTAGCTAAGTT-1	Allele_B
CTAACCAAGCTGGTCG-1	Allele_B
CTGACCCTCATGCTGA-1	Allele_B
CTGTCATTCGCATCGG-1	Allele_B
GTCATATAGTTGCGGT-1	Allele_B
GGCAAAGTCCGTGCGA-1	Allele_B
ACACCCTCAAACTGAC-1	Allele_B
AGGCTCCGTTAGTCAC-1	Allele_B
CATTCATCACCTTGGT-1	Allele_B
CCACATGGTTAGCAAG-1	Allele_B
CGAATCATCAGGAGCA-1	Allele_B
GGTGTTGCAGCCAGGT-1	Allele_B
GTCCGTAGTCATGGAA-1	Allele_B
GTCTAAGTCGTTAGCA-1	Allele_B
TAAATGCTCCGCCAGA-1	Allele_B
TCTACTATCCATCGCC-1	Allele_B
AGTCCCAGTCAGTAAG-1	Allele_B
ATGTTAGCAACATACA-1	Allele_B
CACGGGTCAACCGTGA-1	Allele_B
CCAGCCTTCCATCACT-1	Allele_B
CGAGGGTAGAAGGTTA-1	Allele_B
CGGTTCCTCGAAGTCC-1	Allele_B
CTGCAATGTGCGCAGA-1	Allele_B
CTGCCTGCACTATGGG-1	Allele_B
CTTATAGGTGAAGGTC-1	Allele_B
GCGTAGCCAGGGCTTA-1	Allele_B
GCTCCATCACTAGGTG-1	Allele_B
GCTCTTGTCGATTAGT-1	Allele_B
GTACACGCAAGCATCG-1	Allele_B
TACTTAGGTAGTCAGA-1	Allele_B
TCACGCCTCGAGGTCT-1	Allele_B
TCCTTGGTCTATGGAT-1	Allele_B
ACCCATCCAAGCTAAC-1	Allele_B
ACGTTATAGAATCAGA-1	Allele_B
ATTCATGGTAAGTCCT-1	Allele_B
CGTGATTGTTGGCCGT-1	Allele_B
GCTTGGGTCCATAGCA-1	Allele_B
GTTAGCGCATCGGTCT-1	Allele_B
TAGCACGCACCAGCAA-1	Allele_B
TCAGATTAGCAAGGCA-1	Allele_B
TGAGCTGCATTAGTAG-1	Allele_B
AACGGGGCAAACCATA-1	Allele_B
ACAACCGCAAATGGGA-1	Allele_B
ACCCAGACAACATTGA-1	Allele_B
ACGTGGTTCTATCCTA-1	Allele_B
AGAGTAATCTGGGACT-1	Allele_B
AGTCCTGGTCTCACAG-1	Allele_B
ATCGAGGAGGTAGCCT-1	Allele_B
ATGTGCATCCACCTCA-1	Allele_B
CCACCTGCAACCAGAT-1	Allele_B
CCTTAGCCACAATCCC-1	Allele_B
CGCTGTGAGGTTACTG-1	Allele_B
CGTATGATCTATGGGC-1	Allele_B
CTCCAACCATCACGTC-1	Allele_B
GCACTCCTCACAGCCG-1	Allele_B
GCTCTATTCAGCAGTC-1	Allele_B
GGAGTAACATGAATGC-1	Allele_B
GGCAACCCAGGGCACT-1	Allele_B
GTATCCTTCAATCGGC-1	Allele_B
GTGCTATGTTGACCCA-1	Allele_B
GTTCACAAGCCGATAC-1	Allele_B
TCACGTCCAAGTGCAT-1	Allele_B
TCTGACTTCCGGAGTT-1	Allele_B
AATGGCGAGCTATGGC-1	Allele_B
ACTCTTGCATCCACGT-1	Allele_B
AGACGCAAGGTGCTTA-1	Allele_B
AGGGTACGTAGTCAGA-1	Allele_B
AGGTTGAGTGAAGTTG-1	Allele_B
ATCCCAGGTAATCCAC-1	Allele_B
CTGCTGCTCGAATTAC-1	Allele_B
GCACCAACATGATTAG-1	Allele_B
GGGAACATCGACCGAT-1	Allele_B
GGTTGGGGTTTAGTGC-1	Allele_B
GTAATTCAGGTTGACC-1	Allele_B
TCCATTCAGTGTCATG-1	Allele_B
TCGTACGGTAGTCCTG-1	Allele_B
TAGGGTGAGGTTACAT-1	Allele_B
AACCAAGGTTGGAATG-1	Allele_B
ATGAGGTAGCGCTCAG-1	Allele_B
CAGTTTGAGATTCCCT-1	Allele_B
GCACAGCCATTCGTGC-1	Allele_B
GCCCTGAAGATTACCG-1	Allele_B
GGAGTCAAGGGTAGTG-1	Allele_B
GTGATTGTCGATGACC-1	Allele_B
GTGCCCAAGCCGACCA-1	Allele_B
TCACGCCTCCGCCTTA-1	Allele_B
TGGTGTTGTAAGCGCG-1	Allele_B
TAGCACGCAGGCAGGA-1	Allele_B
ATACCCTTCAGGACGA-1	Allele_B
ATCTGGATCACCCTAT-1	Allele_B
