## Supplemental Table 2 for "Human GPR174 deficiency drives polyclonal lymphoproliferative disease via defects in T cell function" (part 2 of 3)

### Sheet: CA2_Alleles (continued)
cell_barcode	Xa
CCGTATGGTCTTACGG-1	Allele_B
CCTCTGATCATGGTAT-1	Allele_B
CTCATAGAGCGAATGG-1	Allele_B
GGTGATAGTTGAATCC-1	Allele_B
GGTTTGATCAGCTCAA-1	Allele_B
GTAGGATAGCCAATGC-1	Allele_B
GTGGCAAAGTTGCATG-1	Allele_B
TGATTTGGTTTGCATA-1	Allele_B
TGCTACAAGGTCCCGA-1	Allele_B
CAAGATGGTTTACACA-1	Allele_B
GCCTACTCAACCGCAA-1	Allele_B
GGACACCCATGCTGAG-1	Allele_B
GGGCTCTGTTGCTCCT-1	Allele_B
GGTAGTAGTTCCAGCA-1	Allele_B
GTCGCTAGTGCGCGTT-1	Allele_B
GTTCCGGAGTAGTAAG-1	Allele_B
GTTGCAATCCAGCTCC-1	Allele_B
TACGTAGTCGCTAGAC-1	Allele_B
TGGCACTAGCATATAC-1	Allele_B
AACATTCAGTCGATTG-1	Allele_B
AACCAAGGTTGGAATG-1	Allele_B
AGGTAACAGGTACACC-1	Allele_B
ATGAAAGTCACAGGCT-1	Allele_B
CCCTAGTCATGGTCCT-1	Allele_B
CGAAACCTCACGCGAT-1	Allele_B
CGCTATGGTTAATTCG-1	Allele_B
CTAACCAAGCTGGTCG-1	Allele_B
GCGATGTTCATGCGAC-1	Allele_B
GTCTACCCATAACTAG-1	Allele_B
TCCTAATCAACCTCAC-1	Allele_B
TCTATGCTCAGCTGCG-1	Allele_B
ATCGTCAAGCCACTAA-1	Allele_B
CAACGGGGTTTCGCAG-1	Allele_B
AACACACCACTTCATG-1	Allele_B
AACGACTCACTTCATG-1	Allele_B
AAGGAAAGTTATCAGC-1	Allele_B
AAGGCAACATCAATTC-1	Allele_B
ACCACAATCACCCTTG-1	Allele_B
ACCACAGCAATAGACC-1	Allele_B
ACCCTCGCATAAGTCA-1	Allele_B
AGCTTTAGTGCGCAAG-1	Allele_B
ATGATTGCACCTCGAT-1	Allele_B
CACAAGTCAATCCTGC-1	Allele_B
CACATAGTCCATCCAT-1	Allele_B
CATCACCCAGGATTCG-1	Allele_B
CCAATTTCACATGCCT-1	Allele_B
CCCAAATGTTGCGACC-1	Allele_B
CCCACTTGTTAGCCGC-1	Allele_B
CCGTGCAAGCTTACAG-1	Allele_B
CCTACCTGTTCGGCAC-1	Allele_B
CCTTATCAGTAGGGCA-1	Allele_B
CGACCATAGAAGGTGT-1	Allele_B
CGTCATCCAATAGCCG-1	Allele_B
CGTGCTAGTAATCCAC-1	Allele_B
CTAAGGGAGCATGTGC-1	Allele_B
CTGCTCGCACTCAAGG-1	Allele_B
CTTAGGATCCGTAGAC-1	Allele_B
GCACTATGTGACTCTG-1	Allele_B
GCACTTGGTGATTGCT-1	Allele_B
GCCTGCTTCCCTCTAG-1	Allele_B
GCTAGGTTCCGTAGGT-1	Allele_B
GGATCGCCAAAGGTCT-1	Allele_B
GGCTCGATCGCTATCT-1	Allele_B
GGCTTCTCATGGATCG-1	Allele_B
GGTATGGAGAAGCCCT-1	Allele_B
GTAGTAGGTGGACTAA-1	Allele_B
GTTATGGTCAGCCCAG-1	Allele_B
GTTGTACGTTAGCGTT-1	Allele_B
TAAGGCGAGGATCTGC-1	Allele_B
TACCACAAGTTGCTCT-1	Allele_B
TAGCACGCACCAGCAA-1	Allele_B
TATGCCCCAGTTAATG-1	Allele_B
TCACGCCTCGAGGTCT-1	Allele_B
TCAGCATGTTTGAGCT-1	Allele_B
TCATAACAGGGTCTAC-1	Allele_B
TCTAACCTCCCATAGA-1	Allele_B
TGCGAGGGTGGCCAGA-1	Allele_B
TGGACTCAGTGCTTGA-1	Allele_B
TGGGATTCAGGAATGA-1	Allele_B
TGTAAGCCAGGGCTAC-1	Allele_B
AACTAGCCACCAACGA-1	Allele_B
AAGCCTGCAATGACGT-1	Allele_B
AAGGTATGTGGAGCTG-1	Allele_B
ACTTCGTTCCGTGTAA-1	Allele_B
AGGCAAGTCTAGTAAC-1	Allele_B
AGTGGTTCAGCACCAA-1	Allele_B
ATCTCGCCACTCGGTT-1	Allele_B
ATGTGTTAGTGCTGTA-1	Allele_B
CACCGCAAGCCCGTCT-1	Allele_B
CATAACTAGGAATCAA-1	Allele_B
CATAGGCTCATGGTAT-1	Allele_B
CATCCGGAGGTCAACC-1	Allele_B
CCATCAGGTTCGCGTA-1	Allele_B
CCTTAGCCACAATCCC-1	Allele_B
CGACCTAGTAAGGACC-1	Allele_B
CGAGCAAAGGTACGGA-1	Allele_B
CGGCCAATCGTGCTAA-1	Allele_B
CGTTAATAGTAGACTT-1	Allele_B
GCACCAACATGATTAG-1	Allele_B
GCATCACAGCAAGCGA-1	Allele_B
GCGATGTTCATGCGAC-1	Allele_B
GCGTAGCCAGGGCTTA-1	Allele_B
GGACATTCAATCTGAA-1	Allele_B
GGACTTGCAAGGTATC-1	Allele_B
GGCATTATCCAGCCGA-1	Allele_B
GGGCTCTGTTGACGAA-1	Allele_B
GGGCTTACATCGGCTT-1	Allele_B
GGTGAATAGTATGACT-1	Allele_B
GTGGTCACATGAGTGT-1	Allele_B
TACATAGCAGTAAGCT-1	Allele_B
TAGGCTTGTGAGATCA-1	Allele_B
TCAGCCAGTAACCGAA-1	Allele_B
TCGCGGATCCCGTTCA-1	Allele_B
TGAGGAACAGGGACTC-1	Allele_B
TGCACAGCAGCTAAGT-1	Allele_B
TGCTACCCAATCTAAG-1	Allele_B
TGTACCGGTAGGTTGA-1	Allele_B
TGTCCCGCATAATCTC-1	Allele_B
CTGACACAGCATCCTT-1	Allele_B
TACGGGCCAAGTGTAC-1	Allele_B
TCGTCCATCGTGCCAG-1	Allele_B
TCTACATCAAGTGTAC-1	Allele_B
AAATTCGCAAGTATCA-1	Allele_B
AAGTCACCATCGAACG-1	Allele_B
AAGTTGAAGTAGTAGA-1	Allele_B
ACCTTCACAACCGTAG-1	Allele_B
ACGACAAGTTTGCCTC-1	Allele_B
ACGCGCATCCCAGGTG-1	Allele_B
ATCCATAGTAACGGTA-1	Allele_B
CAAGGTTCAAGGTGAA-1	Allele_B
CATCTTGCAATTCATC-1	Allele_B
CCACAGACACTTCGGT-1	Allele_B
CCATCACCAGTACTAA-1	Allele_B
CGCTGTGAGGTTACTG-1	Allele_B
CGTACAGCATAAGTTG-1	Allele_B
CGTGATTGTTGGCCGT-1	Allele_B
CTAGTTAGTTAGAGAT-1	Allele_B
CTCAACGGTATGGGTA-1	Allele_B
CTCATAGAGCGAATGG-1	Allele_B
CTTACGGGTGAGAGCT-1	Allele_B
CTTAGCTTCATGCTTC-1	Allele_B
GCACCAACATGATTAG-1	Allele_B
GCACTCCTCGCGACTG-1	Allele_B
GCACTGACATAATCTC-1	Allele_B
GCCATCAGTCCATCGA-1	Allele_B
GCGAGGTAGTCGACAC-1	Allele_B
GCGCTCAAGTCAGTCA-1	Allele_B
GGACGTTTCGTTAGTG-1	Allele_B
GGTGATGAGCGGGTAA-1	Allele_B
GTCACCCTCTATGGTG-1	Allele_B
GTCCAACAGCCCTGAG-1	Allele_B
GTGGTAAGTGATGAGC-1	Allele_B
GTGTCAATCGACATTG-1	Allele_B
TACACCGGTAACGTCT-1	Allele_B
TACAGATTCGCATCGG-1	Allele_B
TACCCATTCCATAGAT-1	Allele_B
TACTGTGAGGAGTAAC-1	Allele_B
TCCAACCCATCGAACG-1	Allele_B
TCCAACTTCCTCTCTC-1	Allele_B
TCCCCTGGTTTAGGCT-1	Allele_B
TCCTCAACACCTGTCG-1	Allele_B
TCCTGACCAAGGGTAA-1	Allele_B
TCCTTGGTCTATGGAT-1	Allele_B
TCGCTAAAGGTTGACC-1	Allele_B
TGATTTGGTTTGCATA-1	Allele_B
TGCATATAGGCTTACA-1	Allele_B
TGCCGTTCATCGTTCA-1	Allele_B
CCCATAGGTTTCGGCA-1	Allele_B
AAACCAAAGCCTCTAT-1	Allele_B
AAAGCAATCTATGGTG-1	Allele_B
AACACACCATGAGTGT-1	Allele_B
AACAGGCGTAGTAGAT-1	Allele_B
AACCTAACATGGTTAA-1	Allele_B
AACCTGATCCATATCC-1	Allele_B
AACTGAAAGGGTCTAC-1	Allele_B
AACTGAGGTTCCGGTA-1	Allele_B
AAGCTTGTCACCAGTA-1	Allele_B
AAGGTCAGTTGCATAC-1	Allele_B
AAGTCATTCAGGGATG-1	Allele_B
AATGAACGTTTGAGCT-1	Allele_B
AATGACTTCAGGATGG-1	Allele_B
ACAACCGCAAGGGCTC-1	Allele_B
ACAAGGTAGCGCTTAA-1	Allele_B
ACACGATCAATAGTGC-1	Allele_B
ACACGATCACAGGACC-1	Allele_B
ACAGCTATCCGCGATG-1	Allele_B
ACAGGTAGTCAGTCAT-1	Allele_B
ACCACTAAGCGGATCT-1	Allele_B
ACCCCATCAAACTGGT-1	Allele_B
ACCCTCATCGAAGTCC-1	Allele_B
ACCGCAACAGCCAATG-1	Allele_B
ACGCCAACAAGCCGTA-1	Allele_B
ACGCCCAAGTGCCATA-1	Allele_B
ACGCGATTCGTCTATC-1	Allele_B
ACGGTGAAGCCAGTCG-1	Allele_B
ACGTGGTTCTATCCTA-1	Allele_B
ACGTTTAGTAACGTAG-1	Allele_B
ACTGATTAGTTACGCA-1	Allele_B
ACTGCTGGTCTAGGAA-1	Allele_B
AGACATGGTAACGTAG-1	Allele_B
AGAGAATCATCACGTC-1	Allele_B
AGAGAGAAGATAGTGA-1	Allele_B
AGCACTTGTCATGAAG-1	Allele_B
AGCCAATCATTGCCCG-1	Allele_B
AGCGATAGTTGCTGAT-1	Allele_B
AGCGGTAAGGTGCATC-1	Allele_B
AGCGGTTTCATGACTG-1	Allele_B
AGCGTAAGTTCGCCTT-1	Allele_B
AGCTTAGTCGAACCGT-1	Allele_B
AGGAAATCATGGTAAC-1	Allele_B
AGGCTCCGTTATGCGT-1	Allele_B
AGGGTATAGAAGCCTC-1	Allele_B
AGGTTCATCACCTCGC-1	Allele_B
AGTATGAAGGGTAGAT-1	Allele_B
ATACCAACATAGAGGA-1	Allele_B
ATACGATTCTGTGATG-1	Allele_B
ATACTCCTCACCCTGC-1	Allele_B
ATACTTGGTTCGTTGG-1	Allele_B
ATAGCAAAGAAGGTTA-1	Allele_B
ATAGCAAAGATTAGAG-1	Allele_B
ATAGCCATCCTGACGG-1	Allele_B
ATAGGCTCACTAGGTG-1	Allele_B
ATATCCCTCTGTCACT-1	Allele_B
ATCAGGTCACTTACGC-1	Allele_B
ATCCTAGAGCTTACGA-1	Allele_B
ATCGAACCAATCGAAC-1	Allele_B
ATGAACCCAATCTACT-1	Allele_B
ATGACAGGTCAGCTAT-1	Allele_B
ATGTGTTAGTGCTGTA-1	Allele_B
ATTCCCACAGCAGTTG-1	Allele_B
CAAAGGTAGTGAGTGG-1	Allele_B
CAAGCGGGTGGCCAAG-1	Allele_B
CAATCCCCAACCGTAG-1	Allele_B
CAATGGTCAGTTGACG-1	Allele_B
CACAAGCTCTAAGTCG-1	Allele_B
CACACAGCAATCCGCT-1	Allele_B
CACAGGCCAATTAGGC-1	Allele_B
CACATTAGTATAGCCT-1	Allele_B
CACCAAATCCCAGGAT-1	Allele_B
CACCAACAGGCGTTAC-1	Allele_B
CACCATCCATAAGGGA-1	Allele_B
CACCGATAGATAGATG-1	Allele_B
CACGTTGGTCAAGGTA-1	Allele_B
CACTCACCAACTGGAT-1	Allele_B
CATAGGTCATCACTTG-1	Allele_B
CATCACCCATAGGCGC-1	Allele_B
CATTTAGGTCATTCAA-1	Allele_B
CCAAATTAGGTGGACA-1	Allele_B
CCAATTGAGCTGGTGT-1	Allele_B
CCACATAAGGCGTCTG-1	Allele_B
CCACCGTTCCACCATT-1	Allele_B
CCACTTACAGGGCACT-1	Allele_B
CCAGTAATCGACATTG-1	Allele_B
CCAGTATGTTAATCCA-1	Allele_B
CCATGCCTCCACCGCT-1	Allele_B
CCATGGGTCCTCATTA-1	Allele_B
CCCATAGGTTGCAGGG-1	Allele_B
CCCGACAAGATACTAC-1	Allele_B
CCCGATGAGGAGGCGT-1	Allele_B
CCCGCATTCCCCTGAC-1	Allele_B
CCGCATGAGTGAGGCA-1	Allele_B
CCGCTTATCATGAGCC-1	Allele_B
CCGCTTGCACCACATC-1	Allele_B
CCTAACTTCGAATCTG-1	Allele_B
CCTAGCGAGAATCGGG-1	Allele_B
CCTGAGTAGGATCAGG-1	Allele_B
CCTGGTGAGCATCGCG-1	Allele_B
CCTTTAGCACCTACCG-1	Allele_B
CCTTTCAGTGGACCCT-1	Allele_B
CGACTGACAACTAAGC-1	Allele_B
CGCAATTGTTCCAGGC-1	Allele_B
CGCCCAAAGGCTCCTC-1	Allele_B
CGCCTAGAGGGTACGA-1	Allele_B
CGGCTTGAGGGGACTA-1	Allele_B
CGGGCAAGTTCGTTCC-1	Allele_B
CGGTATTGTCTAGTCG-1	Allele_B
CGGTTCCTCGAAGTCC-1	Allele_B
CGTAATGTCAGCCCGA-1	Allele_B
CGTCAGTAGCCACACG-1	Allele_B
CTAATCTCATTGGCAG-1	Allele_B
CTACATAGTGGAAGTC-1	Allele_B
CTACATTCATTGGAAC-1	Allele_B
CTACCAAAGCGGATCT-1	Allele_B
CTAGTCAAGAATCAAG-1	Allele_B
CTATCGTTCATGGACC-1	Allele_B
CTATTCATCTCATGCT-1	Allele_B
CTCGGATAGAAGCGTG-1	Allele_B
CTGCATGGTTAATGGG-1	Allele_B
CTGGCTAGTTAGACCT-1	Allele_B
CTGGTCAGTTGTGACT-1	Allele_B
CTGTCCATCCGCGTGA-1	Allele_B
CTTATCTGTTATCCTT-1	Allele_B
CTTGGCGAGGGTCCAT-1	Allele_B
GCAAACCTCCAACCAA-1	Allele_B
GCAAAGGTCCTGTGAA-1	Allele_B
GCAAGCTTCCGCACTC-1	Allele_B
GCAATTTAGCGCCTAG-1	Allele_B
GCACCGATCCTGCTCA-1	Allele_B
GCAGTGAAGATACTCG-1	Allele_B
GCATCAATCATGCCAA-1	Allele_B
GCATCACAGCAAGCGA-1	Allele_B
GCATCTAAGAACCTAT-1	Allele_B
GCATTCCCAATCTCTG-1	Allele_B
GCATTTAGTTATGAGG-1	Allele_B
GCCAACTAGAAGCTAA-1	Allele_B
GCCACTTCACTATGCC-1	Allele_B
GCCATTCCACAGGGTC-1	Allele_B
GCCTCCACAAATCCAA-1	Allele_B
GCGGCTATCCATCGGG-1	Allele_B
GCGGTTTAGCTACCTT-1	Allele_B
GCTGAGAAGGTGACAG-1	Allele_B
GCTGGCTGTAAGCCAA-1	Allele_B
GCTTCCTGTGGCGCAA-1	Allele_B
GGAAATTGTTGAGCCC-1	Allele_B
GGAACGATCGATTACG-1	Allele_B
GGATAGTAGTAGTTCG-1	Allele_B
GGATCGCCAAAGGTCT-1	Allele_B
GGCAAAGTCCGTGCGA-1	Allele_B
GGCAACTTCACCTCTG-1	Allele_B
GGGGATGCATTCGCGT-1	Allele_B
GGGGTTAAGCTAACTG-1	Allele_B
GGTAGCGGTTTGGTCG-1	Allele_B
GGTAGTAGTTATCTAG-1	Allele_B
GGTATGAGTCTAATTG-1	Allele_B
GTAACCATCCGGGTCA-1	Allele_B
GTAACCCAGGAGCTAG-1	Allele_B
GTAATGGGTGGGTCAG-1	Allele_B
GTAGGAACAACTTCCA-1	Allele_B
GTAGTTACAAGCGAGG-1	Allele_B
GTAGTTACATAGATGC-1	Allele_B
GTATCCTTCAATCGGC-1	Allele_B
GTATGGGAGCTTCCTG-1	Allele_B
GTCACCCTCTATGGTG-1	Allele_B
GTCCAACAGAAGCCTC-1	Allele_B
GTCTAAGTCGAAGCTC-1	Allele_B
GTGAAATGTCATCCCT-1	Allele_B
GTGATGGAGGGTACTC-1	Allele_B
GTGATTGTCTGGAAGG-1	Allele_B
GTGCTATGTTGACCCA-1	Allele_B
GTGGGTAAGCGCCTGA-1	Allele_B
GTTATCAGTTAACGTC-1	Allele_B
TACCATAGTGCGAGTG-1	Allele_B
TACTTAGGTAGTCAGA-1	Allele_B
TAGCTCAAGTAAGTAG-1	Allele_B
TAGTCAACAATCTGAA-1	Allele_B
TAGTGCATCGACATGC-1	Allele_B
TAGTGGCTCCGGATAC-1	Allele_B
TCACCATTCCATATCC-1	Allele_B
TCAGTTGAGGCGATTC-1	Allele_B
TCCAGTAAGGTACCCG-1	Allele_B
TCCCTTGAGGCTCTCC-1	Allele_B
TCGCATGGTCAGTCGC-1	Allele_B
TCGCTGCTCTGTGAGC-1	Allele_B
TCGTACCCAATTCAGA-1	Allele_B
TCTGTTGCAATCAGTA-1	Allele_B
TGAGCGGGTTTGACAC-1	Allele_B
TGAGTTACAGCCAATG-1	Allele_B
TGATAGCCAGGAACGG-1	Allele_B
TGCAGTCAGCTACGAC-1	Allele_B
TGCCCTCAGCCCGTAG-1	Allele_B
TGCTGATGTTTCGTCC-1	Allele_B
TGGCATATCCAGCAGT-1	Allele_B
TGGCGATTCACACACA-1	Allele_B
TGGCTGACATCCGCTG-1	Allele_B
TGGCTTGGTTTGGGCC-1	Allele_B
TGGGTCACACATACTT-1	Allele_B
TGGTCAATCCGCCTGT-1	Allele_B
TGGTCACAGCGGTCCA-1	Allele_B
TGTAAGCCAGGGCTAC-1	Allele_B
TGTAGCCAGTGAGGTG-1	Allele_B
TGTATCCTCCAGCGTG-1	Allele_B
TGTCACCCAGGCAGCT-1	Allele_B
AAACGGACATCACGAG-1	Allele_B
AACCTTGAGCTATCTC-1	Allele_B
AACGATGGTTTCGGGC-1	Allele_B
AACGCAAGTAGGTCAA-1	Allele_B
ACCCAGACAAGTAGTC-1	Allele_B
AGTCAGGAGCTAGGCT-1	Allele_B
AGTGGATAGAATCGGG-1	Allele_B
ATACCAACACATTCGC-1	Allele_B
ATCACCTTCCGTAAGC-1	Allele_B
ATCCTAAGTTCCCATC-1	Allele_B
ATGTGCATCCACCTCA-1	Allele_B
ATTCCCACAGGATGCC-1	Allele_B
ATTGCCTTCATGGCGT-1	Allele_B
CAGTCCTCAGGATCAT-1	Allele_B
CCAAGTCAGCCTGATA-1	Allele_B
CCACACAGTTTACAGC-1	Allele_B
CCACCAAGTTAGGTGA-1	Allele_B
CCCTCACAGTGCCGAT-1	Allele_B
CCTCGGTTCGAAGCTC-1	Allele_B
CCTGCAAGTGGCCATC-1	Allele_B
CGATTCCCAATACGAC-1	Allele_B
CGCCACTTCCTCAACT-1	Allele_B
CGCTAATGTATGGTTC-1	Allele_B
CGGCAAGGTTGCTCAG-1	Allele_B
CGTAGTTGTTCGCATG-1	Allele_B
CGTCTTGTCTATCCAC-1	Allele_B
CTAAATGCAAGTTCGG-1	Allele_B
GCCCAAGTCGCTTGAA-1	Allele_B
GGACAATAGTACGCCG-1	Allele_B
GGCATAGAGTGCTCAA-1	Allele_B
GGTTCAGCATCATCAT-1	Allele_B
GTCCATCCACTAGCTC-1	Allele_B
GTCCTAAAGGTATCCA-1	Allele_B
TACATAGCAGTAAGCT-1	Allele_B
TATGGTTAGATTACCG-1	Allele_B
TCAGCCAGTAACCGAA-1	Allele_B
TCCCAGCTCCATCGGG-1	Allele_B
TCTGCATTCATGCGCG-1	Allele_B
TGAGCGAAGGCAAGGC-1	Allele_B
TGAGCGGGTTCGAATC-1	Allele_B
CGGCTAACAGGACATT-1	Allele_B
ACCGCAACAGCCAATG-1	Allele_B
CCGCTTGCACTTAGGG-1	Allele_B
GTATCTTCAAAGGTGA-1	Allele_B
TGACTCCCATGAGTGT-1	Allele_B
AAATGCAAGGCATCGT-1	Allele_B
AAGGCAACATCAATTC-1	Allele_B
AGGTTGAGTGAAGTTG-1	Allele_B
GGCTGACCAATCAAGC-1	Allele_B
GTAGCGGGTAAGTCAG-1	Allele_B
TACGCTGGTAATCAGG-1	Allele_B
TATAGGTTCCGCAGAT-1	Allele_B
AACACCTGTTTCCGTC-1	Allele_B
AATCACTAGCCTCTGC-1	Allele_B
AATCGAGGTTCACTCC-1	Allele_B
ACACATTAGTTAGTGT-1	Allele_B
ACACCCTCATAGAGGA-1	Allele_B
AGTTTGGTCAATCAAC-1	Allele_B
ATTCGATAGCCCTACC-1	Allele_B
CAGGGGTAGAATCCGC-1	Allele_B
CATTCTATCAATGGTT-1	Allele_B
CCTCTTAGTCTAGTGT-1	Allele_B
CGAAGCAAGTAGAGGT-1	Allele_B
CGTTTGGGTGAGCAAC-1	Allele_B
GGGAACATCGACCGAT-1	Allele_B
GTCATATAGTTGCGGT-1	Allele_B
TACCGACAGTGCCTGG-1	Allele_B
TACGCAATCATCACTC-1	Allele_B
TGGCTGACATCCGCTG-1	Allele_B
AGACGCGGTATAGCCT-1	Allele_B
ATACGATTCTGTGATG-1	Allele_B
ATAGGCTCACTAGGTG-1	Allele_B
ATCAGCCAGGTCACGT-1	Allele_B
CCCACGTTCTCACCAT-1	Allele_B
CTGCCTTGTGACTCCA-1	Allele_B
GCAACCACAGGTTCAG-1	Allele_B
GCAGCCATCCTTAGCT-1	Allele_B
GTACCAATCAGCGAAG-1	Allele_B
TGAGAACAGGTACCAC-1	Allele_B
ACATTCCTCCTTCGTG-1	Allele_B
ACCACAATCACCCTTG-1	Allele_B
ATACCATAGCTGGATC-1	Allele_B
ATCAAGCCATTCCTCT-1	Allele_B
ATGGTAGGTTGCATTA-1	Allele_B
ATGGTTACATTAGCAA-1	Allele_B
CATGCTGGTTGCTCTC-1	Allele_B
CCAGTATGTGCAACCC-1	Allele_B
CGGCCAATCTAGCTCT-1	Allele_B
CTGTCATTCCCTGGTC-1	Allele_B
TAGCATTAGGGGTTAG-1	Allele_B
TATCAGTAGGAGCCAA-1	Allele_B
TCACCAAAGTGAGTGG-1	Allele_B
TCATATGGTAGCAGAC-1	Allele_B
TCCACACCAGCCTAAG-1	Allele_B
TGCGAGGGTTGAGCCC-1	Allele_B
ACATGGTCAGTACCGA-1	Allele_B
GCTCATTTCATGTGGC-1	Allele_B
AAGCACCTCCAGCGCA-1	Allele_B
AAGCGGATCTAACCGA-1	Allele_B
ACCGGTTAGATAGAGC-1	Allele_B
ACCTCACCATCAAGTA-1	Allele_B
ACTGTTAGTATGGTGA-1	Allele_B
AGAGGCATCCTTCGGC-1	Allele_B
AGCTGGTTCCGTAAGC-1	Allele_B
AGGTTGCTCTGTCACT-1	Allele_B
AGTACGGAGCGCTCTC-1	Allele_B
ATCAGCCAGGTCACGT-1	Allele_B
ATCTGCAAGGTTCAGC-1	Allele_B
ATGATCCGTAACGCAA-1	Allele_B
CACCGAACAAACCGCA-1	Allele_B
CAGCTCTCACAAGGAA-1	Allele_B
CCCGCATTCCCCTGAC-1	Allele_B
CCGATTAAGGGTGACA-1	Allele_B
CCGGTATAGGCGTACT-1	Allele_B
CCTCCTAAGTCGATAT-1	Allele_B
CCTCTAACATCACTAT-1	Allele_B
CGCACGATCATGTGGC-1	Allele_B
CGGGACTCACATTCAT-1	Allele_B
CGTAATTAGCGAAGGC-1	Allele_B
GGATAACAGGTACTTG-1	Allele_B
GGCTGAAAGCGATACC-1	Allele_B
GGGCTAGGTCTAATCA-1	Allele_B
GGTAATCCAACTAGGT-1	Allele_B
GGTACTTGTATGGCAA-1	Allele_B
GGTCGAGGTATGGACA-1	Allele_B
GTAACCATCCGGGTCA-1	Allele_B
GTAATGTTCACGCATA-1	Allele_B
GTACGTTGTGAGAGGA-1	Allele_B
GTAGTTTAGGTACCAC-1	Allele_B
GTTACCAAGGTGAGTG-1	Allele_B
TACTACTCATTCAGGG-1	Allele_B
TCCCCAGCAATCTGAA-1	Allele_B
TGTAAGCCAGGGCTAC-1	Allele_B
AACGACTCACTTCATG-1	Allele_B
AGTATCACAATATCGA-1	Allele_B
ATTCGTTCAGGCTAAT-1	Allele_B
CGAAACCTCACGCGAT-1	Allele_B
TCGTTCCGTTAAGCGA-1	Allele_B
AACAGGCGTTATAGCC-1	Allele_B
AGAGTAATCTGGGACT-1	Allele_B
ATCGAACCAGGTTGGC-1	Allele_B
CGCTGTGAGCAAGTCC-1	Allele_B
TCCCTTAGTCATGTGT-1	Allele_B
AATCCCAAGTATGTCG-1	Allele_B
ACATATCAGAACGGCA-1	Allele_B
AGTAATGAGATAGCCC-1	Allele_B
ATCAGCCAGGTCACGT-1	Allele_B
CATTAGGTCAGCAACC-1	Allele_B
CGCCTTGCAGGCATTG-1	Allele_B
CTACAGGCACATGAAC-1	Allele_B
CTTACAAGTTTACACA-1	Allele_B
GGATAACAGGTACTTG-1	Allele_B
GGCAACCCATTGCACC-1	Allele_B
GTAGTCATCCCGTTGC-1	Allele_B
GTGCTATGTTGACCCA-1	Allele_B
GTTAGTTAGTGAGCAG-1	Allele_B
TAACCAACAGTACCAG-1	Allele_B
TGATGGCTCCGCGTCT-1	Allele_B
TGCCATAAGCTACCAA-1	Allele_B
TGTGCATGTCAGCGAG-1	Allele_B
CTCGGTTCATGGTCGA-1	Allele_B
AAGTCACCATCGAACG-1	Allele_B
AATGTCCGTTGAGGAC-1	Allele_B
AGACGCGGTGCAGGTG-1	Allele_B
ATGAACCCAATCTACT-1	Allele_B
CATTAGGTCAGCAACC-1	Allele_B
CTACCAAAGCGGATCT-1	Allele_B
GGCAACCCATTGCACC-1	Allele_B
GTTAGTTAGTGAGCAG-1	Allele_B
TAACCAACAGTACCAG-1	Allele_B
TATAGTCAGCGATCCG-1	Allele_B
TCCTCAACACCTGTCG-1	Allele_B
AAGCTTGTCACCAGTA-1	Allele_B
ACAACTTAGCAAGTCC-1	Allele_B
ACATCTTCAAACTGAC-1	Allele_B
ACCGCCAAGGTATCCA-1	Allele_B
ACTCACCCAAACTATG-1	Allele_B
CAGTTAGTCAGGTCTA-1	Allele_B
CCCTAACCAAACCTGG-1	Allele_B
CCTGCGAAGATAGGCG-1	Allele_B
CTACGGGTCGAGTTGC-1	Allele_B
CTAGTAACATTCGCGT-1	Allele_B
CTTGGCTCATGAATTG-1	Allele_B
GCCACCTTCGAATCTG-1	Allele_B
GCTTCCGCAGCTAGGC-1	Allele_B
GGTTACATCGATCATG-1	Allele_B
TGCCTCGCAAGTGCCA-1	Allele_B
TGTATTCCACTAGGCA-1	Allele_B
CTTCAATCAGCCTAAG-1	Allele_B
ACCTTCACAACCGTAG-1	Allele_B
AGGGCAATCAATCGTG-1	Allele_B
ATAGTGAAGGCGAGTA-1	Allele_B
CATAGCCAGCAAGCCT-1	Allele_B
CTCATTCAGTTGCAGC-1	Allele_B
TGAGAACAGGTGACGA-1	Allele_B
TGAGGATAGCGCGATT-1	Allele_B
TGCACAGCAGCTAAGT-1	Allele_B
AAAGGTCAGCATCACA-1	Allele_B
AAGTCGCTCCCGTGAG-1	Allele_B
AATCGAGGTTCACTCC-1	Allele_B
AATGATGAGCCAGGTT-1	Allele_B
AATGATGAGTAACCCA-1	Allele_B
AATGTCCGTTCCCATC-1	Allele_B
ACAGCGAAGTGTCATG-1	Allele_B
ACCACAGCAGGCTATG-1	Allele_B
ACGCAATCATCGGTAG-1	Allele_B
ACTCAGGCAGCTACCT-1	Allele_B
ACTGTCAAGCGCCAAT-1	Allele_B
ACTTATGGTTAAGTCC-1	Allele_B
ACTTCATCAAGCGACC-1	Allele_B
AGGGAACCATGGTGCA-1	Allele_B
AGGTTCGCAAATGGCT-1	Allele_B
ATCACATAGGTACGCT-1	Allele_B
ATCACCTTCCGTAAGC-1	Allele_B
ATCGAACCAGGTTGGC-1	Allele_B
ATCGCGCGTAACTCTA-1	Allele_B
ATCTGTTCAGCTCATC-1	Allele_B
ATGAAACGTCTTACCC-1	Allele_B
ATGGTTACACTAATTC-1	Allele_B
ATGTAGCCAGCCTACT-1	Allele_B
CAACGAAGTTTACTGA-1	Allele_B
CAAGGAACAGGTTGGC-1	Allele_B
CAATTAGCAATATCTC-1	Allele_B
CAGGTTATCAGGTCTA-1	Allele_B
CATACCCCAACTAGGT-1	Allele_B
CATATAGCAATCGTAA-1	Allele_B
CCAATTGAGCTGGTGT-1	Allele_B
CCACGTTCAAGTAAGG-1	Allele_B
CCAGAATCAATCAGTA-1	Allele_B
CCAGTATGTTAATCCA-1	Allele_B
CCCGATGAGGAGGCGT-1	Allele_B
CCGATTAAGGGTGACA-1	Allele_B
CCTTTCAGTTTACTTC-1	Allele_B
CGACACTAGCGGGTAA-1	Allele_B
CGCCTGAAGGCGCTAT-1	Allele_B
CGCCTGTTCCATCAAG-1	Allele_B
CGTACTGGTAAGTAAC-1	Allele_B
CTCTGTTAGGATTGCC-1	Allele_B
CTTGCGAGTCTGGGTC-1	Allele_B
GCAACGTTCAGGCAGA-1	Allele_B
GCACAGCCAATACCGG-1	Allele_B
GCATTCCCAATCTCTG-1	Allele_B
GCCATTCCAGCAGGCT-1	Allele_B
GCCTGCAAGCATCGGT-1	Allele_B
GCCTGTTCACTTACTG-1	Allele_B
GCTAAAGGTGATGGTA-1	Allele_B
GGAGTAACATGAATGC-1	Allele_B
GGAGTGATCACGCATA-1	Allele_B
GGCCCTAAGTAGCACC-1	Allele_B
GGCGTCTGTATAGCCT-1	Allele_B
GGCTCAACAAGCTCAG-1	Allele_B
GGGATTGAGTACCAGC-1	Allele_B
GTAGGATAGGTCATTG-1	Allele_B
GTCAAAGGTTGCCTTC-1	Allele_B
GTCGTAATCCTCACCA-1	Allele_B
GTGAAATGTTCATCCC-1	Allele_B
GTGATATTCGATCCAA-1	Allele_B
GTGCTATGTGATAGAT-1	Allele_B
GTTCACCCAACCTTCA-1	Allele_B
TAAGCCATCGCTGGAT-1	Allele_B
TACAACTAGGATGATA-1	Allele_B
TACAGCGCAGCAGTTG-1	Allele_B
TACCAAGTCTGGGAAG-1	Allele_B
TATAGGTTCCGGGTAT-1	Allele_B
TCACAGGCAAGCCAGC-1	Allele_B
TCACGTCCAAGTGCAT-1	Allele_B
TCAGGTTGTTCGAGTT-1	Allele_B
TCCATTCAGTAGAGCG-1	Allele_B
TCCCTGATCAGGCATC-1	Allele_B
TCCTTAATCAATGGAA-1	Allele_B
TCTCATATCACGCATA-1	Allele_B
TCTGACTTCACCAAGC-1	Allele_B
TGAGGAACATCCTGTA-1	Allele_B
TGATCATAGTGAACGG-1	Allele_B
TGATCCTTCATACTGG-1	Allele_B
TGCGGCTGTTCAAGGA-1	Allele_B
AACTGAAAGCAACCAC-1	Allele_B
ACGCAGCCATGAATTG-1	Allele_B
AGACATGGTAACGTAG-1	Allele_B
AGTACTTAGCGCATCG-1	Allele_B
CAAGCCACAGTAAGCT-1	Allele_B
CAATCATAGAACGAGT-1	Allele_B
CAATCTTCAAGGTATC-1	Allele_B
CCAAATTAGCATCTCT-1	Allele_B
CGGGCTTGTAGTCATC-1	Allele_B
GCAATAGGTCTAGCAT-1	Allele_B
GCCATAATCACGCGCA-1	Allele_B
GTCGGATTCACATTCC-1	Allele_B
TAAATGCTCCGCCAGA-1	Allele_B
TACCTGTTCACGTTAG-1	Allele_B
AAATGGATCGTTACTC-1	Allele_B
ACCTGGACAGCTCGAA-1	Allele_B
AGAAGGGGTTACACAC-1	Allele_B
CATCCCGCAAGTAAGG-1	Allele_B
CATGTTAGTTAGACTC-1	Allele_B
CCAACCCTCGATTGGC-1	Allele_B
CTTGGGGTCGAGCACT-1	Allele_B
GCAATCTGTTTCCTAT-1	Allele_B
GGAACGATCATGCCGG-1	Allele_B
GTACCCAGTGGCGTCT-1	Allele_B
GTTCATGAGTATGAAG-1	Allele_B
TACTACTCAACTCGGA-1	Allele_B
TGTGAGGAGCTAGACC-1	Allele_B
AAGCCTGCAATGACGT-1	Allele_B
TGGCTGACATCCGCTG-1	Allele_B
TGGGTTGCAGCATGAT-1	Allele_B
AACGCCCGTTTGGAAG-1	Allele_B
AAGCTTGTCACCAGTA-1	Allele_B
ACCATAACATTAAGTG-1	Allele_B
ACTACAACACCTATAT-1	Allele_B
ATAAGCAAGTTAGATC-1	Allele_B
ATATCCTCATGCTGCT-1	Allele_B
CAATCTTCAAGGTATC-1	Allele_B
CAGTTCAAGGTGGCTT-1	Allele_B
CCACGCAAGGTTGCGT-1	Allele_B
CGTCGTAGTTCCAGAT-1	Allele_B
CTAAACTAGCGCCTCT-1	Allele_B
GCAATAGGTCTAGCAT-1	Allele_B
GCAATATTCGCGATGT-1	Allele_B
GTGGCAAAGTTGCATG-1	Allele_B
AACGCTTGTTAAGTCC-1	Allele_B
AAGGTATGTTGCTGGC-1	Allele_B
ACAATGAAGGTGCTCG-1	Allele_B
ACCATCCCAGCACGTA-1	Allele_B
ACCCAGGTCTATGCTC-1	Allele_B
ACCCTCATCCATGAAT-1	Allele_B
ACCTCTTAGTGAGTAA-1	Allele_B
ACTACATAGAAGCGAT-1	Allele_B
ACTGGGTTCCGTGCAG-1	Allele_B
ACTTCATCAAGCGACC-1	Allele_B
ACTTCATCAAGCTCTC-1	Allele_B
AGACGCAAGGTGCTTA-1	Allele_B
AGCAATTTCCAGATCA-1	Allele_B
AGGCTTATCCGGAGTT-1	Allele_B
ATCGCGCGTTCCAGTG-1	Allele_B
ATGCCAGCAAGGGAAC-1	Allele_B
ATGTTAGCAACATACA-1	Allele_B
CAAGACTCATAGATTG-1	Allele_B
CACAACATCTGTGCCC-1	Allele_B
CACCGAACAAACCGCA-1	Allele_B
CACCGCAAGGCATTCA-1	Allele_B
CATTCATCAGGACTTG-1	Allele_B
CCAAAGTCAAATCGAC-1	Allele_B
CCATTGAAGGGTCATC-1	Allele_B
CCCGATAGTGATGCCC-1	Allele_B
CCCTAGTCACAACTAA-1	Allele_B
CCTCCTAAGGTAGACG-1	Allele_B
CCTGCTCAGTAATGCT-1	Allele_B
CCTTCCTTCCTCATAC-1	Allele_B
CGCAACTAGTGAAGGT-1	Allele_B
CGCTCATCAATGGGCC-1	Allele_B
CGCTGCAAGCATCAAT-1	Allele_B
CGTACAGCATAAGTTG-1	Allele_B
CGTCATTTCGTACCTT-1	Allele_B
CGTTACAAGGTGCTTA-1	Allele_B
CTACAGGCAACTTAGA-1	Allele_B
CTATGGATCAGGTAGG-1	Allele_B
CTCCAACCATCACGTC-1	Allele_B
CTGGGTTAGGAGGTTG-1	Allele_B
CTTACAAGTTCACTCC-1	Allele_B
GCAGTGAAGATACTCG-1	Allele_B
GCATTAACAGCCAGGT-1	Allele_B
GCCATCCTCCCTGTCA-1	Allele_B
GCCCCTTAGGTTCAGC-1	Allele_B
GCTTATGAGTAACGCC-1	Allele_B
GGAATATGTTATGGGA-1	Allele_B
GGACCCTGTTGAGTTC-1	Allele_B
GGACGTTTCCATCCCA-1	Allele_B
GGGACCAGTATGGAGC-1	Allele_B
GGTAGTAGTTCACTCC-1	Allele_B
GGTGATGAGGGTATCC-1	Allele_B
GTAAGCTCACAGCAAT-1	Allele_B
GTCACCCTCTATGGTG-1	Allele_B
GTCGCAACATTCCTGA-1	Allele_B
GTGATATTCCAGAGCT-1	Allele_B
GTGCTATGTTGACCCA-1	Allele_B
GTGTTATAGGTGGAGC-1	Allele_B
TAACACTAGCGAGTAG-1	Allele_B
TAATAGCTCCATATCC-1	Allele_B
TAATGGTTCGCTCTAT-1	Allele_B
TACCGCCTCATGCTTC-1	Allele_B
TACCTTGCACAGCAAT-1	Allele_B
TATACCCTCCCTCACA-1	Allele_B
TCACGATGTTGCCTAG-1	Allele_B
TCTGTTGCATTAATCC-1	Allele_B
TGAGCGGGTTTGACAC-1	Allele_B
TGCGATGCAACATCCC-1	Allele_B
TGGCTAATCACCATTC-1	Allele_B
TGGCTCTCAATCCAGG-1	Allele_B
TGGCTGACATCCGCTG-1	Allele_B
TGGGCACCAATGCCGA-1	Allele_B
TGTAGCCAGTGAGGTG-1	Allele_B
TGTCACCCAGGCAGCT-1	Allele_B
AAACTTGCATTCAGGG-1	Allele_B
AAGCTTGTCCCTGTGC-1	Allele_B
AGCGACCCAGGCAGGA-1	Allele_B
ATACGGTCATCCATCA-1	Allele_B
CACATTTCAAGGTACT-1	Allele_B
CATAGGGAGAAGCCCT-1	Allele_B
CCACTAAAGTCAGGGA-1	Allele_B
CTCCAGCTCATGGTGC-1	Allele_B
GCTTCGCTCCATGAGC-1	Allele_B
GTGTAACCACTAAGCG-1	Allele_B
AACCTAACATTGGCAG-1	Allele_B
AACTTGGTCGCATCAA-1	Allele_B
ACAGCTTGTGCGGACA-1	Allele_B
ACCAAGCTCACTCCTG-1	Allele_B
ACTCCCATCCTCTAAC-1	Allele_B
ACTTATGGTTAAGTCC-1	Allele_B
AGGACAACAAACCCGA-1	Allele_B
CAAGACTCAACCTGGA-1	Allele_B
CATACTTCATTAAGTG-1	Allele_B
CCATCAGGTTCACGAT-1	Allele_B
CCCTAGTCATAAGCCG-1	Allele_B
CGCTATGGTGATCAAG-1	Allele_B
CGGTAATCAAGTTCAA-1	Allele_B
CGTTGGACAAACTTGA-1	Allele_B
CTCCCAATCCGTGGAT-1	Allele_B
CTGGTCAGTTGTGACT-1	Allele_B
GCCTCCACAAATCCAA-1	Allele_B
GCTCCAAGTTCTGGCA-1	Allele_B
GGGCTTACATCGGCTT-1	Allele_B
GTTAACTAGCGCAATC-1	Allele_B
TAGTGCATCGACATGC-1	Allele_B
TCATCGCCATAGGTAC-1	Allele_B
TCTGGGGTCTGGCATA-1	Allele_B
TCTGTAAGTTCCAGGC-1	Allele_B
TGCCTGCTCGCGCCTT-1	Allele_B
AGCTGGTTCCGTAAGC-1	Allele_B
CGAAGCAAGTAGAGGT-1	Allele_B
CATTCAAGTAAGTTCC-1	Allele_B
CTAGTCAAGAATCAAG-1	Allele_B
CTCAATTCATTCATCG-1	Allele_B
GGCAACTTCACCTCTG-1	Allele_B
GGTTAGCTCACCTAAG-1	Allele_B
GTAAGCTCACAGCAAT-1	Allele_B
GTAGGAACAACTTCCA-1	Allele_B
TAGCACGCAGGCAGGA-1	Allele_B
TAGTGAGGTTAGGCTT-1	Allele_B
TCTAATGGTCTAGTTA-1	Allele_B
ATGGGATAGTGTCATG-1	Allele_B
CAATATCAGGCACTTA-1	Allele_B
GCAATTGTCCGTGGCA-1	Allele_B
GTCTCAAAGGGGTAAT-1	Allele_B
ACCTCACCAACTACTT-1	Allele_B
AGTCAATTCACGCATA-1	Allele_B
AGTTAGCCATAGATGC-1	Allele_B
CAGGGCAGTCATCACG-1	Allele_B
CCATAAGTCTATCTCA-1	Allele_B
CCTCCTAAGCATGTCA-1	Allele_B
GCACTAATCGATTGAT-1	Allele_B
TAAGCCTGTGATGCAA-1	Allele_B
GCGTATATCCATGAGC-1	Allele_B
ATGGCGAAGTGAACCC-1	Allele_B
CCGGTCAAGGCTATAT-1	Allele_B
CCTGGTGAGTCGATAT-1	Allele_B
CGGGCTTGTAGTCATC-1	Allele_B
CTTGACTTCGCGTAAC-1	Allele_B
GTGCCCAAGCCGACCA-1	Allele_B
ACAGCGAAGGAGGTAT-1	Allele_B
ATGGCGAAGTGAACCC-1	Allele_B
CCGGTCAAGGCTATAT-1	Allele_B
CCTGGTGAGTCGATAT-1	Allele_B
CGGGCTTGTAGTCATC-1	Allele_B
CTTGACTTCGCGTAAC-1	Allele_B
GTGCCCAAGCCGACCA-1	Allele_B
ACAGCGAAGGAGGTAT-1	Allele_B
ACCATTTCATTCCTAG-1	Allele_B
AAGGTTAAGCGCTCAG-1	Allele_B
ACCGCTAGTCAGGAAC-1	Allele_B
ACGCAATCATCGGTAG-1	Allele_B
ACTTCGTTCTAATGAC-1	Allele_B
AGGGTTAGTTAGGTTC-1	Allele_B
CAGGGCTCATCCTCGG-1	Allele_B
CATCCACCACTACCCG-1	Allele_B
CCGTACCTCATATGGT-1	Allele_B
CTCCCAATCAGGTCCG-1	Allele_B
GCTGAAAGTGGACACG-1	Allele_B
GGCAACCCAGGGCACT-1	Allele_B
GGCATCCGTTATGACC-1	Allele_B
GTTCATGAGAAGCACG-1	Allele_B
TGGCATGCATAGACAC-1	Allele_B
AATGCGGAGTAGACCC-1	Allele_B
ACGCAATCATCGGTAG-1	Allele_B
ACTTCGTTCTAATGAC-1	Allele_B
AGCCCTAGTTTGGTGT-1	Allele_B
AGGGTTAGTTAGGTTC-1	Allele_B
AGGTTCATCACCTCGC-1	Allele_B
AGTATCCGTTAGCTCG-1	Allele_B
ATCCACTTCCTCAATC-1	Allele_B
ATCCGACAGCGGACTT-1	Allele_B
ATGATCCGTAACGCAA-1	Allele_B
ATTGGTTAGCCTGTAA-1	Allele_B
CAGGGCTCATCCTCGG-1	Allele_B
CATTAACAGCATGCCG-1	Allele_B
CCAAATTAGGTGGACA-1	Allele_B
CCGTGTTCAAATCCTT-1	Allele_B
CTTGCAAAGCGCTCCT-1	Allele_B
GCACTAATCGATTGAT-1	Allele_B
GCTTAATAGGTGCTCG-1	Allele_B
GGCATCCGTTATGACC-1	Allele_B
GGCGTTGTCACTGGCG-1	Allele_B
GTGCAGCCATCACATT-1	Allele_B
GTGCGAAAGTGAGTGG-1	Allele_B
GTTCATGAGAAGCACG-1	Allele_B
TCAACATAGGATGGGC-1	Allele_B
TCGTTTCAGTCAATGT-1	Allele_B
TGGCATGCATAGACAC-1	Allele_B
TGGGGCAGTGATTCCG-1	Allele_B
ACAGTTTAGGTCAACC-1	Allele_B
ACCTGTCCACCATGCT-1	Allele_B
CATACCTTCCGGTAAC-1	Allele_B
AGGCTCACAATCGCCT-1	Allele_B
ATCCTCACATGCTTCA-1	Allele_B
CATAGGCTCATGGTAT-1	Allele_B
CCAATTTCATAACTTC-1	Allele_B
GCAAGCTTCCGCACTC-1	Allele_B
TACTCCACAATCCTCA-1	Allele_B
TCATAGTAGTGCCAGT-1	Allele_B
AGTGGAACAACTGTCC-1	Allele_B
AGTCAACCAAGTCCTC-1	Allele_B
ATCCACTTCCCATGCC-1	Allele_B
CAAGCCACAGTAAGCT-1	Allele_B
CACTCAAAGGATCTGC-1	Allele_B
CCCAGGATCGTGCCAG-1	Allele_B
CCCTCAATCACACCGG-1	Allele_B
CCGTAATGTTTGATTG-1	Allele_B
CTAAGGTCAATGCCGA-1	Allele_B
CTCTTCTCATCATCTG-1	Allele_B
CTTAGCTTCATGCTTC-1	Allele_B
GCCAACTAGAAGCTAA-1	Allele_B
GCCCATAGTTTGACGT-1	Allele_B
GGAAATGCATCCATGC-1	Allele_B
GGAATTGGTTGTCCGA-1	Allele_B
GTCAACATCTGGTCAA-1	Allele_B
GTTCGTTTCGCTGGAT-1	Allele_B
TCCTTAATCAATGGAA-1	Allele_B
AACTGAAAGGGTCTAC-1	Allele_B
AGGTAACAGCCTCTGC-1	Allele_B
CCATCTTAGCCACACG-1	Allele_B
CCGGTATAGGCGTACT-1	Allele_B
CCGTGCAAGCTTACAG-1	Allele_B
CTATGTTCATGATATG-1	Allele_B
CTCCGTTGTTCATCGG-1	Allele_B
GCTCCATCACTAGGTG-1	Allele_B
GCTTCAGGTGCACGCT-1	Allele_B
GGTCGATTCCCTGTCA-1	Allele_B
GTCAAACCAAACTGGT-1	Allele_B
GTGATATTCGTGAACC-1	Allele_B
GTGCAGCCATCACATT-1	Allele_B
TAGTACCGTTGAATGG-1	Allele_B
TCCCCTAAGCTGGCAT-1	Allele_B
TGTCCAAAGGGTAGTG-1	Allele_B
AATGTCCGTCTAGGAA-1	Allele_B
ACCACAGCAGGCTATG-1	Allele_B
AGCTTTAGTTGTAAGG-1	Allele_B
ATGTAGCCATCATCAT-1	Allele_B
CCTACCATCATAGACT-1	Allele_B
CGAATAGGTTGGATAG-1	Allele_B
GCCTACTCATCGTACC-1	Allele_B
TGAATGAAGTCGACCG-1	Allele_B
AACATTGCAAGTAGGA-1	Allele_B
AACTGAAAGGGTCTAC-1	Allele_B
AGGTAACAGCCTCTGC-1	Allele_B
CCGCTCACACTCAATT-1	Allele_B
CTATGTTCATGATATG-1	Allele_B
CTCCCAATCAGGTCCG-1	Allele_B
GGATGCTTCGCGCACA-1	Allele_B
TAGTACCGTTGAATGG-1	Allele_B
AGCATGGAGTGATTCG-1	Allele_B
TGAATGAAGTCGACCG-1	Allele_B
TGGACGTTCAGCATTG-1	Allele_B
ACCTCCATCCGTGCTC-1	Allele_B
ACGTTTAGTAACGTAG-1	Allele_B
ACTGATTAGTTACGCA-1	Allele_B
ACTTATGGTTAAGTCC-1	Allele_B
CCAAAGTCACAAGCGC-1	Allele_B
CCACTCGCATTACCAT-1	Allele_B
GCCTGCAAGTAACGAA-1	Allele_B
GTACTCCCAATCTCTG-1	Allele_B
TAAGCACCAACTAGCG-1	Allele_B
TAGGGTTCACCAGGAC-1	Allele_B
AAACGAATCGCTGATA-1	Allele_B
AAAGCTAAGTGCCATA-1	Allele_B
AAATGCTTCGTTGCGG-1	Allele_B
AACAGGCGTAGTAGAT-1	Allele_B
AACATTGCAAGTAGGA-1	Allele_B
AACATTGCATGGCTCT-1	Allele_B
AACCTGATCCAGATCA-1	Allele_B
AACGATGGTGACTCGC-1	Allele_B
AACGCCCGTTTGGAAG-1	Allele_B
AACTGCATCTAACCGA-1	Allele_B
AAGCTAAAGCTGGGAA-1	Allele_B
AAGCTCGCATCACGGA-1	Allele_B
AAGGAAAGTTATCAGC-1	Allele_B
AAGGCAACATAGAGAG-1	Allele_B
AAGGTATGTTGCTGGC-1	Allele_B
AATACGTTCTTGAGGC-1	Allele_B
AATCGTTAGTTGCATG-1	Allele_B
AATCTGGTCAATCGTG-1	Allele_B
AATGATGAGCCAGGTT-1	Allele_B
AATTCCTCAAGCTTAA-1	Allele_B
ACAGCCCGTAGCGATA-1	Allele_B
ACAGCCCGTTCGTAAC-1	Allele_B
ACAGGTAGTCAGTCAT-1	Allele_B
ACAGTGAGTTGCTAAC-1	Allele_B
ACATGCCAGTAGGTCC-1	Allele_B
ACATGGCTCGATCACA-1	Allele_B
ACATGGCTCTATGCGA-1	Allele_B
ACATTCCTCAGGCAGA-1	Allele_B
ACCACTAAGCGGATCT-1	Allele_B
ACCCGCAAGCAAGGGC-1	Allele_B
ACCCGTAGTAGCTGCC-1	Allele_B
ACCTCACCAACTACTT-1	Allele_B
ACCTGGACAATAGCGT-1	Allele_B
ACCTGGACAGCTCGAA-1	Allele_B
ACGCTGACACAGCAAT-1	Allele_B
ACTATGGTCCTTCAGT-1	Allele_B
ACTTCGTTCTAATGAC-1	Allele_B
ACTTGGATCCATCAGA-1	Allele_B
ACTTTAGGTTGTGCGC-1	Allele_B
AGACATGGTAACGTAG-1	Allele_B
AGAGAGGGTTGGAGCG-1	Allele_B
AGCATTTAGATAGAGC-1	Allele_B
AGGAGTTAGCTACTCT-1	Allele_B
AGGGTACGTAGTCAGA-1	Allele_B
AGGGTATAGAAGCCTC-1	Allele_B
AGGGTCAAGCTGGAAG-1	Allele_B
AGTCAAGGTGAGAGTC-1	Allele_B
AGTCAATTCAGGAAGT-1	Allele_B
AGTCCAGCAGCATGAT-1	Allele_B
AGTCCTGGTCTCACAG-1	Allele_B
AGTGCGGGTCATCAAC-1	Allele_B
AGTGGAACAGCCAAGC-1	Allele_B
AGTGGCTTCCGGAACT-1	Allele_B
ATACTCCTCCGCGAAT-1	Allele_B
ATAGCAAAGAAGGGCC-1	Allele_B
ATAGCGCTCAGGTCTA-1	Allele_B
ATAGGGTAGTTACGTG-1	Allele_B
ATCCACTTCCTCAATC-1	Allele_B
ATCCCAAAGATTAAGG-1	Allele_B
ATCGCCTCAAATGGGA-1	Allele_B
ATCGTTGAGTAGTCAT-1	Allele_B
ATGATGAAGGGCTAGA-1	Allele_B
ATGATGAAGTTAGTCG-1	Allele_B
ATGCAGGAGGGTCAAG-1	Allele_B
ATGGGTTCATGATTGA-1	Allele_B
ATGGTAAAGGTACCGT-1	Allele_B
ATGGTTACAGGCAGCT-1	Allele_B
ATGGTTACATTAGCAA-1	Allele_B
ATGTCAACAATAGTTG-1	Allele_B
ATTGGTTAGCCAGCAT-1	Allele_B
CAAAGGGTCTAGTCGA-1	Allele_B
CAACTAGTCTGGCCCT-1	Allele_B
CAAGCCCGTTGCTGAT-1	Allele_B
CAAGCTCAGCTGGTCG-1	Allele_B
CAAGTCATCCTTGAGA-1	Allele_B
CAAGTCTGTTGACGGG-1	Allele_B
CAATCCTTCCCTCACA-1	Allele_B
CAATGGCTCATCACGA-1	Allele_B
CACCAACAGGCGTTAC-1	Allele_B
CACCAATGTTAAGCTC-1	Allele_B
CACCGCAAGCCCGTCT-1	Allele_B
CACCTCATCACATGAT-1	Allele_B
CACCTCTGTATGTACC-1	Allele_B
CACGTTGGTCAAGGTA-1	Allele_B
CACTCAAAGTCAGTCA-1	Allele_B
CACTGGGTCACGCCGA-1	Allele_B
CAGCGCATCGCGAACT-1	Allele_B
CAGCGCATCTAGCCTT-1	Allele_B
CAGTTTGAGCAGGCAA-1	Allele_B
CATACAACAGCCTAAG-1	Allele_B
CATCACTTCCAGATAT-1	Allele_B
CATCCAAAGTTGGATT-1	Allele_B
CATTCGCCAGCTCAAG-1	Allele_B
CATTGCTTCCCTCATG-1	Allele_B
CATTGTGAGTCATAGT-1	Allele_B
CCACGTTCACTTAACT-1	Allele_B
CCAGACCGTTGACTAC-1	Allele_B
CCAGTAATCAGGCTAC-1	Allele_B
CCAGTATGTTAATCCA-1	Allele_B
CCATCACCATCGATCC-1	Allele_B
CCCACTATCATAGACT-1	Allele_B
CCCGATGAGGAGGCGT-1	Allele_B
CCCTAACCAAACCTGG-1	Allele_B
CCGAACTAGGAATGCG-1	Allele_B
CCGAACTAGGATGGCA-1	Allele_B
CCGTCATCATCCGTAC-1	Allele_B
CCTAACCCATAACCAA-1	Allele_B
CCTAGCGAGAATCGGG-1	Allele_B
CCTAGCGAGGCACTCG-1	Allele_B
CCTTAGCCAATCTCAT-1	Allele_B
CCTTTAATCACTCATC-1	Allele_B
CGACCATAGTAAGGAC-1	Allele_B
CGACCATAGTCAAGGG-1	Allele_B
CGACTGACATGCAGTG-1	Allele_B
CGCTGTGAGCTAGAGG-1	Allele_B
CGGCAAGGTAACGTAG-1	Allele_B
CGGGACTCACATTCAT-1	Allele_B
CGTCATCCAGCTCTGT-1	Allele_B
CGTCCATCAACCAGTG-1	Allele_B
CGTCCTGCAATAGCAC-1	Allele_B
CGTGATGCACTTAGGG-1	Allele_B
CGTGGTTAGGTAGGCA-1	Allele_B
CGTGTCAGTGATCCTG-1	Allele_B
CGTTCGCTCGATGTGC-1	Allele_B
CTAACGATCCAGCCCT-1	Allele_B
CTAAGGCTCATCTGTC-1	Allele_B
CTAGATTAGTGATCGC-1	Allele_B
CTAGCGCGTGATAGCA-1	Allele_B
CTAGTCAAGGGGACAC-1	Allele_B
CTATGCAAGTAGTTCG-1	Allele_B
CTCATAGAGCGAATGG-1	Allele_B
CTCTGTTAGGATTGCC-1	Allele_B
CTCTTAATCTGTAACG-1	Allele_B
CTGAACATCAGTTAGT-1	Allele_B
CTGCGTAGTTAACGTC-1	Allele_B
CTGCTGCTCGAATTAC-1	Allele_B
CTGGTTAAGCCAGCAT-1	Allele_B
CTTGCATTCCAACCGG-1	Allele_B
CTTGGGACATAGAGCT-1	Allele_B
GCAACGTTCAGGCAGA-1	Allele_B
GCACACTAGAAGGGAA-1	Allele_B
GCACTAATCTGTGCAA-1	Allele_B
GCACTCCTCGCGACTG-1	Allele_B
GCACTGACACCAACTC-1	Allele_B
GCATCCTCAATATGCA-1	Allele_B
GCCATAATCACGCGCA-1	Allele_B
GCCCATTCAAGTTAGC-1	Allele_B
GCCTGTTCAAGCCATG-1	Allele_B
GCCTTCATCTGGCCCT-1	Allele_B
GCGGCTTGTTGGACGG-1	Allele_B
GCGTTCTCACCTTGGT-1	Allele_B
GCTAAACCACTCAGGA-1	Allele_B
GCTCTTGTCGATTAGT-1	Allele_B
GCTGTTGGTTCGCTCT-1	Allele_B
GCTTTCACATCGGTAG-1	Allele_B
GGAAACTAGTCAAGGG-1	Allele_B
GGAAATGCATCCATGC-1	Allele_B
GGAATATGTGCAATCT-1	Allele_B
GGACAATAGTACGCCG-1	Allele_B
GGACACAAGATAGGCG-1	Allele_B
GGACGTTTCAGGAAGT-1	Allele_B
GGACGTTTCGTTAGTG-1	Allele_B
GGAGTTAGTGAGTTAG-1	Allele_B
GGATAATGTAACGTCT-1	Allele_B
GGCACATTCTAGTAAC-1	Allele_B
GGCATTATCGTGAGAG-1	Allele_B
GGCGATTTCGATGTGC-1	Allele_B
GGGATTGAGCCCTGAG-1	Allele_B
GGGGATGCAAGCTCCT-1	Allele_B
GGGGATGCATTCGCGT-1	Allele_B
GGGTGAATCGTTCATC-1	Allele_B
GGTACTTGTTGCTGAT-1	Allele_B
GGTAGCAAGGTTGAGG-1	Allele_B
GGTAGTAGTAGTAACG-1	Allele_B
GGTGAACGTGATGCAA-1	Allele_B
GGTGACTTCCCGTAGG-1	Allele_B
GGTGCATTCCAGGCCA-1	Allele_B
GTAAACCCACATTAGA-1	Allele_B
GTAGCGGGTTCCCAGA-1	Allele_B
GTAGGATAGGTCATTG-1	Allele_B
GTAGGCTTCTGTCTGT-1	Allele_B
GTAGTTACAAGCGAGG-1	Allele_B
GTATCCGGTAGCTTAC-1	Allele_B
GTCCAATGTGAAGCGT-1	Allele_B
GTCGCAACATAGACCG-1	Allele_B
GTCTCGCTCACTCCGC-1	Allele_B
GTCTGCCTCAGCAGGA-1	Allele_B
GTGATGGAGTCATCAG-1	Allele_B
GTGGCAAAGTTGCATG-1	Allele_B
GTGGTTGCAAGGTCCA-1	Allele_B
GTGTTAGTCACCTTAC-1	Allele_B
GTTCAATAGGGTCCTG-1	Allele_B
GTTGTACGTTAGCGTT-1	Allele_B
TAACCAACACCTTCAA-1	Allele_B
TAACGGTCAAACCAAC-1	Allele_B
TAACTCCTCCGTCCGT-1	Allele_B
TAATAGCTCAATTCGG-1	Allele_B
TAATCACAGCTGGAAG-1	Allele_B
TAATGGTTCGCTCTAT-1	Allele_B
TACCCGCTCCGTGGAT-1	Allele_B
TACCGACAGTGCCTGG-1	Allele_B
TACGCCTCATAGATGC-1	Allele_B
TAGCTCAAGTAAGTAG-1	Allele_B
TAGGGTTCATCACACC-1	Allele_B
TAGTTTCCACTATCTG-1	Allele_B
TATCTTGTCGCGTAAC-1	Allele_B
TATGGCCAGAAGGTGT-1	Allele_B
TATGTCAGTAGCGGCA-1	Allele_B
TCATTGCTCGATTAAC-1	Allele_B
TCCAACCCATCGAACG-1	Allele_B
TCCACCTGTTGGCGAG-1	Allele_B
TCCCAATTCTCACATC-1	Allele_B
TCCCGATCAAGCGCAC-1	Allele_B
TCCTTATGTGGCGTGA-1	Allele_B
TCGAATGTCGCGCTGA-1	Allele_B
TCGCAACAGGTTAGGG-1	Allele_B
TCGCATAAGCTAATGT-1	Allele_B
TCGCATAAGTAAGCGG-1	Allele_B
TCGCATGGTCATGGCC-1	Allele_B
TCGCCTATCCATCGCC-1	Allele_B
TCGTGAATCCGCCAAG-1	Allele_B
TCTGTGAAGGAGTATA-1	Allele_B
TCTGTGTTCACGTTGA-1	Allele_B
TGAATGGGTCTTGCAG-1	Allele_B
TGACACGCAAACCTGG-1	Allele_B
TGACCAGCAAGCCGAC-1	Allele_B
TGAGGCTTCATGCCGG-1	Allele_B
TGAGGTGAGTATGTGT-1	Allele_B
TGATCCCCAAGTCGAT-1	Allele_B
TGCACAATCCTCACTG-1	Allele_B
TGCAGGCCAACGGGTC-1	Allele_B
TGCATATAGGCTTACA-1	Allele_B
TGCGATGCAGTTAGCG-1	Allele_B
TGGACGTTCAGCATTG-1	Allele_B
TGGCACTAGTCGCATA-1	Allele_B
TGGCATATCCATTACC-1	Allele_B
TGGCATTGTTTGACGT-1	Allele_B
TGGCTAATCCTCAGCC-1	Allele_B
TGGCTCTCAATCCAGG-1	Allele_B
TGGGATAGTTCGCCTT-1	Allele_B
TGTAACTAGTCAGGGA-1	Allele_B
TGTAAGCCATGAGCCA-1	Allele_B
TGTACCTTCCGTAGCG-1	Allele_B
TGTCACCCAGGCAGCT-1	Allele_B
ATCCTCCGTGCACCGT-1	Allele_B
CAAGGTGAGTAGGCAG-1	Allele_B
CGCCAATAGCTTACAG-1	Allele_B
AGGTTGCTCTGTCAAG-1	Allele_B
GGTAAGGTCGATAGCC-1	Allele_B
TATGCCCCAGGCAATT-1	Allele_B
AAGTATGAGAATCACT-1	Allele_B
ATCGAACCAGGTTGGC-1	Allele_B
CCGCTAGAGCTACCTT-1	Allele_B
GCTCGCTTCATCACTC-1	Allele_B
GGTAAGGTCGATAGCC-1	Allele_B
TATGCCCCAGGCAATT-1	Allele_B
AAGTATGAGAATCACT-1	Allele_B
ATCGAACCAGGTTGGC-1	Allele_B
CCGCTAGAGCTACCTT-1	Allele_B
GCTCGCTTCATCACTC-1	Allele_B
GGTAAGGTCGATAGCC-1	Allele_B
TATGCCCCAGGCAATT-1	Allele_B
AAGTATGAGAATCACT-1	Allele_B
AATCCCAAGTAGGACG-1	Allele_B
ATCGAACCAGGTTGGC-1	Allele_B
CCGCTAGAGCTACCTT-1	Allele_B
GCTCGCTTCATCACTC-1	Allele_B
AAGTATGAGAATCACT-1	Allele_B
AATCCCAAGTAGGACG-1	Allele_B
ATCGAACCAGGTTGGC-1	Allele_B
CCGCTAGAGCTACCTT-1	Allele_B
CCAATTTCAAGGTGCC-1	Allele_B
CTCGCTGCATTGGCAG-1	Allele_B
GGTAAGGTCGATAGCC-1	Allele_B
TATGCCCCAGGCAATT-1	Allele_B
AACTCGATCCTTCGGC-1	Allele_B
AAGTCGCTCCCGTGAG-1	Allele_B
AATTCCTCAAGCTTAA-1	Allele_B
ACCCATGGTTAAGGTG-1	Allele_B
AGCCAGCCAAACCGTG-1	Allele_B
CACCGATAGCTTCCTG-1	Allele_B
CATAGGGAGAAGCCCT-1	Allele_B
CGCCACAAGTGAGCGA-1	Allele_B
CTGACCAGTTTACATG-1	Allele_B
TAGGATGGTTATCTGA-1	Allele_B
ACATTAGCACCTTCCC-1	Allele_B
CGCAGATTCCTCGACC-1	Allele_B
TCCAGCTCAGCTCATC-1	Allele_B
TCGACCTCAACTATCT-1	Allele_B
AACTCGATCCTTCGGC-1	Allele_B
AAGTCGCTCCCGTGAG-1	Allele_B
ACCCATGGTTAAGGTG-1	Allele_B
AGCCAGCCAAACCGTG-1	Allele_B
CACCGATAGCTTCCTG-1	Allele_B
CATAGGGAGAAGCCCT-1	Allele_B
CGCCACAAGTGAGCGA-1	Allele_B
CTGACCAGTTTACATG-1	Allele_B
TAGGATGGTTATCTGA-1	Allele_B
TGTAGCCAGCGCAACT-1	Allele_B
AATTCCTCAAGCTTAA-1	Allele_B
CGCAGATTCCTCGACC-1	Allele_B
TCGACCTCAACTATCT-1	Allele_B
AACTCGATCCTTCGGC-1	Allele_B
AAGTCGCTCCCGTGAG-1	Allele_B
ACCCATGGTTAAGGTG-1	Allele_B
AGCCAGCCAAACCGTG-1	Allele_B
CACCGATAGCTTCCTG-1	Allele_B
CATAGGGAGAAGCCCT-1	Allele_B
CGCCACAAGTGAGCGA-1	Allele_B
CTCTGGTCAGTTGACG-1	Allele_B
CTGACCAGTTTACATG-1	Allele_B
TAGGATGGTTATCTGA-1	Allele_B
TGTAGCCAGCGCAACT-1	Allele_B
AATTCCTCAAGCTTAA-1	Allele_B
CGCAGATTCCTCGACC-1	Allele_B
TCGACCTCAACTATCT-1	Allele_B
CACCACCTCCGTGTAA-1	Allele_B
CTAACCAAGCTGGTCG-1	Allele_B
GGTCGTTAGTCAAGTT-1	Allele_B
ACTACAACACCTATAT-1	Allele_B
CACCGATAGCTTCCTG-1	Allele_B
CCTGTTGTCCTCACCA-1	Allele_B
CGAGTGAAGAATCCTG-1	Allele_B
GCCAACTAGAACGGGC-1	Allele_B
TAACACTAGCGAGTAG-1	Allele_B
AACGAATGTCAGGAGT-1	Allele_B
ACGGGCAGTTATCCGG-1	Allele_B
ATGAAACGTCTTACCC-1	Allele_B
CACTTCACAACCAACG-1	Allele_B
CCATTGAAGGTCCATA-1	Allele_B
CCTGTGGAGCCGCACA-1	Allele_B
CGCACCTTCACGCAGT-1	Allele_B
CGCACCTTCCTTAGTC-1	Allele_B
CGGTTTCCAGTAAGCT-1	Allele_B
CGTCATCCAGCTCTGT-1	Allele_B
CTGTCCATCCCCATGC-1	Allele_B
GCAGCCATCCTTAGCT-1	Allele_B
GCCGTACGTTAATCCA-1	Allele_B
GGGCTCTGTTGACGAA-1	Allele_B
GGGGTCAGTATGGCCC-1	Allele_B
GTATGGGAGGTGGAAT-1	Allele_B
GTTATCAGTGAGGTCG-1	Allele_B
TACCGACAGTGCCTGG-1	Allele_B
TCTCTAATCATCACCT-1	Allele_B
CTAACCAAGCTGGTCG-1	Allele_B
ACGAGTGAGTAGTGAA-1	Allele_B
ACGCCATAGTACCATG-1	Allele_B
CTACGCCTCTGGCCTC-1	Allele_B
CTCATCACACCATTGC-1	Allele_B
CTCCCAATCAGGTCCG-1	Allele_B
TATGGCTGTAGCTCGC-1	Allele_B
AGGGTTAGTTAGGTTC-1	Allele_B
ATCATGGTCAGCCACG-1	Allele_B
ATCGAACCAATCGAAC-1	Allele_B
CATTTAGGTCATTCAA-1	Allele_B
GGAGTAACATGAATGC-1	Allele_B
GGCATGTTCTGGGCAT-1	Allele_B
GTATGGTCATCCCATA-1	Allele_B
GTATTAGCAAGCCGGT-1	Allele_B
TGACCAGCAGGGATGG-1	Allele_B
AGGGTTAGTTAGGTTC-1	Allele_B
ATCATGGTCAGCCACG-1	Allele_B
ATCGAACCAATCGAAC-1	Allele_B
CATTTAGGTCATTCAA-1	Allele_B
GGAGTAACATGAATGC-1	Allele_B
GGCATGTTCTGGGCAT-1	Allele_B
GTATGGTCATCCCATA-1	Allele_B
GTATTAGCAAGCCGGT-1	Allele_B
TGACCAGCAGGGATGG-1	Allele_B
ACGAGTGAGTAGTGAA-1	Allele_B
ACGCCATAGTACCATG-1	Allele_B
CTACGCCTCTGGCCTC-1	Allele_B
CTCATCACACCATTGC-1	Allele_B
TATGGCTGTAGCTCGC-1	Allele_B
ATCAGCCAGGCAACCT-1	Allele_B
CAATAGAAGCGATTGC-1	Allele_B
CGCCATTCATTAAGCA-1	Allele_B
CGCCTCACAAGCGGTC-1	Allele_B
CTATCGAAGCGCTCCT-1	Allele_B
GCACTAGCATAGATTG-1	Allele_B
GGAATATGTTATGGGA-1	Allele_B
GGTGACTTCACACTGA-1	Allele_B
GGTGATAGTTGAATCC-1	Allele_B
GTAGTTACATAGATGC-1	Allele_B
GTCAACATCCGGTAGT-1	Allele_B
GTGATTGTCGTGCTGG-1	Allele_B
TAGCTTGAGGTGACGA-1	Allele_B
TCATAGTAGTGCCAGT-1	Allele_B
TCGCACCTCTGGCTGG-1	Allele_B
TCGGTATGTGGCTGCT-1	Allele_B
TCTGGATGTCTTGCGA-1	Allele_B
TGCAAATTCTTGATCC-1	Allele_B
TGCCTCTGTGGACCGA-1	Allele_B
CACCGCAAGCCCGTCT-1	Allele_B
TCATATGGTGAACCTT-1	Allele_B
ACACGGGGTGATTAGG-1	Allele_B
ACATCCCCAATGCCAG-1	Allele_B
CCCTGGTTCCTTAACC-1	Allele_B
CTAAGGGAGTCGAGGA-1	Allele_B
CTCATAAGTGGGTAAC-1	Allele_B
GGCTCAACAACCAGCA-1	Allele_B
GGTGCATTCCAGGCCA-1	Allele_B
GTAGGCGGTTAGGGAC-1	Allele_B
GTTCCAAAGGCATTCA-1	Allele_B
TCGCCAAGTTAATGCC-1	Allele_B
TGGCGCATCGCGCTCT-1	Allele_B
TGTCCAAAGCTAGGGA-1	Allele_B
ATTAAGCTCCCTCAGC-1	Allele_B
GTATCCGGTAGCTTAC-1	Allele_B
GGACTTGCAGGCAGTC-1	Allele_B
CAAGCCACAGTAAGCT-1	Allele_B
CGACCATAGTAAGGAC-1	Allele_B
CGCATAGCACCTTGGT-1	Allele_B
CTACAATAGGATCAGG-1	Allele_B
CTGGCTAGTTAGACCT-1	Allele_B
TCATATGGTGAACCTT-1	Allele_B
TGACGTTGTTGCTGGC-1	Allele_B
AATGACCCATCAATTC-1	Allele_B
ACACATTAGCTTACCT-1	Allele_B
ACCGCTAGTCAGGAAC-1	Allele_B
AGCACGTTCAATGGCC-1	Allele_B
AGCCAGCCAGGCATTG-1	Allele_B
ATACCATAGCTGGATC-1	Allele_B
ATCAGGTCATTCAGTT-1	Allele_B
ATCCCCTGTGAGTGAC-1	Allele_B
ATTCGTTCACTATGAA-1	Allele_B
CACACAGCAATCCGCT-1	Allele_B
CACGATGCATCCACAC-1	Allele_B
CATCCCGCAAGTAAGG-1	Allele_B
CCCTTGATCCCTGATT-1	Allele_B
CGTTCCATCACGGACT-1	Allele_B
CTCCCAATCAGGTCCG-1	Allele_B
CTGCTTACATCATACT-1	Allele_B
CTTACGTTCCCATAGA-1	Allele_B
GGAAAGCCAGGCATTG-1	Allele_B
GTAACCATCCGGGTCA-1	Allele_B
GTCTCCGCAGCTAGAT-1	Allele_B
GTTACTTCATGGTCTC-1	Allele_B
GTTCGTCCAATTCAGA-1	Allele_B
TACTCCACAATCCTCA-1	Allele_B
TCAATGGTCGTTCCAT-1	Allele_B
TGCAAATTCTTGATCC-1	Allele_B
ACAGGGATCCACCATT-1	Allele_B
ATCTCGCCACTCGGTT-1	Allele_B
CAAGACTCAACCTGGA-1	Allele_B
CAAGGGGCAATCCTAT-1	Allele_B
CGACGTTAGCGGTTCG-1	Allele_B
CTCTATATCACGCCGA-1	Allele_B
CTTGTCCGTTTAGTCA-1	Allele_B
GCGGATGGTAACTTCA-1	Allele_B
TAAATGCTCAGGGAAT-1	Allele_B
TAATGGTTCGCTCTAT-1	Allele_B
TCGATTTCATCATCTG-1	Allele_B
TCTCTAATCATCACCT-1	Allele_B
AACTCGATCCTTCGGC-1	Allele_B
AATGACCCATCAATTC-1	Allele_B
ACACATTAGCTTACCT-1	Allele_B
ACCGCTAGTCAGGAAC-1	Allele_B
AGCACGTTCAATGGCC-1	Allele_B
AGCCAGCCAGGCATTG-1	Allele_B
ATCAGGTCATTCAGTT-1	Allele_B
ATCCCCTGTGAGTGAC-1	Allele_B
ATTCGTTCACTATGAA-1	Allele_B
CACACAGCAATCCGCT-1	Allele_B
CACGATGCATCCACAC-1	Allele_B
CATCCCGCAAGTAAGG-1	Allele_B
CCCTTGATCCCTGATT-1	Allele_B
CGTTCCATCACGGACT-1	Allele_B
CTCCCAATCAGGTCCG-1	Allele_B
CTGCTTACATCATACT-1	Allele_B
GGAAAGCCAGGCATTG-1	Allele_B
GTAACCATCCGGGTCA-1	Allele_B
GTCTCCGCAGCTAGAT-1	Allele_B
GTTACTTCATGGTCTC-1	Allele_B
GTTCACAAGCCGATAC-1	Allele_B
GTTCGTCCAATTCAGA-1	Allele_B
TACTCCACAATCCTCA-1	Allele_B
TCAATGGTCGTTCCAT-1	Allele_B
TGCAAATTCTTGATCC-1	Allele_B
ACAGGGATCCACCATT-1	Allele_B
ATACCATAGCTGGATC-1	Allele_B
ATCTCGCCACTCGGTT-1	Allele_B
CAAGACTCAACCTGGA-1	Allele_B
CAAGGGGCAATCCTAT-1	Allele_B
CGACGTTAGCGGTTCG-1	Allele_B
CTCTATATCACGCCGA-1	Allele_B
CTTACGTTCCCATAGA-1	Allele_B
CTTGTCCGTTTAGTCA-1	Allele_B
GCGGATGGTAACTTCA-1	Allele_B
TAAATGCTCAGGGAAT-1	Allele_B
TAATGGTTCGCTCTAT-1	Allele_B
TAGTTCCTCCGCGTCT-1	Allele_B
TCGATTTCATCATCTG-1	Allele_B
TCTCTAATCATCACCT-1	Allele_B
AAGCGCAAGTTAGCCA-1	Allele_B
ATCAGGTCATTCAGTT-1	Allele_B
ATCTCGCCAGGTATGT-1	Allele_B
CATAACTAGGAATCAA-1	Allele_B
CCCGAACGTTTGGCAT-1	Allele_B
CCCTTGATCCCTGATT-1	Allele_B
CCGTCTATCTATGGGC-1	Allele_B
CGACGTTAGCGGTTCG-1	Allele_B
CTCCCAATCAGCTATG-1	Allele_B
CTCCCAATCAGGTCCG-1	Allele_B
CTGTTCCGTTCCAGCA-1	Allele_B
GCCATAATCAGTTGGC-1	Allele_B
GGACCCTGTTCGAATC-1	Allele_B
GGCTATTGTTCCCTTA-1	Allele_B
GTCTACCCAGCTCACT-1	Allele_B
TACAAGGGTTCACCTC-1	Allele_B
TACCTAGAGTACGCTA-1	Allele_B
TCCCGAAGTTGCACTG-1	Allele_B
TGCCCATCATCCAACC-1	Allele_B
AACGACTCACTTCATG-1	Allele_B
ACCTCTTAGTGAGTAA-1	Allele_B
AGCCAGCCAGGCATTG-1	Allele_B
ATCCCCTGTGAGTGAC-1	Allele_B
ATCCCTTAGCTACCTT-1	Allele_B
CCGATTAAGGGTGACA-1	Allele_B
CTATCGTTCGATAGTT-1	Allele_B
CTCTTCTCATCATCTG-1	Allele_B
CTGCTTACATCATACT-1	Allele_B
AACCAACCATCATCTG-1	Allele_B
ACCGCTAGTCAGGAAC-1	Allele_B
AGGTAACAGCCTCTGC-1	Allele_B
CATCAGGCAGCTATCC-1	Allele_B
CCGTCTATCTATGGGC-1	Allele_B
CGACGTTAGCGGTTCG-1	Allele_B
CTACGACAGTTACGTG-1	Allele_B
CTGTTCCGTTCCAGCA-1	Allele_B
CTGTTGGGTTCACTGG-1	Allele_B
GCATCTAAGAACCTAT-1	Allele_B
GGACCCTGTTCGAATC-1	Allele_B
GGCGAACAGGCACTCG-1	Allele_B
GTCTACCCAGCTCACT-1	Allele_B
TGAGGAACAGGGACTC-1	Allele_B
AGTCCAGCAGCATGAT-1	Allele_B
CTATCGTTCGATAGTT-1	Allele_B
CTCTTCTCATCATCTG-1	Allele_B
AACCAACCATCATCTG-1	Allele_B
ACCCCATCAAACTGGT-1	Allele_B
CACGATGCATCCACAC-1	Allele_B
CATTCATCACCTTGGT-1	Allele_B
CTACATTCATTACGGG-1	Allele_B
CTACGACAGTTACGTG-1	Allele_B
GCAGCCATCCTTGACT-1	Allele_B
TCATCGTTCACGGATC-1	Allele_B
ACCAAGCTCCCTCAGC-1	Allele_B
AGTGGTTCAGCACCAA-1	Allele_B
ATCCTCCGTGCACCGT-1	Allele_B
CCCTTGATCCCTGATT-1	Allele_B
CCTCTGATCATGGTAT-1	Allele_B
CGTTCATTCGTACTTC-1	Allele_B
CTCTAGCCACAGCCTT-1	Allele_B
GCCTGTTCAAGCCATG-1	Allele_B
ACCCCATCAAACTGGT-1	Allele_B
AGAGGCATCCACCTTG-1	Allele_B
ATGCCCTCACCTTGGT-1	Allele_B
CACGATGCATCCACAC-1	Allele_B
CATTCATCACCTTGGT-1	Allele_B
CTACATTCATTACGGG-1	Allele_B
CTACGACAGTTACGTG-1	Allele_B
GCAGCCATCCTTGACT-1	Allele_B
TCATCGTTCACGGATC-1	Allele_B
AACAGGCGTTTAGGAG-1	Allele_B
ACCAAGCTCCCTCAGC-1	Allele_B
AGTGGTTCAGCACCAA-1	Allele_B
CCCTTGATCCCTGATT-1	Allele_B
CCTCTGATCATGGTAT-1	Allele_B
CGTTCATTCGTACTTC-1	Allele_B
GCCTGTTCAAGCCATG-1	Allele_B
TCATGTTCAGGCAGGA-1	Allele_B
ACAGCGAAGTGTCATG-1	Allele_B
ACATAGAAGCGAAGTG-1	Allele_B
CACATCAAGGAATGCG-1	Allele_B
AAGGAAAGTTATCAGC-1	Allele_B
AGTGGTTCATGGTTAA-1	Allele_B
CTCCCAATCGCGCCAA-1	Allele_B
GTACCAATCGTACCAA-1	Allele_B
ACCCAGGTCTATGCTC-1	Allele_B
CGCCATGAGGTTCAGC-1	Allele_B
GCCTGCAAGTGAGAGT-1	Allele_B
TCATAGGTCCATGTGA-1	Allele_B
TCATGCTTCAGTATCG-1	Allele_B
TGTAAGCCATGAGCCA-1	Allele_B
ACATTAGCACCTTCCC-1	Allele_B
ACCGCAACAGGTTCGA-1	Allele_B
AGAGATTGTAACGACA-1	Allele_B
ATCCCCTGTGAGTGAC-1	Allele_B
ATTCATCCATTAGTGA-1	Allele_B
ATTGTCAGTTTCCGCT-1	Allele_B
CACATATAGGCACTGT-1	Allele_B
CAGCGCATCGCGAACT-1	Allele_B
CATAACTAGGAATCAA-1	Allele_B
CATATAGCAATCGTAA-1	Allele_B
CCGTGTTCAAATCCTT-1	Allele_B
CCTTGGGAGGTCACGT-1	Allele_B
GCAATGAGTGAACCTT-1	Allele_B
GCTCAATGTTCGCTTC-1	Allele_B
GCTTCCGCAGCTAGGC-1	Allele_B
GGCTGAGGTAATCCAC-1	Allele_B
TCTCTAATCCATTCGT-1	Allele_B
ACCGCAACAGGTTCGA-1	Allele_B
ATCACTTCAGGCATCA-1	Allele_B
ATCCCCTGTGAGTGAC-1	Allele_B
CAAGACAGTTGCCTTC-1	Allele_B
CACAAGTCAATCCTGC-1	Allele_B
CACATATAGGCACTGT-1	Allele_B
CCACATAAGGGCAGTA-1	Allele_B
CCCAAATGTTGGGTAA-1	Allele_B
CTCGATCCAGCTCATC-1	Allele_B
CTTAGGATCCGTAGAC-1	Allele_B
GGAAATGCATCCATGC-1	Allele_B
GTAACCATCCGGGTCA-1	Allele_B
GTAGTCATCCCGTTGC-1	Allele_B
GTCTAACGTGATCCCA-1	Allele_B
TCCATTATCGTCTATC-1	Allele_B
TCTGACTTCCGCGCAA-1	Allele_B
TGGCGAAAGGCTCAGT-1	Allele_B
TGGGCAAAGCATGCCG-1	Allele_B
AGTCACGCATCAAGTA-1	Allele_B
CCGCTAAGTCTCAGGC-1	Allele_B
GCTTCCGCAGCTAGGC-1	Allele_B
GGTTCTAAGCTAGGGA-1	Allele_B
CCACATAAGGGCAGTA-1	Allele_B
CCACATCCATCCTCAA-1	Allele_B
CGTCACCTCCGTATGA-1	Allele_B
GCAGCCATCCTTGACT-1	Allele_B
GCCTACTCATCGTACC-1	Allele_B
GTAGTCATCCCGTTGC-1	Allele_B
TCAGGTTGTGCAGGCA-1	Allele_B
TGGTGAGAGCTATCGA-1	Allele_B
CATTAGGTCGAGTCCG-1	Allele_B
CCTAGGTAGCGAGACA-1	Allele_B
CTTGCCATCCATTACC-1	Allele_B
AAATGCAAGGCATCGT-1	Allele_B
AACTGAAAGGGTCTAC-1	Allele_B
AAGGTTAAGCGCTCAG-1	Allele_B
AATACGCCATGCAGTG-1	Allele_B
CAATCCCCAGCACGGT-1	Allele_B
CAGTTTGAGATAGACA-1	Allele_B
CCTCCTAAGTTGCTGA-1	Allele_B
CCTTGGTCATTCGCTA-1	Allele_B
CGGCCAATCGTGCTAA-1	Allele_B
CTACAATAGGATCAGG-1	Allele_B
CTAGATTAGTGATCGC-1	Allele_B
CTCGACTCAGTTAGAC-1	Allele_B
CTTGACCCAGGGCACT-1	Allele_B
CTTGCCATCCTTGAGA-1	Allele_B
GGCGTGAGTTTGGCTG-1	Allele_B
GGGATCAAGTAGGATA-1	Allele_B
GTGATGGAGGGTACTC-1	Allele_B
TAACTCCTCCGTCCGT-1	Allele_B
TACGTTGAGGTCCAGT-1	Allele_B
TGACCAGCAGGTTACG-1	Allele_B
CCTGTGGAGCCGCACA-1	Allele_B
AAACCGCTCGTTACCT-1	Allele_B
AAACGTAAGCTAACCA-1	Allele_B
AAAGCTGGTTTCCTGC-1	Allele_B
AACACTTAGAAGGTTA-1	Allele_B
AACCAACCATCATCTG-1	Allele_B
AACCAAGGTAAGCACA-1	Allele_B
AACCAAGGTATTGCGT-1	Allele_B
AACCAAGGTCTAATCA-1	Allele_B
AACCCAGCAATACGAC-1	Allele_B
AACCTAACATTGGCAG-1	Allele_B
AACCTCAAGGCTATAT-1	Allele_B
AACCTGATCCAGATCA-1	Allele_B
AACCTTGAGCTATCTC-1	Allele_B
AACGAATGTCAGGAGT-1	Allele_B
AACGGTAGTCTCAGGC-1	Allele_B
AACTCGATCGTGACTA-1	Allele_B
AACTGGTCAAACTACA-1	Allele_B
AAGCAACAGCATCCTT-1	Allele_B
AAGCAATGTCCATACG-1	Allele_B
AAGCGGATCTAACCGA-1	Allele_B
AAGCGGGCAGTAATGC-1	Allele_B
AAGGAAAGTAGCCAGG-1	Allele_B
AAGTAAGTCTCACTGT-1	Allele_B
AAGTACCCAGGGCACT-1	Allele_B
AAGTCACCATCGAACG-1	Allele_B
AAGTGGACAATACTGA-1	Allele_B
AAGTGGGTCAGGCTTA-1	Allele_B
AAGTGGGTCTGGTGTA-1	Allele_B
AATCCAACAAGCTGAT-1	Allele_B
AATCCCAAGTATGTCG-1	Allele_B
AATCGAGGTTCACTCC-1	Allele_B
AATCGGCTCGTACTAG-1	Allele_B
AATCGGTCATAAGGCT-1	Allele_B
AATCTGGTCTAACCTC-1	Allele_B
AATGACAAGATAGGGT-1	Allele_B
AATGAGGCAAGTCCAG-1	Allele_B
AATGCACCAATATACG-1	Allele_B
AATGGCAGTGACTCGC-1	Allele_B
ACAACCGCACTACCCG-1	Allele_B
ACAACTTAGCAAGTCC-1	Allele_B
ACAAGCCTCGTGCGTG-1	Allele_B
ACAAGCGAGTCAAGCC-1	Allele_B
ACACAACCATAATTCC-1	Allele_B
ACACACGCATAAGGTC-1	Allele_B
ACACATTAGCTTACCT-1	Allele_B
ACACGTTGTCATTCAA-1	Allele_B
ACAGAATGTGGCGTAG-1	Allele_B
ACAGCTCAGTCATGTG-1	Allele_B
ACAGTGAGTGCACGCT-1	Allele_B
ACAGTGAGTTGCAGCC-1	Allele_B
ACATGCATCAGTACGC-1	Allele_B
ACATGGCTCGCATCCC-1	Allele_B
ACATTCAGTGGCGCAA-1	Allele_B
ACATTCCTCAGGCAGA-1	Allele_B
ACATTCCTCCTTCGTG-1	Allele_B
ACATTGGTCCATTACC-1	Allele_B
ACCAAACCAACCGTGA-1	Allele_B
ACCAACATCACTCCAT-1	Allele_B
ACCAACATCAGGCTAC-1	Allele_B
ACCAATGTCCGCATGG-1	Allele_B
ACCAATTAGTAGTCTG-1	Allele_B
ACCACACAGTACGCAC-1	Allele_B
ACCACAGCAGGCTATG-1	Allele_B
ACCACGTAGTCAGGAG-1	Allele_B
ACCATCAAGCGCATCG-1	Allele_B
ACCCAATGTGAAGGTC-1	Allele_B
ACCCAGACAACATTGA-1	Allele_B
ACCCAGGTCAGCATTG-1	Allele_B
ACCCATGGTCAATCAC-1	Allele_B
ACCCGCTTCCTCTCAG-1	Allele_B
ACCCTCGCATAAGTCA-1	Allele_B
ACCCTGCTCTAAGCAT-1	Allele_B
ACCGCAACAGCCAATG-1	Allele_B
ACCGCAACATTGCGCT-1	Allele_B
ACCTGAATCATACTCC-1	Allele_B
ACCTGGACAACTTCCA-1	Allele_B
ACCTGGACAGCTCGAA-1	Allele_B
ACGACATCATCGGTAG-1	Allele_B
ACGATGGAGGATCAGG-1	Allele_B
ACGGATTCACATACGG-1	Allele_B
ACGGCAGGTTAGGCTT-1	Allele_B
ACGGGCAGTTATCCGG-1	Allele_B
ACGGTGAAGGGGCTAA-1	Allele_B
ACGTATTAGGAGCTGA-1	Allele_B
ACGTCACAGGCACTAC-1	Allele_B
ACTCCAAAGTGAGGAT-1	Allele_B
ACTCCAAAGTGATGGG-1	Allele_B
ACTCCACCAGCATGAT-1	Allele_B
ACTCCCATCGCGATAC-1	Allele_B
ACTGCCCTCCAACTCT-1	Allele_B
ACTGCTGGTCTAAGGA-1	Allele_B
ACTGGTCAGGATGACG-1	Allele_B
ACTGGTCAGTTGGCGT-1	Allele_B
ACTTCATCACATGACG-1	Allele_B
ACTTGGATCCATCAGA-1	Allele_B
ACTTGTGAGCCGACCA-1	Allele_B
AGAAGGGGTTACACAC-1	Allele_B
AGACGGATCAGCGAAG-1	Allele_B
AGACGTTCAAAGGTGA-1	Allele_B
AGACTTACAGCACCAA-1	Allele_B
AGAGAATCATCACGTC-1	Allele_B
AGCAAATGTTCGTGGC-1	Allele_B
AGCACCACACATTGGG-1	Allele_B
AGCATCGCAAATGCGT-1	Allele_B
AGCATGGAGCCTTGGG-1	Allele_B
AGCCAAAGTTGGATAG-1	Allele_B
AGCCATTGTGGGTAAC-1	Allele_B
AGCCCTAGTTTGGTGT-1	Allele_B
AGCCTGGTCTCACCTG-1	Allele_B
AGCCTTGGTTAATTCG-1	Allele_B
AGCGAACGTGGCCAGA-1	Allele_B
AGCGAATAGCTATGTG-1	Allele_B
AGCGATGAGCCTACCC-1	Allele_B
AGCGCAGGTGGCTACC-1	Allele_B
AGCGCCATCACTAGCA-1	Allele_B
AGCGGTAAGGTGCATC-1	Allele_B
AGGACCCCATCCACTA-1	Allele_B
AGGAGTTAGCTACTCT-1	Allele_B
AGGCAATAGCTACGAC-1	Allele_B
AGGCAGGCATGGCTTC-1	Allele_B
AGGCTCCGTTATGCGT-1	Allele_B
AGGCTTATCCCGCACT-1	Allele_B
AGGGAAGGTTGCTTCC-1	Allele_B
AGGTGCAAGGTTCGCG-1	Allele_B
AGGTTGAGTGAAGTTG-1	Allele_B
AGTAACCCAGTTGGAT-1	Allele_B
AGTACACCACTAATTC-1	Allele_B
AGTGCAAGTCTAGTCG-1	Allele_B
AGTGCAAGTGCGAGAT-1	Allele_B
AGTGCTTGTTCCGGGT-1	Allele_B
AGTGGAACAACTGTCC-1	Allele_B
AGTGTTGTCTCATGCT-1	Allele_B
AGTTAGCCATAGATGC-1	Allele_B
AGTTGGTCAACGTGGC-1	Allele_B
ATAACGAAGGTGCAAG-1	Allele_B
ATAATCGCATTCCTCT-1	Allele_B
ATACCCTTCAGGACGA-1	Allele_B
ATACGATTCGTGACCG-1	Allele_B
ATAGCACCACTCAACC-1	Allele_B
ATAGGCTCACTAGGTG-1	Allele_B
ATCAAGCCATTCCTCT-1	Allele_B
ATCACATAGTGATGCC-1	Allele_B
ATCACTTCATGACCCT-1	Allele_B
ATCAGGCTCTATGCCT-1	Allele_B
ATCCCATTCGATGTGC-1	Allele_B
ATCCGACAGGTAGATA-1	Allele_B
ATCCTAGAGCTTACGA-1	Allele_B
ATCGAACCAATCTCTG-1	Allele_B
ATCGCCTCATCCCTGG-1	Allele_B
ATCGGGCCAACTGTGG-1	Allele_B
ATCTACTCATCCCATA-1	Allele_B
ATCTCATCATTGGCAG-1	Allele_B
ATGAAAGTCACAGGCT-1	Allele_B
ATGAGTTTCGAGTTGC-1	Allele_B
ATGCACGCAGCACTAG-1	Allele_B
ATGCAGGAGGTACGCT-1	Allele_B
ATGCCACAGTAGTAAG-1	Allele_B
ATGCCAGCAAGGGAAC-1	Allele_B
ATGCTAACAACCGCTT-1	Allele_B
ATGCTGATCAGCCCAG-1	Allele_B
ATGGACTCACCTTGAC-1	Allele_B
ATGGCGAAGTGAACCC-1	Allele_B
ATGGGCAAGGGTACGA-1	Allele_B
ATGGTTTAGCATTACG-1	Allele_B
ATGGTTTAGTTAATGC-1	Allele_B
ATGTGCATCCACCTCA-1	Allele_B
ATGTGGCTCCCCAGAG-1	Allele_B
ATGTTAGCAACATACA-1	Allele_B
ATGTTCCTCGTAACTG-1	Allele_B
ATGTTCTCACAATCGG-1	Allele_B
ATTACTGGTTGAGTCT-1	Allele_B
ATTCACCTCGATTGAT-1	Allele_B
ATTGGTTAGCCTGTAA-1	Allele_B
ATTGTCAGTTAATCGC-1	Allele_B
CAAACCCAGGTTCGGT-1	Allele_B
CAAAGGTAGTGAGTGG-1	Allele_B
CAAATCCGTCAAGCGG-1	Allele_B
CAACTAGTCCAGCAAC-1	Allele_B
CAAGACTCATAGATTG-1	Allele_B
CAAGATGGTTTACACA-1	Allele_B
CAAGCCACAAACTGAC-1	Allele_B
CAATAGCCATGGTGCA-1	Allele_B
CAATATCAGGCACTTA-1	Allele_B
CAATCCCCAGCACGGT-1	Allele_B
CAATCCTTCCCAGGAT-1	Allele_B
CAATCGATCGCGTGAT-1	Allele_B
CAATGGTCAGTTGACG-1	Allele_B
CACACACAGGGGTTAG-1	Allele_B
CACACACAGTATGGAA-1	Allele_B
CACATAGTCCTGATAG-1	Allele_B
CACATTTCAAGGTACT-1	Allele_B
CACCAACAGGATCTGC-1	Allele_B
CACCAATGTCATCCCT-1	Allele_B
CACCAATGTTCACGAT-1	Allele_B
CACCACCTCCGGTGAT-1	Allele_B
CACCATAAGCATGGTC-1	Allele_B
CACCATAAGCCACTAA-1	Allele_B
CACCATCCATAAGGGA-1	Allele_B
CACCGAACAAACCGCA-1	Allele_B
CACCGATAGAAGGGAA-1	Allele_B
CACGGTTAGAATCGTT-1	Allele_B
CACGTAATCCGGGCTA-1	Allele_B
CACTTCACAACCAACG-1	Allele_B
CAGCAAAGTAGTTAGG-1	Allele_B
CAGCGCATCAGCAGGA-1	Allele_B
CAGGAACGTCAGGCGA-1	Allele_B
CAGGATAGTCTAGTTA-1	Allele_B
CAGGCGAGTTCCGTCT-1	Allele_B
CAGGGCTCATCCTCGG-1	Allele_B
CAGTAAGGTATTGGAG-1	Allele_B
CAGTTTGAGATAGACA-1	Allele_B
CATAAGCCAACGTGCA-1	Allele_B
CATACTGAGAAGCATA-1	Allele_B
CATAGCTGTCTGTGCA-1	Allele_B
CATAGGGAGAAGCCCT-1	Allele_B
CATCCGGAGGTCAACC-1	Allele_B
CATCGCCTCAATCGCA-1	Allele_B
CATCGCCTCGTTCGTT-1	Allele_B
CATGGTTGTTGCACGC-1	Allele_B
CATTACCTCGTTCGGG-1	Allele_B
CATTACTCAGCTATGG-1	Allele_B
CATTAGGTCAGCAACC-1	Allele_B
CATTCATCAGGACTTG-1	Allele_B
CATTCATCATGGCAGC-1	Allele_B
CATTCGTTCAAGTTCG-1	Allele_B
CATTGCTTCCCGTGCT-1	Allele_B
CATTGGGCAACATCCC-1	Allele_B
CATTGTGAGTCATAGT-1	Allele_B
CATTTGGAGTATGGCC-1	Allele_B
CCAAGTCAGCCTGATA-1	Allele_B
CCAATATAGCTGGTCG-1	Allele_B
CCAATTTCACATGCCT-1	Allele_B
CCAATTTCAGGGCTGT-1	Allele_B
CCACACAGTATTGCAC-1	Allele_B
CCACACAGTTGCACAT-1	Allele_B
CCACACAGTTTACAGC-1	Allele_B
CCACATAAGGGCAGTA-1	Allele_B
CCACATAAGGTAGCTC-1	Allele_B
CCACCTGCAGGCATTG-1	Allele_B
CCACGGATCATGCGCG-1	Allele_B
CCACTAGGTTGTCCCT-1	Allele_B
CCAGCTAGTTCGTCAG-1	Allele_B
CCATCAGGTTCACGAT-1	Allele_B
CCATTAAGTTGTAGTC-1	Allele_B
CCATTGAAGCGGGATA-1	Allele_B
CCATTGAAGGTCCATA-1	Allele_B
CCCACGTTCTCACCAT-1	Allele_B
CCCATAGGTTGTGGTT-1	Allele_B
CCCGAACGTTTGGCAT-1	Allele_B
CCCGAATAGGCAAGTG-1	Allele_B
CCCGGTTTCAGTAATC-1	Allele_B
CCCTAGTCACAACTAA-1	Allele_B
CCCTAGTCATAAGCCG-1	Allele_B
CCCTCAATCAGCTGCG-1	Allele_B
CCCTCAGCAGCAGTTG-1	Allele_B
CCGACCTTCATGGCCG-1	Allele_B
CCGCGTTTCGTCTATC-1	Allele_B
CCGCTAAGTTGCTCTC-1	Allele_B
CCGCTAGAGCTACCTT-1	Allele_B
CCGCTTATCATGAGCC-1	Allele_B
CCTAGGGTCGTTCGGG-1	Allele_B
CCTCCTAAGGTAGACG-1	Allele_B
CCTCGGTTCCTGGTAA-1	Allele_B
CCTGAGTAGGTGAGCA-1	Allele_B
CCTGGTGAGTCGATAT-1	Allele_B
CCTGTTGTCCGGAGTT-1	Allele_B
CCTTATCAGTAGGGCA-1	Allele_B
CCTTGGGAGGCAATCC-1	Allele_B
CCTTTAGCACCTACCG-1	Allele_B
CGAACTTGTTGGCGAG-1	Allele_B
CGAAGTGAGTGATAGA-1	Allele_B
CGAATCATCAGGAGCA-1	Allele_B
CGAATTTAGCGGTTCG-1	Allele_B
CGACCATAGTAAGGAC-1	Allele_B
CGACCTAGTCAGGAAC-1	Allele_B
CGACTGACATGCAGTG-1	Allele_B
CGAGCGAGTTGCTGTG-1	Allele_B
CGATCCCTCAGCTGGT-1	Allele_B
CGATGGTTCATGTAAC-1	Allele_B
CGATTAGTCATCGTCT-1	Allele_B
CGCACGATCACGCCAG-1	Allele_B
CGCATTCCAAGTAACC-1	Allele_B
CGCCACAAGTGAGCGA-1	Allele_B
CGCCACTTCCTCAACT-1	Allele_B
CGCCTAAGTGATCCAT-1	Allele_B
CGCCTAGAGTGATCTG-1	Allele_B
CGCCTCACAAGCGGTC-1	Allele_B
CGCCTGTTCCATCAAG-1	Allele_B
CGCGAACCAACCTTCA-1	Allele_B
CGCTAATGTATGGTTC-1	Allele_B
CGCTATGGTTAATTCG-1	Allele_B
CGCTGCAAGCATCAAT-1	Allele_B
CGCTGCAAGTCATGGC-1	Allele_B
CGCTGTTCAATCTCTG-1	Allele_B
CGCTGTTCAGCATGTG-1	Allele_B
CGGATAAGTCTGGGTC-1	Allele_B
CGGCCAATCTAGCTCT-1	Allele_B
CGGGATGGTTCGTTAA-1	Allele_B
CGGTATTGTATTGCTA-1	Allele_B
CGGTGCATCATCTAGG-1	Allele_B
CGGTTCCTCAATTGCG-1	Allele_B
CGTACGTAGGTTGCTA-1	Allele_B
CGTAGGGGTAACGCGG-1	Allele_B
CGTATGATCTATGGGC-1	Allele_B
CGTCACCTCAGCTAAT-1	Allele_B
CGTCAGTAGCCACACG-1	Allele_B
CGTCATAAGGTACGAG-1	Allele_B
CGTCCATCAACCAGTG-1	Allele_B
CGTCCATCATCCTGTA-1	Allele_B
CGTCCGTTCCTCGTTG-1	Allele_B
CGTGCTAGTAAGTGCA-1	Allele_B
CGTTAATAGTAGACTT-1	Allele_B
CGTTACCCAAGCGCGT-1	Allele_B
CGTTCATTCGTACTTC-1	Allele_B
CGTTTCCGTAGGTACA-1	Allele_B
CTAAACCGTTTAATCG-1	Allele_B
CTAAAGGGTAGCTTCG-1	Allele_B
CTAAAGGGTTGCAGTT-1	Allele_B
CTAAATGCATCACATT-1	Allele_B
CTAACGATCCCTGGAG-1	Allele_B
CTAAGGGAGTCGAGGA-1	Allele_B
CTAAGGTCAATGCCGA-1	Allele_B
CTACAATAGGATCAGG-1	Allele_B
CTACAGGCAACTTAGA-1	Allele_B
CTACATGAGGTTCAAT-1	Allele_B
CTACATTCATTGGAAC-1	Allele_B
CTACGACAGCGCTGAT-1	Allele_B
CTACGTCCATTCGTAT-1	Allele_B
CTACTCCGTTGGTAAG-1	Allele_B
CTAGCCAGTTCTGGAT-1	Allele_B
CTAGTTAGTGAGACAC-1	Allele_B
CTATCGTTCATCGAAT-1	Allele_B
CTATGCAAGGAACCAG-1	Allele_B
CTATTGCTCCGTGTAA-1	Allele_B
CTATTGCTCGCGTCCT-1	Allele_B
CTCATAAGTGGCTGCT-1	Allele_B
CTCATTATCCATATCC-1	Allele_B
CTCCAGCTCATGGTGC-1	Allele_B
CTCCGTTGTCAACTGT-1	Allele_B
CTCGCTGCATTGGCAG-1	Allele_B
CTCGTGAGTAGTGCGG-1	Allele_B
CTCTAGCCAGGGCTGT-1	Allele_B
CTCTGGTCAGTTGACG-1	Allele_B
CTGGCAACACTTGCCG-1	Allele_B
CTGGGTTAGGAGGTTG-1	Allele_B
CTGTGGACAGGCAGTC-1	Allele_B
CTGTGTCCATTAGAGC-1	Allele_B
CTTAATCCAATCGTAA-1	Allele_B
CTTCAATCAAACTGGT-1	Allele_B
CTTCAATCAGCCTAAG-1	Allele_B
CTTCATATCCTGTGCC-1	Allele_B
CTTGACTTCAGGTCCG-1	Allele_B
CTTGCAAAGGTTGCGT-1	Allele_B
CTTGCCATCCATTACC-1	Allele_B
CTTGGCGAGGTAGATA-1	Allele_B
CTTGGGCGTCTCACTC-1	Allele_B
CTTGGGGTCGAGCACT-1	Allele_B
CTTGGGTAGTTACACG-1	Allele_B
CTTGTCCGTTTAGTCA-1	Allele_B
CTTGTGTTCTAACCAG-1	Allele_B
GCAAACCTCGTAACTG-1	Allele_B
GCAACGGGTTATGGAG-1	Allele_B
GCAACGTTCCAGGGAA-1	Allele_B
GCAATCTGTTAGCGAA-1	Allele_B
GCAATGAGTGAACCTT-1	Allele_B
GCAATTTAGCGCCTAG-1	Allele_B
GCACAGCCATGCTGAG-1	Allele_B
GCACCAACATGATTAG-1	Allele_B
GCACCCTTCGAAGGGC-1	Allele_B
GCACTAATCGATTGAT-1	Allele_B
GCACTAATCTGGTGTA-1	Allele_B
GCAGCCATCACCTAGA-1	Allele_B
GCAGTAAGTCAGCTCA-1	Allele_B
GCAGTGAAGCAAGCCT-1	Allele_B
GCATCAATCATGCCAA-1	Allele_B
GCATCTAAGAACCTAT-1	Allele_B
GCATTAGTCCACCTTG-1	Allele_B
GCATTATAGCATTGAT-1	Allele_B
GCATTCCCAATCCTCA-1	Allele_B
GCCAATATCACAGATT-1	Allele_B
GCCCCTTAGTAATCAC-1	Allele_B
GCCTAATGTGATGCAA-1	Allele_B
GCCTACTCATCGTACC-1	Allele_B
GCCTGCAAGTGAGAGT-1	Allele_B
GCGACTTAGCCTACCC-1	Allele_B
GCGAGGTAGCATCCGG-1	Allele_B
GCGAGGTAGCTACTGA-1	Allele_B
GCGATGTTCCTGCCGT-1	Allele_B
GCGCATTAGAAGGAGA-1	Allele_B
GCGCCAATCTGTAAGT-1	Allele_B
GCGCTCAAGGATGTAA-1	Allele_B
GCGGCTATCACGCGCA-1	Allele_B
GCGGCTATCCATCGGG-1	Allele_B
GCGGGAACATTACTAC-1	Allele_B
GCGGGTAGTAATCCCG-1	Allele_B
GCGGTAAAGGTATCTG-1	Allele_B
GCGTACCGTCTAAGCT-1	Allele_B
GCGTCAACAAGCCAAT-1	Allele_B
GCGTCAACATCACTCA-1	Allele_B
GCGTTCCTCCATCGAA-1	Allele_B
GCTAAATTCGTTACAG-1	Allele_B
GCTCATAAGTACGCAC-1	Allele_B
GCTCATCCACTTAGCC-1	Allele_B
GCTCATTTCGATTAAC-1	Allele_B
GCTCTATTCAGCAGTC-1	Allele_B
GCTCTCATCCGCCATC-1	Allele_B
GCTCTTGTCGCTATCT-1	Allele_B
GCTGAGAAGGGGCAGT-1	Allele_B
GCTGCCTTCGATGGAG-1	Allele_B
GCTGCGATCCGCGATG-1	Allele_B
GCTGGCTGTCTTGGTG-1	Allele_B
GCTTAATAGAAGCCAG-1	Allele_B
GCTTAATAGTGAATCT-1	Allele_B
GCTTACCCAAGCTGAT-1	Allele_B
GCTTACCCATGGTCAG-1	Allele_B
GCTTACTTCCAGCTCC-1	Allele_B
GCTTATAGTAGTGATG-1	Allele_B
GCTTGAATCAGGGCAA-1	Allele_B
GCTTTCACACCATACC-1	Allele_B
GCTTTGGGTTAGCGAA-1	Allele_B
GGAAATTGTTGAGCTT-1	Allele_B
GGAACGATCATGCCGG-1	Allele_B
GGAAGCCAGCCTCTGC-1	Allele_B
GGAAGGTCACTCAATT-1	Allele_B
GGAAGTTAGATAGCCC-1	Allele_B
GGACACCCATGCAGGC-1	Allele_B
GGACCTTAGGTCGAGA-1	Allele_B
GGACTTATCAATCCTC-1	Allele_B
GGAGTAACATGAATGC-1	Allele_B
GGATGCTTCGATGACC-1	Allele_B
GGATTAAAGTTGCGTA-1	Allele_B
GGCAAAGTCCGTGCGA-1	Allele_B
GGCAACCCATTGCACC-1	Allele_B
GGCACATTCACGTGTA-1	Allele_B
GGCACATTCATGTGAT-1	Allele_B
GGCCAATTCTGGCAAC-1	Allele_B
GGCCTAACAGCAGGCT-1	Allele_B
GGCGAATGTTACTGCG-1	Allele_B
GGCGGTAGTCTCCATC-1	Allele_B
GGCGTAAAGTGCTCAA-1	Allele_B
GGCTCAACAACCAGCA-1	Allele_B
GGCTGTTAGTAGCCCG-1	Allele_B
GGGACACAGCCAGTCG-1	Allele_B
GGGATCAAGTAGGATA-1	Allele_B
GGGATTGAGCCCTGAG-1	Allele_B
GGGATTGAGGAGTATA-1	Allele_B
GGGCAATGTGAGCAGT-1	Allele_B
GGGCAGACACAGCACA-1	Allele_B
GGGCCTTGTTCGTGAT-1	Allele_B
GGGGCAACAATTGACA-1	Allele_B
GGGTAACGTTCGCCTT-1	Allele_B
GGGTTAGAGGAATGCG-1	Allele_B
GGTACATCAATGTCGG-1	Allele_B
GGTACGTTCCTGACTT-1	Allele_B
GGTAGTAGTTCACTCC-1	Allele_B
GGTCGAGGTATGGACA-1	Allele_B
GGTGATAGTTGAATCC-1	Allele_B
GGTGGCTCATCATAGA-1	Allele_B
GGTGTAAGTCCATACG-1	Allele_B
GGTTACGCAACTGCCT-1	Allele_B
GGTTAGTCAGTACCCT-1	Allele_B
GGTTATGTCCCATACT-1	Allele_B
GGTTCCTCACCTGTCG-1	Allele_B
GGTTTGATCAGCTCAA-1	Allele_B
GTAAAGGCAAACTGAC-1	Allele_B
GTAACCATCCGGGTCA-1	Allele_B
GTAACCTGTCATCCTC-1	Allele_B
GTAACGGAGAAGGGTT-1	Allele_B
GTAAGCCTCCGCGTGA-1	Allele_B
GTAAGCTCATGGCTGA-1	Allele_B
GTACCAGCAAATCCGG-1	Allele_B
GTACCAGCAAGTAGTC-1	Allele_B
GTACGGTTCATCAGGC-1	Allele_B
GTACGTTGTGAGAGGA-1	Allele_B
GTAGCGGGTAATGGAT-1	Allele_B
GTAGCTATCCTGCTGC-1	Allele_B
GTAGCTATCCTGGGAT-1	Allele_B
GTAGGAACAACCTCAC-1	Allele_B
GTAGGAACAACTTCCA-1	Allele_B
GTAGGTAGTGCAATTC-1	Allele_B
GTAGTTTAGGTACCAC-1	Allele_B
GTATATCAGCTACGCG-1	Allele_B
GTATCCGGTTCGGTTG-1	Allele_B
GTATCCGGTTGACGAA-1	Allele_B
GTATGAAAGAATCGCC-1	Allele_B
GTATGGCTCCTCGTGC-1	Allele_B
GTCCCGAAGGTGCTTA-1	Allele_B
GTCCGCAAGGTTAGGG-1	Allele_B
GTCTAACGTGATCCCA-1	Allele_B
GTGAGCGGTGCGGAAT-1	Allele_B
GTGATATTCCAGAGCT-1	Allele_B
GTGATATTCGTGAACC-1	Allele_B
GTGCAATCAGCAGTCA-1	Allele_B
GTGCAGCCATCACATT-1	Allele_B
GTGCATTGTCTAGTGT-1	Allele_B
GTGCATTGTCTGGTCA-1	Allele_B
GTGGGTAAGCAAGTGG-1	Allele_B
GTGGGTTTCCTCATCG-1	Allele_B
GTGGTGAAGGTAGGGC-1	Allele_B
GTGTGGTTCCTCTATA-1	Allele_B
GTTAAGGGTCAGCACC-1	Allele_B
GTTACTTCATGGTCTC-1	Allele_B
GTTAGAGGTTAGCCCA-1	Allele_B
GTTAGCATCGTTGCCC-1	Allele_B
GTTCACCCAACCTTCA-1	Allele_B
GTTCCACCAAGTCGTG-1	Allele_B
GTTCGTCCACTCGCTG-1	Allele_B
TAAACGTTCTATCCTA-1	Allele_B
TAAATGCTCCGCCAGA-1	Allele_B
TAACAGCCACAGCGGT-1	Allele_B
TAACGGTCATTACGTT-1	Allele_B
TAAGCGGAGCCTGAAC-1	Allele_B
TAAGTCCGTAGTCCAT-1	Allele_B
TAATGTCAGGGGACGT-1	Allele_B
TACACCGGTAACGTCT-1	Allele_B
TACAGATTCGCATCGG-1	Allele_B
TACAGGGAGTCATCAG-1	Allele_B
TACCGCCTCCAACCGG-1	Allele_B
TACCGCCTCCAACTAG-1	Allele_B
TACCGCCTCTATGCCT-1	Allele_B
TACCTAAGTATGGCAA-1	Allele_B
TACCTGAAGAAGGTAC-1	Allele_B
TACGCATGTTTGGTAC-1	Allele_B
TACGCCCTCAGTAGCC-1	Allele_B
TACGGGCCAAGTGTAC-1	Allele_B
TACTACTCAACTCGGA-1	Allele_B
TACTGATAGGTACCAC-1	Allele_B
TACTTGCTCACATGAT-1	Allele_B
TAGCACGCACCAGCAA-1	Allele_B
TAGCATTAGGGGTTAG-1	Allele_B
TAGCGGTTCACCTAGA-1	Allele_B
TAGCTTGAGGGTTGCT-1	Allele_B
TAGGAGTAGCGGTCTG-1	Allele_B
TAGGCTTGTAAGTGCA-1	Allele_B
TAGGGTTCACCAGGAC-1	Allele_B
TAGTCCTTCCCTGGCT-1	Allele_B
TATCCAAGTAACGGGT-1	Allele_B
TATCGAACAATACCGG-1	Allele_B
TATCGCTTCTGGGACT-1	Allele_B
TATCTCATCGATGCAC-1	Allele_B
TATGCCCCAGGCAATT-1	Allele_B
TATGCCCCAGTTAATG-1	Allele_B
TCAAAGCCAAGGGTCC-1	Allele_B
TCAATCTCACAGCAAT-1	Allele_B
TCACACAAGTGAGCGA-1	Allele_B
TCACACGGTTGGAAGC-1	Allele_B
TCACAGGCATGGATGT-1	Allele_B
TCAGAGGAGTGAAGGT-1	Allele_B
TCAGATTAGCAAGGCA-1	Allele_B
TCAGCTGGTAGTTGAG-1	Allele_B
TCAGTTGAGGCGATTC-1	Allele_B
TCATAGGTCCATGTGA-1	Allele_B
TCATCGTTCACGGATC-1	Allele_B
TCCAAAGTCAATTCCC-1	Allele_B
TCCACCATCACCACGG-1	Allele_B
TCCCAGCTCCATCGGG-1	Allele_B
TCCCCTAAGCTGGCAT-1	Allele_B
TCCTGGTCACCTATAT-1	Allele_B
TCCTGGTCACTAGCGA-1	Allele_B
TCCTTAATCAATGGAA-1	Allele_B
TCCTTAATCGTACCAA-1	Allele_B
TCCTTTGGTGCGCATC-1	Allele_B
TCGCATAAGTAGCTTG-1	Allele_B
TCGCGCAAGTGACCCG-1	Allele_B
TCGCTGCTCCAACTTC-1	Allele_B
TCGGTCAGTCATGGCC-1	Allele_B
TCGTAATAGAAGCTGG-1	Allele_B
TCGTCACCAAGTATCA-1	Allele_B
TCGTCCATCGTCTCCA-1	Allele_B
TCGTTCCGTTCGTGTG-1	Allele_B
TCTACATCAAGTGTAC-1	Allele_B
TCTACGAAGTGAGGTG-1	Allele_B
TCTACGCCAGGGCTTA-1	Allele_B
TCTACTGCACATGACG-1	Allele_B
TCTATGGAGGTATATC-1	Allele_B
TCTCACTAGCAATCCA-1	Allele_B
TCTCATATCCCCAGAG-1	Allele_B
TCTCCAACAAATCACA-1	Allele_B
TCTCCATAGGCTTACA-1	Allele_B
TCTCGTTAGTCGCGCA-1	Allele_B
TCTCTAGCATCCCGTG-1	Allele_B
TCTGACAAGCTAGTGC-1	Allele_B
TCTGTTGCAATCAGTA-1	Allele_B
TCTGTTGCACTTGATT-1	Allele_B
TGAACATTCCTGCTAT-1	Allele_B
TGAACCATCACCAGCG-1	Allele_B
TGACGGGGTTATATCG-1	Allele_B
TGACGGTTCAGGTCAC-1	Allele_B
TGAGGAACAGGGACTC-1	Allele_B
TGAGGTTCAATGCGTG-1	Allele_B
TGAGTAGGTATGGGTA-1	Allele_B
TGAGTAGGTGATCCGC-1	Allele_B
TGCAAATTCTTGATCC-1	Allele_B
TGCAATTAGCCAACTA-1	Allele_B
TGCAGTCAGAATCAAG-1	Allele_B
TGCCAGACATTAACCT-1	Allele_B
TGCCCGAAGCAAGTCC-1	Allele_B
TGCCCGTTCTGTGCAA-1	Allele_B
TGCCTATTCACTTGGA-1	Allele_B
TGCGAGGGTCTGTGAT-1	Allele_B
TGCGGTTAGCTACTCT-1	Allele_B
TGCTACAAGTAATGCT-1	Allele_B
TGCTATGAGCTTCCGC-1	Allele_B
TGCTCCGCATGCGTCT-1	Allele_B
TGCTGATGTTACACTA-1	Allele_B
TGCTGATGTTTCGTCC-1	Allele_B
TGCTGGACAACCCTGT-1	Allele_B
TGGAATGGTTGTCCAG-1	Allele_B
TGGACGTTCCAATGCA-1	Allele_B
TGGACTCAGGCATCGT-1	Allele_B
TGGAGGATCCGTCACC-1	Allele_B
TGGCATATCCAGCAGT-1	Allele_B
TGGCCTGAGATTCGGC-1	Allele_B
TGGCTATGTAGCTTAC-1	Allele_B
TGGCTGACACTCGCAT-1	Allele_B
TGGCTTGGTGCATTAC-1	Allele_B
TGGCTTGGTTTGGGCC-1	Allele_B
TGGGCAAAGCATGCCG-1	Allele_B
TGGGCAGGTTGTAGTC-1	Allele_B
TGGTGAGAGTCAAGGG-1	Allele_B
TGGTTATAGGTGCAGA-1	Allele_B
TGTAACCGTTGAATGG-1	Allele_B
TGTAAGCCAGGGCTAC-1	Allele_B
TGTAAGGGTAGGCGTG-1	Allele_B
TGTACCTTCCGTAGCG-1	Allele_B
TGTAGCCAGTGAGGTG-1	Allele_B
TGTAGGTCAACTAGAC-1	Allele_B
TGTCAGGCAACCTGGA-1	Allele_B
TGTCCAGGTCATCGGC-1	Allele_B
TGTCCAGGTTGCATGT-1	Allele_B
TGTCCGCTCAGCAGGA-1	Allele_B
TGTCGTTTCAGGTCGT-1	Allele_B
TGTGAACCAATGTCGG-1	Allele_B
TGTGCATGTCAGCGAG-1	Allele_B
AAATGCAAGGCATCGT-1	Allele_B
AACACACCATGAGTGT-1	Allele_B
AACCTAACATTGGCAG-1	Allele_B
AATGTGAAGAAGCCAG-1	Allele_B
ACATGTTAGCATCTCT-1	Allele_B
ACCCGAACAGTACTCC-1	Allele_B
ACGGTCACAATGCCTC-1	Allele_B
AGCGATAGTTGCTGAT-1	Allele_B
AGGGAAGGTTGCTTCC-1	Allele_B
AGTCGGTTCCGTGGCA-1	Allele_B
AGTTATCAGTGAGTAA-1	Allele_B
ATCATGGTCAGGACAG-1	Allele_B
ATGGGTAGTTCGCAAT-1	Allele_B
ATGGTCATCGCGCCTT-1	Allele_B
ATGTGTTAGTGCTGTA-1	Allele_B
CAAGGTGAGCGCATCG-1	Allele_B
CAATCCTTCCCTCACA-1	Allele_B
CACCATTTCCCCAATT-1	Allele_B
CATAAGGGTTCCCGAA-1	Allele_B
CCACTTACAGGGCACT-1	Allele_B
CCGGCAATCCTCGACC-1	Allele_B
CGAGGAATCACCCTAT-1	Allele_B
CGATGAGAGTGGCGTT-1	Allele_B
CTTAGCGGTCATCGGC-1	Allele_B
CTTCATTGTAGTGCCC-1	Allele_B
GCACTAATCGATTGAT-1	Allele_B
GCCAACTAGAACGGGC-1	Allele_B
GCGAATAGTTTACTTC-1	Allele_B
GCGCTTGAGGTGCTTA-1	Allele_B
GCTCATTTCGATTAAC-1	Allele_B
GGATAGTAGTAGTTCG-1	Allele_B
GTGTCAATCATGACGC-1	Allele_B
TAGGCTTGTGATGCTT-1	Allele_B
TAGTTCCTCCGCGTCT-1	Allele_B
TCCCCTAAGCTGGCAT-1	Allele_B
TCCTGGTCAGCCAATG-1	Allele_B
TCTCATCAGGATCTGC-1	Allele_B
TGGCATGCATAGACAC-1	Allele_B
ACGGTTGCATTCCTTC-1	Allele_B
CCTAGCGAGGCACTCG-1	Allele_B
GGATTGAGTTCCGGTA-1	Allele_B
AAACGGACATCCCATA-1	Allele_B
AAACTTGCATTCAGGG-1	Allele_B
AAAGCTAAGTGCCATA-1	Allele_B
AACACACCAGTACCAG-1	Allele_B
AACACGAGTTGCCTCT-1	Allele_B
AACATCACATTCGTGC-1	Allele_B
AACCAACCATCATCTG-1	Allele_B
AACCACGCAATTCGGG-1	Allele_B
AACCGATCATGGAACT-1	Allele_B
AACTGGTCATTACTCG-1	Allele_B
AAGCGCAAGTTAGCCA-1	Allele_B
AAGGCCAAGCTGGACT-1	Allele_B
AAGGCCAAGGCACTGT-1	Allele_B
AAGGGCCAGTTAGTGT-1	Allele_B
AAGTATGAGCCCTTCA-1	Allele_B
AAGTCAAAGGATCACC-1	Allele_B
AAGTTGAAGTAGTAGA-1	Allele_B
AATATCGCATGATCCC-1	Allele_B
AATCCCAAGTAGGACG-1	Allele_B
AATCGAGGTTCACTCC-1	Allele_B
ACAACCGCATAAGCCG-1	Allele_B
ACAAGGGTCCACCGGA-1	Allele_B
ACAATAGAGCCATTGA-1	Allele_B
ACACGTTGTCATTCAA-1	Allele_B
ACACGTTGTGAGGTCG-1	Allele_B
ACAGGGATCCACCATT-1	Allele_B
ACATGTTAGGTGGATG-1	Allele_B
ACCATCCCAGCACGTA-1	Allele_B
ACCCCATCAATGGAGA-1	Allele_B
ACCCTCATCGAAGTCC-1	Allele_B
ACCCTTTAGCGATCCG-1	Allele_B
ACCTCCATCTTGATGG-1	Allele_B
ACCTGCCTCGCTTCGC-1	Allele_B
ACCTGTCCACCATGCT-1	Allele_B
ACGACAAGTTTGCCTC-1	Allele_B
ACGGTGAAGGGGCTAA-1	Allele_B
ACGGTTGCATTCCTTC-1	Allele_B
ACTCTTGCATAACGAC-1	Allele_B
ACTGTTGAGCCTGATA-1	Allele_B
AGAATTGAGTCGCGCA-1	Allele_B
AGACGATAGTACGCCG-1	Allele_B
AGACGCAAGGTGCTTA-1	Allele_B
AGACGGATCACTCGCC-1	Allele_B
AGAGAATCATCACGTC-1	Allele_B
AGAGGCGCACTCGCAT-1	Allele_B
AGCACCACAATTCGGG-1	Allele_B
AGCCAGCCAAACCGTG-1	Allele_B
AGCGTAAGTTCGCCTT-1	Allele_B
AGCTGAGAGTTGCTTC-1	Allele_B
AGCTTTAGTTGTAAGG-1	Allele_B
AGGAATGCACTCGCCA-1	Allele_B
AGGCCCATCGATGGGA-1	Allele_B
AGGCGAATCTTGATGG-1	Allele_B
AGGCTCCGTTAGTCAC-1	Allele_B
AGGGAAGGTTGCTTCC-1	Allele_B
AGGTTGCTCTGTCACT-1	Allele_B
AGTACACCACTAATTC-1	Allele_B
AGTCCCAGTCAGTAAG-1	Allele_B
AGTGCCCGTTCTGGTG-1	Allele_B
AGTTGGGAGGCTATAT-1	Allele_B
ATAACCACACATGCTC-1	Allele_B
ATACTGGTCCATGCAA-1	Allele_B
ATCAAGCCATCATCGC-1	Allele_B
ATCCATAGTAACGGTA-1	Allele_B
ATCCCCTGTAGGTGTA-1	Allele_B
ATCGAACCAATCGAAC-1	Allele_B
ATCGATTAGCTTCCCA-1	Allele_B
ATCGCATGTGAGGCTG-1	Allele_B
ATCTCGCCAAATGCCG-1	Allele_B
ATCTGGATCACCCTAT-1	Allele_B
ATGGTCATCGCGCCTT-1	Allele_B
ATGTGGGAGGCGAAGC-1	Allele_B
ATTAAGCTCCCTCGTA-1	Allele_B
ATTCAGGTCCCCTGAC-1	Allele_B
ATTCCAAGTCATTCCC-1	Allele_B
ATTCGTTCAGGCTAAT-1	Allele_B
ATTGGGTCACAAGGAA-1	Allele_B
CAAAGGTAGTAGCAGG-1	Allele_B
CAAAGTAAGCTTCCTG-1	Allele_B
CAACCAGCACTCATAT-1	Allele_B
CAACGATCAACCCTGT-1	Allele_B
CAAGACAGTCAATTCA-1	Allele_B
CAAGCCACAAACTGAC-1	Allele_B
CAAGTTACATGGCAAT-1	Allele_B
CAATAGCCACTTGACC-1	Allele_B
CACAGGCCATAGATGC-1	Allele_B
CACCACCTCCGGTGAT-1	Allele_B
CACCGAACAAACCGCA-1	Allele_B
CACCGCAAGCCCGTCT-1	Allele_B
CACCGCAAGGCATTCA-1	Allele_B
CACGGTTAGTCGCTGG-1	Allele_B
CAGCTAATCACCAATG-1	Allele_B
CAGGACCCAAACCCAG-1	Allele_B
CAGGTCACACTCAGCT-1	Allele_B
CAGTATTAGGCACGTT-1	Allele_B
CATAAGGGTTTACTCT-1	Allele_B
CATAGCCAGCTACCGG-1	Allele_B
CATGGGTTCAATCGTG-1	Allele_B
CATGGTCAGCATGACC-1	Allele_B
CATTACCTCGTTCGGG-1	Allele_B
CATTCAAGTCTTGACG-1	Allele_B
CATTCATCACCTTGGT-1	Allele_B
CATTTCATCGCTTGGG-1	Allele_B
CCACAGACACTTCGGT-1	Allele_B
CCACAGACATTAGCTT-1	Allele_B
CCACCGTTCCACCATT-1	Allele_B
CCACCTGCAACCAGAT-1	Allele_B
CCACTAAAGTCAGGGA-1	Allele_B
CCAGTCCTCCGCGAAT-1	Allele_B
CCATAAGTCTAATGGT-1	Allele_B
CCATCACCAGTACTAA-1	Allele_B
CCATCCTGTCTCCATC-1	Allele_B
CCCAAATGTTGCGACC-1	Allele_B
CCCATGCTCACATAGT-1	Allele_B
CCCGAATAGGGTCATC-1	Allele_B
CCCTCAGCACAGCACA-1	Allele_B
CCCTCAGCAGCAGTTG-1	Allele_B
CCCTTGATCCCTGATT-1	Allele_B
CCGAACTAGCCTGAGT-1	Allele_B
CCGACCTTCGTCTCCA-1	Allele_B
CCGATTGGTTTCGTAA-1	Allele_B
CCTATCCGTGAGACAC-1	Allele_B
CCTCACGCAGTTGCCT-1	Allele_B
CCTCATTAGCTAAGTT-1	Allele_B
CCTCGGTTCGAAGCTC-1	Allele_B
CCTCTAACATCACTAT-1	Allele_B
CCTTTAGCACCTACCG-1	Allele_B
CGAATAGGTCATTCGG-1	Allele_B
CGAATCATCCGCAGTG-1	Allele_B
CGACACTAGCGGGTAA-1	Allele_B
CGAGCGAGTTGCTGTG-1	Allele_B
CGAGGGACAATCTATC-1	Allele_B
CGATTAACAATTGGCG-1	Allele_B
CGATTTAGTTAACGAG-1	Allele_B
CGCAACTAGGATCCCG-1	Allele_B
CGCACATAGGATTACT-1	Allele_B
CGCACGATCACGCCAG-1	Allele_B
CGCCAATAGGCTTCCC-1	Allele_B
CGCCTTGCAATGTATG-1	Allele_B
CGCTCATCAATGGGCC-1	Allele_B
CGGACTTAGTTAGGTT-1	Allele_B
CGGCTAACAATCAAGC-1	Allele_B
CGGTGCATCATCTAGG-1	Allele_B
CGGTGCATCTCACTAC-1	Allele_B
CGGTGTTAGTGATGCC-1	Allele_B
CGGTTTCCAGTAAGCT-1	Allele_B
CGTAATTAGGCAACCT-1	Allele_B
CGTACGTAGGTTGCTA-1	Allele_B
CGTCATCCAGCTCTGT-1	Allele_B
CGTGAGGGTAGGCGCA-1	Allele_B
CGTGATGCACTTAGGG-1	Allele_B
CGTGCTAGTAATCCAC-1	Allele_B
CGTTCATTCGTACTTC-1	Allele_B
CGTTTCACAAATGCTA-1	Allele_B
CTAAAGGGTTTCAGCG-1	Allele_B
CTAACGATCCAGCCCT-1	Allele_B
CTACCAAAGCGGATCT-1	Allele_B
CTACGACAGTTACGTG-1	Allele_B
CTACGGGTCGAGTTGC-1	Allele_B
CTAGTCAAGAATCAAG-1	Allele_B
CTATCGAAGCGCTCCT-1	Allele_B
CTATCGAAGGGTCTAC-1	Allele_B
CTCATTCAGTTGCAGC-1	Allele_B
CTCCAATTCCGTAATG-1	Allele_B
CTCCCAATCAGGTCCG-1	Allele_B
CTGACACAGCATGATT-1	Allele_B
CTGCTCTGTAGCCTCA-1	Allele_B
CTGGTTAAGCCAGCAT-1	Allele_B
CTGTCGCTCACGCCAG-1	Allele_B
CTGTTCCGTTCCAGCA-1	Allele_B
CTTCAATCACCACATC-1	Allele_B
CTTCATATCCTGTGCC-1	Allele_B
CTTGACTTCGCGTAAC-1	Allele_B
CTTGGGCGTCTCACTC-1	Allele_B
CTTGTCCGTTTAGTCA-1	Allele_B
GCAATTGTCCGTGGCA-1	Allele_B
GCACTCCTCGCGACTG-1	Allele_B
GCACTCCTCGTGCTGG-1	Allele_B
GCATCAATCATGCCAA-1	Allele_B
GCATCACAGCAAGCGA-1	Allele_B
GCATCCCTCCGCACTC-1	Allele_B
GCATCCTCAATATGCA-1	Allele_B
GCATCTAAGGCTACTA-1	Allele_B
GCCCAAGTCGCTTGAA-1	Allele_B
GCGAGGTAGCTACTGA-1	Allele_B
GCGAGTTTCTGTGCTT-1	Allele_B
GCGCTCAAGTCAATGT-1	Allele_B
GCGGATGGTAACTTCA-1	Allele_B
GCGTCCTTCCCAATGA-1	Allele_B
GCGTGTTAGGGGACTA-1	Allele_B
GCTAAATTCAATTCCC-1	Allele_B
GCTCTATTCAGCAGTC-1	Allele_B
GCTCTCATCCGCCATC-1	Allele_B
GCTTCAGGTGCACGCT-1	Allele_B
GGAACGATCGATTACG-1	Allele_B
GGACACGGTTGACGCC-1	Allele_B
GGACATTCAATCTGAA-1	Allele_B
GGACTTATCCCCAGTC-1	Allele_B
GGAGCTAAGTAGGATA-1	Allele_B
GGAGTAACAGGTTGGC-1	Allele_B
GGCCCTAAGCATAGGG-1	Allele_B
GGCTCAACAAGCTCAG-1	Allele_B
GGGATAGTCCACCGTC-1	Allele_B
GGGATCAAGTAGGATA-1	Allele_B
GGGTAACGTTCGCCTT-1	Allele_B
GGTAGTAGTCATGCCA-1	Allele_B
GGTAGTAGTTCACTCC-1	Allele_B
GGTATATTCGATGATT-1	Allele_B
GGTCAGCCAAGGGCAG-1	Allele_B
GGTGGCTCATCATAGA-1	Allele_B
GGTTAGCTCACCTAAG-1	Allele_B
GTAAACGGTTCGCTCT-1	Allele_B
GTACGAAGTAATGAAC-1	Allele_B
GTAGATGGTTGCAGTT-1	Allele_B
GTAGTCATCACGGACT-1	Allele_B
GTATGCATCACTCGCC-1	Allele_B
GTATGGGAGGTGGAAT-1	Allele_B
GTCCCGTTCGCATGTA-1	Allele_B
GTCCTCATCCCAGATA-1	Allele_B
GTCTAAGTCACGCAAC-1	Allele_B
GTCTAAGTCGAAGCTC-1	Allele_B
GTCTACCCATAACTAG-1	Allele_B
GTCTCCGCAGCTCTAC-1	Allele_B
GTCTGCCTCAGCAGGA-1	Allele_B
GTCTGCCTCCCGTTCA-1	Allele_B
GTGATATTCGATCCAA-1	Allele_B
GTGATGGAGGGTACTC-1	Allele_B
GTGATTGTCGATGACC-1	Allele_B
GTGCTATGTTCGATAC-1	Allele_B
GTGGACAAGCGCCAAT-1	Allele_B
GTGGTCACATGAGTGT-1	Allele_B
GTGTCAATCATGACGC-1	Allele_B
GTTAATGCATGCTGAG-1	Allele_B
GTTAGCATCGTTGCCC-1	Allele_B
GTTAGCCAGGAGCCAA-1	Allele_B
GTTCATGAGTATGAAG-1	Allele_B
GTTCCCGCAAACCCAG-1	Allele_B
GTTCCTTAGGTAAGCG-1	Allele_B
GTTCGTCCAATTCAGA-1	Allele_B
TAAATGCTCTGGATGC-1	Allele_B
TAACTCCTCAATGTCG-1	Allele_B
TAACTGACACTAACTT-1	Allele_B
TAACTTGGTTCGTCCT-1	Allele_B
TAAGCGAGTGGCAGCA-1	Allele_B
TAAGTCCGTAGTTACC-1	Allele_B
TACAGCGCATCCTTAG-1	Allele_B
TACCAGGCAAGCCGAC-1	Allele_B
TACCGACAGTGCCTGG-1	Allele_B
TACGCAATCATCACTC-1	Allele_B
TACGCCCTCTGGTACA-1	Allele_B
TACGGGCCAAGTGTAC-1	Allele_B
TACGTTGAGCATTCAG-1	Allele_B
TACGTTGAGCGAGTGA-1	Allele_B
TACTCATCATGGCAAT-1	Allele_B
TACTCATCATTCAGGG-1	Allele_B
TACTCGCCAGTAAGTC-1	Allele_B
TAGGGCTTCCCAGGCA-1	Allele_B
TAGGGTTCAAGCGTTG-1	Allele_B
TAGTCCCCAACGTGCA-1	Allele_B
TAGTTTGGTAGCTGCC-1	Allele_B
TATCAGTAGCAAGTCC-1	Allele_B
TATCCAAGTAACGGGT-1	Allele_B
TATCCCACAACTAGAC-1	Allele_B
TCAAATGCACAACGGC-1	Allele_B
TCAATGGTCGTTCCAT-1	Allele_B
TCACGGACACAGCCAA-1	Allele_B
TCACGGACATGAATGC-1	Allele_B
TCACGTTTCTATGCCT-1	Allele_B
TCAGCAATCATCAAGT-1	Allele_B
TCAGTCAAGGAATGTA-1	Allele_B
TCATGGGCACTTAGCC-1	Allele_B
TCATTCATCCGCATCC-1	Allele_B
TCCCGTTGTTCCGTGA-1	Allele_B
TCCCTGATCACTTCAC-1	Allele_B
TCCTAATCAACCTCAC-1	Allele_B
TCCTGGTCACCTATAT-1	Allele_B
TCCTGTTAGGTAAGTA-1	Allele_B
TCCTTATGTGGCGTGA-1	Allele_B
TCCTTGGTCTATGGAT-1	Allele_B
TCCTTGGTCTGGGCTG-1	Allele_B
TCGACCTCAGGAGCCT-1	Allele_B
TCGATTTCATCATCTG-1	Allele_B
TCGGCAACATAATCCT-1	Allele_B
TCGTACGGTTCGCGGT-1	Allele_B
TCGTTTCAGTCAATGT-1	Allele_B
TCTATCGCAACGTGAT-1	Allele_B
TCTATGCTCAGCTGCG-1	Allele_B
TCTGCATTCATATAGC-1	Allele_B
TCTGGCCTCACTGTCT-1	Allele_B
TCTGGGGTCTGGCATA-1	Allele_B
TGAAACCCACTCATCA-1	Allele_B
TGAACATTCCTGCTAT-1	Allele_B
TGACCCTCAAGTTAGC-1	Allele_B
TGAGGTGAGTATGTGT-1	Allele_B
TGAGTGAGTTTGAGCT-1	Allele_B
TGATTAGCAAGTAAGG-1	Allele_B
TGATTTGGTCTTGATA-1	Allele_B
TGCATTAGTTCGCCAA-1	Allele_B
TGCCATAAGCTACCAA-1	Allele_B
TGCCTGCTCCAGGTCG-1	Allele_B
TGCTTAGAGCATATAC-1	Allele_B
TGGACATCAAGCCAAT-1	Allele_B
TGGACGTTCAGCATTG-1	Allele_B
TGGACTATCCCTGTAT-1	Allele_B
TGGCTAATCCTCAGCC-1	Allele_B
TGGCTGACATCCGCTG-1	Allele_B
TGGGCACCAATGCCGA-1	Allele_B
TGGTCAATCATGTGCA-1	Allele_B
TGTATCTCATAGATCA-1	Allele_B
TGTGCCTCATTGACGG-1	Allele_B
AAACTCACACTATGAA-1	Allele_B
AAATTCGCAAGTATCA-1	Allele_B
AACACCGCATAGGCAT-1	Allele_B
AACACCGCATTAGTTC-1	Allele_B
AACACCTGTATTAGGG-1	Allele_B
AACAGGCGTAGTAGAT-1	Allele_B
AACGATCCATGACCCT-1	Allele_B
AACGGGGCAAACCATA-1	Allele_B
AACTGAGGTTAGGCTT-1	Allele_B
AACTTGGTCGCTTCGC-1	Allele_B
AAGCAATGTCCATACG-1	Allele_B
AAGCCTATCCATTCGT-1	Allele_B
AAGGATGCATGTCGTC-1	Allele_B
AAGTAAGTCACGTAAT-1	Allele_B
AAGTCACCATCGAACG-1	Allele_B
AAGTGGACAGCTAAGT-1	Allele_B
AAGTTGGGTTAGCAAG-1	Allele_B
AATGTCCGTTCCCATC-1	Allele_B
AATTGTCAGTTAGGTT-1	Allele_B
ACAACAGGTAGGTTAG-1	Allele_B
ACAAGGCGTAGCGATA-1	Allele_B
ACAGCCACACTATCTG-1	Allele_B
ACAGTCGCAAGTGATC-1	Allele_B
ACATGGCTCGCATCCC-1	Allele_B
ACATGGCTCTATGCGA-1	Allele_B
ACCCAATGTAGGTGAC-1	Allele_B
ACCCAGGTCTATGCTC-1	Allele_B
ACCCCTTGTTATGCAC-1	Allele_B
ACCTAACGTGGAGAGA-1	Allele_B
ACCTGGACAACTTCCA-1	Allele_B
ACCTTCACACATTGGG-1	Allele_B
ACGAGTGAGTAGTGAA-1	Allele_B
ACGCAATCATCGGTAG-1	Allele_B
ACGCTATGTGCACGCT-1	Allele_B
ACGGGCTCAAGGTTAC-1	Allele_B
ACGGGTAAGGCGATAG-1	Allele_B
ACGTATTAGGATGTCC-1	Allele_B
ACTATTGGTAACGTAG-1	Allele_B
ACTCTCACATCCTCAA-1	Allele_B
ACTGCGCGTTGGATTC-1	Allele_B
ACTGGGTTCCGTGCAG-1	Allele_B
ACTGGTCAGGATGACG-1	Allele_B
AGACTTACAGCACCAA-1	Allele_B
AGCAATCCATGGATTA-1	Allele_B
AGCACGTTCCACCTAT-1	Allele_B
AGCATCGCAAATGCGT-1	Allele_B
AGCCCCAAGGATCACC-1	Allele_B
AGGACCCCATTCGCGT-1	Allele_B
AGGCATTCAGGAGCCT-1	Allele_B
AGGTTAAAGTAGTCTG-1	Allele_B
AGGTTCATCTATCCTA-1	Allele_B
AGGTTGAGTGATAGTG-1	Allele_B
AGGTTGCTCCAGCTAA-1	Allele_B
AGTAATGAGCTATCCT-1	Allele_B
AGTACCATCACGGCTG-1	Allele_B
AGTGAACAGCCGATAC-1	Allele_B
ATAACGAAGGTGCAAG-1	Allele_B
ATACCAACACATTCGC-1	Allele_B
ATAGCCATCACTCGTT-1	Allele_B
ATAGTCACACCTATCA-1	Allele_B
ATCACGATCATACAGT-1	Allele_B
ATCAGGTCATTCAGTT-1	Allele_B
ATCCACAAGGAGTCAG-1	Allele_B
ATCCACTTCCTCAATC-1	Allele_B
ATCGAACCATTCGTGC-1	Allele_B
ATGAGTTTCCGTCATT-1	Allele_B
ATGAGTTTCGAGTTGC-1	Allele_B
ATGGTTACACTAATTC-1	Allele_B
ATGTAGCCATCATCAT-1	Allele_B
ATGTCCTTCCAGCGCA-1	Allele_B
ATGTGTTAGTGCTGTA-1	Allele_B
ATGTTAGCAACTGCGA-1	Allele_B
ATTCCCACAGCAGTTG-1	Allele_B
ATTCGTTCAATCGTGG-1	Allele_B
ATTGCCTTCATGGCGT-1	Allele_B
ATTGGCGCATTCCTCT-1	Allele_B
CAAAGGTAGTAGCTTG-1	Allele_B
CAACTAGTCTGGCCCT-1	Allele_B
CAAGACTCAACCTGGA-1	Allele_B
CAAGCGGGTGGCCAAG-1	Allele_B
CAAGCTATCAATGTCG-1	Allele_B
CAAGCTGCAGTTAGGT-1	Allele_B
CAAGGAACAGGTTGGC-1	Allele_B
CAAGGTGAGTAGGCAG-1	Allele_B
CAATAGAAGCGAACGA-1	Allele_B
CAATCATAGAACGAGT-1	Allele_B
CAATGGCTCATCACGA-1	Allele_B
CACAAGCTCCACGGCA-1	Allele_B
CACAAGTCATAACTAG-1	Allele_B
CACACACAGGGTGATG-1	Allele_B
CACCGCTTCCAGCGTG-1	Allele_B
CACCGTAGTGGGTCGA-1	Allele_B
CAGCACTAGTGAGGCA-1	Allele_B
CAGCGATTCCACCGCT-1	Allele_B
CAGCGCATCAGCAGGA-1	Allele_B
CAGCTATGTGGGTAAC-1	Allele_B
CAGGGCTCAGCTCTGT-1	Allele_B
CAGTTAACAGTTAGTA-1	Allele_B
CATAGGCTCCCCATAT-1	Allele_B
CATATCTCATCGTACC-1	Allele_B
CATCACCCATAGGCGC-1	Allele_B
CATCCCGCAAGGTACT-1	Allele_B
CATCTTGCATTACCAT-1	Allele_B
CATGTTGAGGCGTCAT-1	Allele_B
CATTCATCATGGCAGC-1	Allele_B
CCAAGTCAGGCATCAC-1	Allele_B
CCAATCCCAAATCGTA-1	Allele_B
CCACACAGTTTACAGC-1	Allele_B
CCACCTCAGCGAGGAC-1	Allele_B
CCACCTGCAGGCATTG-1	Allele_B
CCACGTTCACCTCAAC-1	Allele_B
CCAGACTAGCGATGGA-1	Allele_B
CCAGCAACACATGCTC-1	Allele_B
CCATATAGTTGGTCTG-1	Allele_B
CCATCAGGTTCACGAT-1	Allele_B
CCCAACCTCACACTGA-1	Allele_B
CCCATGAGTTCGGGCT-1	Allele_B
CCGCTAGAGCTACCTT-1	Allele_B
CCGGGTTGTGCGAGAT-1	Allele_B
CCGTCATCACCACACT-1	Allele_B
CCGTCCACATGGTGAT-1	Allele_B
CCTAGTTTCTGGTACA-1	Allele_B
CCTATCCGTTTACGCG-1	Allele_B
CCTCCTAAGCATGTCA-1	Allele_B
CCTTAGCCAATCTCAT-1	Allele_B
CGCAATTGTTCCAGGC-1	Allele_B
CGCAGATTCCTCGACC-1	Allele_B
CGCCTAGAGGGTACGA-1	Allele_B
CGCTGTTCAATCTCTG-1	Allele_B
CGCTGTTCAGCATGTG-1	Allele_B
CGGATCACAATGCCAG-1	Allele_B
CGGCTAACAGGACATT-1	Allele_B
CGGGCTTGTTAAGCGA-1	Allele_B
CGTAGTTGTTCGCATG-1	Allele_B
CGTATGATCGACCCAG-1	Allele_B
CTAAAGGGTTGCAGTT-1	Allele_B
CTAAGGTCAATGCCGA-1	Allele_B
CTACATAGTGGAAGTC-1	Allele_B
CTAGGTTGTAACTGCT-1	Allele_B
CTATGGATCCAGGTCG-1	Allele_B
CTCATTGCACAGCATG-1	Allele_B
CTCCCAATCCGTGGAT-1	Allele_B
CTCGATCCAGCACTGA-1	Allele_B
CTCGTCTGTAAGTACG-1	Allele_B
CTCGTGAGTAGTGCGG-1	Allele_B
CTCTAGCCACTATGAA-1	Allele_B
CTCTATATCTAGCCTT-1	Allele_B
CTCTGTTAGGATTGCC-1	Allele_B
CTGAACATCCTCATAC-1	Allele_B
CTGCAACAGATAGAGC-1	Allele_B
CTGGAAAGTAATGGAT-1	Allele_B
CTGGATGCAACCTCTA-1	Allele_B
CTGGGCATCTCATCAC-1	Allele_B
CTGGTTAAGGTAGTGG-1	Allele_B
CTTACAAGTTCACTCC-1	Allele_B
CTTACGCCAACCTCAC-1	Allele_B
CTTACGTTCCCATAGA-1	Allele_B
CTTGAATAGGGTTAGG-1	Allele_B
CTTGGCGAGGGTCCAT-1	Allele_B
GCAACATCAAATGCTA-1	Allele_B
GCAGCCATCCTTAGCT-1	Allele_B
GCAGGATGTCTAAGTC-1	Allele_B
GCATTAACAGCCAGGT-1	Allele_B
GCATTATAGTAACGAA-1	Allele_B
GCATTCCCATCCTGGT-1	Allele_B
GCATTTAGTTATGAGG-1	Allele_B
GCCAAGCCATGATAGC-1	Allele_B
GCCAATTGTCTGGCAC-1	Allele_B
GCCACTTCATTCCTTC-1	Allele_B
GCCATCCTCCCTGTCA-1	Allele_B
GCCATTCCACAGGGTC-1	Allele_B
GCCATTCCAGCAGGCT-1	Allele_B
GCCTACTCAAATCTAG-1	Allele_B
GCCTGATAGCAATCCA-1	Allele_B
GCCTGCAAGAAGGTAC-1	Allele_B
GCGAGGTAGCATCCGG-1	Allele_B
GCGCATTAGAAGGAGA-1	Allele_B
GCGCTCAAGCGGCATT-1	Allele_B
GCGGGTAGTAACCACT-1	Allele_B
GCGTCAACATCACTCA-1	Allele_B
GCTACTGGTTATGTGC-1	Allele_B
GCTAGGTTCCGTAGGT-1	Allele_B
GCTATCCCATGACTAA-1	Allele_B
GCTCCATCACTAGGTG-1	Allele_B
GCTCTTGTCACAGACC-1	Allele_B
GCTGAAAGTTGAGTCT-1	Allele_B
GCTGAGAAGGTGACAG-1	Allele_B
GCTTAACGTTAGAGCA-1	Allele_B
GCTTCCGCAGCTAGGC-1	Allele_B
GCTTTCACATCGGTAG-1	Allele_B
GGACACAAGTTACACG-1	Allele_B
GGACGAATCCCGCTTA-1	Allele_B
GGACGTTTCAGGAAGT-1	Allele_B
GGACTTGCAATCCAGG-1	Allele_B
GGAGCAATCACTAGCA-1	Allele_B
GGATGGGCATGCTCAC-1	Allele_B
GGCACCATCGCATCAA-1	Allele_B
GGCACCATCGTCTCTG-1	Allele_B
GGCTCAACAAACTATG-1	Allele_B
GGCTGACCATGATCCC-1	Allele_B
GGGAACATCGACCGAT-1	Allele_B
GGGATATAGTCGAAGG-1	Allele_B
GGGCCTTGTTCGTGAT-1	Allele_B
GGGCTTACATCGGCTT-1	Allele_B
GGGCTTACATGCAGTG-1	Allele_B
GGGTACTTCGTAACTG-1	Allele_B
GGTATCGCAACTATGA-1	Allele_B
GGTGAACGTGATGCAA-1	Allele_B
GGTGAACGTTATCCTT-1	Allele_B
GGTGAATAGTATGACT-1	Allele_B
GGTTACGCAAGGTGCC-1	Allele_B
GTACCAGCAAATCCGG-1	Allele_B
GTAGCGAAGTCGCGCA-1	Allele_B
GTAGCGGGTTCGCAAT-1	Allele_B
GTATTAGCAAGCCGGT-1	Allele_B
GTCCGTTCAAGCTCAG-1	Allele_B
GTCTATGAGGGTCAAG-1	Allele_B
GTGATATTCGTGAACC-1	Allele_B
GTGTGGCCATCATCGC-1	Allele_B
GTTAATGCATCACGCT-1	Allele_B
GTTAGCTGTTATCTAG-1	Allele_B
GTTCACCCAACCTTCA-1	Allele_B
GTTCCAAAGGCATTCA-1	Allele_B
GTTCCACCACAGCGGT-1	Allele_B
GTTGCCAGTGAGCGCA-1	Allele_B
TAAACCACAACCAAGT-1	Allele_B
TAAGGCTCATTGCACC-1	Allele_B
TAATAGCTCCATATCC-1	Allele_B
TACACCGGTAACGTCT-1	Allele_B
TACAGGGAGTCATCAG-1	Allele_B
TACCTGTTCACGTTAG-1	Allele_B
TACTACTCAACTCGGA-1	Allele_B
TACTGGATCGACCCAG-1	Allele_B
TAGCTGATCGTTACAG-1	Allele_B
TAGGCTTGTGAGATCA-1	Allele_B
TAGGGTGAGGTTACAT-1	Allele_B
TAGTAGCCAAGCCAAT-1	Allele_B
TAGTGGGAGCCAATCA-1	Allele_B
TATACCCTCCCTCACA-1	Allele_B
TATAGGTTCCGCAGAT-1	Allele_B
TATATCCCAGCAGTAT-1	Allele_B
TATATCCCAGGACACC-1	Allele_B
TATCGGGCACTTGGTC-1	Allele_B
TATCGTTCATGCAGGC-1	Allele_B
TATCTGCTCGACCTGG-1	Allele_B
TATGTCAGTTGCTCCT-1	Allele_B
TCAAACTAGTCGCTCC-1	Allele_B
TCAACATAGTGAGTAA-1	Allele_B
TCAGTCAAGCATGATT-1	Allele_B
TCATCGCCATAGGTAC-1	Allele_B
TCATGCTTCATACAGT-1	Allele_B
TCCACCTGTTGGCGAG-1	Allele_B
TCCATTATCTATGTCC-1	Allele_B
TCCCTCAAGGATCATT-1	Allele_B
TCCCTTGAGGCTCTCC-1	Allele_B
TCCTCAACACATGACG-1	Allele_B
TCCTCAACACTATCCA-1	Allele_B
TCGATATAGTAAGTCT-1	Allele_B
TCGCAATGTATTGGAG-1	Allele_B
TCGCATAAGCTAATGT-1	Allele_B
TCGGCTGAGTCGCAAC-1	Allele_B
TCGGGCATCAGGAGTG-1	Allele_B
TCGTCCATCGTGCCAG-1	Allele_B
TCGTGCCTCCGCACCT-1	Allele_B
TCGTTGAAGAAGCCTC-1	Allele_B
TCTACTATCCATCGCC-1	Allele_B
TGAACCATCACCAGCG-1	Allele_B
TGACGGGGTTATATCG-1	Allele_B
TGAGCGGGTTTGACAC-1	Allele_B
TGAGGCTTCATGCCGG-1	Allele_B
TGAGTAGGTATGGGTA-1	Allele_B
TGATCCTTCATACTGG-1	Allele_B
TGATGGCTCCGCGTCT-1	Allele_B
TGCAATTAGCCAACTA-1	Allele_B
TGCATCAAGATTGAGA-1	Allele_B
TGCCCATCACCTTGGT-1	Allele_B
TGCCTATTCACTTGGA-1	Allele_B
TGCTAACGTTTGCAGT-1	Allele_B
TGCTCCATCCTCGTGC-1	Allele_B
TGGCATATCCAGCAGT-1	Allele_B
TGGCGAAAGGATCATT-1	Allele_B
TGGCTCTCAATCCAGG-1	Allele_B
TGGCTGACACTCGCAT-1	Allele_B
TGGCTTGGTGCATTAC-1	Allele_B
TGGGCAAAGCATGCCG-1	Allele_B
TGGGGCAGTGATTCCG-1	Allele_B
TGGGTCACAAACTGGT-1	Allele_B
TGGGTGAAGTTACGTG-1	Allele_B
TGGGTTGCATAGGTGT-1	Allele_B
TGGTGTTGTAAGCGCG-1	Allele_B
TGGTTTAGTTAGTACC-1	Allele_B
TGTCACCCAGGCAGCT-1	Allele_B
TGTGCATGTCAGCGAG-1	Allele_B
TGTGGTCAGGCGTCAT-1	Allele_B
AGCCAGCCAAACCGTG-1	Allele_B
CACAAGTCAGGCATAT-1	Allele_B
CCGGGTTGTTGAGTTC-1	Allele_B
CTGCTGCTCGAATTAC-1	Allele_B
GCAACGGGTTATGGAG-1	Allele_B
GCAATTGTCCGTGGCA-1	Allele_B
GGCGGTAGTCTCCATC-1	Allele_B
GTGAGCGGTGCGGAAT-1	Allele_B
TAGGGCTTCCCAGGCA-1	Allele_B
TATGGTTAGTCAGCCG-1	Allele_B
AAACGGACATCACGAG-1	Allele_B
ATGAACCCAATCTACT-1	Allele_B
ATGTTAGCAACATACA-1	Allele_B
CAGGTCACACTCAGCT-1	Allele_B
CTTGACCCAGGGCACT-1	Allele_B
GCTGAAAGTGGACACG-1	Allele_B
GTCTACCCATAACTAG-1	Allele_B
TCACCATTCCATATCC-1	Allele_B
ACAGTTACATTAAGCA-1	Allele_B
ACATTGGTCCATCCTG-1	Allele_B
ACCCAATGTAGGTGAC-1	Allele_B
ACTCCAAAGTTGGACC-1	Allele_B
AGTATGGGTTGCGGTC-1	Allele_B
ATATCCCTCCATGTGA-1	Allele_B
CAAATTCAGCCTTGGG-1	Allele_B
CAATGCCAGCTACCAA-1	Allele_B
CACACAGCACAGCACA-1	Allele_B
CAGGGCTCAGCTCTGT-1	Allele_B
CCAGCAACACATGCTC-1	Allele_B
CCTCATTAGCTAAGTT-1	Allele_B
GCTGCCTTCGATGGAG-1	Allele_B
GGTGCATTCCAGGCCA-1	Allele_B
GTGCGAGGTCATCGGC-1	Allele_B
GTTGTACGTTAGCGTT-1	Allele_B
TACTCGCCAGTAAGTC-1	Allele_B
TAGTGCATCAGGGATG-1	Allele_B
CCTTTCAGTTTGGCGC-1	Allele_B
TCCCACGCAAATCGGT-1	Allele_B
AACCTGATCCATATCC-1	Allele_B
AATGAACGTGGCCAAG-1	Allele_B
ACACGGGGTGATTAGG-1	Allele_B
ACGATTTAGGCGAGGT-1	Allele_B
ACTGCGCGTTGGATTC-1	Allele_B
ACTTATGGTTAAGTCC-1	Allele_B
ACTTCGCCAATCGTGG-1	Allele_B
ACTTCTATCAGGTGAG-1	Allele_B
AGGTTCGCAAATGGCT-1	Allele_B
AGTGCCCGTTAGAGAT-1	Allele_B
CAGTTTGAGGTAGCAG-1	Allele_B
CATCGCCTCGTTCGTT-1	Allele_B
CCCAATCCATGACGGC-1	Allele_B
CCCATGCTCGCGTTAA-1	Allele_B
CCGTGTTCAAATCCTT-1	Allele_B
CCTCTAACATGGATAC-1	Allele_B
CGAGCGAGTCAGGGAT-1	Allele_B
CGATCAATCCCTGTAT-1	Allele_B
CGCATTCCATAATCCT-1	Allele_B
CGTGCCTTCTCACACT-1	Allele_B
CTTATGGAGTAGAGTA-1	Allele_B
GCAACTATCGCGCAAT-1	Allele_B
GCTCCTGCAATCTGAA-1	Allele_B
GGGACTAAGCTACCAA-1	Allele_B
GGGATAGTCCACCGTC-1	Allele_B
GGGGTATGTGACGACG-1	Allele_B
GGTTCCTCATTACCAT-1	Allele_B
GTAGGAACAACCTCAC-1	Allele_B
GTGTAACCAATCCGTC-1	Allele_B
TCACGCCTCGAGGTCT-1	Allele_B
TCGAATTAGGGCTCTG-1	Allele_B
TCGTCCATCGTCTCCA-1	Allele_B
AGTCCAGCACCATCGT-1	Allele_B
CAAATTCAGCCTTGGG-1	Allele_B
CACGGTTAGTCGCTGG-1	Allele_B
CGGAACGGTCTAACTA-1	Allele_B
CTCGCTGCATGCTACC-1	Allele_B
GTAGTGAGTGAGGTTA-1	Allele_B
TATACAGCAGCCAGTA-1	Allele_B
TACTACTCAACTCGGA-1	Allele_B
ACATGTTAGGTGGATG-1	Allele_B
ACTCCCATCGCGATAC-1	Allele_B
AGAGAGAAGATAGTGA-1	Allele_B
ATTGAGAAGCAAGCTC-1	Allele_B
CATGCCAGTGAGACCG-1	Allele_B
CCCGATTCATTGCGTC-1	Allele_B
CCTTATATCCATCTCG-1	Allele_B
CGTGCAACAGCTCGAA-1	Allele_B
GCACTGACACCAACTC-1	Allele_B
GCCTGTTCAAGCCATG-1	Allele_B
GGACTTGCAATCCAGG-1	Allele_B
TAACTGACATCCATCA-1	Allele_B
AAAGCAATCTATGGTG-1	Allele_B
AAGTATGAGCCCTTCA-1	Allele_B
AATGGATGTTAGTCAC-1	Allele_B
ACACACGCATCCATAT-1	Allele_B
ACACGATCAATAGTGC-1	Allele_B
ACCACAGCAGGCTATG-1	Allele_B
ACCGATGCAACGTTAA-1	Allele_B
ACGACGAAGTTGGACC-1	Allele_B
AGCTGGTTCCGTAAGC-1	Allele_B
AGTGACAGTTCGTATA-1	Allele_B
ATAGTCACATTGGCGA-1	Allele_B
ATATCCTCATGCTGCT-1	Allele_B
ATGCCACAGTAGTAAG-1	Allele_B
CAAACCTGTAACTCCG-1	Allele_B
CACCGCAAGGGGTCAA-1	Allele_B
CACGGTTAGAATCGTT-1	Allele_B
CAGCAATCAATCCTGC-1	Allele_B
CATTTCATCTGGATTG-1	Allele_B
CCATCAGGTTCACGAT-1	Allele_B
CCATCTTAGCCACACG-1	Allele_B
CCGGCAATCTCACTAC-1	Allele_B
CCTCTGATCATGGTAT-1	Allele_B
CGGGCAAGTCCCGTAA-1	Allele_B
CTAAAGGGTTGCAGTT-1	Allele_B
CTACAGGCACAGGCTA-1	Allele_B
CTTGCGGAGTCATCTC-1	Allele_B
GCATCAATCGTCTCTG-1	Allele_B
GCCCCTTAGGTTCAGC-1	Allele_B
GCCGTTGAGAATCGTT-1	Allele_B
GCGTCCTTCCCAATGA-1	Allele_B
GGCTTCCTCACCATTC-1	Allele_B
GGGGCAACAATTGACA-1	Allele_B
GTAATCCGTGAGGCCA-1	Allele_B
GTGATATTCGATCCAA-1	Allele_B
TAATCACAGGCTACAC-1	Allele_B
TACCTCCGTGATGGTA-1	Allele_B
TCACCATTCCATATCC-1	Allele_B
TCCAACTTCCTCTCTC-1	Allele_B
TCCCTCAAGGATCATT-1	Allele_B
TGAGAACAGGTACCAC-1	Allele_B
TGGGGTTTCGACCATA-1	Allele_B
TGTATCTCATAGATCA-1	Allele_B
TGTCCCGCATGGTACG-1	Allele_B
AAGGCCAAGCTACGAC-1	Allele_B
AAGTAAGTCACGTAAT-1	Allele_B
AAGTGGGTCAGGCTTA-1	Allele_B
ACAGCTTGTGCGGACA-1	Allele_B
ACGGCTTAGTCGAGGA-1	Allele_B
ACTTCTATCAGGTGAG-1	Allele_B
ATAGGCTCACTAGGTG-1	Allele_B
ATCCACAAGGAGTCAG-1	Allele_B
ATCGAACCAATCGAAC-1	Allele_B
ATCGGTCAGTAGGACG-1	Allele_B
ATGTGTTAGTGCTGTA-1	Allele_B
CAACCCAGTCTGGGCT-1	Allele_B
CCAGAATCAATCAGTA-1	Allele_B
CCGTTGCTCGATACAT-1	Allele_B
CCTGTGGAGCCGCACA-1	Allele_B
CGATAACCAACCAACG-1	Allele_B
CGATTAACAATTGGCG-1	Allele_B
CGGTATATCACCTATC-1	Allele_B
CTAGAACCAATTCACT-1	Allele_B
CTAGTTAGTTCGCGTA-1	Allele_B
CTATCGAAGCGCTCCT-1	Allele_B
CTGTCATTCGCATCGG-1	Allele_B
GCCAATATCACAGATT-1	Allele_B
GCTATCCCATGACTAA-1	Allele_B
GGAGTTAGTGCGGTCT-1	Allele_B
GGATTCATCCATCTCG-1	Allele_B
GTTATGGTCAGCCCAG-1	Allele_B
TACCCATTCCATAGAT-1	Allele_B
TACGGGCCAAGCGTGC-1	Allele_B
TATCGAACAATACCGG-1	Allele_B
TCACACGGTTGGAAGC-1	Allele_B
TCTACGCCAGGGCTTA-1	Allele_B
TGGGCAAAGCATGCCG-1	Allele_B
TGTCCAAAGGTAGACG-1	Allele_B
TGTGCCTCATTGACGG-1	Allele_B
AACACACCAGCTCTCG-1	Allele_B
AACCTAACAAGGGCTC-1	Allele_B
AATCTGGTCAATCGTG-1	Allele_B
ACAGCCCGTAGCGATA-1	Allele_B
ACCTGCCTCGCTTCGC-1	Allele_B
ACTGCTGGTCTAAGGA-1	Allele_B
AGCGAATAGGTAGCCT-1	Allele_B
AGTACACCAATGTGCG-1	Allele_B
ATGAGTTTCCCAGTCC-1	Allele_B
CACTGTCCATCATATC-1	Allele_B
CAGTTACGTTGCCCAA-1	Allele_B
CCACATAAGGTAGCTC-1	Allele_B
CCCGGTTTCAGTAATC-1	Allele_B
CCTGTGAGTGAAGCCG-1	Allele_B
CGCAACTAGGATCCCG-1	Allele_B
CTAAAGGGTAGCTTCG-1	Allele_B
CTAATCTCACATTGGG-1	Allele_B
CTGCTCTGTTGACCAT-1	Allele_B
GCAATGAGTGAACCTT-1	Allele_B
GCCTGCAAGTGAGAGT-1	Allele_B
GCTTTCACACCATACC-1	Allele_B
GGTGATAGTTGAATCC-1	Allele_B
GGTGATGAGCGGGTAA-1	Allele_B
GTAACCCAGTAGGCTC-1	Allele_B
GTGTCCCTCAAGTATC-1	Allele_B
GTTAGCCAGGAGCCAA-1	Allele_B
TATATCCCAGGACACC-1	Allele_B
TCCTGACCAAGGGTAA-1	Allele_B
TCGGTTGGTATAGCTC-1	Allele_B
TCGTTTCAGTCAATGT-1	Allele_B
TCTGGGACAGTTGGGC-1	Allele_B
TGCTATGAGGGCTTAC-1	Allele_B
TGTATTCCACCAGCAA-1	Allele_B
TGTCACCCAAGGTCTG-1	Allele_B
AACACACCAGCTCTCG-1	Allele_B
AACACCGCATTAGTTC-1	Allele_B
ACAAGCCTCGTGCGTG-1	Allele_B
ACCAAGCTCACTCCTG-1	Allele_B
ACGGGCTCAAGGTTAC-1	Allele_B
ACTGTTAGTTGCGGAG-1	Allele_B
ACTTCGCCACCACACT-1	Allele_B
AGACGGATCACTCGCC-1	Allele_B
AGTACACCAATGTGCG-1	Allele_B
ATGAGGCGTGCGCAAG-1	Allele_B
CCTGCTCAGTAATGCT-1	Allele_B
CTGCAACAGGTAGCGA-1	Allele_B
GCGATGTTCATGCGAC-1	Allele_B
GCTCATTTCGATTAAC-1	Allele_B
GTAGTTACAAGCGAGG-1	Allele_B
GTGGCCATCACTCTAC-1	Allele_B
TATACCCTCCCTCACA-1	Allele_B
TATGCTAGTCTCCAAG-1	Allele_B
TCGCCTTGTGCAACGG-1	Allele_B
TGAGGTGAGTATGTGT-1	Allele_B
TGCTATGAGGGCTTAC-1	Allele_B
TGTGGTCAGTGATGGG-1	Allele_B
AGGAGTTAGCTACTCT-1	Allele_B
AGTGTCGCATGAGCCA-1	Allele_B
CAGTATTAGGCGATAG-1	Allele_B
CCAGTATGTGCAACCC-1	Allele_B
CCATCAGGTTCACGAT-1	Allele_B
CGTCATCCAGCTCTGT-1	Allele_B
GCACAGCCATTACCGC-1	Allele_B
GGAAGTTAGATAGCCC-1	Allele_B
GTCAACATCTGGTCAA-1	Allele_B
TCCCGTTGTGGGTCCT-1	Allele_B
TCTGGCTCATGGCGAC-1	Allele_B
TGAATAGAGCATGATT-1	Allele_B
ACCCAGACAGGTAGGG-1	Allele_B
ACTGTCAAGCGCCAAT-1	Allele_B
ATAGGATGTATGGGAC-1	Allele_B
ATAGGCTCACTAGGTG-1	Allele_B
CCCATTGTCTGGATTG-1	Allele_B
CGGTAATCATGGATGT-1	Allele_B
CTCTGTTAGGATTGCC-1	Allele_B
TGTGCATGTCAGCTTG-1	Allele_B
ACCATATAGAAGGGTT-1	Allele_B
ACCCAGACAGGTAGGG-1	Allele_B
ACTGTCAAGCGCCAAT-1	Allele_B
AGGTTGCTCCAGCTAA-1	Allele_B
ATAGGATGTATGGGAC-1	Allele_B
ATAGGCTCACTAGGTG-1	Allele_B
CCCATTGTCTGGATTG-1	Allele_B
CGCATCTCAAGCCAAT-1	Allele_B
CGGTAATCATGGATGT-1	Allele_B
CTCTGTTAGGATTGCC-1	Allele_B
ACCATATAGAAGGGTT-1	Allele_B
ACAGACAGTATGTACC-1	Allele_B
TACCGCCTCACAGCTA-1	Allele_B
TACTCGCCAACTTAGA-1	Allele_B
TGTCCAAAGGTAGACG-1	Allele_B
ACATCCCCAATGCCAG-1	Allele_B
ACCTGTCCACCATGCT-1	Allele_B
CATTTCGCACCTCGTG-1	Allele_B
GGCCTCAAGATTAAGG-1	Allele_B
TGAGTAGGTATGGGTA-1	Allele_B
AAACCATTCCCAATCT-1	Allele_B
AAACGGACATCCCATA-1	Allele_B
AAAGCAATCCGGAGTT-1	Allele_B
AAAGGTTGTCATGGCC-1	Allele_B
AACACACCATGAGTGT-1	Allele_B
AACACATTCGCTTCGC-1	Allele_B
AACACCGCATAGGCAT-1	Allele_B
AACACCGCATTAGTTC-1	Allele_B
AACACGAGTTTCGCTC-1	Allele_B
AACAGGTAGGATGCTC-1	Allele_B
AACATAGAGGGGTCAA-1	Allele_B
AACCTCAAGTCGAGAG-1	Allele_B
AACCTTAGTTCCCAAG-1	Allele_B
AACCTTGAGCTATCTC-1	Allele_B
AACGATGGTTTCGGGC-1	Allele_B
AACGTAAAGGGTCTCG-1	Allele_B
AACGTAAAGTTAGCCA-1	Allele_B
AACTTCCTCAATCTCC-1	Allele_B
AAGCACCTCAAGTGCC-1	Allele_B
AAGCCGCCAGGAACCC-1	Allele_B
AAGCTTGTCCCGCTTA-1	Allele_B
AAGCTTGTCCCTGTGC-1	Allele_B
AAGGATGCATCACAGG-1	Allele_B
AAGGGCCAGCCAGTAC-1	Allele_B
AAGGGCCAGTATGGCC-1	Allele_B
AAGGTCAGTTGCATAC-1	Allele_B
AAGTACGGTATGGATG-1	Allele_B
AAGTGGACAATACTGA-1	Allele_B
AAGTTGAAGCCGAGTT-1	Allele_B
AATCACTAGCCTCTGC-1	Allele_B
AATGAACGTGGCCAAG-1	Allele_B
AATGATGAGTAACCCA-1	Allele_B
AATGTGAAGAAGCCAG-1	Allele_B
ACAACTTAGTGTCCTT-1	Allele_B
ACAATGAAGGTGCTCG-1	Allele_B
ACACACGCATAAGGTC-1	Allele_B
ACACCAGCACTCAATT-1	Allele_B
ACATCCCCACCTCAAC-1	Allele_B
ACCACACAGTACGCAC-1	Allele_B
ACCACAGCAATAGACC-1	Allele_B
ACCATATAGTGCTTAG-1	Allele_B
ACCATCCCAGGCAAGG-1	Allele_B
ACCATTGAGGGTGACA-1	Allele_B
ACCCCAAGTAAGCAAT-1	Allele_B
ACCCCTTGTTATGCAC-1	Allele_B
ACCCGCAAGCAAGGGC-1	Allele_B
ACCCTCGCATAACTGA-1	Allele_B
ACCGCAACACCAGCTT-1	Allele_B
ACCGGCTGTCAACGAA-1	Allele_B
ACCTGGACAGCTCGAA-1	Allele_B
ACGAGTAGTAAGGTGC-1	Allele_B
ACGATAGGTGAGTTAG-1	Allele_B
ACGATTTAGGCGAGGT-1	Allele_B
ACGCCAACACTAGCAG-1	Allele_B
ACGCCCAAGCCACAGT-1	Allele_B
ACGGCAAAGATTCGGC-1	Allele_B
ACGGGGTAGTAAGCCC-1	Allele_B
ACGGGTAAGATACTCG-1	Allele_B
ACGGTTGCATTCCTTC-1	Allele_B
ACGTGGTTCTATCCTA-1	Allele_B
ACTCACCCAAACTATG-1	Allele_B
ACTCCACCACCTCGAT-1	Allele_B
ACTCGAATCACGGACT-1	Allele_B
ACTCTCACATCCTCAA-1	Allele_B
ACTGTCAAGCGCCAAT-1	Allele_B
ACTGTTGAGCCTGATA-1	Allele_B
AGAAGGGGTTACACAC-1	Allele_B
AGAGAATCACTTGCCG-1	Allele_B
AGAGAATCATCACGTC-1	Allele_B
AGAGATGCAACTGGTG-1	Allele_B
AGCACGTTCAATGGCC-1	Allele_B
AGCACTATCGACATAT-1	Allele_B
AGCATAGGTGGCGATG-1	Allele_B
AGCCCCAAGGATCACC-1	Allele_B
AGCCCGATCTAGATAC-1	Allele_B
AGCCTGGTCCTTAGCT-1	Allele_B
AGCTTTAGTGCGCAAG-1	Allele_B
AGGAATGCATCCAAGG-1	Allele_B
AGGCATAGTTCGCCAA-1	Allele_B
AGGCATTCAGGAGCCT-1	Allele_B
AGGCCCATCGTTACTC-1	Allele_B
AGGCTTATCCCGCACT-1	Allele_B
AGGCTTATCCGGAGTT-1	Allele_B
AGGGTACGTAGTCAGA-1	Allele_B
AGGGTCAAGCTGGAAG-1	Allele_B
AGGTGCAAGGTTCGCG-1	Allele_B
AGTATGTTCACTCTCG-1	Allele_B
AGTCCAGCAGCATGAT-1	Allele_B
AGTGCTCAGGCTACCG-1	Allele_B
AGTGGTTCATGGTTAA-1	Allele_B
AGTTTGGTCGAGCACT-1	Allele_B
ATAAGCAAGTTAGATC-1	Allele_B
ATACAGCCATGGTTGG-1	Allele_B
ATACCAACACAATCAA-1	Allele_B
ATAGCCATCTAACCTC-1	Allele_B
ATAGGCGAGTGGGTTC-1	Allele_B
ATATCCCTCCCGCTGT-1	Allele_B
ATCCACAAGTCTCTGT-1	Allele_B
ATCCACTTCCCATGCC-1	Allele_B
ATCCCATTCTGTAAGT-1	Allele_B
ATCCCTTAGCTACCTT-1	Allele_B
ATCCCTTAGTGTCATG-1	Allele_B
ATCCTGTTCATAGATC-1	Allele_B
ATCGAACCATTCGTGC-1	Allele_B
ATCGAAGGTAAGCACA-1	Allele_B
ATCGAGGAGGTAGCCT-1	Allele_B
ATCGCGCGTTCCAGTG-1	Allele_B
ATCGTTGAGCCCTGTC-1	Allele_B
ATCTCGCCAAATGCCG-1	Allele_B
ATGAACCCAATCTACT-1	Allele_B
ATGCGAAGTCTAAGTC-1	Allele_B
ATGCTAGTCCACCTCA-1	Allele_B
ATGGTAAAGATTCGCA-1	Allele_B
ATGGTAGGTTCCAGGC-1	Allele_B
ATGGTAGGTTGCATTA-1	Allele_B
ATGGTTACAACGTGGC-1	Allele_B
ATGGTTTAGCATTACG-1	Allele_B
ATGTGAGGTTAACGTC-1	Allele_B
ATTCCTTGTAGGCGAT-1	Allele_B
ATTCGTTCACTATGAA-1	Allele_B
ATTGGGTCACAAGGAA-1	Allele_B
ATTGGTTAGGCAATCC-1	Allele_B
CAAACCATCATGTGCA-1	Allele_B
CAACCCTCAGGGCAAG-1	Allele_B
CAACGAAGTTTACTGA-1	Allele_B
CAACGATCAACCCTGT-1	Allele_B
CAACTAGTCTATGCCT-1	Allele_B
CAAGTCTGTTGACGGG-1	Allele_B
CAATAGAAGCGAACGA-1	Allele_B
CAATAGAAGCGATTGC-1	Allele_B
CAATAGCCACTTGACC-1	Allele_B
CAATATCAGGCACTTA-1	Allele_B
CAATGCATCACGCGCA-1	Allele_B
CAATGTTAGGTTCGCG-1	Allele_B
CACCAAATCCCAGGAT-1	Allele_B
CACCAACAGGCGTTAC-1	Allele_B
CACCCTTGTCATCCAG-1	Allele_B
CACGCTAGTTGACCCA-1	Allele_B
CACTATGAGATTGCAT-1	Allele_B
CACTCAAAGTCAGTCA-1	Allele_B
CAGCACTAGTAATTGC-1	Allele_B
CAGCAGCCAGGACTGC-1	Allele_B
CAGGACCCAAACCCAG-1	Allele_B
CAGGGCAGTCATCACG-1	Allele_B
CAGTGTTGTTGAAGCA-1	Allele_B
CATAAGGGTTTACTCT-1	Allele_B
CATACCTTCCGGTAAC-1	Allele_B
CATAGGTCATCACTTG-1	Allele_B
CATATTGGTGAGGCTG-1	Allele_B
CATCACAAGCGGGTAA-1	Allele_B
CATCCCTGTAGTCAGA-1	Allele_B
CATCTCACAACCCTTA-1	Allele_B
CATGTTGAGGCGTCAT-1	Allele_B
CATTACTCACCATTGC-1	Allele_B
CATTCAAGTCTTGACG-1	Allele_B
CCAAAGCTCTGGTCCC-1	Allele_B
CCAAAGTCACAACCCT-1	Allele_B
CCAAATTAGCATCTCT-1	Allele_B
CCAAGTCAGGCATCAC-1	Allele_B
CCAATCCCAAATCGTA-1	Allele_B
CCACAGACACTTCGGT-1	Allele_B
CCACCGTTCCACCATT-1	Allele_B
CCACTAAAGTCAGGGA-1	Allele_B
CCACTATTCGCTGGCA-1	Allele_B
CCAGTATGTTAGGGAC-1	Allele_B
CCATAATAGAATCGAA-1	Allele_B
CCATATAGTGACGATA-1	Allele_B
CCATATAGTTAGCCAT-1	Allele_B
CCATCAGGTTCGCGTA-1	Allele_B
CCATCCTGTCTCCATC-1	Allele_B
CCCAAATGTTGGGTAA-1	Allele_B
CCCTAGCTCACTAGAT-1	Allele_B
CCCTAGTCACAACTAA-1	Allele_B
CCGACAACATGCTCGT-1	Allele_B
CCGATTAAGGGTGACA-1	Allele_B
CCGCCTTAGGTGCGAA-1	Allele_B
CCGCGTTTCGTCTATC-1	Allele_B
CCGCTAAGTCTCAGGC-1	Allele_B
CCGCTAGAGCTACCTT-1	Allele_B
CCGGGTTGTGCGAGAT-1	Allele_B
CCTACAGGTCATCAGT-1	Allele_B
CCTAGCGAGCGAGGAC-1	Allele_B
CCTCACGCAGTTGCCT-1	Allele_B
CCTGAGTAGGATCAGG-1	Allele_B
CCTGTGAGTGAAGCCG-1	Allele_B
CCTTGGGAGGTCACGT-1	Allele_B
CCTTTAATCGCTCACC-1	Allele_B
CGAATCATCCGCAGTG-1	Allele_B
CGAGGGTAGAAGGTTA-1	Allele_B
CGATAGCTCCGCTACC-1	Allele_B
CGATGAGAGTGGCGTT-1	Allele_B
CGATTCCCAATACGAC-1	Allele_B
CGATTTAGTTAACGAG-1	Allele_B
CGCCATTCAGGATCGC-1	Allele_B
CGCCTAGAGTGATCTG-1	Allele_B
CGCGAAGGTAGTCCTG-1	Allele_B
CGCGCATGTGCGCAGA-1	Allele_B
CGCTGCAAGTCATGGC-1	Allele_B
CGCTGTTCAATATCCT-1	Allele_B
CGCTGTTCAGCATGTG-1	Allele_B
CGGATAAGTGAGACCG-1	Allele_B
CGGCAAGGTAACGTAG-1	Allele_B
CGGCCAATCGTGCTAA-1	Allele_B
CGGCTAGTCGCTAATG-1	Allele_B
CGGGATGGTTCGTTAA-1	Allele_B
CGGGTTTAGTTAGGAA-1	Allele_B
CGGTATATCACCTATC-1	Allele_B
CGGTCAACAGCCAGTA-1	Allele_B
CGGTTATGTCTGGCTA-1	Allele_B
CGGTTTCCAGTAAGCT-1	Allele_B
CGTAATTAGGCAACCT-1	Allele_B
CGTACAGCACAATGCG-1	Allele_B
CGTACCTCATCAAGGT-1	Allele_B
CGTAGGGGTGGAAGGA-1	Allele_B
CGTCACCTCCGTATGA-1	Allele_B
CGTCAGTAGATTCCAG-1	Allele_B
CGTCATGGTTCCCGTT-1	Allele_B
CGTCATTTCTAGGCGT-1	Allele_B
CGTGAGGGTAGGCGCA-1	Allele_B
CGTTAATAGCGAGGAC-1	Allele_B
CGTTCCATCACGGACT-1	Allele_B
CGTTGCCTCTTGATGG-1	Allele_B
CTAAACTAGCTAGAGG-1	Allele_B
CTAAAGGGTTGCAGTT-1	Allele_B
CTAATTGGTGAGGAGA-1	Allele_B
CTACCATTCACTATGG-1	Allele_B
CTACTGTTCCCAGATA-1	Allele_B
CTAGATTAGTGATCGC-1	Allele_B
CTAGCTGGTAGGTGCG-1	Allele_B
CTATCATCATCCATCA-1	Allele_B
CTATGCAAGGAGTAGT-1	Allele_B
CTCAACGGTATGGGTA-1	Allele_B
CTCATAAGTGGGTAAC-1	Allele_B
CTCCAACCAGCACTTC-1	Allele_B
CTCGATCCAGCTCATC-1	Allele_B
CTCGGATAGAAGCGTG-1	Allele_B
CTCGTAGGTTGCGCTA-1	Allele_B
CTGCAACAGATAGAGC-1	Allele_B
CTGCAATGTGCGCAGA-1	Allele_B
CTGGAAAGTAATGGAT-1	Allele_B
CTGGAAAGTATAGTCC-1	Allele_B
CTGGTCAGTTGTGACT-1	Allele_B
CTGGTTAAGCCAGCAT-1	Allele_B
CTGTACCCAACTATCT-1	Allele_B
CTGTCATTCGCATCGG-1	Allele_B
CTGTTGGGTTAATCTG-1	Allele_B
CTTACTTGTCAGGAGT-1	Allele_B
CTTAGCAAGTGATACT-1	Allele_B
CTTATGCTCCAGGTCG-1	Allele_B
CTTCATATCCTGTGCC-1	Allele_B
CTTCATTGTTTGAGAG-1	Allele_B
CTTCGAGGTGAGGTCG-1	Allele_B
CTTCTATGTTGAGGTA-1	Allele_B
CTTGACCCAGGGCACT-1	Allele_B
CTTGCACCAGCCTATC-1	Allele_B
GCAAAGGTCGCTCAGG-1	Allele_B
GCAACCACATCGGTAG-1	Allele_B
GCAATAGGTCTAGCAT-1	Allele_B
GCAATCTGTTTCCTAT-1	Allele_B
GCACGTTAGTAGGAAC-1	Allele_B
GCACTAATCAATCCCT-1	Allele_B
GCACTAGCATAGATTG-1	Allele_B
GCAGGATGTCTAAGTC-1	Allele_B
GCATCACAGCAAGCGA-1	Allele_B
GCATCTAAGGCTACTA-1	Allele_B
GCATGAGAGCCAGACT-1	Allele_B
GCATGGTTCCTGATCT-1	Allele_B
GCATTCCCAATCTCTG-1	Allele_B
GCCAACTAGAAGCTAA-1	Allele_B
GCCATTCCACAGGGTC-1	Allele_B
GCCCTGTTCCTGTATC-1	Allele_B
GCCTGATAGCAATCCA-1	Allele_B
GCCTGTTCATTAGCGG-1	Allele_B
GCGATGAAGTCAGGCT-1	Allele_B
GCGATGTTCATGCGAC-1	Allele_B
GCGCTCAAGCGGCATT-1	Allele_B
GCGTACCGTTGTCCCT-1	Allele_B
GCGTAGCCAGGGCTTA-1	Allele_B
GCGTATTGTAGGTTAG-1	Allele_B
GCGTCAACAAGCCAAT-1	Allele_B
GCGTCCTTCCCAATGA-1	Allele_B
GCGTTCTCACAGCACA-1	Allele_B
GCTACTGGTTATGTGC-1	Allele_B
GCTAGTCAGGTGACTC-1	Allele_B
GCTATCCCATAGGGTT-1	Allele_B
GCTCCAAGTAGCTCAT-1	Allele_B
GCTGTATGTCAGTTAC-1	Allele_B
GCTTATAGTAGTGATG-1	Allele_B
GCTTTCACATCGGTAG-1	Allele_B
GCTTTGAAGCGAGGAC-1	Allele_B
GGAAGCATCTGTCTAC-1	Allele_B
GGAATATGTGCAATCT-1	Allele_B
GGAATATGTTCCTGTC-1	Allele_B
GGACACAAGATAGGCG-1	Allele_B
GGACACCCATGCTGAG-1	Allele_B
GGACACGGTTGACGCC-1	Allele_B
GGACATAGTTCGCGTA-1	Allele_B
GGACGAATCCCGCTTA-1	Allele_B
GGACGTTTCCATCCCA-1	Allele_B
GGAGCTAAGCCAGATC-1	Allele_B
GGATAGTAGTAGTTCG-1	Allele_B
GGATGCTTCGCGCACA-1	Allele_B
GGATTAAAGTTGCGTA-1	Allele_B
GGCACCTGTTCCGTCT-1	Allele_B
GGCATAGAGTGCTCAA-1	Allele_B
GGCGTGAGTGAGCATA-1	Allele_B
GGGAACATCACGCACG-1	Allele_B
GGGAATGTCTATCCTA-1	Allele_B
GGGATCAAGAATCACT-1	Allele_B
GGGCAACAGGTGCAAG-1	Allele_B
GGGCGTAGTAGCCCTA-1	Allele_B
GGGCTCTGTTGACGAA-1	Allele_B
GGGTAAGTCGTTCATC-1	Allele_B
GGGTACTTCGTAACTG-1	Allele_B
GGTAACAGTTCGCAAT-1	Allele_B
GGTACGGGTTTCCGAG-1	Allele_B
GGTACTTGTATGGCAA-1	Allele_B
GGTAGTGAGGATGTCC-1	Allele_B
GGTATGAGTAACGACA-1	Allele_B
GGTGAACGTGATGCAA-1	Allele_B
GGTGATAGTTGAATCC-1	Allele_B
GGTGATGAGGGTATCC-1	Allele_B
GGTGCATTCCAGGCCA-1	Allele_B
GGTTAGCTCCGTGATA-1	Allele_B
GGTTCCTCATTACCAT-1	Allele_B
GGTTGGGGTTGAGGCG-1	Allele_B
GTAACGGAGTTAACGT-1	Allele_B
GTAAGCTCACAGCAAT-1	Allele_B
GTAATGTTCACGCATA-1	Allele_B
GTACCCAGTGGCGTCT-1	Allele_B
GTAGATGGTTGCAGTT-1	Allele_B
GTAGGCAAGGTATGGG-1	Allele_B
GTATAGCCAAATGCCG-1	Allele_B
GTATCCTTCAATCGGC-1	Allele_B
GTATCTTCAAAGGTGA-1	Allele_B
GTATGGTCATCCCATA-1	Allele_B
GTCAACATCTGGTCAA-1	Allele_B
GTCAATTAGCCTATCT-1	Allele_B
GTCTAAGTCACGCAAC-1	Allele_B
GTCTACCCATAACTAG-1	Allele_B
GTCTCCGCAGCTCTAC-1	Allele_B
GTCTGGGTCATCGTCT-1	Allele_B
GTGATTGTCGATGACC-1	Allele_B
GTGCAGCCATCACATT-1	Allele_B
GTGCGAAAGTGAGTGG-1	Allele_B
GTGCTATGTGAGTAAT-1	Allele_B
GTGGATAGTTTCCTAT-1	Allele_B
GTGGCAGGTCATCAAC-1	Allele_B
GTGGTCCGTAAGCACA-1	Allele_B
GTGTAACCACTAAGCG-1	Allele_B
GTTAAGCCAGTTGGCA-1	Allele_B
GTTACTTCATGGTCTC-1	Allele_B
GTTAGATTCCTTCAGT-1	Allele_B
GTTAGCATCGTTGCCC-1	Allele_B
GTTAGTTAGTGAGCAG-1	Allele_B
GTTCGTCCACAATGGT-1	Allele_B
GTTCTAAGTTCGAATC-1	Allele_B
GTTGATTAGGTACTTG-1	Allele_B
TAACCATAGAAGGAAG-1	Allele_B
TAACGAGGTTGTCTAA-1	Allele_B
TAAGCGAGTGGCAGCA-1	Allele_B
TACACCGGTCTAGCCA-1	Allele_B
TACAGCGCAGCAGTTG-1	Allele_B
TACATAGCAGCAGTAT-1	Allele_B
TACCAAGTCTGGGAAG-1	Allele_B
TACCCCATCTAAGCTG-1	Allele_B
TACCGGACATGGAATC-1	Allele_B
TACGCTGGTAATCAGG-1	Allele_B
TACTCCACAATCCTCA-1	Allele_B
TACTCGCCAGTAAGTC-1	Allele_B
TAGCTCAAGTAAGTAG-1	Allele_B
TAGTCCCCAACGTGCA-1	Allele_B
TAGTTTCCACATAGGT-1	Allele_B
TATACCCTCCCTCACA-1	Allele_B
TATCGGGCACTTGGTC-1	Allele_B
TATCTGCTCGACCTGG-1	Allele_B
TATCTTGTCTGTGGAC-1	Allele_B
TCAACATAGGATGGGC-1	Allele_B
TCACACGGTTGGAAGC-1	Allele_B
TCACCATTCATGGACC-1	Allele_B
TCACGTCCAAGTGCAT-1	Allele_B
TCACGTCCAATCGGCA-1	Allele_B
TCAGCATGTTTGAGCT-1	Allele_B
TCATATGGTAGCAGAC-1	Allele_B
TCATCGCCATAGGTAC-1	Allele_B
TCATTAGGTGGGTCCT-1	Allele_B
TCCAAAGTCGCTGACG-1	Allele_B
TCCAGGCGTTATCTAG-1	Allele_B
TCCCAGCTCCATCGGG-1	Allele_B
TCCTTAATCTGGTCCC-1	Allele_B
TCGCAACAGTGCCAGT-1	Allele_B
TCGCTAAAGTCAGGCT-1	Allele_B
TCGTGGACAGGGACGA-1	Allele_B
TCGTTTCAGTCAATGT-1	Allele_B
TCGTTTGCAAGTAGTC-1	Allele_B
TCTAACCTCCCATAGA-1	Allele_B
TCTACATCAAGTGTAC-1	Allele_B
TCTACGTTCCGCGATG-1	Allele_B
TCTACTATCCATCGCC-1	Allele_B
TCTACTTGTTCGTCAG-1	Allele_B
TCTCACTAGTGCGCCA-1	Allele_B
TCTCCATAGGCTTACA-1	Allele_B
TCTGACAAGGATGGGC-1	Allele_B
TCTGGGGTCTGGCATA-1	Allele_B
TGAATGGGTCTTGCAG-1	Allele_B
TGACCAGCAAGCCGAC-1	Allele_B
TGACGGGGTTATATCG-1	Allele_B
TGAGCGCCACCTGTCG-1	Allele_B
TGAGGATAGCGCGATT-1	Allele_B
TGAGGCGGTAACGGCG-1	Allele_B
TGAGGTAGTGATTCCG-1	Allele_B
TGAGGTGAGTATGTGT-1	Allele_B
TGCAAATTCGCTGGAT-1	Allele_B
TGCAGGTTCCGTGGCA-1	Allele_B
TGCAGTCAGCTACGAC-1	Allele_B
TGCATAACACAATCGG-1	Allele_B
TGCCACCTCTCACTAC-1	Allele_B
TGCCGAACACCTATGC-1	Allele_B
TGCCTAAAGGTAGGGC-1	Allele_B
TGCTAAGTCATCACCT-1	Allele_B
TGCTACCCAATCTAAG-1	Allele_B
TGCTATAGTTTAGCCG-1	Allele_B
TGCTCACCAATACTAG-1	Allele_B
TGGAATGGTTGTCCAG-1	Allele_B
TGGACGTTCCAATGCA-1	Allele_B
TGGACTCAGTGCGGTT-1	Allele_B
TGGCACTAGCATATAC-1	Allele_B
TGGCATGCAAATGCAC-1	Allele_B
TGGCATTGTTTGACGT-1	Allele_B
TGGGAACGTAGTTGAG-1	Allele_B
TGGGCACCAATGCCGA-1	Allele_B
TGGGTTGCACTTGCGT-1	Allele_B
TGGGTTGCAGCATGAT-1	Allele_B
TGGTGAGAGTGGGTCT-1	Allele_B
TGGTTTAGTTAGTACC-1	Allele_B
TGTACCGGTAGGTTGA-1	Allele_B
TGTAGCCAGCGCAACT-1	Allele_B
TGTATTCCAGGGCACT-1	Allele_B
TGTCCAGGTTGCATGT-1	Allele_B
TGTGCCTCAGCAGGTC-1	Allele_B
TGTGCCTCATTGACGG-1	Allele_B
TGTGGTTGTCATGAAG-1	Allele_B
AACCACGCAAGTGATC-1	Allele_B
AACGCAAGTTCGGGCT-1	Allele_B
AACTCGATCCGTGTCC-1	Allele_B
AAGCCGGGTTGTCATA-1	Allele_B
AAGCTTGTCAATTCCC-1	Allele_B
ACAATCACATGGTGAT-1	Allele_B
ACACGATCAATAGTGC-1	Allele_B
ACAGGCAAGTAATGAG-1	Allele_B
ACCAAGCTCACTCCTG-1	Allele_B
ACCATATAGGTCGTTA-1	Allele_B
ACCCCATCAAACTGGT-1	Allele_B
ACGTGGTTCTATCCTA-1	Allele_B
ACTCCCATCCTCTAAC-1	Allele_B
ACTGTTAGTATGGTGA-1	Allele_B
ACTTCGTTCCGTGTAA-1	Allele_B
ACTTGAGTCCTCGTGC-1	Allele_B
AGAGGCGCAAAGGAAT-1	Allele_B
AGAGGCGCACTCGCAT-1	Allele_B
AGGCTTGCACTTCGCG-1	Allele_B
AGTATGGGTTTAGTTG-1	Allele_B
AGTCCCAGTTGGTGAA-1	Allele_B
AGTGCCCGTATGGTTC-1	Allele_B
AGTGTCGCATGAGCCA-1	Allele_B
ATACGATTCGTGACCG-1	Allele_B
ATAGGGTAGTTACGTG-1	Allele_B
ATCACCTTCCGTAAGC-1	Allele_B
ATCGAAGGTTCGGTAT-1	Allele_B
ATGAAACGTCTTACCC-1	Allele_B
ATGAGTTTCCGTCATT-1	Allele_B
ATGGCTATCACGCCGA-1	Allele_B
ATGGGTAGTAAGCACA-1	Allele_B
ATGGGTTCATTAGCCC-1	Allele_B
ATGGTGAGTAACGACA-1	Allele_B
ATTGGCTGTTGAGGAC-1	Allele_B
CAATTAGCAATATCTC-1	Allele_B
CACCATCCAATCAGGT-1	Allele_B
CATCCCGCAAGTAAGG-1	Allele_B
CATTTCATCGCTTGGG-1	Allele_B
CCGTCATCAGGCTAAT-1	Allele_B
CCTCCTAAGTCGATAT-1	Allele_B
CGCAACTAGTGAAGGT-1	Allele_B
CGCCTAGAGGGTACGA-1	Allele_B
CGCGCATGTGGCCAGA-1	Allele_B
CTAATCTCATTGGCAG-1	Allele_B
CTACATAGTGGAAGTC-1	Allele_B
CTAGTAACATTCGCGT-1	Allele_B
CTCAAAGTCCTGCGGA-1	Allele_B
CTCCAATTCCGTAATG-1	Allele_B
CTCCCTAAGCTAGATT-1	Allele_B
CTGGTAATCCCCTGAC-1	Allele_B
CTTACAAGTTCACTCC-1	Allele_B
CTTGAATAGGGTTAGG-1	Allele_B
CTTGCAAAGCTATCCT-1	Allele_B
GCCAATATCACAGATT-1	Allele_B
GCCTATGGTTGCCTGA-1	Allele_B
GCCTGCAAGAAGGTAC-1	Allele_B
GCTCGCTTCATCACTC-1	Allele_B
GCTTCCTGTTGAGCAA-1	Allele_B
GGAAAGCCACTCAACC-1	Allele_B
GGGTCAGGTTGGTGCC-1	Allele_B
GGTAATCCAACTAGGT-1	Allele_B
GGTGTAAGTCTTGGTG-1	Allele_B
GTACCAGCAACTAAGC-1	Allele_B
GTAGATGGTTGCAGTT-1	Allele_B
GTCAAAGGTAACGGGT-1	Allele_B
GTCCAACAGTCAGGAG-1	Allele_B
GTCTCCATCGTGCCTC-1	Allele_B
GTGAAGGTCCCCAGAG-1	Allele_B
GTTAGCGCATCGGTCT-1	Allele_B
GTTGCAATCCAGCTCC-1	Allele_B
TAACCAACACCTTCAA-1	Allele_B
TAACCATAGAAGGAAG-1	Allele_B
TACAAGCCAATCGTCC-1	Allele_B
TACGTTGAGCGAGTGA-1	Allele_B
TAGGTCATCACTAACG-1	Allele_B
TCATCGAAGGCGCTAT-1	Allele_B
TCCCAATTCATGGCAC-1	Allele_B
TCGGTATGTGGCTGCT-1	Allele_B
TCTATCGCAAGTCCTC-1	Allele_B
TGAATAGAGCATGATT-1	Allele_B
TGAATGGGTCTTGCAG-1	Allele_B
TGAGGCGGTAAGCTCT-1	Allele_B
TGCAGTCAGGGGTAGC-1	Allele_B
TGCGGCTGTTCAAGGA-1	Allele_B
TGGCATGCATAGACAC-1	Allele_B
TGTAACTAGGTTGCTA-1	Allele_B
TGTGCCAGTCTTGCCT-1	Allele_B
AACTGAGGTTAGGCTT-1	Allele_B
AATACGCCATGCAGTG-1	Allele_B
ACAGTCGCAAGTGATC-1	Allele_B
ACAGTTTAGCCCTGCT-1	Allele_B
ACATAGAAGGTCCCAG-1	Allele_B
ACCACAGCAATAGACC-1	Allele_B
ACGGATTCAATGTCAA-1	Allele_B
ACTCCACCATTCGTTG-1	Allele_B
ACTCGCCTCGCGTCCT-1	Allele_B
AGTCAGGAGCTAGGCT-1	Allele_B
ATCGATTAGCTTCCCA-1	Allele_B
CACCACCTCGCGAACT-1	Allele_B
CACCATCCAATCAGGT-1	Allele_B
CACCGCTTCCAGCGTG-1	Allele_B
CAGGCGAGTTCCGTCT-1	Allele_B
CAGGGCAGTCATCACG-1	Allele_B
CATACTTCATTAAGTG-1	Allele_B
CCAGTATGTTAATCCA-1	Allele_B
CCCGTAAGTGAGTGGT-1	Allele_B
CCTTTCAGTGGACCCT-1	Allele_B
CGCCACTTCCTCAACT-1	Allele_B
CGGGCTTGTAGTCATC-1	Allele_B
CGTTTGGGTGAGCAAC-1	Allele_B
CTAATGGTCCGTCACC-1	Allele_B
CTACTCACATAGAGAG-1	Allele_B
CTATGTTCATGATATG-1	Allele_B
GCCTGATAGGTACACC-1	Allele_B
GCTTACCCAATTCGTT-1	Allele_B
GGAACGATCATGCCGG-1	Allele_B
GGATAATGTTATGACC-1	Allele_B
GGGGTATGTGACGACG-1	Allele_B
GGTGTAAGTCTTGGTG-1	Allele_B
GTAGAATGTGATGACA-1	Allele_B
GTAGGTTCAGCTCTGT-1	Allele_B
GTGCCCAAGCCGACCA-1	Allele_B
GTTCGTCCAATTCAGA-1	Allele_B
TAACTGACACTAACTT-1	Allele_B
TACTCCACAATCCTCA-1	Allele_B
TACTTAGGTAGTCAGA-1	Allele_B
TAGGTAGGTAAGTACG-1	Allele_B
TCATCGAAGGCGCTAT-1	Allele_B
TCCTTGGTCTATGGAT-1	Allele_B
TGAACATTCCTGCTAT-1	Allele_B
TGATGCCAGCGGTCCA-1	Allele_B
TGCTATGAGGGCTTAC-1	Allele_B
TGTGGTTGTCCCGAGT-1	Allele_B
AGGTTGAGTGAAGTTG-1	Allele_B
CACCGAACAAACCGCA-1	Allele_B
ACACCAGCACTCAATT-1	Allele_B
ACCTGGACAGCTCGAA-1	Allele_B
GGTGACTTCCCGTAGG-1	Allele_B
GTGCTATGTTGACCCA-1	Allele_B
TCTCTAATCATCACCT-1	Allele_B
AAATGGATCGTTACTC-1	Allele_B
AACACGAGTTGCCTCT-1	Allele_B
AACCAATTCGAAGTCC-1	Allele_B
AAGCAACAGCATCCTT-1	Allele_B
AAGGAAAGTTATCAGC-1	Allele_B
AAGGATGCAATCTCGC-1	Allele_B
AAGGCCAAGGCACTGT-1	Allele_B
AAGTCAAAGGATCACC-1	Allele_B
AATACGGGTCATGCTG-1	Allele_B
AATATCGCATGATCCC-1	Allele_B
AATGTTGCAAGGGACG-1	Allele_B
ACAGACAGTATGTACC-1	Allele_B
ACATGGCTCGCATCCC-1	Allele_B
ACATGTTAGGTGGATG-1	Allele_B
ACCAACATCACTCCAT-1	Allele_B
ACCAATTAGTAGTCTG-1	Allele_B
ACCCAATGTAGGTGAC-1	Allele_B
ACCCAGACAAGTAGTC-1	Allele_B
ACGTCCCTCCGCACTC-1	Allele_B
AGCCCATAGCCCTGCT-1	Allele_B
AGCGTAAGTTCGCCTT-1	Allele_B
AGCTACGCATTGCGCT-1	Allele_B
AGCTTATAGGAATTGA-1	Allele_B
AGGGAACCATGGTGCA-1	Allele_B
AGTATGAAGGGTAGAT-1	Allele_B
ATACTCCTCTCACTTA-1	Allele_B
ATCAGGCTCTATGCCT-1	Allele_B
ATCATGGTCAGCCACG-1	Allele_B
ATCCTGTTCGTCTCAT-1	Allele_B
ATGAAACGTCTTACCC-1	Allele_B
ATGATTGCACCTCGAT-1	Allele_B
ATGGAGACAATTAGGC-1	Allele_B
ATGGGCAAGGGTACGA-1	Allele_B
ATGGTTTAGTATGGTT-1	Allele_B
ATGTAGCCATTACTCG-1	Allele_B
ATGTGCATCCACCTCA-1	Allele_B
ATTCATCCATTAGTGA-1	Allele_B
ATTGCCTTCATGGCGT-1	Allele_B
CAACCAGCACTCATAT-1	Allele_B
CAACTAGTCTATGCCT-1	Allele_B
CAACTAGTCTGGCCCT-1	Allele_B
CAATAGCCATGGTGCA-1	Allele_B
CACCGCTTCCGCACAG-1	Allele_B
CAGGATAGTCTAGTTA-1	Allele_B
CAGGCCATCGCGATGT-1	Allele_B
CATATCCTCAGCTCGG-1	Allele_B
CATCGTTTCAGGACTC-1	Allele_B
CATTCGCCAGCTCAAG-1	Allele_B
CCAAAGTCAAGCGTGC-1	Allele_B
CCAAATTAGGTGGACA-1	Allele_B
CCACGTTCAAGTAAGG-1	Allele_B
CCATCACCAGTACTAA-1	Allele_B
CCGTCGAAGCGCTTAA-1	Allele_B
CCTATCCGTGAGACAC-1	Allele_B
CGACCATAGCGATCCG-1	Allele_B
CGAGGATGTCAATGCT-1	Allele_B
CGATGAGAGTGGCGTT-1	Allele_B
CGCACCTTCCTTAGTC-1	Allele_B
CGCATCTCAAGCCAAT-1	Allele_B
CGGCTTGAGGGGACTA-1	Allele_B
CGGGCTTGTAGTCATC-1	Allele_B
CGGTGCATCATCTAGG-1	Allele_B
CGGTTTCCATGAAGGA-1	Allele_B
CGTGCAACAGCTCGAA-1	Allele_B
CTACCCGCATGATATG-1	Allele_B
CTACTGTTCCCAGATA-1	Allele_B
CTCGCTATCGCTTGCC-1	Allele_B
CTGACCAGTTTACATG-1	Allele_B
CTGTCCATCCGCGTGA-1	Allele_B
CTGTTCCGTCCATACG-1	Allele_B
CTTGTGTTCCATGCTT-1	Allele_B
GCATCTAAGAACCTAT-1	Allele_B
GCCGTACGTTAATCCA-1	Allele_B
GCTCATAAGTACGCAC-1	Allele_B
GCTGAGGGTAATGGAT-1	Allele_B
GGAAGGCTCGAATCAT-1	Allele_B
GGATCGCCAAAGGTCT-1	Allele_B
GGCTCGATCGCTATCT-1	Allele_B
GGTAGTAGTCATGCCA-1	Allele_B
GGTATGAGTCTAATTG-1	Allele_B
GGTCGAGGTATGGACA-1	Allele_B
GGTGGCTCAATACCGG-1	Allele_B
GGTTGGGGTTGAGGCG-1	Allele_B
GTAAGCTCATGGCTGA-1	Allele_B
GTAATCCGTGAGGCCA-1	Allele_B
GTACTCCCAATCTCTG-1	Allele_B
GTAGGATAGGTCATTG-1	Allele_B
GTAGTAGGTGGACTAA-1	Allele_B
GTCATAACACAACCAG-1	Allele_B
GTCATATAGTTGCGGT-1	Allele_B
GTGCTATGTTGACCCA-1	Allele_B
GTGGTTGCATAATTCC-1	Allele_B
GTTCCCGCAAACCCAG-1	Allele_B
GTTGCAATCCAGCTCC-1	Allele_B
TACCTGAAGAAGGTAC-1	Allele_B
TACTATGGTGGGTCCT-1	Allele_B
TACTCATCATGGCAAT-1	Allele_B
TAGGGCTTCCCAGGCA-1	Allele_B
TAGGGTTCACCAGGAC-1	Allele_B
TATCCAAGTAAGTGCA-1	Allele_B
TATGCTAGTCTCCAAG-1	Allele_B
TCATCGCCATAGGTAC-1	Allele_B
TCCACATTCCGCGACA-1	Allele_B
TCCAGGCGTTATCTAG-1	Allele_B
TCCCTGATCGCATTAG-1	Allele_B
TCCTTAATCAATGGAA-1	Allele_B
TCCTTGGTCTATGGAT-1	Allele_B
TCGCTGCTCTGTGAGC-1	Allele_B
TCTATCTGTTTCGGCA-1	Allele_B
TCTGTCCGTCAATGGA-1	Allele_B
TGACCAGCACATTAAG-1	Allele_B
TGACGTTGTTGCTGGC-1	Allele_B
TGCATTTCAGTTGGAT-1	Allele_B
TGCGATGCAACATCCC-1	Allele_B
TGCTCAAAGTATGAGA-1	Allele_B
TGGGCACCAATGCCGA-1	Allele_B
TGGTCTAAGGTCAACC-1	Allele_B
AACACCTGTATTAGGG-1	Allele_B
AACCAAGGTGCAAGCG-1	Allele_B
AACGCGAAGCTAACTG-1	Allele_B
AACTCTTCACTTACGC-1	Allele_B
AAGCACCTCCAGCGCA-1	Allele_B
AAGCCGCCAGGAACCC-1	Allele_B
AAGCGGATCTAACCGA-1	Allele_B
AAGGTCAGTTGTCTCC-1	Allele_B
AAGTGGGTCAGGCTTA-1	Allele_B
AAGTTGAAGCCGAGTT-1	Allele_B
AATCGTTAGTTGCATG-1	Allele_B
AATGATGAGTAACCCA-1	Allele_B
AATGTCCGTTGAGGAC-1	Allele_B
AATGTGAAGGTAGGGC-1	Allele_B
AATTGGTTCAGCAGAG-1	Allele_B
ACAGACAGTAACGTAG-1	Allele_B
ACAGCAAGTGGCTAGG-1	Allele_B
ACAGCCCGTAGCGATA-1	Allele_B
ACAGCCCGTTCGTAAC-1	Allele_B
ACCAACATCCCTCACA-1	Allele_B
ACCCGATAGCTACCGG-1	Allele_B
ACCCGTAGTAGCTGCC-1	Allele_B
ACCGATGCAACTAGAC-1	Allele_B
ACCTACTTCTTGATGG-1	Allele_B
ACGAGTGAGTAGTGAA-1	Allele_B
ACTACAACACCTATAT-1	Allele_B
ACTGCGCGTTGGATTC-1	Allele_B
ACTTTAGGTTGTGCGC-1	Allele_B
AGAGAATCATCACGTC-1	Allele_B
AGCACGTTCCACCTAT-1	Allele_B
AGCACGTTCGCTAATG-1	Allele_B
AGCCTGGTCCTTAGCT-1	Allele_B
AGCTGGTTCCGTAAGC-1	Allele_B
AGCTTAGTCGAACCGT-1	Allele_B
AGGTAACAGTTGCCGG-1	Allele_B
AGGTTGCTCCAGCTAA-1	Allele_B
AGTCAATTCACGGCTG-1	Allele_B
AGTGCCCGTTAGAGAT-1	Allele_B
ATAATGCTCCGGGTTG-1	Allele_B
ATACGATTCGTGACCG-1	Allele_B
ATAGCCATCACTCGTT-1	Allele_B
ATAGGCGAGTGGGTTC-1	Allele_B
ATCAGGTCACTTACGC-1	Allele_B
ATCCACTTCCGCATCC-1	Allele_B
ATCGAAGGTTCGGTAT-1	Allele_B
ATCGCCTCAAATGGGA-1	Allele_B
ATCTACTCATCCCATA-1	Allele_B
ATGAAAGTCACAGGCT-1	Allele_B
ATGATTGCAGCACTTC-1	Allele_B
ATGCAGGAGAAGCCAG-1	Allele_B
ATGGGTTCATTAGCCC-1	Allele_B
ATGGTTTAGTTAATGC-1	Allele_B
ATGTTCTCACAATCGG-1	Allele_B
ATTCCCACATCCTCGG-1	Allele_B
ATTGACTAGTGCTCAA-1	Allele_B
CAAACCATCGAACCGT-1	Allele_B
CAAATTCAGCCTTGGG-1	Allele_B
CAAGGCAAGGGTCAAG-1	Allele_B
CAATCCTTCCCAGGAT-1	Allele_B
CAATGGCTCACATGAT-1	Allele_B
CACCAATGTCATCCCT-1	Allele_B
CACCGAACAAACCCAG-1	Allele_B
CACGGTTAGAATCGTT-1	Allele_B
CACTCACCACCATCCG-1	Allele_B
CAGCATTGTTCCGTGA-1	Allele_B
CAGGCGAGTTCCGTCT-1	Allele_B
CAGGGCAGTCATCACG-1	Allele_B
CAGGTTATCAATCAAC-1	Allele_B
CATACCTTCCGGTAAC-1	Allele_B
CATGCTGGTTGCTCTC-1	Allele_B
CATTGCTTCCCGTGCT-1	Allele_B
CATTGGGCAACATCCC-1	Allele_B
CATTTAGGTCATTCAA-1	Allele_B
CCACACAGTATTGCAC-1	Allele_B
CCACACAGTTTACAGC-1	Allele_B
CCAGAATCAACATGCG-1	Allele_B
CCATATAGTTAGCCAT-1	Allele_B
CCATCAGGTTCGCGTA-1	Allele_B
CCCGATGAGTAACGCC-1	Allele_B
CCCGCATTCCCCTGAC-1	Allele_B
CCCGGTTTCGATACGC-1	Allele_B
CCGAATATCAGTTACG-1	Allele_B
CCGCGTTTCGTCTATC-1	Allele_B
CCGCTTATCATGAGCC-1	Allele_B
CCGGAAGGTCAGTAAG-1	Allele_B
CCGTCATCACCACACT-1	Allele_B
CCGTTGAGTTGTCATA-1	Allele_B
CCTAGCGAGGCACTCG-1	Allele_B
CCTCACGCAGTTGCCT-1	Allele_B
CCTGGCAAGTGCCCGA-1	Allele_B
CCTGTGGAGCTATCGA-1	Allele_B
CGACCATAGAAGGTGT-1	Allele_B
CGACTGACAACTAAGC-1	Allele_B
CGCCATAGTTGCGATT-1	Allele_B
CGCGCATGTGGCCAGA-1	Allele_B
CGCTTGCTCCATCAAG-1	Allele_B
CGGAACGGTCTAACTA-1	Allele_B
CGGACTTAGGAACTAA-1	Allele_B
CGTACAGCATAAGTTG-1	Allele_B
CGTCAGTAGATTCCAG-1	Allele_B
CGTCATTTCGTACCTT-1	Allele_B
CGTCCATCATTGCGCT-1	Allele_B
CGTCTATTCACTCCGC-1	Allele_B
CTAAAGCCAATCGGGC-1	Allele_B
CTAAAGGGTTGCAGTT-1	Allele_B
CTACATGAGTGAGATA-1	Allele_B
CTAGGTTGTTTCAGGT-1	Allele_B
CTCAATTCATTCATCG-1	Allele_B
CTCATAAGTGGGTAAC-1	Allele_B
CTCTTAATCCAATTCC-1	Allele_B
CTGACACAGCATCCTT-1	Allele_B
CTGCTCTGTAGCCTCA-1	Allele_B
CTGCTCTGTTCCCAAG-1	Allele_B
CTGGTTAAGGTAGTGG-1	Allele_B
CTGTACTTCGAATCCA-1	Allele_B
CTGTTGGGTTCACTGG-1	Allele_B
CTTAATCCACCTCGAT-1	Allele_B
CTTCGCATCATGCGCG-1	Allele_B
CTTGACTTCAGGTCCG-1	Allele_B
CTTGGCGAGGGTCCAT-1	Allele_B
CTTGGGTAGTTACACG-1	Allele_B
GCAAAGGTCGCTCAGG-1	Allele_B
GCACTGACACCAACTC-1	Allele_B
GCAGTGAAGCAAGCCT-1	Allele_B
GCATCAATCATGCCAA-1	Allele_B
GCCACCTTCAATCTCC-1	Allele_B
GCCATAATCAGTTGGC-1	Allele_B
GCCCGTAAGGTTGCCG-1	Allele_B
GCGACTTAGTTGGTTG-1	Allele_B
GCGATGTTCCTGCCGT-1	Allele_B
GCGTTCTCACCTTGGT-1	Allele_B
GCTAGGGGTTTGGTGT-1	Allele_B
GCTCCTGCAATCTGAA-1	Allele_B
GCTCCTGCACTTACTG-1	Allele_B
GGACTTGCAAGGTATC-1	Allele_B
GGCAACCCAGGGCACT-1	Allele_B
GGCACCTGTTCCGTCT-1	Allele_B
GGCGATTTCGATGTGC-1	Allele_B
GGCTGGTCATCGTTCA-1	Allele_B
GGGAACATCGACCGAT-1	Allele_B
GGGATTGAGGAGTATA-1	Allele_B
GGTTTACGTTCATCCC-1	Allele_B
GTAATTCAGGTTGACC-1	Allele_B
GTATGGCTCACTAACG-1	Allele_B
GTCCAACAGAAGCCTC-1	Allele_B
GTCGCAACATTCCTGA-1	Allele_B
GTGCGCATCCCCTTGA-1	Allele_B
GTGGTTATCTATGCGA-1	Allele_B
GTGTCAATCATGACGC-1	Allele_B
GTTGCCCTCCATTCCG-1	Allele_B
TAAATGCTCCGCCAGA-1	Allele_B
TAAGGCGAGGATCTGC-1	Allele_B
TAAGTCCGTAGTTACC-1	Allele_B
TACCTCCGTGCGCAGA-1	Allele_B
TACGAGTCATTGGAAC-1	Allele_B
TACTCGCCAGTAAGTC-1	Allele_B
TAGTGGGAGCCAATCA-1	Allele_B
TATCAGTAGCAAGTCC-1	Allele_B
TCACGATGTGAGAGCT-1	Allele_B
TCAGTAACAAGTTAGC-1	Allele_B
TCATAGTAGTGCCAGT-1	Allele_B
TCCAACTTCCTCTCTC-1	Allele_B
TCCATGAAGCCTGACG-1	Allele_B
TCCATTATCTATGTCC-1	Allele_B
TCCCAGCTCCATCGGG-1	Allele_B
TCCTTCTCAGGAGCAG-1	Allele_B
TCCTTGGTCTGGGCTG-1	Allele_B
TCGCGGATCTATCAGG-1	Allele_B
TCTATGGAGGTATATC-1	Allele_B
TCTCCATAGGCTTACA-1	Allele_B
TCTCTAATCCATTCGT-1	Allele_B
TCTGCACCATAATTCC-1	Allele_B
TCTGGGGTCTGGCATA-1	Allele_B
TGACCAGCAGGTTACG-1	Allele_B
TGAGTAGGTATGGGTA-1	Allele_B
TGCACCTCAAGGGACG-1	Allele_B
TGCCTCATCCAGCAAC-1	Allele_B
TGCGAGGGTCTGTGAT-1	Allele_B
TGCGGTTAGCTACTCT-1	Allele_B
TGCTGGACAGGACTTG-1	Allele_B
TGGAATGGTTGTCCAG-1	Allele_B
TGGAGTAGTAACCGGG-1	Allele_B
TGGCACTAGCATATAC-1	Allele_B
TGGTAAGGTCTGTGGC-1	Allele_B
TGTCCCGCATGGTACG-1	Allele_B
AACGACTCACTTCATG-1	Allele_B
AATCGGTCATAAGGCT-1	Allele_B
AATGACAAGATAGGGT-1	Allele_B
AATGGCAGTGACTCGC-1	Allele_B
AATTCCTCAAGCTTAA-1	Allele_B
ACAGATGGTTGCGCGT-1	Allele_B
ACAGCGAAGCTAGCAC-1	Allele_B
ACATCCCCACTAGCAG-1	Allele_B
ACTGGGTTCCGTGCAG-1	Allele_B
ACTGTCAAGCGCCAAT-1	Allele_B
AGGACAACAAACCCGA-1	Allele_B
AGGCATAGTTCGCCAA-1	Allele_B
ATACCCTTCCTCTAAC-1	Allele_B
ATCCAAGTCCTGTGCC-1	Allele_B
ATGTGTTAGTGCTGTA-1	Allele_B
CAAATCCGTCAAGCGG-1	Allele_B
CAGTTCAAGGTGGCTT-1	Allele_B
CAGTTTGAGATTCCCT-1	Allele_B
CATACCTTCCGGTAAC-1	Allele_B
CATCCCGCAAGGTACT-1	Allele_B
CGCAACTAGTGAAGGT-1	Allele_B
CGGTTTGGTAACCCTG-1	Allele_B
CGTAGGGGTGGAAGGA-1	Allele_B
CGTATGATCGACCCAG-1	Allele_B
CGTCCTGCAACATCGG-1	Allele_B
CGTTAATAGCGAGGAC-1	Allele_B
CGTTAATAGTAGACTT-1	Allele_B
CTGGTCAGTTGTGACT-1	Allele_B
CTGTCATTCGCATCGG-1	Allele_B
GCGTTCCTCCATCGAA-1	Allele_B
GCTCATGGTAAGTCGA-1	Allele_B
GGAAATTGTTGACGTT-1	Allele_B
GGCAAAGTCCGTGCGA-1	Allele_B
GGTTAGTCAGTACCCT-1	Allele_B
GTAGTGAGTAACGTGA-1	Allele_B
GTGAAGGTCACCTCAT-1	Allele_B
GTGCTATGTTGACCCA-1	Allele_B
GTGGGTAAGCAAGTGG-1	Allele_B
TAAACCACAACCAAGT-1	Allele_B
TAAACGGGTCAATTCA-1	Allele_B
TAGGTCATCACTAACG-1	Allele_B
TATGGCGCACCTCGCA-1	Allele_B
TCCTTAATCGTACCAA-1	Allele_B
TCTAGCTTCCACCGCT-1	Allele_B
TGAGCGGGTTCGAATC-1	Allele_B
TGGCTTGGTGCATTAC-1	Allele_B
TGGGATTCAGGAATGA-1	Allele_B
TGTAAGCCAGGGCTAC-1	Allele_B
TGTGCCAGTCAGGGCA-1	Allele_B
AAAGCATGTTCCGGTA-1	Allele_B
AAATTGCTCGCGCTAG-1	Allele_B
AACCTTGAGCTATCTC-1	Allele_B
AAGGCCAAGCTACGAC-1	Allele_B
ACACGTTGTGAGGTCG-1	Allele_B
ACATAGAAGGTCCCAG-1	Allele_B
ACCATAACATTAAGTG-1	Allele_B
ACCATATAGTGCTTAG-1	Allele_B
ACCCAGGTCTATGCTC-1	Allele_B
ACCCGCAAGCAAGGGC-1	Allele_B
ACCGCCAAGGTGCAAG-1	Allele_B
ACCTATGAGATAGCCC-1	Allele_B
ACTGGTCAGTTGGCGT-1	Allele_B
ACTTCGCCAATGACAC-1	Allele_B
AGAAGGGGTTACACAC-1	Allele_B
AGCACGTTCCACCTAT-1	Allele_B
AGCCAGCCAAACCGTG-1	Allele_B
ATACCAACACAATCAA-1	Allele_B
ATCCGACAGGGTAGTG-1	Allele_B
ATCTCATCAATACCTT-1	Allele_B
ATTCCAAGTCATTCCC-1	Allele_B
CAAGATGGTCTTGGAT-1	Allele_B
CACCTCATCACATGAT-1	Allele_B
CAGGACAAGGTAATCT-1	Allele_B
CAGTTTGAGATAGACA-1	Allele_B
CATCACCCAGGATTCG-1	Allele_B
CATTGGGCAACATCCC-1	Allele_B
CCATCATTCCGGGTAT-1	Allele_B
CCGACCTTCGTCTCCA-1	Allele_B
CCGACTTCAAGCTATA-1	Allele_B
CGATGTTGTGGCAGCA-1	Allele_B
CGCTGTTCAATCTCTG-1	Allele_B
CGGATCACAATGCCAG-1	Allele_B
CTAATTGGTGAGGAGA-1	Allele_B
CTAGTTAGTTAGAGAT-1	Allele_B
CTCCCAATCGCGCCAA-1	Allele_B
CTCCTGATCACCAAGC-1	Allele_B
CTGATAGTCAAGTAAG-1	Allele_B
CTTACGTTCCCATAGA-1	Allele_B
CTTAGCAAGTGATACT-1	Allele_B
GCATCAGCACTCGGTT-1	Allele_B
GCGTGTTAGGGGACTA-1	Allele_B
GCTTACTTCCAGCTCC-1	Allele_B
GGATAATGTCAGGATA-1	Allele_B
GGCAACCCAGGGCACT-1	Allele_B
GGCTATTGTGGGTACG-1	Allele_B
GGCTTTGGTAGCCTTG-1	Allele_B
GGGCAGACACAGCACA-1	Allele_B
GGGCTTACATCGGCTT-1	Allele_B
GGTAAATGTTATCGTA-1	Allele_B
GTTATGGTCGATCCGG-1	Allele_B
GTTCGTTTCGCTGGAT-1	Allele_B
TAATCCTCAAGTAAGG-1	Allele_B
TACTGGATCGACCCAG-1	Allele_B
TAGGGTTCATCACACC-1	Allele_B
TATCGTTCATGCAGGC-1	Allele_B
TCATGGGCATTCGCTA-1	Allele_B
TCGTTTCAGCCTCTGC-1	Allele_B
AAATGCTTCGTTGCGG-1	Allele_B
AAGCCTGCAATGACGT-1	Allele_B
AATCACTAGCCTCTGC-1	Allele_B
AATGCACCAATATACG-1	Allele_B
ACAGTTACAATCAATG-1	Allele_B
ACATTCAGTGGCGCAA-1	Allele_B
ACCGATGCAACGTTAA-1	Allele_B
ACGATATTCCTTCATA-1	Allele_B
AGCCACTAGCTAGATT-1	Allele_B
AGGTGATAGCAAGTAA-1	Allele_B
AGTACGGAGCGCTCTC-1	Allele_B
AGTGGATAGAATCGGG-1	Allele_B
ATTGTCAGTTTCCGCT-1	Allele_B
CACCACCTCGCGAACT-1	Allele_B
CATAAGGGTTTACTCT-1	Allele_B
CCTTAGCCAATCTCAT-1	Allele_B
CGCTTCATCTAGTTCC-1	Allele_B
CTCCCAATCAGCTATG-1	Allele_B
CTGCAATGTGCGCAGA-1	Allele_B
CTTGACCCAGGGCACT-1	Allele_B
GCACTCCTCACAGCCG-1	Allele_B
GCAGCCATCACCTAGA-1	Allele_B
GCCATAATCAGTTGGC-1	Allele_B
GGATAGTAGTAGTTCG-1	Allele_B
GGGATATAGTCGAAGG-1	Allele_B
GGGATCAAGTAGGATA-1	Allele_B
GGGATTGAGGAGTATA-1	Allele_B
GGGTTAGAGTTGCTTC-1	Allele_B
GTGAGCAAGGATGCAG-1	Allele_B
TCCAACCCATCGAACG-1	Allele_B
TGGGGTTTCGACCATA-1	Allele_B
TGGGTCACACATACTT-1	Allele_B
ACAGCCACACAATCAA-1	Allele_B
CAAGACAGTTGCCTTC-1	Allele_B
CATAAGGGTTCCCGAA-1	Allele_B
CATAGCCAGCAAGCCT-1	Allele_B
CGCGCATGTGCGCAGA-1	Allele_B
CTTGTGTTCCATGCTT-1	Allele_B
GTCTACCCATAACTAG-1	Allele_B
AAATGCTTCGTTGCGG-1	Allele_B
AATGCACCAATATACG-1	Allele_B
ACAGTTACAATCAATG-1	Allele_B
ACATTCAGTGGCGCAA-1	Allele_B
ACCCTATTCAGCACTA-1	Allele_B
ACCGATGCAACGTTAA-1	Allele_B
ACCTCCATCTATCGTC-1	Allele_B
ACGATATTCCTTCATA-1	Allele_B
ACGATTTAGTGCCATA-1	Allele_B
AGCCACTAGCTAGATT-1	Allele_B
AGGTGATAGCAAGTAA-1	Allele_B
AGGTTGAGTGAAGTTG-1	Allele_B
AGTACGGAGCGCTCTC-1	Allele_B
AGTGGATAGAATCGGG-1	Allele_B
ATTGTCAGTTTCCGCT-1	Allele_B
CACCACCTCGCGAACT-1	Allele_B
CAGCAATCACATTAGA-1	Allele_B
CATTCGTTCAAGTTCG-1	Allele_B
CCAGACCGTTGACTAC-1	Allele_B
CCTTAGCCAATCTCAT-1	Allele_B
CGCTTCATCTAGTTCC-1	Allele_B
CTCCCAATCAGCTATG-1	Allele_B
GCACTCCTCACAGCCG-1	Allele_B
GCAGCCATCACCTAGA-1	Allele_B
GCCATAATCAGTTGGC-1	Allele_B
GGATAGTAGTAGTTCG-1	Allele_B
GGGATATAGTCGAAGG-1	Allele_B
GGGATCAAGTAGGATA-1	Allele_B
GGGATTGAGGAGTATA-1	Allele_B
GGGTTAGAGTTGCTTC-1	Allele_B
GGTCAGCCAAGCACTG-1	Allele_B
GTACCAGCAAATCCGG-1	Allele_B
GTGAGCAAGGATGCAG-1	Allele_B
GTGATTGTCCATCGGG-1	Allele_B
TAGTAGCCAAGCCAAT-1	Allele_B
TCAAACTAGTCGCTCC-1	Allele_B
TCCAACCCATCGAACG-1	Allele_B
TGAGAACAGGTACCAC-1	Allele_B
TGGGGTTTCGACCATA-1	Allele_B
TGGGTCACACATACTT-1	Allele_B
AACATTGCAAGTAGGA-1	Allele_B
CAAGACAGTTGCCTTC-1	Allele_B
CATAGCCAGCAAGCCT-1	Allele_B
CGCGCATGTGCGCAGA-1	Allele_B
CTGGGTTAGGAGGTTG-1	Allele_B
CTTGTGTTCCATGCTT-1	Allele_B
GTCTACCCATAACTAG-1	Allele_B
ACGAGTGAGTAGTGAA-1	Allele_B
ATTGGCTGTTGAGGAC-1	Allele_B
CACCAACAGGCGTTAC-1	Allele_B
CCCTAGTCATGGTCCT-1	Allele_B
CGAATAGGTGGCCAAG-1	Allele_B
GGGTAACGTCAAGTCT-1	Allele_B
AAGTCAAAGGATCACC-1	Allele_B
TGGAGGATCACACCTT-1	Allele_B
AACGTTGTCGTGAGAG-1	Allele_B
AATGCAAAGGTAACGG-1	Allele_B
ACATTCCTCACCATTC-1	Allele_B
ACCATCCCAAGTGAAG-1	Allele_B
ACCCAGACAACATTGA-1	Allele_B
ACCGCAACATTGCGCT-1	Allele_B
ACGGGGTAGTATGATC-1	Allele_B
ACTATCTCAATGACAC-1	Allele_B
ACTTCGCCAATCGTGG-1	Allele_B
AGGGTACGTAGTCAGA-1	Allele_B
AGTGACAGTTGAAGTG-1	Allele_B
ATACTCCTCATGGATT-1	Allele_B
ATAGCGCTCAGGTCTA-1	Allele_B
ATCGTACGTCAAGTTC-1	Allele_B
ATGAACCCAATCTACT-1	Allele_B
ATGCAGGAGGGTCAAG-1	Allele_B
ATTGGTTAGCCTGTAA-1	Allele_B
CAAAGGTAGTAGCAGG-1	Allele_B
CAAGGTGAGCGCATCG-1	Allele_B
CAAGTCTGTTGCGTAT-1	Allele_B
CACCACCTCCGTGTAA-1	Allele_B
CACGGTTAGCTAGTTG-1	Allele_B
CCAATCCCAAATCGTA-1	Allele_B
CCCGACAAGATACTAC-1	Allele_B
CCCGCATTCATGCCTT-1	Allele_B
CCGCTCACACTCAATT-1	Allele_B
CGACGTTAGCTAACGC-1	Allele_B
CGCCCAAAGGCTCCTC-1	Allele_B
CGGGGAACATTAAGTG-1	Allele_B
CGTACGTAGGTTGCTA-1	Allele_B
CTACCGCTCTTGATCC-1	Allele_B
CTGCGTAGTTAACGTC-1	Allele_B
CTGTTAAGTTCCATCC-1	Allele_B
CTTCAATCAGCCTAAG-1	Allele_B
GCATGAGAGCCAGACT-1	Allele_B
GGAATATGTGCAATCT-1	Allele_B
GGACCCTGTTGAGTTC-1	Allele_B
GGAGCTAAGGCAAGCA-1	Allele_B
GGGATATAGTCGAAGG-1	Allele_B
GGGTAACGTCAAGTCT-1	Allele_B
GGGTACTTCGTAACTG-1	Allele_B
GGTAATTTCCCCAGAG-1	Allele_B
GTACGAAGTAATGAAC-1	Allele_B
GTAGCGGGTAAGTCAG-1	Allele_B
GTAGTTGTCTCATCTA-1	Allele_B
GTATAGAAGGGCTCAT-1	Allele_B
GTCAATGTCTATGTCC-1	Allele_B
GTCCTAAAGGTATCCA-1	Allele_B
GTGTTATAGGTGGAGC-1	Allele_B
GTTAGCGCATCGGTCT-1	Allele_B
GTTGATTAGATTAGTC-1	Allele_B
GTTGTACGTGGACCGA-1	Allele_B
TACCGACAGGAGGATT-1	Allele_B
TCAAATGCACAACGGC-1	Allele_B
TCCCCTGGTTTAGGCT-1	Allele_B
TCTCTAATCATCACCT-1	Allele_B
TCTGTTGCAATCAGTA-1	Allele_B
TGAGGAACAGGGACTC-1	Allele_B
TGCTACAAGGTCCCGA-1	Allele_B
TGGAGTAGTGATGGTA-1	Allele_B
TGTATTCCAGGGCACT-1	Allele_B
TGTCTCACACTTCACA-1	Allele_B
TGTGTTGAGCCAGTTA-1	Allele_B
AAAGCCTCACTCGCCA-1	Allele_B
AAGCGGATCGTCTACT-1	Allele_B
ACATCCCCAATGCCAG-1	Allele_B
ACCCCGAAGCGCAATC-1	Allele_B
ACTTGTGAGCCGACCA-1	Allele_B
ATCCGTAAGGAGGCTA-1	Allele_B
ATGTAGCCATTACTCG-1	Allele_B
CAATAGAAGCATGCGT-1	Allele_B
CACATATAGGTATCGC-1	Allele_B
CCTATGAAGGATACCC-1	Allele_B
CTCCTAGTCTAGTGTG-1	Allele_B
CTCTAATCAGCCATGA-1	Allele_B
CTGGGCATCACTATCC-1	Allele_B
CTTGTCCGTTTAGTCA-1	Allele_B
GGACGAATCCCGCTTA-1	Allele_B
GGCAATGAGCTAATGT-1	Allele_B
GGTTAGTCAGTACCCT-1	Allele_B
GTAGGATAGCCACTAA-1	Allele_B
GTAGTGAGTAAGCTAG-1	Allele_B
TAAGCAGGTGGAGCAT-1	Allele_B
TACCTTGCACAGCAAT-1	Allele_B
TCATATGGTAGCAGAC-1	Allele_B
TCATTAGGTTCTGGGC-1	Allele_B
TCGCACCTCACTGGCG-1	Allele_B
TGAAACCCACTCATCA-1	Allele_B
AAACTCACACTATGAA-1	Allele_B
ACCATCCCAAGTGAAG-1	Allele_B
ACGCGGTCAGGCATTG-1	Allele_B
ATACTTGGTTCGTTGG-1	Allele_B
CATATCCTCAGCTCGG-1	Allele_B
CCGACCTTCGTCTCCA-1	Allele_B
CCTGCTCAGTAATGCT-1	Allele_B
CGGTCAACAGCCAGTA-1	Allele_B
CTAAATGCATCACATT-1	Allele_B
CTCAATTCATTCATCG-1	Allele_B
CTGCTTACATCATACT-1	Allele_B
GCATCCTCAATATGCA-1	Allele_B
GGCCTTGAGGCATTCA-1	Allele_B
GGTCTATGTTGGTGAA-1	Allele_B
GTGATGGAGTCATCAG-1	Allele_B
TGGGTGAAGTTACGTG-1	Allele_B
ATCACATAGGTACGCT-1	Allele_B
CCGCTAAGTCTCAGGC-1	Allele_B
CGGGCAAGTTCGTTCC-1	Allele_B
GTGCTATGTTCGATAC-1	Allele_B
TCCCTTAGTATTGCCG-1	Allele_B
TGTACCTTCCGTAGCG-1	Allele_B
AAACTTGCATTCAGGG-1	Allele_B
AAATGCAAGGATGAAC-1	Allele_B
AAGCACCTCCAGCGCA-1	Allele_B
AAGGATGCAATCTCGC-1	Allele_B
AAGTCGCTCACGGAAG-1	Allele_B
AATCGGCTCGTACTAG-1	Allele_B
AATTGTCAGGCGATTC-1	Allele_B
ACAGCAAGTGGCTAGG-1	Allele_B
ACAGCCCGTTCGTAAC-1	Allele_B
ACAGCTCAGCTATCTC-1	Allele_B
ACCGCCAAGGCAAGTG-1	Allele_B
ACGACAAGTAATCAGG-1	Allele_B
ACGCTATGTGCACGCT-1	Allele_B
ACGGACAAGCGCCTCT-1	Allele_B
ACGGGCTCAAGGTTAC-1	Allele_B
ACGGGGTAGTAAGCCC-1	Allele_B
ACGTTAGTCGAACCAC-1	Allele_B
AGACGTTCATCCCGAT-1	Allele_B
AGACTTACAGCACCAA-1	Allele_B
AGAGGCATCCACCTTG-1	Allele_B
AGCTTATAGGAATTGA-1	Allele_B
AGGGTTAGTAGCAGAC-1	Allele_B
AGGTAATGTAACCCTG-1	Allele_B
AGTACACCAATGTGCG-1	Allele_B
AGTACTTAGCGCATCG-1	Allele_B
AGTATGAAGGGTAGAT-1	Allele_B
AGTCGAAGTAACGAAT-1	Allele_B
AGTCGGTTCCGTGGCA-1	Allele_B
AGTGAATGTTGCCCAA-1	Allele_B
AGTTGCATCGATGTAT-1	Allele_B
ATCCCTTAGGTTGACC-1	Allele_B
ATGAAACGTCTTACCC-1	Allele_B
ATGGTAAAGGTACCGT-1	Allele_B
ATTGAGAAGTAATGCT-1	Allele_B
ATTGGTTAGGCAATCC-1	Allele_B
CAAGTCTGTTGCGTAT-1	Allele_B
CAAGTTACATGGCAAT-1	Allele_B
CAGCACTAGGGCTCAT-1	Allele_B
CAGCGATTCCACCGCT-1	Allele_B
CAGCGCATCTAGCCTT-1	Allele_B
CATGTTAGTTAGACTC-1	Allele_B
CCACACAGTATTGCAC-1	Allele_B
CCAGCAACACCTTGAC-1	Allele_B
CCCGATAGTGATGCCC-1	Allele_B
CCCGATTCATTCGTAT-1	Allele_B
CCGGCAATCCGCCACT-1	Allele_B
CCGTAATGTTTGATTG-1	Allele_B
CCTCGAAGTTAAGGGC-1	Allele_B
CCTCTAACATGGATAC-1	Allele_B
CCTGGTGAGCATCGCG-1	Allele_B
CGCACGATCACGCCAG-1	Allele_B
CGCAGATTCCACCAGG-1	Allele_B
CGCATCTCAAGCCAAT-1	Allele_B
CGTCCCACAGCCAAGC-1	Allele_B
CGTCTTGTCGCGCTGA-1	Allele_B
CGTGAGGGTTATCGCG-1	Allele_B
CGTGCTAGTAATCCAC-1	Allele_B
CGTGGGTCAATTCGGG-1	Allele_B
CTAAATGCATCACATT-1	Allele_B
CTAGGTTGTAACTGCT-1	Allele_B
CTCGACTCAGTTAGAC-1	Allele_B
CTCGCGAAGTAGAGAC-1	Allele_B
CTCTATATCTAGCCTT-1	Allele_B
CTGTACGGTTGGGATA-1	Allele_B
CTGTCATTCGCATCGG-1	Allele_B
CTGTTAGAGCAATTCG-1	Allele_B
CTTACGTTCCCATAGA-1	Allele_B
CTTCGGCTCGTACTTC-1	Allele_B
GCAAGCTTCCGCACTC-1	Allele_B
GCATGTCAGTGATTCG-1	Allele_B
GCCGTCAAGAAGGTTA-1	Allele_B
GCTCCAAGTTCTGGCA-1	Allele_B
GCTGGCTGTAAGCCAA-1	Allele_B
GCTTATGAGTAACGCC-1	Allele_B
GCTTTGAAGCTTAGAT-1	Allele_B
GCTTTGGGTTAGCGAA-1	Allele_B
GGACGAATCCCGCTTA-1	Allele_B
GGACTTATCAATCCTC-1	Allele_B
GGCAACTTCACCTCTG-1	Allele_B
GGCAATGAGTACGCAC-1	Allele_B
GGCGGTAGTCTCCATC-1	Allele_B
GGCTATTGTTTACCTT-1	Allele_B
GGGGATGCATTCGCGT-1	Allele_B
GGGTAACGTCAAGTCT-1	Allele_B
GGTAACAGTTCGCAAT-1	Allele_B
GGTACTATCACTCATC-1	Allele_B
GGTGAACGTTATCCTT-1	Allele_B
GTAAGTAAGCAGGTCT-1	Allele_B
GTATCCGGTTGACGAA-1	Allele_B
GTATGGGAGCTTCCTG-1	Allele_B
GTCACGTAGTAGTGAA-1	Allele_B
GTCCTGCTCACTCAGA-1	Allele_B
GTCTGTCCAATGCCAG-1	Allele_B
GTCTTCACAATCGAGT-1	Allele_B
GTGATATTCTAGTCGA-1	Allele_B
GTGATTGTCTGGAAGG-1	Allele_B
GTGTAACCAATCCGTC-1	Allele_B
GTTAATGCATCACGCT-1	Allele_B
GTTCTAAGTATGTCCG-1	Allele_B
GTTGATTAGATTAGTC-1	Allele_B
TACCCGCTCGAATCTG-1	Allele_B
TACTCGCCAACTTAGA-1	Allele_B
TACTGTGAGGAGTAAC-1	Allele_B
TACTTAGGTTATGAGG-1	Allele_B
TATAGGCCAGTTAGTA-1	Allele_B
TATCGAACAACTGGTG-1	Allele_B
TATGGTTAGTCAGCCG-1	Allele_B
TCCAATGAGGTTGGTC-1	Allele_B
TCCCCTAAGGTAATCT-1	Allele_B
TCCTAATCATCGTAGG-1	Allele_B
TCCTTCTCAGGAGCAG-1	Allele_B
TCGCACCTCTGGCTGG-1	Allele_B
TCGCCAAGTTAATGCC-1	Allele_B
TCGGCAACATAATCCT-1	Allele_B
TCTATAGGTTCGTGGC-1	Allele_B
TCTGTCCGTCAATGGA-1	Allele_B
TGAGCTATCACCTGCC-1	Allele_B
TGAGTAGGTGATCCGC-1	Allele_B
TGCCATAAGCTACCAA-1	Allele_B
TGCTCCGCATGCGTCT-1	Allele_B
TGGCGAAAGGGGATCA-1	Allele_B
ACTTCGCCACCACACT-1	Allele_B
AGCTTAGTCGAACCGT-1	Allele_B
AGTGGAACAACTGTCC-1	Allele_B
CGTACCTCATCAAGGT-1	Allele_B
CGTTTGGGTGAGCAAC-1	Allele_B
CTAACCAAGCTGGTCG-1	Allele_B
GTCTAAGTCACGCAAC-1	Allele_B
GTGAAATGTTCATCCC-1	Allele_B
TAAGGGGTCCGCGGTA-1	Allele_B
TCTGCATTCATGCGCG-1	Allele_B
TGAGTGAGTCATCGGC-1	Allele_B
TGTGCCTCAGCAGGTC-1	Allele_B
AACTGAAAGGGTCTAC-1	Allele_B
ACCCAGACAGGTAGGG-1	Allele_B
ACTATGGTCCTTCAGT-1	Allele_B
ATAGCAAAGAAGGGCC-1	Allele_B
ATGAAACGTTTGAGTC-1	Allele_B
ATGTCAACAATAGTTG-1	Allele_B
CCTCGAAGTTAAGGGC-1	Allele_B
GGACGACAGTGATTAC-1	Allele_B
GGAGTAACATGAATGC-1	Allele_B
GGTAATTTCCCCAGAG-1	Allele_B
GTACCCAGTGGCGTCT-1	Allele_B
GTGTTCCCACTCAATT-1	Allele_B
TCACGGACACAGCCAA-1	Allele_B
TCCATGAAGTAATGGA-1	Allele_B
TGTAAGGGTTAGTTGC-1	Allele_B
TGTGAAGGTGATGCAA-1	Allele_B
AACACACCAGTACCAG-1	Allele_B
ATGGGTAGTAACGGGT-1	Allele_B
TACACTAGTGCACGAG-1	Allele_B
TCTACTGCACATGACG-1	Allele_B
ACAGCCACACAATCAA-1	Allele_B
AGTTGAGGTGCAACGG-1	Allele_B
CAGCAATCACATTAGA-1	Allele_B
CCAAAGCTCTGGTCCC-1	Allele_B
CTAGATTAGTGATCGC-1	Allele_B
GCTTGATGTAGCCCTA-1	Allele_B
GGGATAGTCGTCTCGC-1	Allele_B
TGGACGTTCAGCATTG-1	Allele_B
CGATTAGTCATCGTCT-1	Allele_B
CGTCACCTCCGTATGA-1	Allele_B
CTATCATCATCCATCA-1	Allele_B
GCACAGCCATTACCGC-1	Allele_B
GCAGGCTCATAGGGTT-1	Allele_B
GGACGACAGTGATTAC-1	Allele_B
GGATAGTAGTAGTTCG-1	Allele_B
GTAATCACAAGGTCTG-1	Allele_B
TGAGTGAGTCATCGGC-1	Allele_B
AATGCACCAAGTAACC-1	Allele_B
ACAAGGTAGCGGGTAA-1	Allele_B
AGTTGAGGTGCAACGG-1	Allele_B
CCAAAGCTCTGGTCCC-1	Allele_B
CCAGAATCAACATGCG-1	Allele_B
GCATCTAAGTGAGCCT-1	Allele_B
TAAGGCTCACTATACT-1	Allele_B
TATAGTCAGCCTGGTG-1	Allele_B
TGATTGGTCAATCACG-1	Allele_B
TGGACGTTCAGCATTG-1	Allele_B
CGATTAGTCATCGTCT-1	Allele_B
CGTCACCTCCGTATGA-1	Allele_B
CTATCATCATCCATCA-1	Allele_B
GCACAGCCATTACCGC-1	Allele_B
GCAGGCTCATAGGGTT-1	Allele_B
GGACGACAGTGATTAC-1	Allele_B
GGATAGTAGTAGTTCG-1	Allele_B
GTAATCACAAGGTCTG-1	Allele_B
AATGCACCAAGTAACC-1	Allele_B
ACAAGGTAGCGGGTAA-1	Allele_B
CCAAAGCTCTGGTCCC-1	Allele_B
CCAGAATCAACATGCG-1	Allele_B
GCATCTAAGTGAGCCT-1	Allele_B
TAAGGCTCACTATACT-1	Allele_B
TATAGTCAGCCTGGTG-1	Allele_B
TGATTGGTCAATCACG-1	Allele_B
CGATTAGTCATCGTCT-1	Allele_B
CGTCACCTCCGTATGA-1	Allele_B
CTATCATCATCCATCA-1	Allele_B
GCACAGCCATTACCGC-1	Allele_B
GCAGGCTCATAGGGTT-1	Allele_B
GGACGACAGTGATTAC-1	Allele_B
GGATAGTAGTAGTTCG-1	Allele_B
GTAATCACAAGGTCTG-1	Allele_B
GTGTAACCAATCCGTC-1	Allele_B
AATGCACCAAGTAACC-1	Allele_B
ACAAGGTAGCGGGTAA-1	Allele_B
CCAAAGCTCTGGTCCC-1	Allele_B
CCAGAATCAACATGCG-1	Allele_B
GCATCTAAGTGAGCCT-1	Allele_B
TAAGGCTCACTATACT-1	Allele_B
TATAGTCAGCCTGGTG-1	Allele_B
CGATTAGTCATCGTCT-1	Allele_B
CGTCACCTCCGTATGA-1	Allele_B
CTATCATCATCCATCA-1	Allele_B
GCACAGCCATTACCGC-1	Allele_B
GGATAGTAGTAGTTCG-1	Allele_B
GTAATCACAAGGTCTG-1	Allele_B
GTGTAACCAATCCGTC-1	Allele_B
AATGCACCAAGTAACC-1	Allele_B
ACAAGGTAGCGGGTAA-1	Allele_B
AGGGTTAGTAGCAGAC-1	Allele_B
CCAAAGCTCTGGTCCC-1	Allele_B
CCAGAATCAACATGCG-1	Allele_B
GCATCTAAGTGAGCCT-1	Allele_B
TAAGGCTCACTATACT-1	Allele_B
TATAGTCAGCCTGGTG-1	Allele_B
ATTGGCCAGCCAGAGA-1	Allele_B
CGATTAGTCATCGTCT-1	Allele_B
CGTCACCTCCGTATGA-1	Allele_B
CTATCATCATCCATCA-1	Allele_B
GCACAGCCATTACCGC-1	Allele_B
GGATAGTAGTAGTTCG-1	Allele_B
GTAATCACAAGGTCTG-1	Allele_B
GTGTAACCAATCCGTC-1	Allele_B
AATGCACCAAGTAACC-1	Allele_B
ACAAGGTAGCGGGTAA-1	Allele_B
AGGGTTAGTAGCAGAC-1	Allele_B
CCAAAGCTCTGGTCCC-1	Allele_B
CCAGAATCAACATGCG-1	Allele_B
GCATCTAAGTGAGCCT-1	Allele_B
TAAGGCTCACTATACT-1	Allele_B
TATAGTCAGCCTGGTG-1	Allele_B
AAGCACCTCCAGCGCA-1	Allele_B
AAGTGATGTCTGGTCA-1	Allele_B
AATGACAAGCCTGTCC-1	Allele_B
ACATTCCTCCTTCGTG-1	Allele_B
ACCCCATCAATGGAGA-1	Allele_B
AGCCTGGTCTCACCTG-1	Allele_B
ATCACATAGGTACGCT-1	Allele_B
CAAACCATCGAACCGT-1	Allele_B
CAACTCCCATTAAGTG-1	Allele_B
CCACACAGTATTGCAC-1	Allele_B
CCCGAACGTTTGGCAT-1	Allele_B
CCCGAATAGGCAAGTG-1	Allele_B
CGAAACCTCACGCGAT-1	Allele_B
CTATGGATCAAGTCGC-1	Allele_B
GCATCTAAGGCTACTA-1	Allele_B
GCCAACTAGTTACCGA-1	Allele_B
GGCTATTGTGGGTACG-1	Allele_B
GGTTTACGTTCATCCC-1	Allele_B
TACCGCCTCCAACTAG-1	Allele_B
TCCACCTGTTGGCGAG-1	Allele_B
TCCATTCAGTGTCATG-1	Allele_B
TCCCCTGGTCATGAGA-1	Allele_B
TCTGCACCAAGGTACT-1	Allele_B
TGTCACTTCGCTGAGT-1	Allele_B
TGTGCCTCAGCAGGTC-1	Allele_B
AACACCTGTATTAGGG-1	Allele_B
ACTGGTCAGGATGACG-1	Allele_B
AGCGTAAGTTCGCCTT-1	Allele_B
AGGACTGAGCCGCAAT-1	Allele_B
ATGATCCGTAACGCAA-1	Allele_B
CATTACTCAGCTATGG-1	Allele_B
CCACAGACACTTCGGT-1	Allele_B
CGACCCTTCTAGTTCC-1	Allele_B
CGTCCATCAACCAGTG-1	Allele_B
GCACAGCCATGCTGAG-1	Allele_B
GCATTAGTCCACCTTG-1	Allele_B
GCCATCCTCCGCCATC-1	Allele_B
GGGATCAAGTAGGATA-1	Allele_B
GGTTAATTCTGTGAGC-1	Allele_B
TAAGGCGAGTGCCCGA-1	Allele_B
TACAGATTCCGCGTCT-1	Allele_B
TACCGGACATGGAATC-1	Allele_B
TACGTTGAGGTCCAGT-1	Allele_B
TGTAACTAGTCAGGGA-1	Allele_B
AGTCCTGGTCAATCGT-1	Allele_B
ATCACATAGGTACGCT-1	Allele_B
ATGCCAGCAACATTGA-1	Allele_B
CACGGTTAGCTAGTTG-1	Allele_B
CGTGCTGAGCCTTGGG-1	Allele_B
GCGTACCGTCTAAGCT-1	Allele_B
GGCCCTAAGCATAGGG-1	Allele_B
TCAACCAAGTTAGTAC-1	Allele_B
TGAGTGAGTCATCGGC-1	Allele_B
AAGCTTGTCACCAGTA-1	Allele_B
AATCCCAAGTAGGACG-1	Allele_B
AATGATGAGTAACCCA-1	Allele_B
TCTACGAAGTGAGGTG-1	Allele_B
AAGTGATGTCTGGTCA-1	Allele_B
ACAACAGGTAGGTTAG-1	Allele_B
AGAGAATCATCCCTAA-1	Allele_B
AGTTATCAGCCACGCA-1	Allele_B
ATCACATAGGTACGCT-1	Allele_B
ATGTGTTAGTGCTGTA-1	Allele_B
CACGGTTAGCTAGTTG-1	Allele_B
CGATTAGTCATCGTCT-1	Allele_B
GCATGTCAGTGATTCG-1	Allele_B
GCCCCTTAGGTTCAGC-1	Allele_B
GCGTACCGTCTAAGCT-1	Allele_B
GGACGACAGTGATTAC-1	Allele_B
GGCCCTAAGCATAGGG-1	Allele_B
GTGCGAAAGTGAGTGG-1	Allele_B
TCAACCAAGTTAGTAC-1	Allele_B
TCTGCATTCATGCGCG-1	Allele_B
AACTGAGGTTCCGGTA-1	Allele_B
AAGGTTGGTTCCGGGT-1	Allele_B
AAGTGATGTAATGACG-1	Allele_B
AATGGCGAGCTATGGC-1	Allele_B
AGTACGGAGCGCTCTC-1	Allele_B
ATTGGTTAGGCAATCC-1	Allele_B
CAAGACAGTTGCCTTC-1	Allele_B
CACCGAACAAACCGCA-1	Allele_B
CGCACATAGGATTACT-1	Allele_B
CGGATCACAATGCCAG-1	Allele_B
CTACTGTTCCCAGATA-1	Allele_B
CTTGCCATCCTTGAGA-1	Allele_B
GCTAGGTTCCGTAGGT-1	Allele_B
GGCTGAAAGGAGTAGT-1	Allele_B
GTACTAACAGGCATTG-1	Allele_B
GTTAGCATCGTTGCCC-1	Allele_B
TACGCATGTTTGGTAC-1	Allele_B
TATCCCACAATTACAG-1	Allele_B
TGAGATGGTTAGGTTC-1	Allele_B
TGCTACAAGTAATGCT-1	Allele_B
TGGGAACGTTGCTCCT-1	Allele_B
ACCCCATCAATGGAGA-1	Allele_B
CCTATGGGTAAGCTGA-1	Allele_B
GCGTACCGTCTAAGCT-1	Allele_B
GTAGTTACAAGCGAGG-1	Allele_B
TAAGCGAGTGGCAGCA-1	Allele_B
TAGCTGATCGTTACAG-1	Allele_B
TCACGCCTCCGCCTTA-1	Allele_B
TGTCCAAAGGGTAGTG-1	Allele_B
CAAAGGTAGTGAGTGG-1	Allele_B
CACAGGCCACATGAGT-1	Allele_B
CCGGATTAGTTACCAG-1	Allele_B
GGGTAACGTTGGCCTA-1	Allele_B
GTAAACCCAGGATTCG-1	Allele_B
TCACGTCCAAGTGCAT-1	Allele_B
TGTAAGCCAGGGCTAC-1	Allele_B
ACCTGGACAACTTCCA-1	Allele_B
ACGATTTAGGCGAGGT-1	Allele_B
AGAGTAATCTGGGACT-1	Allele_B
AGCCAGCCAGGCATTG-1	Allele_B
AGCTGGTTCCGTAAGC-1	Allele_B
ATCTGGATCCGCTGAG-1	Allele_B
ATGTGAGGTTAACGTC-1	Allele_B
CAAGTCGCACATGCGA-1	Allele_B
CACCAACAGGCGTTAC-1	Allele_B
CATACTGAGTTAGACT-1	Allele_B
CGCTGCAAGTCATGGC-1	Allele_B
CTCTTAATCTGTAACG-1	Allele_B
GGAACGATCGATTACG-1	Allele_B
GGCATTATCGTGAGAG-1	Allele_B
GGGTAACGTTGGCCTA-1	Allele_B
TCGCATAAGCTAATGT-1	Allele_B
AAAGTGATCGACCGCA-1	Allele_B
ACTGTTAGTTGCGGAG-1	Allele_B
AGGAGTTAGCTACTCT-1	Allele_B
ATAATCGCATTCCTCT-1	Allele_B
ATCAAGCCATCATCGC-1	Allele_B
CAGCAAAGTAACCACT-1	Allele_B
CATTCATCATGGCAGC-1	Allele_B
CCGTAAATCACATACG-1	Allele_B
CCTCTTAGTCTAGTGT-1	Allele_B
CTCTGTTAGGATTGCC-1	Allele_B
GCACCAACATGATTAG-1	Allele_B
GCCAAGCCATGATAGC-1	Allele_B
GGTACGCCAAGGTCCA-1	Allele_B
GTCATAACACAACCAG-1	Allele_B
TACCTAAGTTATGCGT-1	Allele_B
TCTGGGACAGTTGGGC-1	Allele_B
TGCCCTCAGCAACTCA-1	Allele_B
CATTGGGCAACATCCC-1	Allele_B
CTTGCCATCCTTGAGA-1	Allele_B
AACGATGGTTTCGGGC-1	Allele_B
AAGGCAACATAGAGAG-1	Allele_B
GGGGTTAAGCTAACTG-1	Allele_B
ACCGGTTAGATTGGTT-1	Allele_B
ACGACAAGTTTGCCTC-1	Allele_B
AGGCCCATCGTTACTC-1	Allele_B
AGTATGGGTTTAGTTG-1	Allele_B
CATCCAAAGTTGGATT-1	Allele_B
CATTTCATCTGGATTG-1	Allele_B
CGAGCAAAGGTACGGA-1	Allele_B
CGCCTAGAGTGATCTG-1	Allele_B
CGGACAGGTGAGACCG-1	Allele_B
CGTAATTAGGCAACCT-1	Allele_B
CTACCGCTCTTGATCC-1	Allele_B
CTCCCAATCAGCTATG-1	Allele_B
CTCGGATAGAAGCGTG-1	Allele_B
GTCTACCCATAACTAG-1	Allele_B
GTGAAATGTCATCCCT-1	Allele_B
GTTCCTTAGGTAAGCG-1	Allele_B
TCCCCTGGTGATGCTT-1	Allele_B
TGACCAGCAGGGATGG-1	Allele_B
TGTACCGGTAGTGAGC-1	Allele_B
ACGATTTAGGCGAGGT-1	Allele_B
AGTCCCAGTCAGTAAG-1	Allele_B
ATCACATAGGTACGCT-1	Allele_B
ATGTCCTTCACCACGG-1	Allele_B
CAACTAGTCTGGCCCT-1	Allele_B
CACCAATGTTAAGCTC-1	Allele_B
CCAGGTTAGTATGATC-1	Allele_B
CGCCACTTCCTCAACT-1	Allele_B
CGTTGCCTCTTGATGG-1	Allele_B
GGTAATCCAACTAGGT-1	Allele_B
GTGTCAATCGACATTG-1	Allele_B
ACCGGTTAGATTGGTT-1	Allele_B
ACGACAAGTTTGCCTC-1	Allele_B
AGTACGGAGCGCTCTC-1	Allele_B
AGTATGGGTTTAGTTG-1	Allele_B
ATGAACCCAATCTACT-1	Allele_B
CACTATGAGATTGCAT-1	Allele_B
CCCTAGTCATGGTCCT-1	Allele_B
CGAGCAAAGGTACGGA-1	Allele_B
CGGACAGGTGAGACCG-1	Allele_B
CGTAATTAGGCAACCT-1	Allele_B
CTACCGCTCTTGATCC-1	Allele_B
CTCCCAATCAGCTATG-1	Allele_B
CTCGGATAGAAGCGTG-1	Allele_B
GCCTGCAAGTGAGAGT-1	Allele_B
GTATTCCTCGAAGCCT-1	Allele_B
GTCTACCCATAACTAG-1	Allele_B
GTGAAATGTCATCCCT-1	Allele_B
GTTCCTTAGGTAAGCG-1	Allele_B
TAGGGTTCAGGTTCGA-1	Allele_B
TAGGTGGAGAATCCTG-1	Allele_B
TCCCCTGGTGATGCTT-1	Allele_B
TCGCATAAGCTAATGT-1	Allele_B
TCGCGATAGGGTCTCG-1	Allele_B
TGACCAGCAGGGATGG-1	Allele_B
TGTACCGGTAGTGAGC-1	Allele_B
ACGATTTAGGCGAGGT-1	Allele_B
AGGGTACGTAGTCAGA-1	Allele_B
AGTCCCAGTCAGTAAG-1	Allele_B
ATCACATAGGTACGCT-1	Allele_B
ATGTCCTTCACCACGG-1	Allele_B
CAACTAGTCTGGCCCT-1	Allele_B
CACCAATGTTAAGCTC-1	Allele_B
CCTCTAACATCACTAT-1	Allele_B
CGTTGCCTCTTGATGG-1	Allele_B
GGAATATGTTCCTGTC-1	Allele_B
GGTAATCCAACTAGGT-1	Allele_B
GTGTCAATCGACATTG-1	Allele_B
TATCCCACAATTACAG-1	Allele_B
CACGATTGTATAGTCC-1	Allele_B
CAGTTTGAGCAGGCAA-1	Allele_B
CATTAACAGCATGCCG-1	Allele_B
CGCTGCAAGTCATGGC-1	Allele_B
CGGTTCCTCGAAGTCC-1	Allele_B
CTGAATTAGCATGTAT-1	Allele_B
GCCCCTTAGGTTCAGC-1	Allele_B
GCGAATAGTTTACTTC-1	Allele_B
GGGCTCTGTTGACGAA-1	Allele_B
GTGGTTGCATAATTCC-1	Allele_B
TACTCGCCATGCGCTT-1	Allele_B
TCTGTTGCACTTGATT-1	Allele_B
TGATGAAAGCCATCAA-1	Allele_B
TGCCAGACATTAACCT-1	Allele_B
AACGATCCATGACCCT-1	Allele_B
ACGCCAACAAGCCGTA-1	Allele_B
ATTGTCAGTTTCCGCT-1	Allele_B
CTGCTCGCACTCAAGG-1	Allele_B
GCTTAATAGTAAGCGG-1	Allele_B
TCAGCAATCATCAAGT-1	Allele_B
AACAGGCGTTTAGGAG-1	Allele_B
CACTCAAAGTCAGTCA-1	Allele_B
CATTCATCATGGCAGC-1	Allele_B
GCGTTCTCACAGCACA-1	Allele_B
GTATGGCTCACTAACG-1	Allele_B
TGGGGCTCAAGTCGCA-1	Allele_B
CCACCTGCAACCAGAT-1	Allele_B
CTAACCAAGCTGGTCG-1	Allele_B
GGAAGCATCGTGCGAT-1	Allele_B
TCTACGAAGGCATGGA-1	Allele_B
AACTCTTCACTTACGC-1	Allele_B
ACGGATTCACATACGG-1	Allele_B
ATTGTCAGTTTCCGCT-1	Allele_B
CAATCCCCAACCGTAG-1	Allele_B
CAGTGTTGTTGAAGCA-1	Allele_B
CGCCTTGCAATGTATG-1	Allele_B
GTAGTTTAGTAAGTCT-1	Allele_B
TATCTTGTCATGGCGT-1	Allele_B
TGAGGTAGTGATTCCG-1	Allele_B
ACAACATTCGTAGTTG-1	Allele_B
ACAGCTCAGTCATGTG-1	Allele_B
AGCATCGCAAGCTCGA-1	Allele_B
ATAGTCACATTGGCGA-1	Allele_B
CAGGGCAGTCATCACG-1	Allele_B
CCCGAATAGGGTCATC-1	Allele_B
GCACTCCTCACAGCCG-1	Allele_B
GCGAGGTAGTCGACAC-1	Allele_B
GGGCAATGTTGGAAGC-1	Allele_B
GTGAACCTCGATCCTT-1	Allele_B
GTGCGAGGTCATCGGC-1	Allele_B
TGTCATTCAGTAAGCT-1	Allele_B
TGTCCAAAGGTAGACG-1	Allele_B
AAAGGTCAGCATCACA-1	Allele_B
AACATCCGTTGAGCAA-1	Allele_B
AACCAACCAGCAGGCT-1	Allele_B
AACCAACCATTCAACT-1	Allele_B
AACCGATCATGGAACT-1	Allele_B
AACCTGATCCAGATCA-1	Allele_B
AACGAATGTCAGGAGT-1	Allele_B
AACGCCCGTTTGGAAG-1	Allele_B
AACTGAGGTTAGGTAG-1	Allele_B
AACTGCATCGTACCAA-1	Allele_B
AAGCTTGTCAATTCCC-1	Allele_B
AAGCTTGTCCCTGTGC-1	Allele_B
AAGTACGGTATGGATG-1	Allele_B
AAGTCACCATCGAACG-1	Allele_B
AAGTTGAAGTAGTAGA-1	Allele_B
AAGTTTCAGGCATCGT-1	Allele_B
AATCCAACAGCTAGAT-1	Allele_B
AATCCCAAGTATGTCG-1	Allele_B
AATCGGCTCGTACTAG-1	Allele_B
AATCTCCTCGATCAAT-1	Allele_B
AATGCACCAAGTAACC-1	Allele_B
AATGGATGTTAGTCAC-1	Allele_B
AATGGCAGTGACTCGC-1	Allele_B
ACAGCTCAGCTATCTC-1	Allele_B
ACAGGATAGTAATCGT-1	Allele_B
ACATGGCTCGATCACA-1	Allele_B
ACATTGGTCCATCCTG-1	Allele_B
ACCAATGTCCGCATGG-1	Allele_B
ACCCAATGTAGGTGAC-1	Allele_B
ACCTACTTCCTGGGAT-1	Allele_B
ACCTCTTAGTGAGTAA-1	Allele_B
ACCTGAATCATACTCC-1	Allele_B
ACCTTCACACATTGGG-1	Allele_B
ACGACATCATCGGTAG-1	Allele_B
ACGCTATGTGCACGCT-1	Allele_B
ACGGATTCACATACGG-1	Allele_B
ACGGGCAGTTATCCGG-1	Allele_B
ACGGGTAAGATACTCG-1	Allele_B
ACGTATTAGGATGTCC-1	Allele_B
ACGTTTAGTAACGTAG-1	Allele_B
ACTCACAAGGATCACC-1	Allele_B
ACTCCCATCGCGATAC-1	Allele_B
ACTTCGCCACCACACT-1	Allele_B
ACTTGAGTCCTCGTGC-1	Allele_B
AGACGCGGTGCAGGTG-1	Allele_B
AGACTTACAGCACCAA-1	Allele_B
AGAGAATCATCACGTC-1	Allele_B
AGAGTAATCTAAGCTG-1	Allele_B
AGCAATTTCCAGATCA-1	Allele_B
AGCCCCAAGGATCACC-1	Allele_B
AGCCTTGGTAATGCAG-1	Allele_B
AGCGAATAGGTAGCCT-1	Allele_B
AGCGGATGTCTCACCT-1	Allele_B
AGGACCCCAGGGCCAT-1	Allele_B
AGGCAAGTCTAGTAAC-1	Allele_B
AGGCCCATCATGGCCG-1	Allele_B
AGGCTCCGTTATGCGT-1	Allele_B
AGGCTTATCCGGAGTT-1	Allele_B
AGGGTTAGTAGCAGAC-1	Allele_B
AGGTAAATCCCTCTAG-1	Allele_B
AGTAATGAGCTATCCT-1	Allele_B
AGTACACCACTAATTC-1	Allele_B
AGTATTGCATCGAACG-1	Allele_B
AGTCCTGGTTGGCGAG-1	Allele_B
AGTGACAGTTGAAGTG-1	Allele_B
AGTGATCCAATCGGCA-1	Allele_B
AGTGCAAGTCTAGTCG-1	Allele_B
AGTTATCAGAAGCGGC-1	Allele_B
AGTTATCAGTGAGTAA-1	Allele_B
AGTTGGGAGCGAAGCA-1	Allele_B
AGTTGGTCATCGACAG-1	Allele_B
ATACCAACATAGAGGA-1	Allele_B
ATAGGCGAGTGGGTTC-1	Allele_B
ATAGGCTCAAGTGTAC-1	Allele_B
ATAGTCACACCTATCA-1	Allele_B
ATATCCCTCTGTCACT-1	Allele_B
ATCAACTAGGCTTCGG-1	Allele_B
ATCACTTCATGACCCT-1	Allele_B
ATCAGGCTCTATGCCT-1	Allele_B
ATCATCAGTGAGGAGA-1	Allele_B
ATCCGCCTCACTCGCC-1	Allele_B
ATCCTCCGTGCACCGT-1	Allele_B
ATCTGTTCAGCTCATC-1	Allele_B
ATGTCCTTCCAGCGCA-1	Allele_B
ATGTGGCTCCCCAGAG-1	Allele_B
ATGTTCTCACAATCGG-1	Allele_B
ATTACCCTCAGTATGT-1	Allele_B
ATTGGCCAGGAGCTAG-1	Allele_B
ATTGGTTAGCCTGTAA-1	Allele_B
CAAAGGGTCAAGTGCC-1	Allele_B
CAACCCAGTCTGGGCT-1	Allele_B
CAACGAAGTTTACTGA-1	Allele_B
CAAGCTCAGCTGGTCG-1	Allele_B
CAAGGCAAGGGTCAAG-1	Allele_B
CAATAGAAGCGAACGA-1	Allele_B
CAATATCAGGCACTTA-1	Allele_B
CAATGGCTCACATGAT-1	Allele_B
CAATGGTCACTATCGC-1	Allele_B
CAATGTTAGGTTCGCG-1	Allele_B
CACAGGCCATAGATGC-1	Allele_B
CACCATCCAATCAGGT-1	Allele_B
CACCGAACAAACCCAG-1	Allele_B
CACGCTAGTTGACCCA-1	Allele_B
CACGTAATCCGGGCTA-1	Allele_B
CACTGCCTCCTGATCT-1	Allele_B
CAGCAATCATAAGGCT-1	Allele_B
CAGGGCTCATCCTCGG-1	Allele_B
CAGTTAACAGTTAGTA-1	Allele_B
CATAAGGGTTAGAGTG-1	Allele_B
CATACTGAGAAGCATA-1	Allele_B
CATTCAAGTAAGTTCC-1	Allele_B
CATTTCGCACCTCGTG-1	Allele_B
CATTTCGCACTAAGGT-1	Allele_B
CATTTGGAGTATGGCC-1	Allele_B
CCACATGGTTAGCAAG-1	Allele_B
CCAGTAATCGACATTG-1	Allele_B
CCAGTATGTTAGGCAA-1	Allele_B
CCATAAGTCTATCTCA-1	Allele_B
CCATCAGGTTCGCGTA-1	Allele_B
CCCATAGGTTGTGGTT-1	Allele_B
CCCGATAGTGATGCCC-1	Allele_B
CCGAACTAGCCTGAGT-1	Allele_B
CCGCTTATCCGCCAAG-1	Allele_B
CCGCTTGCACTTAGGG-1	Allele_B
CCGGTATAGTTGGCTA-1	Allele_B
CCGGTCAAGGTTGGTC-1	Allele_B
CCGTCGAAGGTTGATT-1	Allele_B
CCTGCCACAGGGACCT-1	Allele_B
CCTGGTGAGCATCGCG-1	Allele_B
CCTGTAAAGTCGCTCC-1	Allele_B
CCTGTTGTCCTCACCA-1	Allele_B
CCTTCCTTCCTCATAC-1	Allele_B
CCTTGGGAGGTCACGT-1	Allele_B
CCTTTAGCACCTACCG-1	Allele_B
CGAAACCTCACGCGAT-1	Allele_B
CGACGTTAGCTAACGC-1	Allele_B
CGACTAGCACAGCGGT-1	Allele_B
CGAGTGAAGAATCCTG-1	Allele_B
CGATAGCTCCGCTACC-1	Allele_B
CGCAACTAGTGAAGGT-1	Allele_B
CGCGAACCAACCTTCA-1	Allele_B
CGCTGCAAGCATCAAT-1	Allele_B
CGGAACGGTTCGAGCC-1	Allele_B
CGGTTATGTCTGGCTA-1	Allele_B
CGTCATCCACTATATC-1	Allele_B
CGTCGTAGTTAGCCAT-1	Allele_B
CGTGGTTAGGTAGGCA-1	Allele_B
CTAAATGCATCACATT-1	Allele_B
CTAAGGGAGGGTCTCG-1	Allele_B
CTAATGGTCAGGTCCG-1	Allele_B
CTACATTCACTATCGC-1	Allele_B
CTACCAAAGCGGATCT-1	Allele_B
CTAGAAGGTAGCGCCT-1	Allele_B
CTAGCATGTTGGCGAG-1	Allele_B
CTAGGTTGTAACTGCT-1	Allele_B
CTATCATCATCCATCA-1	Allele_B
CTATGGATCCAGGTCG-1	Allele_B
CTCATTCAGTTGCAGC-1	Allele_B
CTCCTGATCACCAAGC-1	Allele_B
CTCGTAAAGGCATGTC-1	Allele_B
CTGAATTAGCATGTAT-1	Allele_B
CTGACCAGTTTACATG-1	Allele_B
CTGCAACAGATAGAGC-1	Allele_B
CTGCTGCTCGAATTAC-1	Allele_B
CTGCTTACATCATACT-1	Allele_B
CTGGTAATCCCCTGAC-1	Allele_B
CTGTGATGTGAAGCAC-1	Allele_B
CTGTGATGTGAGCGCA-1	Allele_B
CTTGACTTCAGGTCCG-1	Allele_B
CTTGCAAAGCGCTCCT-1	Allele_B
CTTGCCATCCTTGAGA-1	Allele_B
GCAATTTAGCGCCTAG-1	Allele_B
GCACTCCTCGTGCTGG-1	Allele_B
GCAGGCTCATAGGGTT-1	Allele_B
GCATCACAGCAAGCGA-1	Allele_B
GCATCAGCACTCGGTT-1	Allele_B
GCATCTAAGAACCTAT-1	Allele_B
GCATCTAAGTGAGCCT-1	Allele_B
GCCAATTGTCTGGCAC-1	Allele_B
GCCCAAGTCTGTCTAC-1	Allele_B
GCCGCTAAGGCACGTT-1	Allele_B
GCCTACCTCGTAGTAT-1	Allele_B
GCCTACTCAAATCTAG-1	Allele_B
GCCTATGGTTGCCTGA-1	Allele_B
GCGCCAATCTGTAAGT-1	Allele_B
GCGCCTAAGTTGGTCA-1	Allele_B
GCGTCCTTCCTGACCC-1	Allele_B
GCGTTCTCACCTTGGT-1	Allele_B
GCTCATGGTTGACTAC-1	Allele_B
GCTCCAAGTTTCGACG-1	Allele_B
GCTCCATCAATCGCAG-1	Allele_B
GCTCCATCACTAGGTG-1	Allele_B
GCTCGATAGCCTCTAT-1	Allele_B
GCTGAAAGTGGACACG-1	Allele_B
GCTGAGGGTAATGGAT-1	Allele_B
GCTTCAGGTGCACGCT-1	Allele_B
GCTTCCGCAGCTAGGC-1	Allele_B
GCTTCGCTCCATGAGC-1	Allele_B
GCTTTGGGTTAGCGAA-1	Allele_B
GGACCCTGTTGAGTTC-1	Allele_B
GGATAATGTAACGTCT-1	Allele_B
GGCATCCGTCCATTAA-1	Allele_B
GGCATCCGTTATGACC-1	Allele_B
GGCCGAAGTAATGAGT-1	Allele_B
GGCTTCTCATGGATCG-1	Allele_B
GGGATCAAGTAGGATA-1	Allele_B
GGGCGTAGTAGCCCTA-1	Allele_B
GGGGTCAGTATGGCCC-1	Allele_B
GGGTAACGTTGGCCTA-1	Allele_B
GGGTACTTCGTAACTG-1	Allele_B
GGTAATTTCCCCAGAG-1	Allele_B
GGTAGCGGTTAGGTAG-1	Allele_B
GGTGATGAGCGGGTAA-1	Allele_B
GGTGGTAAGGCGCTCA-1	Allele_B
GGTTACGCAAGGTGCC-1	Allele_B
GGTTCTAAGGTAACGG-1	Allele_B
GTAACCCAGTAGGCTC-1	Allele_B
GTAACGGAGAAGGGTT-1	Allele_B
GTAATGGGTTGCAGCC-1	Allele_B
GTAGCAAGTGCATCTG-1	Allele_B
GTAGCCCGTCTCACAG-1	Allele_B
GTAGCGGGTAAGTCAG-1	Allele_B
GTAGGATAGCCACTAA-1	Allele_B
GTAGGCAAGGTTACGC-1	Allele_B
GTATCCGGTAGCTTAC-1	Allele_B
GTATGCATCACTCGCC-1	Allele_B
GTCAAATTCCGGTACG-1	Allele_B
GTCATCCCAAATCCGG-1	Allele_B
GTCTAACGTGATCCCA-1	Allele_B
GTCTAAGTCGAAGCTC-1	Allele_B
GTCTGTCCAACCAGAT-1	Allele_B
GTGAAGGTCACCTCAT-1	Allele_B
GTGAAGGTCCCCAGAG-1	Allele_B
GTGGTTATCTATGCGA-1	Allele_B
GTGTTATAGCGCCTCT-1	Allele_B
GTTACTTCACCTGTAC-1	Allele_B
GTTAGTTAGTGAGCAG-1	Allele_B
GTTCATGAGAAGCACG-1	Allele_B
GTTCGTCCAATTCAGA-1	Allele_B
TACAAGCCAGCACGAC-1	Allele_B
TACAAGGGTTCACCTC-1	Allele_B
TACATCCTCAGCACGT-1	Allele_B
TACCCATTCCATAGAT-1	Allele_B
TACCGCCTCCAACTAG-1	Allele_B
TACTCCACAATCCTCA-1	Allele_B
TAGGGCTTCCCAGGCA-1	Allele_B
TAGGGTTCACCAGGAC-1	Allele_B
TAGTGCATCAGGGATG-1	Allele_B
TAGTTCCTCCGCGTCT-1	Allele_B
TCACGATGTGAGAGCT-1	Allele_B
TCACGGACACAGCCAA-1	Allele_B
TCAGCATGTTTGAGCT-1	Allele_B
TCCAACCCAATAGGCT-1	Allele_B
TCCAACCCATCGAACG-1	Allele_B
TCCCAGCTCCATCGGG-1	Allele_B
TCCCCTGGTTGCACGC-1	Allele_B
TCCTGACCAAGGGTAA-1	Allele_B
TCCTGTTAGTGATCCA-1	Allele_B
TCGTGGACAAGCTACG-1	Allele_B
TCTAGCTTCCACCGCT-1	Allele_B
TCTATCGCAACGTGAT-1	Allele_B
TCTATGAGTAAGCATG-1	Allele_B
TCTCCCAAGTGGCGAA-1	Allele_B
TCTGACTTCCGGAGTT-1	Allele_B
TCTGGCCTCACTGTCT-1	Allele_B
TCTGTCCGTTGACTAC-1	Allele_B
TGAGGCGGTAACGGCG-1	Allele_B
TGCCGAACACCTATGC-1	Allele_B
TGCCGTTCATCGTTCA-1	Allele_B
TGCTGGACAGGACTTG-1	Allele_B
TGCTTAGAGCTACGCG-1	Allele_B
TGGACTCAGCTGGGAA-1	Allele_B
TGGAGTAGTAACCGGG-1	Allele_B
TGGCTAATCACCATTC-1	Allele_B
TGGGTTGCACTTGCGT-1	Allele_B
TGTGGTCAGTGATGGG-1	Allele_B
AACTCGATCGTGACTA-1	Allele_B
AAGCGGATCTAACCGA-1	Allele_B
AATCACTAGCCTCTGC-1	Allele_B
AATGTCCGTTAGCCGC-1	Allele_B
AATGTGTTCACCCTAT-1	Allele_B
ACACATTAGCTTACCT-1	Allele_B
ACAGCCCGTTCGTAAC-1	Allele_B
ACCACACAGTACGCAC-1	Allele_B
ACCCAGGTCAGCATTG-1	Allele_B
ACGAGTGAGTAGTGAA-1	Allele_B
ACGATGGAGGATCAGG-1	Allele_B
ACGATTTAGGCGAGGT-1	Allele_B
ACGTCACAGTAGCATT-1	Allele_B
ACTGATTAGGGCAGGT-1	Allele_B
ACTGCTGGTCTAGGAA-1	Allele_B
ACTTATGGTTAAGTCC-1	Allele_B
ACTTGGATCCATCAGA-1	Allele_B
AGAAGGGGTTACACAC-1	Allele_B
AGACGTTCATCCCGAT-1	Allele_B
AGAGATTGTAACGACA-1	Allele_B
AGCCTTGGTTGACGTT-1	Allele_B
AGGTTGCTCTGTCAAG-1	Allele_B
AGTACTTAGTAGCCCG-1	Allele_B
AGTGCCCGTTAGAGAT-1	Allele_B
AGTGTCGCATGAGCCA-1	Allele_B
ATATCCCTCCCGCTGT-1	Allele_B
ATATCCTCAACTAATG-1	Allele_B
ATCACATAGTCAAGCC-1	Allele_B
ATCCTAGAGCTTACGA-1	Allele_B
ATCGCCTCAAATGGGA-1	Allele_B
ATCTGGATCACCCTAT-1	Allele_B
ATGAGTTTCGAGTTGC-1	Allele_B
ATGGCGAAGTGAACCC-1	Allele_B
ATGGTTACATGAAGCT-1	Allele_B
ATGTGAGGTTAACGTC-1	Allele_B
ATTAAGCTCCCTCGTA-1	Allele_B
CAAGACTCATAGATTG-1	Allele_B
CAAGTTACATGGCAAT-1	Allele_B
CAATAGAAGCGATTGC-1	Allele_B
CACATATAGGCACTGT-1	Allele_B
CAGTCAATCCCGGCTT-1	Allele_B
CAGTGTTGTTCGTAGT-1	Allele_B
CATACTTCATTAAGTG-1	Allele_B
CCCTCAGCAGCAGTTG-1	Allele_B
CCGACAACATGGATCG-1	Allele_B
CCGGGTTGTTGAGTTC-1	Allele_B
CCTAACTTCGAATCTG-1	Allele_B
CCTATCCGTTTACGCG-1	Allele_B
CCTCATTAGCTAAGTT-1	Allele_B
CCTTAGCCATCACATT-1	Allele_B
CGACCATAGTAAGGAC-1	Allele_B
CGCACGATCATGTGGC-1	Allele_B
CGCTCATCAATGGGCC-1	Allele_B
CGCTGCAAGCGCCAAT-1	Allele_B
CTACGGGTCGAGTTGC-1	Allele_B
CTATCTATCCATCGTT-1	Allele_B
CTATGGATCAAGTCGC-1	Allele_B
CTGGAAAGTTGAGGTA-1	Allele_B
CTTATGCTCCAGGTCG-1	Allele_B
CTTGCGGAGTCATCTC-1	Allele_B
GCAATGAGTAAGGTTG-1	Allele_B
GCACTTGGTTGCCTAG-1	Allele_B
GCCACCTTCAATCTCC-1	Allele_B
GCCCCTTAGTAATCAC-1	Allele_B
GCCCTTGCAGTTGACG-1	Allele_B
GCCTTCATCTGGCCCT-1	Allele_B
GCGAGGTAGTCGACAC-1	Allele_B
GCTCGTAGTCTTGAAC-1	Allele_B
GGACGTAAGGATGGCA-1	Allele_B
GGAGAAGGTTAGGCAA-1	Allele_B
GGATTCATCCATCTCG-1	Allele_B
GGCCTCAAGATTAAGG-1	Allele_B
GGCCTCAAGGTAAGCG-1	Allele_B
GGTAGTAGTCATGCCA-1	Allele_B
GGTAGTGAGGATGTCC-1	Allele_B
GTACGAAGTAATGAAC-1	Allele_B
GTAGGCTTCTGTCTGT-1	Allele_B
GTAGTCATCACGGACT-1	Allele_B
GTCCGTTCAATACTCT-1	Allele_B
GTGATAGGTTTGCCCT-1	Allele_B
GTGTAACCAATCCGTC-1	Allele_B
GTGTCAATCATGACGC-1	Allele_B
TAAGGCTCATTGCACC-1	Allele_B
TAGTCCCCAACGTGCA-1	Allele_B
TATAGGTTCCATCGCC-1	Allele_B
TATCCAAGTAACGGGT-1	Allele_B
TCACACAAGTGAGCGA-1	Allele_B
TCACCAAAGTGAGTGG-1	Allele_B
TCACGGACAATACCAA-1	Allele_B
TCACGGGTCATAGACT-1	Allele_B
TCAGCTGGTAGTTGAG-1	Allele_B
TCCCCTAAGGTAATCT-1	Allele_B
TCCCCTGGTGATGCTT-1	Allele_B
TCGCATAAGCTAATGT-1	Allele_B
TCGCATGGTCAGTCGC-1	Allele_B
TCGCCTTGTGCAACGG-1	Allele_B
TCGTAATAGAAGCTGG-1	Allele_B
TCGTCACCAAGTATCA-1	Allele_B
TCTCACTAGCAATCCA-1	Allele_B
TCTGCATTCATGCGCG-1	Allele_B
TCTGCGAGTGGCCAGA-1	Allele_B
TCTGTTGCACTTGATT-1	Allele_B
TGAATGAAGTCGACCG-1	Allele_B
TGACCCTCATAAGGCT-1	Allele_B
TGAGGCAAGGGTAGGC-1	Allele_B
TGAGGCGGTCAACCGC-1	Allele_B
TGAGTAGGTGATCCGC-1	Allele_B
TGATAGCCAGGAACGG-1	Allele_B
TGCCATAAGCTACCAA-1	Allele_B
TGGACGTTCCAATGCA-1	Allele_B
TGGCATGCAAATGCAC-1	Allele_B
TGGTTTGAGGTACGAG-1	Allele_B
ACTTGAGTCCTCGTGC-1	Allele_B
AGCATGGAGTGATTCG-1	Allele_B
ATACCAACACAATCAA-1	Allele_B
CAAGCGCCATCCTCAA-1	Allele_B
GCATCACAGCAAGCGA-1	Allele_B
GGTAACAGTTCGCAAT-1	Allele_B
TCCTGGTCACCTATAT-1	Allele_B
TCCTTAATCAATGGAA-1	Allele_B
TCTATGCTCAGCTGCG-1	Allele_B
AACCAACCATCATCTG-1	Allele_B
AATGTCCGTTCCCATC-1	Allele_B
ACAGCCCGTAGCGATA-1	Allele_B
ACCGCAACATTGCGCT-1	Allele_B
AGGTTGCTCCAGCTAA-1	Allele_B
CACCAAATCCCAGGAT-1	Allele_B
CGCAGATTCCACCAGG-1	Allele_B
CTAAACTAGCTAGAGG-1	Allele_B
GCACAGCCATTACCGC-1	Allele_B
TACGCCTCAAGTAGAG-1	Allele_B
TCATAACAGTTACGCA-1	Allele_B
TCCATAAGTTGTGGTT-1	Allele_B
AAGTCGCTCCCGTGAG-1	Allele_B
ACACCCAGTTCACCGA-1	Allele_B
ACGCGAAAGTAACCAT-1	Allele_B
ACGTATTAGGATGTCC-1	Allele_B
ACTGGTCAGTTGGCGT-1	Allele_B
AGACGGATCACTCGCC-1	Allele_B
AGCGATTCATCACGGA-1	Allele_B
AGGACTAGTTCAATGC-1	Allele_B
ATATCCCTCCATGTGA-1	Allele_B
ATCTGAGTCTATGACG-1	Allele_B
ATTGGTTAGGCAATCC-1	Allele_B
CAATGGCTCACATGAT-1	Allele_B
CAGTTTGAGATAGACA-1	Allele_B
CATAGGCTCCCCATAT-1	Allele_B
CCAATCAAGATTCGGC-1	Allele_B
CCTGAGTAGGTGAGCA-1	Allele_B
CCTGGCAAGTGCCCGA-1	Allele_B
CGTACTGGTTATCTAG-1	Allele_B
CGTCTTGTCAGTTGCA-1	Allele_B
CTGTGTCCATTAGAGC-1	Allele_B
GCACGATTCGATATGT-1	Allele_B
GCTCTTGTCACAGACC-1	Allele_B
GGCTCAACAAGCTCAG-1	Allele_B
GTATCCTTCAATCGGC-1	Allele_B
GTCCAGTAGTAATGGA-1	Allele_B
GTGGTAAGTGATGAGC-1	Allele_B
TACGCTAAGCTACGCG-1	Allele_B
TAGTCCCCAAGTAGCT-1	Allele_B
TCATGCTTCTATCCTA-1	Allele_B
TCCACCATCACCACGG-1	Allele_B
TGAACCATCGAAGTCC-1	Allele_B
TGGACGTTCCCAATGA-1	Allele_B
TGGAGTAGTAACCGGG-1	Allele_B
TGGCATGCAAATGCAC-1	Allele_B
ACATGGCTCGATCACA-1	Allele_B
AGGGCTAAGTGAGACG-1	Allele_B
CCGGGTTGTGCGAGAT-1	Allele_B
CCTGGTGAGCATCGCG-1	Allele_B
TCGTACGGTAGTCCTG-1	Allele_B
ATGGTAGGTTGCGGTC-1	Allele_B
CATCTCACAACCCTTA-1	Allele_B
CCACACAGTATTGCAC-1	Allele_B
CGCAGATTCCTCGACC-1	Allele_B
GGGATATAGTCGAAGG-1	Allele_B
GTAAAGGCAAACTGAC-1	Allele_B
GTCAATTAGCCTATCT-1	Allele_B
AACTCAACAAATTCGA-1	Allele_B
ACATGGCTCGATCACA-1	Allele_B
AGGGCTAAGTGAGACG-1	Allele_B
ATACTCCTCATGGATT-1	Allele_B
CCAGTATGTTAGGGAC-1	Allele_B
CCCAATCCATGACGGC-1	Allele_B
CCGATTGGTGGGTCCT-1	Allele_B
CCGGGTTGTGCGAGAT-1	Allele_B
CCTGGTGAGCATCGCG-1	Allele_B
TCGAATTAGGGCTCTG-1	Allele_B
ATGGTAGGTTGCGGTC-1	Allele_B
CATCTCACAACCCTTA-1	Allele_B
CATGGGTTCAATCGTG-1	Allele_B
CCACACAGTATTGCAC-1	Allele_B
CGCAGATTCCTCGACC-1	Allele_B
CTGCAACAGGTAGCGA-1	Allele_B
GCATCCCTCCATCACT-1	Allele_B
GGGATATAGTCGAAGG-1	Allele_B
GTAAAGGCAAACTGAC-1	Allele_B
GTCAATTAGCCTATCT-1	Allele_B
TGCAGTCAGGGGTAGC-1	Allele_B
TGGAGGATCACACCTT-1	Allele_B
CAATATCAGGCACTTA-1	Allele_B
AACTCAACAAATTCGA-1	Allele_B
ACATGGCTCGATCACA-1	Allele_B
AGGGCTAAGTGAGACG-1	Allele_B
ATTGGGTCACTTACGC-1	Allele_B
CACCGCTTCCGCACAG-1	Allele_B
CCAGTATGTTAGGGAC-1	Allele_B
CCCAATCCATGACGGC-1	Allele_B
CCGATTGGTGGGTCCT-1	Allele_B
CCGGGTTGTGCGAGAT-1	Allele_B
CCTGGTGAGCATCGCG-1	Allele_B
GGGACCAGTATGGAGC-1	Allele_B
GTGCTATGTTGACCCA-1	Allele_B
TCGAATTAGGGCTCTG-1	Allele_B
CAATATCAGGCACTTA-1	Allele_B
CATCCACCACTACCCG-1	Allele_B
CATCTCACAACCCTTA-1	Allele_B
CATTAACAGCATGCCG-1	Allele_B
CCACACAGTATTGCAC-1	Allele_B
CCCACTTGTTAGCCGC-1	Allele_B
CTGCAACAGGTAGCGA-1	Allele_B
GCATCCCTCCATCACT-1	Allele_B
GGGATATAGTCGAAGG-1	Allele_B
GTCAATTAGCCTATCT-1	Allele_B
TCCCGTTGTTCCGTGA-1	Allele_B
TGCAGTCAGGGGTAGC-1	Allele_B
TGGAGGATCACACCTT-1	Allele_B
AAACGTAAGCATTAGT-1	Allele_B
AATGAGGCAAGTCCAG-1	Allele_B
ACATGGCTCGATCACA-1	Allele_B
ACCCAGGTCTATGCTC-1	Allele_B
ACCGCAACACCAGCTT-1	Allele_B
ACGCTATGTGCACGCT-1	Allele_B
AGGGCTAAGTGAGACG-1	Allele_B
AGGTTGAGTGAAGTTG-1	Allele_B
AGTCAGGAGCTAGGCT-1	Allele_B
AGTGGAACAGCCAAGC-1	Allele_B
ATCAGGTCATCCTGAC-1	Allele_B
ATCCACTTCCTCAATC-1	Allele_B
CACCGCTTCCGCACAG-1	Allele_B
CCTCTGATCATGGTAT-1	Allele_B
CCTGGTGAGCATCGCG-1	Allele_B
CGAAGGATCCAACTGA-1	Allele_B
CGACTAGCACAGCGGT-1	Allele_B
CGGCCAATCCGCCATC-1	Allele_B
CGGTTCCTCAATTGCG-1	Allele_B
GCAATGAGTAAGGTTG-1	Allele_B
GCACAGCCACATGAGT-1	Allele_B
GCCCAAGTCGCTTGAA-1	Allele_B
GGCCTCAAGGTAAGCG-1	Allele_B
GGTCATTGTAGCGATA-1	Allele_B
GTAACGGAGTTAACGT-1	Allele_B
GTGCTATGTTGACCCA-1	Allele_B
TAATGGTTCGCTCTAT-1	Allele_B
TACATAGCAGTAAGCT-1	Allele_B
TGAGCGGGTTTGACAC-1	Allele_B
TGCAGTCAGAATCAAG-1	Allele_B
TGTCCCGCATAATCTC-1	Allele_B
AATGACTTCAGGATGG-1	Allele_B
ACTCCTTAGCGGATTC-1	Allele_B
AGCATCGCAAATGCGT-1	Allele_B
AGGTAATGTAACCCTG-1	Allele_B
AGTCCCAGTTGGTGAA-1	Allele_B
ATATGGTTCCTGTCGC-1	Allele_B
ATGTCCCCATGACCGA-1	Allele_B
CAAGGAACACTTACGC-1	Allele_B
CAATAGAAGTCGAGTC-1	Allele_B
CAATATCAGGCACTTA-1	Allele_B
CACAGGCCACATGAGT-1	Allele_B
CACGATTGTAATGGAT-1	Allele_B
CATCCACCACTACCCG-1	Allele_B
CATTTAGGTGGCTCTA-1	Allele_B
CCACACAGTATTGCAC-1	Allele_B
CCAGAATCAACATGCG-1	Allele_B
CGACACTAGCCACTCC-1	Allele_B
CGAGCGAGTCTAAGCT-1	Allele_B
CTAAGGGAGCATGTGC-1	Allele_B
CTAATGGTCCGTCACC-1	Allele_B
CTCGTCTGTAAGTACG-1	Allele_B
GCTTGGACAGGACTCA-1	Allele_B
GGGGCAACAATTGACA-1	Allele_B
TCCCAATTCTCACATC-1	Allele_B
TCCCGTTGTTCCGTGA-1	Allele_B
TGCAGTCAGGGGTAGC-1	Allele_B
TGCCTCATCCAGCAAC-1	Allele_B
TGGAGGATCACACCTT-1	Allele_B
AAACGTAAGCATTAGT-1	Allele_B
AACTCAACAAATTCGA-1	Allele_B
ACATGGCTCGATCACA-1	Allele_B
ACCCAGGTCTATGCTC-1	Allele_B
AGGTTGAGTGAAGTTG-1	Allele_B
AGTCAGGAGCTAGGCT-1	Allele_B
ATCCACTTCCTCAATC-1	Allele_B
ATGCCAGCAACATTGA-1	Allele_B
CACCGCTTCCGCACAG-1	Allele_B
CCTCTGATCATGGTAT-1	Allele_B
CCTGGTGAGCATCGCG-1	Allele_B
CGAAGGATCCAACTGA-1	Allele_B
CGACTAGCACAGCGGT-1	Allele_B
CGGCCAATCCGCCATC-1	Allele_B
GCAATGAGTAAGGTTG-1	Allele_B
GCACAGCCACATGAGT-1	Allele_B
GCATCTAAGTGAGCCT-1	Allele_B
GCCCAAGTCGCTTGAA-1	Allele_B
GCGGTAAAGGTATCTG-1	Allele_B
GGACCTTAGGTCGAGA-1	Allele_B
GGGTCCATCCGCGTGA-1	Allele_B
GTAACGGAGTTAACGT-1	Allele_B
GTAAGCCTCGTCTATC-1	Allele_B
TACATAGCAGTAAGCT-1	Allele_B
TATCAGTAGGAGCCAA-1	Allele_B
TCGAATGTCACGCCAG-1	Allele_B
TGAGCGCCAGGTATGT-1	Allele_B
TGAGCGGGTTTGACAC-1	Allele_B
TGCAGTCAGAATCAAG-1	Allele_B
TGGGTGAAGTTACGTG-1	Allele_B
TGTCCCGCATAATCTC-1	Allele_B
AAACGAATCGACCTGG-1	Allele_B
AATCTGGTCAATCGTG-1	Allele_B
AATGACTTCAGGATGG-1	Allele_B
AGAGAATCATCACGTC-1	Allele_B
AGGTAATGTAACCCTG-1	Allele_B
ATACGATTCTGTGATG-1	Allele_B
ATATGGTTCCTGTCGC-1	Allele_B
ATGCCACAGTAGTAAG-1	Allele_B
ATGTCCCCATGACCGA-1	Allele_B
CAAAGGGTCAAGTGCC-1	Allele_B
CAATAGAAGTCGAGTC-1	Allele_B
CAATATCAGGCACTTA-1	Allele_B
CAGTCCTCATCAATTC-1	Allele_B
CATCCGGAGGTCAACC-1	Allele_B
CATTAACAGCATGCCG-1	Allele_B
CCACACAGTATTGCAC-1	Allele_B
CGAGCGAGTCTAAGCT-1	Allele_B
CTAAGGGAGCATGTGC-1	Allele_B
GGGCTAAAGAATCGTT-1	Allele_B
GTAAAGGCAAACTGAC-1	Allele_B
TAGGTCATCACTAACG-1	Allele_B
TCCCAATTCTCACATC-1	Allele_B
TCCCGTTGTTCCGTGA-1	Allele_B
TGGAGGATCACACCTT-1	Allele_B
ACACCCTCATAGAGGA-1	Allele_B
ACATATCAGTGATTAC-1	Allele_B
ACCAAGCTCACTCCTG-1	Allele_B
ACCACAGCAGGCTATG-1	Allele_B
ACGACATCACAGGCTA-1	Allele_B
ACTCCACCAACTGTGG-1	Allele_B
AGCACGTTCAATGGCC-1	Allele_B
ATACCCTTCCTCTAAC-1	Allele_B
ATCCGCCTCACTCGCC-1	Allele_B
CATGAAGGTTGCCCAA-1	Allele_B
CCCGCATTCCCCTGAC-1	Allele_B
CCCTCAATCAGCTGCG-1	Allele_B
CCGGTCAAGGTTGGTC-1	Allele_B
CCTGAGTAGGATCAGG-1	Allele_B
CGAGCAAAGGTACGGA-1	Allele_B
CGATCAATCCCTGTAT-1	Allele_B
CGTCCATCATTGCGCT-1	Allele_B
GCTCGTTCAAACCACG-1	Allele_B
GGCTAATCATTCGTCA-1	Allele_B
GGCTCAACAACCAGCA-1	Allele_B
GGGTTAGAGGAATGCG-1	Allele_B
GTATTCCTCGAAGCCT-1	Allele_B
GTTGCAATCGATAGGG-1	Allele_B
TACTATGGTAACGGTA-1	Allele_B
TCACCATTCCATATCC-1	Allele_B
TCCAGCTCAGCTCATC-1	Allele_B
TGGTCTAAGGGGACTA-1	Allele_B
AAACGGGTCCTTAGAG-1	Allele_B
AAGCACCTCAAGTGCC-1	Allele_B
ACAACCGCAAGGGCTC-1	Allele_B
AGGAATATCGACCCGA-1	Allele_B
CAACTAGTCCAGCAAC-1	Allele_B
CAATGCATCACGCGCA-1	Allele_B
CAGGGCAGTCATCACG-1	Allele_B
CCTAGCGAGGCACTCG-1	Allele_B
CTATGCAAGGAGTAGT-1	Allele_B
CTATTCATCTCATGCT-1	Allele_B
GCTTAATAGTAAGCGG-1	Allele_B
TGGCTAATCACCATTC-1	Allele_B
TGGTAGCTCTCACCAT-1	Allele_B
ACCTACTTCCTGGGAT-1	Allele_B
CATGTTGAGGCGTCAT-1	Allele_B
GCACAGCCATTACCGC-1	Allele_B
GCATTCCCAATCTCTG-1	Allele_B
GCTATCCCATGACTAA-1	Allele_B
GGCGTAAAGTGCTCAA-1	Allele_B
GTCTACAAGCTAGGTC-1	Allele_B
TACGCTAAGCTACGCG-1	Allele_B
TATAGTCAGCAACCCG-1	Allele_B
TCACACAAGTGAGCGA-1	Allele_B
TCCATGAAGCTTAGAT-1	Allele_B
TCTGCACCATAATTCC-1	Allele_B
TCTGTCCGTTGACTAC-1	Allele_B
TGAGCGCCATGGCTTC-1	Allele_B
TGCCCTCAGCCCGTAG-1	Allele_B
TGTCCCGCATGGTACG-1	Allele_B
AATGGGTAGGTCGTTA-1	Allele_B
ACAACCGCAAGGGCTC-1	Allele_B
ACCCCTGCAAAGGTGA-1	Allele_B
ACCTTCACACATTGGG-1	Allele_B
ACGTCACAGGCACTAC-1	Allele_B
AGACGGATCACTCGCC-1	Allele_B
AGGAATGCATCCAAGG-1	Allele_B
CGACCATAGAAGGTGT-1	Allele_B
CGTTGAATCTGTCACT-1	Allele_B
CTGGAAAGTAATGGAT-1	Allele_B
CTTGGGTAGTTACACG-1	Allele_B
GCATCACAGCAAGCGA-1	Allele_B
GCTGAAAGTGGACACG-1	Allele_B
GCTTCCTGTTGAGCAA-1	Allele_B
GGATAACAGGTACTTG-1	Allele_B
GGTTAGTCAACTAGAC-1	Allele_B
GTAATGGGTTGCAGCC-1	Allele_B
TACCTAAGTATGGCAA-1	Allele_B
TCAGAGGAGTGAAGGT-1	Allele_B
TCCCTCAAGGATCATT-1	Allele_B
TGAACCATCACCAGCG-1	Allele_B
TGATTTGGTCTTGATA-1	Allele_B
AATACGAAGCATCCGG-1	Allele_B
AATGACTTCAGGATGG-1	Allele_B
ACAATGAAGGTGCTCG-1	Allele_B
ACATAGAAGCGAAGTG-1	Allele_B
ACATTGGTCCATTACC-1	Allele_B
ACCAAGCTCACTCCTG-1	Allele_B
ACCCGCTTCCTGCGCT-1	Allele_B
ACCTACTTCCTGGGAT-1	Allele_B
ATACAGCCATGGTTGG-1	Allele_B
CAACGATCAGCTCACT-1	Allele_B
CAAGCGCCATCCTCAA-1	Allele_B
CACACACAGTATGGAA-1	Allele_B
CACCGTAGTGGGTCGA-1	Allele_B
CATATTCCAGCCAGGT-1	Allele_B
CGGTTTCCATGAAGGA-1	Allele_B
CTCGGATAGAAGCGTG-1	Allele_B
CTGATTAGTAAGTCAG-1	Allele_B
GCTATCCCATGACTAA-1	Allele_B
GGCGTGAGTTTGGCTG-1	Allele_B
GGTGATGAGCGGGTAA-1	Allele_B
GTCCTCATCCTGCGTC-1	Allele_B
GTGATTGTCGATGACC-1	Allele_B
TACAGATTCGCATCGG-1	Allele_B
TATAGTCAGCAACCCG-1	Allele_B
TCAACATAGTGAGTAA-1	Allele_B
TCCAACCCATCGAACG-1	Allele_B
TCCATGAAGCTTAGAT-1	Allele_B
TCCTTAATCAATGGAA-1	Allele_B
TCTGCACCATAATTCC-1	Allele_B
TGCCCGTTCACAGACC-1	Allele_B
TGCTAACGTTAGGTAG-1	Allele_B
TGGGCTTAGGCAACGA-1	Allele_B
TGGTCAATCCGCCTGT-1	Allele_B
AAATTCGCAAGTATCA-1	Allele_B
AATGCACCAATATACG-1	Allele_B
ACAACCGCAAGGGCTC-1	Allele_B
ACCTTCACACATTGGG-1	Allele_B
ACTCCTTAGCGGATTC-1	Allele_B
ACTGTCAAGCGCCAAT-1	Allele_B
AGGTTCATCTATCCTA-1	Allele_B
AGTGAACAGCCGATAC-1	Allele_B
ATATCCCTCCATGTGA-1	Allele_B
ATCACTTCAGGGCTAC-1	Allele_B
ATGAAAGTCACAGGCT-1	Allele_B
ATGGTTTAGTGCCGAT-1	Allele_B
CACACACAGGGTGATG-1	Allele_B
CACCATCCATAAGGGA-1	Allele_B
CAGGACAAGATTACGT-1	Allele_B
CAGTTTGAGCATCGAC-1	Allele_B
CGAAACCTCACGCGAT-1	Allele_B
CGACCATAGTCAAGGG-1	Allele_B
CGCCACTTCCTCAACT-1	Allele_B
CGCCTTGCAGGCATTG-1	Allele_B
CGTCCTGCAATAGCAC-1	Allele_B
CTGCCTGCACTATGGG-1	Allele_B
CTGCTGCTCGAATTAC-1	Allele_B
CTTGCAAAGGTTGCGT-1	Allele_B
CTTGCCATCCATTACC-1	Allele_B
GCCTACTCAAATCTAG-1	Allele_B
GCTAAACCACTCAGGA-1	Allele_B
GCTCGATAGTGAGACG-1	Allele_B
GCTTAATAGAAGCCAG-1	Allele_B
GGAAATTGTTGAGCCC-1	Allele_B
GGACCTTAGGTTCCAA-1	Allele_B
GGATCTATCGCATTAG-1	Allele_B
GGGTGAATCGTTCATC-1	Allele_B
GGTAATTTCCCCAGAG-1	Allele_B
GGTGAACGTTATCCTT-1	Allele_B
GGTGATAGTTGAATCC-1	Allele_B
GTAACGGAGAAGGGTT-1	Allele_B
TCAACCAAGTTAGTAC-1	Allele_B
TCTACTTGTAACGACA-1	Allele_B
TGAATGGGTCTTGCAG-1	Allele_B
TGACGGTTCAATGTGT-1	Allele_B
TGAGAACAGGTACCAC-1	Allele_B
TGAGATGGTTAGGTTC-1	Allele_B
TGAGGCAAGGGTAGGC-1	Allele_B
TGGAGTAGTTCCGGGT-1	Allele_B
TGTCGTCCACAGGGCT-1	Allele_B
ACGTTTAGTAACGTAG-1	Allele_B
TGGCGATTCACACACA-1	Allele_B
TGGTTTAGTTAGTACC-1	Allele_B
CACCATAAGCATGGTC-1	Allele_B
CCACTTACAGGGCACT-1	Allele_B
CCGACAACATGGATCG-1	Allele_B
GCAATTGTCCGTGGCA-1	Allele_B
GCCTGCAAGAAGGTAC-1	Allele_B
GCTAAACCACTCAGGA-1	Allele_B
GTCTACCCATAACTAG-1	Allele_B
TGTACCGGTAGTGAGC-1	Allele_B
AGGGCTAAGTGAGACG-1	Allele_B
ATACGATTCTGTGATG-1	Allele_B
CATTTAGGTGGCTCTA-1	Allele_B
CTACAATAGGATCAGG-1	Allele_B
CTAGTTGAGTCGACCG-1	Allele_B
CTTCAATCACCACATC-1	Allele_B
CTTGCCATCCTTGAGA-1	Allele_B
TGAACCATCTGGTGAC-1	Allele_B
TGCTACTTCACTCGTT-1	Allele_B
ATGGTTACACTAATTC-1	Allele_B
CAGGGCTCAGCTCTGT-1	Allele_B
GTCCAACAGTCAGGAG-1	Allele_B
GTGTTATAGCGCCTCT-1	Allele_B
GTTAGCTGTTATCTAG-1	Allele_B
TGCCCGTTCACAGACC-1	Allele_B
TGGCGCATCGCTGATA-1	Allele_B
AATGACAAGTTGGTTG-1	Allele_B
ACCTGCCTCGCTTCGC-1	Allele_B
ACGGTTGCATTCGTCA-1	Allele_B
ACGTCACAGGCACTAC-1	Allele_B
ATGAGTTTCCCAGTCC-1	Allele_B
ATGGTTTAGTTAATGC-1	Allele_B
CACTTAGAGTCAGTAT-1	Allele_B
CGGAACGGTCTAACTA-1	Allele_B
CTCCGTTGTTAGGTGA-1	Allele_B
TCATAGGTCCATGTGA-1	Allele_B
AACATTCAGTCGATTG-1	Allele_B
AAGGCCAAGGCGCATT-1	Allele_B
AATACGCCATGCAGTG-1	Allele_B
ACACCCAGTTCACCGA-1	Allele_B
ACCAAATTCCAGGCCA-1	Allele_B
AGCCTGGTCCCCTTGA-1	Allele_B
ATGAGGCGTGCGCAAG-1	Allele_B
ATGGTTACAACGTGGC-1	Allele_B
CAACTAGTCCAGCAAC-1	Allele_B
CAGGACAAGGTAATCT-1	Allele_B
CAGGGCTCAGCTCTGT-1	Allele_B
CCTCTTAGTCTAGTGT-1	Allele_B
CGCAGATTCCTCGACC-1	Allele_B
CTAAAGCCAATCGGGC-1	Allele_B
CTACAGGCAACTTAGA-1	Allele_B
CTAGGTTGTAACTGCT-1	Allele_B
CTCAATAGTCCCGAGT-1	Allele_B
CTGATTTCAAACCGTG-1	Allele_B
CTGGTCAGTTGTGACT-1	Allele_B
CTTCAATCAGCCTAAG-1	Allele_B
GCCCTGTTCCTGTATC-1	Allele_B
GCCTAATGTGATGCAA-1	Allele_B
GGAATTAAGGATCCCG-1	Allele_B
GGACAATAGTACGCCG-1	Allele_B
GTGGTTGCATAATTCC-1	Allele_B
GTGTTATAGCGCCTCT-1	Allele_B
TACTCATCATGGCAAT-1	Allele_B
TCACGATGTTGCCTAG-1	Allele_B
TCAGTATAGTCATTGG-1	Allele_B
TCTACGCCATTAGATG-1	Allele_B
TGCTGGACAACCCTGT-1	Allele_B
TGGCGAGGTTCGAATC-1	Allele_B
AATGACAAGTTGGTTG-1	Allele_B
ACAAGGTAGCGCTTAA-1	Allele_B
ACAGCTATCCGCGATG-1	Allele_B
ACCTGCCTCGCTTCGC-1	Allele_B
ACGCGCATCCCAGGTG-1	Allele_B
ACGGTTGCATTCGTCA-1	Allele_B
ACTCCAAAGTGATGGG-1	Allele_B
ATACTCCTCCGCGAAT-1	Allele_B
ATTGCCTTCTAAGTCG-1	Allele_B
CACTTAGAGTCAGTAT-1	Allele_B
CAGTATTAGGCGATAG-1	Allele_B
CCACGAACAATGCCGA-1	Allele_B
CCCGAACGTTTGGCAT-1	Allele_B
CTGCCTTGTTCCTGCT-1	Allele_B
CTTGGGCGTGGAGCCA-1	Allele_B
GCATCCCTCCCCAGTC-1	Allele_B
GCGCTCAAGGATGTAA-1	Allele_B
GTAAACGGTTCGCTCT-1	Allele_B
GTCCAATGTGAAGCGT-1	Allele_B
TCTGACTTCCGGAGTT-1	Allele_B
TGCTCCGCACTTGGGA-1	Allele_B
TGGGTCCGTTTAGTTG-1	Allele_B
TGGTAGGAGCGCTGTG-1	Allele_B
ACCTACTTCCTGGGAT-1	Allele_B
AGCACGTTCCACCTAT-1	Allele_B
ATGAGGCGTGCGCAAG-1	Allele_B
GTCCAACAGTCAGGAG-1	Allele_B
GTGTTATAGCGCCTCT-1	Allele_B
GTTCGTTTCGCTGGAT-1	Allele_B
TACTCATCATGGCAAT-1	Allele_B
TAGGGCTTCCCAGGCA-1	Allele_B
TATAGTCAGCAACCCG-1	Allele_B
TATGCTAGTCTCCAAG-1	Allele_B
TCACCATTCCATATCC-1	Allele_B
TGCCCGTTCACAGACC-1	Allele_B
ACAGCTATCCGCGATG-1	Allele_B
ACTCCAAAGTGATGGG-1	Allele_B
ACTGCGCGTAACGTAG-1	Allele_B
AGTACACCAATGTGCG-1	Allele_B
ATCACTTCAGGCATCA-1	Allele_B
ATTGCCTTCTAAGTCG-1	Allele_B
CCACGAACAATGCCGA-1	Allele_B
CTTGCGGAGCTTACTC-1	Allele_B
CTTGGGCGTGGAGCCA-1	Allele_B
GCAATGAGTGAACCTT-1	Allele_B
GCATCCCTCCCCAGTC-1	Allele_B
GCGCTCAAGGATGTAA-1	Allele_B
GGCTGGTCATCGTTCA-1	Allele_B
GTATCTTCAAAGGTGA-1	Allele_B
GTCAAAGGTCTTGGAT-1	Allele_B
GTCCAATGTGAAGCGT-1	Allele_B
GTCCAGTAGTAATGGA-1	Allele_B
TAACGAGGTTGTCTAA-1	Allele_B
TACGTTGAGCGAGTGA-1	Allele_B
TCAGTAACATCCGGTT-1	Allele_B
TCATAACAGGGTCTAC-1	Allele_B
TCATAGGTCCATGTGA-1	Allele_B
TCTCAATCAATATGGC-1	Allele_B
TCTGACTTCCGGAGTT-1	Allele_B
TGATTTGGTCTTGATA-1	Allele_B
TGCCGCTTCAGTTAGT-1	Allele_B
TGGACTCAGGCATCGT-1	Allele_B
TGGGCTTAGGCAACGA-1	Allele_B
TGGGTCCGTTTAGTTG-1	Allele_B
CACTACAAGTAGCGGA-1	Allele_B
CTATTGCTCCGCCACT-1	Allele_B
GGAAGCCAGCCTCTGC-1	Allele_B
GTCCATCCACTAGCTC-1	Allele_B
GGGATAGTCGTCTCGC-1	Allele_B
AATACGAAGGCGTTCG-1	Allele_B
AACGCTTGTTAAGTCC-1	Allele_B
AAGTATGAGAATCACT-1	Allele_B
ACTTCATCACATGACG-1	Allele_B
CCGGTATAGGCGTACT-1	Allele_B
CGCACGATCATGTGGC-1	Allele_B
CGGCCAATCTAGCTCT-1	Allele_B
CGTACCCTCACGCCGA-1	Allele_B
GCACTAATCCTCTCTC-1	Allele_B
GCGTAGCCAGGGCTTA-1	Allele_B
GTAGTCATCACGGACT-1	Allele_B
GTCAACATCTGGTCAA-1	Allele_B
GTCCCGAAGTAGAGCG-1	Allele_B
GTTAACTAGTAGGACG-1	Allele_B
TAAGCCTGTGATGCAA-1	Allele_B
TACCGCCTCACAGCTA-1	Allele_B
TAGTTCCTCCGCGTCT-1	Allele_B
TGTAGCCAGTGAGGTG-1	Allele_B
ACGACGAAGTTGGACC-1	Allele_B
TGTACCTTCACATACG-1	Allele_B
AAAGCATGTTCCGGTA-1	Allele_B
AACACCGCATTAGTTC-1	Allele_B
ACGGGGTAGTAAGCCC-1	Allele_B
CAGCACTAGTAGTTCG-1	Allele_B
CATTTAGGTGGCTCTA-1	Allele_B
CCACTTACAGGGCACT-1	Allele_B
CCCACTATCTGTGCCC-1	Allele_B
GCAACCACAGGTTCAG-1	Allele_B
GCATTCCCACCTTGGT-1	Allele_B
GGACGTTTCCCTTGCA-1	Allele_B
GTCCATCCACTAGCTC-1	Allele_B
TGCTATGAGGGCTTAC-1	Allele_B
ACAAGGGTCCACCGGA-1	Allele_B
CTTCATATCCGCCTTA-1	Allele_B
GGGGTCAGTATGGCCC-1	Allele_B
TGGGCACCAATGCCGA-1	Allele_B
GGCCTAACAGCAGGCT-1	Allele_B
GGTAGCGGTTAGGTAG-1	Allele_B
TAGTGCATCAGGGATG-1	Allele_B
TATGAGGGTTCCAGTG-1	Allele_B
ATCCTAGAGCTTACGA-1	Allele_B
TCATCGCCATAGGTAC-1	Allele_B
AGGCTCCGTTATGCGT-1	Allele_B
AGGTTGCTCTGTCACT-1	Allele_B
AGTGCAAGTCTAGTCG-1	Allele_B
AGTTTGGTCGAGCACT-1	Allele_B
ATGGGGATCTATCGAG-1	Allele_B
CCATCTTAGCCACACG-1	Allele_B
GCAGCCATCCTTGACT-1	Allele_B
GCTCATGGTTAGACCT-1	Allele_B
GGAAGGCTCGAATCAT-1	Allele_B
GGCCTTGAGCCGATGT-1	Allele_B
GGCTCAACAAGCTCAG-1	Allele_B
TCCATAAGTGGCGTCT-1	Allele_B
TCTCCAACAAATCACA-1	Allele_B
TGTCCCGCATGGTACG-1	Allele_B
ACAGATGGTTGCGCGT-1	Allele_B
CCCGCATTCCCCTGAC-1	Allele_B
GTCAATGTCTATGTCC-1	Allele_B
TCAAAGGGTCAGCCGT-1	Allele_B
ACACGTTGTCATTCAA-1	Allele_B
ACCAAGCTCACTCCTG-1	Allele_B
ACGCGAGGTCAACCAT-1	Allele_B
ATAAGCAAGGAGTACG-1	Allele_B
CTCTAGCCAGGGCTGT-1	Allele_B
GGCACCATCGCATCAA-1	Allele_B
TACGCTAAGCTACGCG-1	Allele_B
TACTCGCCAGTAAGTC-1	Allele_B
ACAGATGGTTGCGCGT-1	Allele_B
GTCAATGTCTATGTCC-1	Allele_B
ACACGTTGTCATTCAA-1	Allele_B
ACCAAGCTCACTCCTG-1	Allele_B
ACGCGAGGTCAACCAT-1	Allele_B
ATAAGCAAGGAGTACG-1	Allele_B
CTCTAGCCAGGGCTGT-1	Allele_B
GGCACCATCGCATCAA-1	Allele_B
TACGCTAAGCTACGCG-1	Allele_B
TACTCGCCAGTAAGTC-1	Allele_B
CCACCTGCAGGCATTG-1	Allele_B
ACAGGTAGTCAGTCAT-1	Allele_B
AGGGGTTGTGCGTGAG-1	Allele_B
AGTGATTTCCAGAGGA-1	Allele_B
CCACCGTTCCACCATT-1	Allele_B
GGGCAGACACAGCACA-1	Allele_B
GTAGTTACAAGCGAGG-1	Allele_B
TGAGATGGTTAGGTTC-1	Allele_B
TGCGAGGGTCTGTGAT-1	Allele_B
GTACCAATCGTACCAA-1	Allele_B
AACTGACCAACCTCAC-1	Allele_B
ACAGGATAGTAATCGT-1	Allele_B
ACATAGAAGGTCCCAG-1	Allele_B
ACTCGAATCCCCAAGG-1	Allele_B
AGACGCGGTGCAGGTG-1	Allele_B
ATCTCATCAATACCTT-1	Allele_B
GGACAATAGTACGCCG-1	Allele_B
TGCTATGAGCTTCCGC-1	Allele_B
CACATCAAGGAATGCG-1	Allele_B
CACCAACAGGCGTTAC-1	Allele_B
CAGCCAACACCTACCG-1	Allele_B
CCCGAATAGGGTCATC-1	Allele_B
CGTCGTAGTTCCAGAT-1	Allele_B
CTTGAACGTTCTGGGC-1	Allele_B
TACAAGGGTCAACCCA-1	Allele_B
TGAACCATCACCAGCG-1	Allele_B
ACCATAACATTAAGTG-1	Allele_B
GCTTACTTCCAGCTCC-1	Allele_B
GTTAGTTAGTGAGCAG-1	Allele_B
AAGTTGAAGCCTGAGT-1	Allele_B
ACAGTTGTCGCGATGT-1	Allele_B
ACTCCACCATTCGTTG-1	Allele_B
AGCTTACGTTCCGGGT-1	Allele_B
AGTATGGGTTGCGGTC-1	Allele_B
CACATCAAGGAATGCG-1	Allele_B
CCCGAATAGGGTCATC-1	Allele_B
CGCATCTCAAGCCAAT-1	Allele_B
CTCCAGCTCCGGTTCC-1	Allele_B
GGTTAGCTCCGTGATA-1	Allele_B
TGAGGAACAGGGACTC-1	Allele_B
CGCAACTAGGCACTCG-1	Allele_B
CGCTATGGTTAATTCG-1	Allele_B
CGTGAGGGTTATCGCG-1	Allele_B
TAATCACAGGCTACAC-1	Allele_B
TCGCCTTGTGCAACGG-1	Allele_B
ATCCCAGGTGAAGCAC-1	Allele_B
CATCCCTGTAGTCAGA-1	Allele_B
CGGCCAATCGTGCTAA-1	Allele_B
CTATTGCTCCTTCGAT-1	Allele_B
GGTACGCCAAGGTCCA-1	Allele_B
TCACGATGTTGCCTAG-1	Allele_B
TCGTTCCGTCATCCAG-1	Allele_B
CAAGACTCATAGATTG-1	Allele_B
CATCCGGAGGTCAACC-1	Allele_B
CCAATTGAGCCGCAAT-1	Allele_B
GCACTAATCTGTGCAA-1	Allele_B
GCTTACTTCCAGCTCC-1	Allele_B
GGATGCAAGGGTGATG-1	Allele_B
GTGCGAGGTCATCGGC-1	Allele_B
GTGGCCATCACAGATT-1	Allele_B
TATCCCACATTACTGT-1	Allele_B
AAGTCAAAGTGGGTAG-1	Allele_B
AATGCACCAAGTAACC-1	Allele_B
ACAGCCCGTAGCGATA-1	Allele_B
ACTTCGTTCCGTGTAA-1	Allele_B
ATGGGTAGTTCGCAAT-1	Allele_B
CAAGACAGTTGCCTTC-1	Allele_B
CATCCAAAGTTGGATT-1	Allele_B
CCGACCTTCGTCTCCA-1	Allele_B
CCGGTTAGTATGGATG-1	Allele_B
CGACTAGCACAGCGGT-1	Allele_B
CGCATATGTGAGACTA-1	Allele_B
CGTAATTAGGCAACCT-1	Allele_B
CTGCCTTGTGACTCCA-1	Allele_B
CTTACTATCAGGCTCG-1	Allele_B
GCAGCCATCCTTAGCT-1	Allele_B
GCTGAGGGTAATGGAT-1	Allele_B
GCTTGGACAGGACTCA-1	Allele_B
GGAGTAACATGAATGC-1	Allele_B
GGTAATCCAACTAGGT-1	Allele_B
GTCCGCTTCCATAGCA-1	Allele_B
TAATCCTCAAGTAAGG-1	Allele_B
TACGAACCAATGTATG-1	Allele_B
TCATCGAAGGCGCTAT-1	Allele_B
TCCAACTTCCTCTCTC-1	Allele_B
TCCTTAATCGTACCAA-1	Allele_B
TCGTACGGTAGTCCTG-1	Allele_B
TCTCAATCAATATGGC-1	Allele_B
TCTGCACCATAATTCC-1	Allele_B
TGCCATAAGGGTGATG-1	Allele_B
TGCTATGAGCTTCCGC-1	Allele_B
TGGATTTAGTCGCAGT-1	Allele_B
AACTGACCAACCTCAC-1	Allele_B
CATTTAGGTCATTCAA-1	Allele_B
CCGTATGGTGAGCATA-1	Allele_B
CCGTCGAAGGTTGATT-1	Allele_B
CGCATTCCAAGTAACC-1	Allele_B
CGCCAATAGGCTTCCC-1	Allele_B
GCCTAACAGTGCTGGT-1	Allele_B
GCGGCTATCCATCGGG-1	Allele_B
GTGGCCATCACAGATT-1	Allele_B
TCACACGGTTGGAAGC-1	Allele_B
AGACGTTCATCCCGAT-1	Allele_B
AGCACCACACATTGGG-1	Allele_B
AGTCAACCAAGTCCTC-1	Allele_B
ATGAGTTTCGAGTTGC-1	Allele_B
CAAGACAGTTGCCTTC-1	Allele_B
CAATAGCCATGGTGCA-1	Allele_B
CACCACCTCCGTGTAA-1	Allele_B
CAGGGCTCAGCTCTGT-1	Allele_B
CCGCAAGTCGATCACA-1	Allele_B
CGAATAGGTTGGATAG-1	Allele_B
CGGGGAACATTAAGTG-1	Allele_B
CTCAATAGTCCCGAGT-1	Allele_B
CTGCCTTGTGACTCCA-1	Allele_B
CTTAATCCACCTCGAT-1	Allele_B
GCATGTCAGTGATTCG-1	Allele_B
GGACACGGTTGACGCC-1	Allele_B
GTATGGGAGCTTCCTG-1	Allele_B
GTATGGTCATGGCAGC-1	Allele_B
GTCTATGAGGGTCAAG-1	Allele_B
GTGCGCATCATGGATT-1	Allele_B
TAGTCCTTCTGGCACG-1	Allele_B
TAGTTCCTCCATCTGT-1	Allele_B
TCACCATTCATGGACC-1	Allele_B
TCTCAATCAATATGGC-1	Allele_B
TGCAAATTCGCTGGAT-1	Allele_B
TGCCATAAGGGTGATG-1	Allele_B
TGCTATGAGCTTCCGC-1	Allele_B
ACCCAGACAACATTGA-1	Allele_B
ACGGATTCACATACGG-1	Allele_B
CATTCATCACCTTGGT-1	Allele_B
CCTACCGCAAATCTAG-1	Allele_B
GTACTCCCAATCTCTG-1	Allele_B
TGCTAAGTCATCACCT-1	Allele_B
ACCTCACCATGAGTTA-1	Allele_B
ACGGGTAAGGCGATAG-1	Allele_B
ATCCACAAGGAGTCAG-1	Allele_B
ATCGAACCAGGTTGGC-1	Allele_B
ATCGCCCTCCATCCGC-1	Allele_B
CTTCAATCAAACTGGT-1	Allele_B
GCAAACCTCCAACCAA-1	Allele_B
GCATGTCAGTTAGGTT-1	Allele_B
GCCTAACAGTGCTGGT-1	Allele_B
GCGATGAAGTCAGGCT-1	Allele_B
GCGTAGCCAAGCTCAG-1	Allele_B
GGCTCAACAAGCTCAG-1	Allele_B
GGTACTTGTTGCTGAT-1	Allele_B
TAAATGCTCTGGATGC-1	Allele_B
TCCATTATCGTCTATC-1	Allele_B
TGTGAAGGTGATGCAA-1	Allele_B
ACGGCAAAGATTCGGC-1	Allele_B
CCCATGCTCGCGTTAA-1	Allele_B
GCGGGTAGTCATGCCA-1	Allele_B
GGGTAATAGAAGGGAA-1	Allele_B
GGTGTTGCAGCCAGGT-1	Allele_B
TACAGATTCGCATCGG-1	Allele_B
TATGGCGCACCTCGCA-1	Allele_B
TCGCTAAAGTCAGGCT-1	Allele_B
TGGATTTAGAAGGGCC-1	Allele_B
ATCCCCTGTAATTGCC-1	Allele_B
CACCAATGTTCACGAT-1	Allele_B
CTACGGGTCGAGTTGC-1	Allele_B
TAACTCCTCGCGTTAA-1	Allele_B
ACGGCAAAGATTCGGC-1	Allele_B
ATCCAAGTCCTGTGCC-1	Allele_B
CAATGGCTCATCACGA-1	Allele_B
CGGTAATCATGGATGT-1	Allele_B
GGTGTTGCAGCCAGGT-1	Allele_B
TGGATTTAGAAGGGCC-1	Allele_B
AACCAAGGTCTAATCA-1	Allele_B
AACGACTCACTTCATG-1	Allele_B
AACTCGATCGTGACTA-1	Allele_B
AACTGACCAACCTCAC-1	Allele_B
ACAGGCTTCCATCGCC-1	Allele_B
ATTGGTTAGCCAGCAT-1	Allele_B
CACCATAAGCCACTAA-1	Allele_B
CATCCGGAGGTCAACC-1	Allele_B
CCACCTGCAACCAGAT-1	Allele_B
CGCTGTGAGCTAGAGG-1	Allele_B
CTACGACAGCGCTGAT-1	Allele_B
CTGATAGTCAAGTAAG-1	Allele_B
CTGCAACAGGTAGCGA-1	Allele_B
CTGCAATGTGCGCAGA-1	Allele_B
GCGTATTGTGCGTGGA-1	Allele_B
GGACGTTTCAGGAAGT-1	Allele_B
GTATATCAGCTACGCG-1	Allele_B
GTCATCCCAGGTATCG-1	Allele_B
AACCGATCATGGAACT-1	Allele_B
AAGCAATGTCCATACG-1	Allele_B
AATCCCAAGTAGGACG-1	Allele_B
ACATGGCTCGCATCCC-1	Allele_B
ATTGTCAGTTTCCGCT-1	Allele_B
CCACCTGCAGGCATTG-1	Allele_B
CGAAGTGAGTGATAGA-1	Allele_B
CGTCACCTCCGTATGA-1	Allele_B
CTAGGTTGTAACTGCT-1	Allele_B
CTTCGGCTCGTACTTC-1	Allele_B
GCTCATGGTAAGTCGA-1	Allele_B
GGCCTTGAGCCGATGT-1	Allele_B
GGTAATTTCCCCAGAG-1	Allele_B
GTATGGGAGGTGGAAT-1	Allele_B
TAATCACAGGCTACAC-1	Allele_B
TCACGCCTCGAGGTCT-1	Allele_B
ACAACATTCGTAGTTG-1	Allele_B
ACGAGTGAGTAGTGAA-1	Allele_B
ACTCCCATCGCGATAC-1	Allele_B
AGTATCCGTTAGCTCG-1	Allele_B
AGTCGAAGTAACGAAT-1	Allele_B
CACCATTTCCCCAATT-1	Allele_B
CTCTTCTCACTCAGGA-1	Allele_B
GCCTGTTCAAGCCATG-1	Allele_B
GCGGATGGTAACTTCA-1	Allele_B
GGCACCATCGTCTCTG-1	Allele_B
GGTCGCATCATCGTAG-1	Allele_B
AACAGGTAGGATGCTC-1	Allele_B
AGGCTTGCACTTCGCG-1	Allele_B
CGCCACTTCCTCAACT-1	Allele_B
CGTACCCTCACGCCGA-1	Allele_B
CGTCCTGCAACATCGG-1	Allele_B
CTGAACATCCTCATAC-1	Allele_B
GCCCAAGTCTGTCTAC-1	Allele_B
GGTACGTTCCTGACTT-1	Allele_B
GTCATCCCAAATCCGG-1	Allele_B
TACGAACCAATGTATG-1	Allele_B
TACTGATAGGTGCGAA-1	Allele_B
TATGGCGCAGGACTAT-1	Allele_B
TCATTAGGTTCTGGGC-1	Allele_B
TCTCTAATCCATTCGT-1	Allele_B
TCTGTCCGTTGACTAC-1	Allele_B
TCTGTTGCACTTGATT-1	Allele_B
TGACGGGGTTATATCG-1	Allele_B
ACAACTTAGCAAGTCC-1	Allele_B
CACCCATCAATTACTC-1	Allele_B
CCAATTGAGCCGCAAT-1	Allele_B
CCGCTAAGTCTCAGGC-1	Allele_B
CTTATGCTCCAGGTCG-1	Allele_B
TCGCTTGTCTCATGCT-1	Allele_B
AAAGCTAAGTGCCATA-1	Allele_B
AACACGAGTTGTCATA-1	Allele_B
AACGATGGTCAACCGC-1	Allele_B
ACGCCATAGCTAGTAT-1	Allele_B
ACTACAACACCTATAT-1	Allele_B
AGCCCTAGTTTGGTGT-1	Allele_B
CAAGTCTGTTGACGGG-1	Allele_B
CCGCTTGCACCACATC-1	Allele_B
CCTATCCGTGAGACAC-1	Allele_B
CGACACTAGCGGGTAA-1	Allele_B
GCCAATTGTCTGGCAC-1	Allele_B
GGACGTAAGGATGGCA-1	Allele_B
GGTTACATCGATCATG-1	Allele_B
GTAGGAACAACCTCAC-1	Allele_B
GTGATTGTCGATGACC-1	Allele_B
TCAGGTTGTGCAGGCA-1	Allele_B
AACATTGCAAGTAGGA-1	Allele_B
AATGACTTCACTCCAT-1	Allele_B
ACATTCCTCCAGCCCT-1	Allele_B
ACTCCACCATTCGTTG-1	Allele_B
AGTCCCAGTCAGTAAG-1	Allele_B
ATCAGGTCATTCAGTT-1	Allele_B
CAAACCTGTAACTCCG-1	Allele_B
CACACAGCAATCCGCT-1	Allele_B
CAGGTTATCAGGTCTA-1	Allele_B
CCGCTTATCCGCCAAG-1	Allele_B
CGTCGTAGTTAGCCAT-1	Allele_B
CTGCCTTGTGACTCCA-1	Allele_B
CTTGAACGTTCTGGGC-1	Allele_B
GCATCAATCATGCCAA-1	Allele_B
GCCATTCCAGCAGGCT-1	Allele_B
GGGTTAGAGGAATGCG-1	Allele_B
GTCAATGTCCTGCACC-1	Allele_B
GTCATTTCAATTACGA-1	Allele_B
GTCTGTCCAATGCCAG-1	Allele_B
TAACTTGGTTCGTCCT-1	Allele_B
TGACTCCCATGAGTGT-1	Allele_B
AACACCGCATTAGTTC-1	Allele_B
AACCTCAAGTCGAGAG-1	Allele_B
ACAGACAGTATGTACC-1	Allele_B
ACCTCACCATCAAGTA-1	Allele_B
AGAATCAAGCTACTTC-1	Allele_B
AGCATAGGTGGCGATG-1	Allele_B
AGTCAATTCACGGCTG-1	Allele_B
ATGAAACGTTAGAGGC-1	Allele_B
ATTCGTTCAGGCTAAT-1	Allele_B
CAATCCCCAACTTCAT-1	Allele_B
CAGGACAAGGTAATCT-1	Allele_B
CCACTCGCATTACCAT-1	Allele_B
CCCACTATCGTACACA-1	Allele_B
CCGTATGGTCTTACGG-1	Allele_B
CCTAACCCATAACCAA-1	Allele_B
CCTACCTGTTCGGCAC-1	Allele_B
CCTCCTAAGTTGCTGA-1	Allele_B
CCTTGGGAGGATGAAC-1	Allele_B
CGGGTTTAGTTAGGAA-1	Allele_B
CTAGGTTGTTTCAGGT-1	Allele_B
CTTACAAGTTCACTCC-1	Allele_B
CTTCAATCAAATCACA-1	Allele_B
CTTCATATCCGCCTTA-1	Allele_B
GCCATTCCAGCAGGCT-1	Allele_B
GGAGTAACAGGTTGGC-1	Allele_B
GGCCGAAGTAATGAGT-1	Allele_B
GGTTAGTCAGTACCCT-1	Allele_B
GTATCCGGTAGCTTAC-1	Allele_B
GTCCTCTGTATTGCGT-1	Allele_B
GTGCATTGTCTGGTCA-1	Allele_B
GTGCGCATCCCCTTGA-1	Allele_B
GTGTCCCTCAAGTATC-1	Allele_B
TACCAGGCATTGGAGT-1	Allele_B
TAGGGTGAGGTTACAT-1	Allele_B
TCAGTAACAAGTTAGC-1	Allele_B
TGGCGCATCGCTGATA-1	Allele_B
AACATTCAGTCGATTG-1	Allele_B
AACCGATCATGGAACT-1	Allele_B
AACCTTGAGCTATCTC-1	Allele_B
AAGCCTGCACAACGAT-1	Allele_B
AATGGGTAGGTCGTTA-1	Allele_B
ACGCCCAAGCCACAGT-1	Allele_B
ACGTATTAGGATGTCC-1	Allele_B
ACTGGGTTCCGTGCAG-1	Allele_B
AGCTTAGTCGAACCGT-1	Allele_B
AGTGCCCGTTCTGGTG-1	Allele_B
AGTGGAACAATTGCCC-1	Allele_B
ATAACGTTCATCAGTG-1	Allele_B
ATAAGCAAGATAGGCG-1	Allele_B
ATCGTTGAGCCTGTCC-1	Allele_B
ATGTTAGCAACATACA-1	Allele_B
ATTGGTTAGGCAATCC-1	Allele_B
CAACTAGTCTATGCCT-1	Allele_B
CAAGTAAAGCAAGCTC-1	Allele_B
CAAGTCGCACTTAATC-1	Allele_B
CACAGGCCACATGAGT-1	Allele_B
CAGCAGCCAGGACTGC-1	Allele_B
CAGGGCTCAGCTCTGT-1	Allele_B
CAGTCAATCCCGGCTT-1	Allele_B
CATTCTATCAATGGTT-1	Allele_B
CCAACCCTCGATTGGC-1	Allele_B
CCAATATAGCTGGTCG-1	Allele_B
CCCGCATTCATGCCTT-1	Allele_B
CCGACCTTCGTCTCCA-1	Allele_B
CCGCGAATCACGTAGC-1	Allele_B
CCGCTTGCACTTAGGG-1	Allele_B
CCGGTATAGGCGTACT-1	Allele_B
CCTAGCGAGCCAGCAT-1	Allele_B
CCTCAACCAGGGCTTA-1	Allele_B
CCTTTAGCAATGCCAG-1	Allele_B
CGAATAGGTGGCCAAG-1	Allele_B
CGTAATGTCACTATGG-1	Allele_B
CGTCATCCAGCTCTGT-1	Allele_B
CGTCCTTGTTAATGGG-1	Allele_B
CGTCGTTCAAGTCGGC-1	Allele_B
CGTTCGCTCGATGTGC-1	Allele_B
CTATCATCATCCATCA-1	Allele_B
CTATCGTTCATGGACC-1	Allele_B
CTCGACTCAGTTAGAC-1	Allele_B
CTGCCTGCACTATGGG-1	Allele_B
CTGGTTAAGCCAGCAT-1	Allele_B
CTGTTCCGTCCATACG-1	Allele_B
CTTCAGCCAAACTGTA-1	Allele_B
GCACAATCACTTAGGG-1	Allele_B
GCTCATTTCATGTGGC-1	Allele_B
GCTCTTGTCACAGACC-1	Allele_B
GCTCTTGTCGTGCTGG-1	Allele_B
GGAACGATCATGCCGG-1	Allele_B
GGAATTAAGGATCCCG-1	Allele_B
GGCTGAAAGCGATACC-1	Allele_B
GGGGTTGGTCTAGTAC-1	Allele_B
GGGTTAGAGTTGCTTC-1	Allele_B
GTAATGGGTAATGAGT-1	Allele_B
GTATGGCTCACTAACG-1	Allele_B
TAACTCCTCAATGTCG-1	Allele_B
TAAGGCTCATTGCACC-1	Allele_B
TAAGGGGTCCGCCAAG-1	Allele_B
TACAGCGCAGCAGTTG-1	Allele_B
TACTTAGGTTATGAGG-1	Allele_B
TCACACCCATGAAGCT-1	Allele_B
TCCAAAGTCGCTGACG-1	Allele_B
TCCCCAGCAAGCTAAC-1	Allele_B
TCCCTAGTCCCCATGC-1	Allele_B
TCGGGGTCATGCGCTT-1	Allele_B
TCGGTTGGTATAGCTC-1	Allele_B
TCTATGCTCAGCTGCG-1	Allele_B
TCTGGGGTCTGGAAGG-1	Allele_B
TGAATCCGTGGCTCAC-1	Allele_B
TGACGGTTCGAATTAC-1	Allele_B
TGAGATGGTTAGGTTC-1	Allele_B
TGAGTTACAGCCAATG-1	Allele_B
TGATGGCTCAGCCTAA-1	Allele_B
TGCCTGCTCGCGCCTT-1	Allele_B
TGCTATAGTTTGGGAA-1	Allele_B
TGGACTCAGCTGGGAA-1	Allele_B
TGGAGTAGTTCCGGGT-1	Allele_B
TGGCTGACATCCGCTG-1	Allele_B
TGGTCACAGCGGTCCA-1	Allele_B
TGTAGCCAGTGAGGTG-1	Allele_B
AAACCATTCCCAATCT-1	Allele_B
AAACGGACATCACGAG-1	Allele_B
AAAGCCTCACTCGCCA-1	Allele_B
AAAGCCTCATGCGTAG-1	Allele_B
AAAGTCAAGCTATCAG-1	Allele_B
AAATGCTTCGTTGCGG-1	Allele_B
AACACCGCATAGGCAT-1	Allele_B
AACACCTGTATTAGGG-1	Allele_B
AACAGGCGTTATAGCC-1	Allele_B
AACAGGCGTTTAGGAG-1	Allele_B
AACATAGAGCGATCAC-1	Allele_B
AACATAGAGTGAGCAG-1	Allele_B
AACCAACCATTCAACT-1	Allele_B
AACCAAGGTAAGCACA-1	Allele_B
AACCAAGGTGCAAGCG-1	Allele_B
AACCAAGGTTGGAATG-1	Allele_B
AACCACGCAATTCGGG-1	Allele_B
AACCTAACAAGGGCTC-1	Allele_B
AACCTGATCCATATCC-1	Allele_B
AACCTTAGTGAGTTAG-1	Allele_B
AACGCTTGTTAAGTCC-1	Allele_B
AACGTAAAGTTAGCCA-1	Allele_B
AACTGAGGTTAGGTAG-1	Allele_B
AACTGCATCGTACCAA-1	Allele_B
AACTGGTCAAACTACA-1	Allele_B
AAGCCGCCACTCATAT-1	Allele_B
AAGCCTATCATGGCAC-1	Allele_B
AAGCGGATCTAACCGA-1	Allele_B
AAGCTAAAGCTGGGAA-1	Allele_B
AAGGTCAGTTGCATAC-1	Allele_B
AAGGTTGGTTCCGGGT-1	Allele_B
AAGTGGACAATACTGA-1	Allele_B
AAGTGGACAATCATAG-1	Allele_B
AATCGTTAGTTGCATG-1	Allele_B
AATGAACGTGGCCAAG-1	Allele_B
AATGAGGCAAGTCCAG-1	Allele_B
AATGCACCAATATACG-1	Allele_B
AATGTGAAGTAGTTAC-1	Allele_B
AATTCCTCAAGCTTAA-1	Allele_B
AATTGTCAGGCGATTC-1	Allele_B
ACAACCGCAAGGGCTC-1	Allele_B
ACAAGGTAGCGGGTAA-1	Allele_B
ACAATAGAGCCATTGA-1	Allele_B
ACAATGAAGCGAGTGA-1	Allele_B
ACACACGCATCCATAT-1	Allele_B
ACACCAGCACTCAATT-1	Allele_B
ACACGATCAATAGTGC-1	Allele_B
ACACGGGGTGATTAGG-1	Allele_B
ACACTAGTCCCCTTAG-1	Allele_B
ACAGAACAGTTGGTAT-1	Allele_B
ACAGAATGTGGCGTAG-1	Allele_B
ACAGACAGTAACGTAG-1	Allele_B
ACAGACAGTATGTACC-1	Allele_B
ACAGCCCGTAGCGATA-1	Allele_B
ACAGCTCAGTCATGTG-1	Allele_B
ACAGGATAGGGGTTGA-1	Allele_B
ACAGGATAGTAATCGT-1	Allele_B
ACAGTGAGTGCACGCT-1	Allele_B
ACAGTGAGTTGCTAAC-1	Allele_B
ACAGTTGTCGCGATGT-1	Allele_B
ACCACAGCAGGCTATG-1	Allele_B
ACCATATAGCTGGTGT-1	Allele_B
ACCATATAGTGCTTAG-1	Allele_B
ACCATCCCAGCACGTA-1	Allele_B
ACCATCCCATCCTGGT-1	Allele_B
ACCATTTCATTCCTAG-1	Allele_B
ACCCAATGTGGCTACC-1	Allele_B
ACCCAGGTCAGCATTG-1	Allele_B
ACCCCATCAATGGAGA-1	Allele_B
ACCCTCGCATAACTGA-1	Allele_B
ACCGCAACACCAGCTT-1	Allele_B
ACCGCAACATTGCGCT-1	Allele_B
ACCGCCAAGGCAAGTG-1	Allele_B
ACCGCTAGTCAGGAAC-1	Allele_B
ACCGGTTAGATAGAGC-1	Allele_B
ACCTATGAGATAGCCC-1	Allele_B
ACCTCACCAACTACTT-1	Allele_B
ACCTCCATCTTGATGG-1	Allele_B
ACCTGGACAGCTCGAA-1	Allele_B
ACGACAAGTTTGCCTC-1	Allele_B
ACGAGTAGTAAGGTGC-1	Allele_B
ACGCGAAAGTGGCTTA-1	Allele_B
ACGCTGACAAGCTGGC-1	Allele_B
ACGCTGACACAGCAAT-1	Allele_B
ACGCTTGGTTCAATGC-1	Allele_B
ACGGACAAGCGCCTCT-1	Allele_B
ACGGATTCACATACGG-1	Allele_B
ACGGCAGGTTAGGCTT-1	Allele_B
ACGTATTAGGATGTCC-1	Allele_B
ACGTCCCTCCGCACTC-1	Allele_B
ACGTGAGAGGTCGAGA-1	Allele_B
ACGTGGTTCCCGCAGA-1	Allele_B
ACGTGGTTCTATCCTA-1	Allele_B
ACTACATAGAAGCGAT-1	Allele_B
ACTCAGGCAGCTACCT-1	Allele_B
ACTGGGTTCCGTGCAG-1	Allele_B
ACTGTCAAGCGCCAAT-1	Allele_B
ACTGTTGAGCCTGATA-1	Allele_B
ACTTATGGTTAAGTCC-1	Allele_B
ACTTCGCCAATCGTGG-1	Allele_B
ACTTGGATCCATCAGA-1	Allele_B
AGAATCAAGCTACTTC-1	Allele_B
AGACGGATCAGCGAAG-1	Allele_B
AGAGGCGCAAAGGAAT-1	Allele_B
AGAGGGTCAGTTGGAT-1	Allele_B
AGCCATTGTGGGTAAC-1	Allele_B
AGCCCGATCTAGATAC-1	Allele_B
AGCCGAAAGCCCTTCA-1	Allele_B
AGCCGTTAGGTACGTC-1	Allele_B
AGCGGTAAGGTGCATC-1	Allele_B
AGCTTAGTCGAACCGT-1	Allele_B
AGGAAATCATGGTAAC-1	Allele_B
AGGAATGCATCCAAGG-1	Allele_B
AGGACCCCAGGGCCAT-1	Allele_B
AGGAGTTAGGGTTGAG-1	Allele_B
AGGCGAATCTTGATGG-1	Allele_B
AGGCTCACAATCGCCT-1	Allele_B
AGGGGTTGTGCGTGAG-1	Allele_B
AGGGTCAAGGTGAGTG-1	Allele_B
AGGTAACAGCCTCTGC-1	Allele_B
AGGTTCATCACCTCGC-1	Allele_B
AGGTTGCTCCAGCTAA-1	Allele_B
AGTAATGAGATAGCCC-1	Allele_B
AGTACGGAGCGCTCTC-1	Allele_B
AGTACTTAGCGCATCG-1	Allele_B
AGTATGGGTTTAGTTG-1	Allele_B
AGTCAATTCACGGCTG-1	Allele_B
AGTCCAGCACCATCGT-1	Allele_B
AGTCCAGCAGCATGAT-1	Allele_B
AGTCGATCACCTACTA-1	Allele_B
AGTGAATGTCTGGCTA-1	Allele_B
AGTGATCCAATCGGCA-1	Allele_B
AGTGCCCGTATGGTTC-1	Allele_B
AGTGCGGGTCATCAAC-1	Allele_B
AGTGCGGGTGATGACA-1	Allele_B
AGTGGATAGAATCGGG-1	Allele_B
AGTGGATAGGCAAGCA-1	Allele_B
AGTGTTGTCAGGAGCA-1	Allele_B
AGTGTTGTCTTGATGG-1	Allele_B
AGTTTGGTCGAGCACT-1	Allele_B
ATACCAACAATCCCTA-1	Allele_B
ATACCAACACAATCAA-1	Allele_B
ATACCAACATAGAGGA-1	Allele_B
ATACCATAGCTGGATC-1	Allele_B
ATACTCCTCCGCGAAT-1	Allele_B
ATAGCCTGTTCACCGA-1	Allele_B
ATATCCCTCTGTCACT-1	Allele_B
ATCAAGCCATCATCGC-1	Allele_B
ATCAAGCCATTCCTCT-1	Allele_B
ATCACTTCAGGGCTAC-1	Allele_B
ATCACTTCATGACCCT-1	Allele_B
ATCATCAGTGAGGAGA-1	Allele_B
ATCCCAGGTAATCCAC-1	Allele_B
ATCCCCTGTAGGTGTA-1	Allele_B
ATCCCTTAGGGCTCCA-1	Allele_B
ATCGAAGGTAAGCACA-1	Allele_B
ATCGCCTCAAATGGGA-1	Allele_B
ATCTGGATCCGCTGAG-1	Allele_B
ATGAAACGTCTTACCC-1	Allele_B
ATGAAACGTTAGACCT-1	Allele_B
ATGAACCCAATCTACT-1	Allele_B
ATGAGTTTCCGTCATT-1	Allele_B
ATGATGAAGTTAGTCG-1	Allele_B
ATGCAGGAGGTACGCT-1	Allele_B
ATGCCACAGTAGTTCG-1	Allele_B
ATGCCAGCAAGGGAAC-1	Allele_B
ATGGAGTAGTCGCGTG-1	Allele_B
ATGGGTTCATTAGCCC-1	Allele_B
ATGGTAAAGGTACCGT-1	Allele_B
ATGGTTACATTAGCAA-1	Allele_B
ATGTAGCCATCATCAT-1	Allele_B
ATGTGAGGTTAACGTC-1	Allele_B
ATGTTAGCAACATACA-1	Allele_B
ATTGCCTTCTAAGTCG-1	Allele_B
ATTGGATTCTATGGAT-1	Allele_B
ATTGTCAGTTAATCGC-1	Allele_B
ATTGTCAGTTTCCGCT-1	Allele_B
CAAACCCAGGTTCGGT-1	Allele_B
CAACCAGCACTCATAT-1	Allele_B
CAAGCTATCAATGTCG-1	Allele_B
CAAGCTCAGCTGGTCG-1	Allele_B
CAAGGAACACTTACGC-1	Allele_B
CAAGGTGAGCGCATCG-1	Allele_B
CAAGTAAAGCAAGCTC-1	Allele_B
CAAGTAGGTGAGGCAT-1	Allele_B
CAAGTCGCACATGCGA-1	Allele_B
CAATAGAAGCGAACGA-1	Allele_B
CAATAGAAGCGATTGC-1	Allele_B
CAATAGAAGGAATTGA-1	Allele_B
CAATCCCCAACTTCAT-1	Allele_B
CAATGGCTCATCACGA-1	Allele_B
CAATGTTAGGTTCGCG-1	Allele_B
CACAAGCTCCACGGCA-1	Allele_B
CACAAGCTCTAAGTCG-1	Allele_B
CACACAGCACAGCACA-1	Allele_B
CACATATAGGCACTGT-1	Allele_B
CACCAACAGGATCTGC-1	Allele_B
CACCAATGTTAAGCTC-1	Allele_B
CACCGATAGATAGATG-1	Allele_B
CACCGATAGCTTCCTG-1	Allele_B
CACCGCAAGGCATTCA-1	Allele_B
CACCGTAGTTCGTGAT-1	Allele_B
CACGCTAGTTGACCCA-1	Allele_B
CACGTTGGTCAAGGTA-1	Allele_B
CACGTTGGTTAACGAG-1	Allele_B
CACTCAAAGTCAGTCA-1	Allele_B
CAGCAAAGTAGTTAGG-1	Allele_B
CAGCAAAGTTCGATTA-1	Allele_B
CAGCAATCACATTAGA-1	Allele_B
CAGCACTAGTAGTTCG-1	Allele_B
CAGCAGCCAGGACTGC-1	Allele_B
CAGCCAACACCTACCG-1	Allele_B
CAGCGCATCGCGAACT-1	Allele_B
CAGGGCAGTCATCACG-1	Allele_B
CATAAGGGTTTACTCT-1	Allele_B
CATACCCCAACTAGGT-1	Allele_B
CATAGAGGTTAGCGCC-1	Allele_B
CATAGGCTCCCCATAT-1	Allele_B
CATCACAAGCGGGTAA-1	Allele_B
CATCACCCAGGATTCG-1	Allele_B
CATCCCGCAAGGTACT-1	Allele_B
CATCTCACAACCCTTA-1	Allele_B
CATCTTGCAATTCATC-1	Allele_B
CATGTTAGTTAGACTC-1	Allele_B
CATTCAAGTAAGTTCC-1	Allele_B
CCAAAGCTCTGGTCCC-1	Allele_B
CCAAATTAGCATCTCT-1	Allele_B
CCAAGTCAGCCTGATA-1	Allele_B
CCAAGTCAGGCATCAC-1	Allele_B
CCAATTGAGCTGGTGT-1	Allele_B
CCAATTTCAGGGCTGT-1	Allele_B
CCACAGACACTTCGGT-1	Allele_B
CCACATAAGGGCAGTA-1	Allele_B
CCACCTGCAACCAGAT-1	Allele_B
CCACCTGCATTACACT-1	Allele_B
CCACTCGCAACATTGA-1	Allele_B
CCAGTATGTGCAACCC-1	Allele_B
CCAGTATGTTAATCCA-1	Allele_B
CCATAAGTCTAGTTGG-1	Allele_B
CCATAATAGAATCGAA-1	Allele_B
CCATATAGTTAGCCAT-1	Allele_B
CCATCAGGTTCGCGTA-1	Allele_B
CCATCCGCATCGCTTA-1	Allele_B
CCCAAATGTTGGGTAA-1	Allele_B
CCCGAATAGGCAAGTG-1	Allele_B
CCCGCATTCCCCTGAC-1	Allele_B
CCGACTTCAAGCTATA-1	Allele_B
CCGCGAATCACGTAGC-1	Allele_B
CCGCTAGAGCTACCTT-1	Allele_B
CCGCTTGCACCACATC-1	Allele_B
CCGCTTGCACTTAGGG-1	Allele_B
CCGTACCTCATAGAGA-1	Allele_B
CCGTCATCAGGCTAAT-1	Allele_B
CCGTTCATCGATCGTA-1	Allele_B
CCTACCTGTTCGGCAC-1	Allele_B
CCTAGCGAGGCACTCG-1	Allele_B
CCTCCTAAGGTAGACG-1	Allele_B
CCTCGAAGTTCCCAGA-1	Allele_B
CCTCTGATCACATGGC-1	Allele_B
CCTCTGATCATGGTAT-1	Allele_B
CCTGAGACAACTGTCC-1	Allele_B
CCTGTGGAGCCGCACA-1	Allele_B
CCTTAATCACCTATAT-1	Allele_B
CCTTATCAGCAAGGGC-1	Allele_B
CCTTTAGCACCTACCG-1	Allele_B
CGAAACCTCACGCGAT-1	Allele_B
CGAATAGGTGGCCAAG-1	Allele_B
CGACAATCACTTCGGT-1	Allele_B
CGACGTTAGCGGTTCG-1	Allele_B
CGACTAGCACAGCGGT-1	Allele_B
CGAGGAATCCTGCCGT-1	Allele_B
CGATCCCTCAGCTGGT-1	Allele_B
CGATGAGAGTGGCGTT-1	Allele_B
CGATGTTGTGGCAGCA-1	Allele_B
CGCACGATCATGTGGC-1	Allele_B
CGCATATGTTGACCAT-1	Allele_B
CGCCTGTTCCATCAAG-1	Allele_B
CGCTGTGAGGTTACTG-1	Allele_B
CGCTTCATCTAGTTCC-1	Allele_B
CGGATAAGTCTGGGTC-1	Allele_B
CGGATCACAATGCCAG-1	Allele_B
CGGCAAGGTTGCTCAG-1	Allele_B
CGGCTTGAGGGGACTA-1	Allele_B
CGGGATGGTTCGTTAA-1	Allele_B
CGGTTTGGTAACCCTG-1	Allele_B
CGTAATGTCACTATGG-1	Allele_B
CGTACCTCATCAAGGT-1	Allele_B
CGTATGATCTATGGGC-1	Allele_B
CGTCACCTCCGTATGA-1	Allele_B
CGTCAGTAGGGGTAAT-1	Allele_B
CGTCATCCAGCTCTGT-1	Allele_B
CGTCGCTTCGTTAAGT-1	Allele_B
CGTCTATTCACTCCGC-1	Allele_B
CGTGAGGGTTATCGCG-1	Allele_B
CGTTACAAGGGTGAAT-1	Allele_B
CGTTCCATCACGGACT-1	Allele_B
CGTTTCCGTAGGTACA-1	Allele_B
CTAAGGGAGGGTCTCG-1	Allele_B
CTACCATTCACTATGG-1	Allele_B
CTAGATTAGGGTCAAG-1	Allele_B
CTAGCCAGTTCTGGAT-1	Allele_B
CTATCGAAGCGCTCCT-1	Allele_B
CTATCGTTCATGGACC-1	Allele_B
CTATCGTTCGATAGTT-1	Allele_B
CTATGCAAGTAGTTCG-1	Allele_B
CTCAGCTCAACATAGC-1	Allele_B
CTCATCACACCATTGC-1	Allele_B
CTCGGATAGAAGCGTG-1	Allele_B
CTCGTAAAGGCATGTC-1	Allele_B
CTGAACATCAGTTAGT-1	Allele_B
CTGACCAGTTTACATG-1	Allele_B
CTGATAGTCAAGTAAG-1	Allele_B
CTGCAACAGGTAGCGA-1	Allele_B
CTGCCTTGTTCCTGCT-1	Allele_B
CTGCTCGCAAGTGCCA-1	Allele_B
CTGGGCATCTCATCAC-1	Allele_B
CTGGTTAAGGTAGTGG-1	Allele_B
CTGTACCCAACTATCT-1	Allele_B
CTGTCCATCCCCATGC-1	Allele_B
CTGTTCCGTCCATACG-1	Allele_B
CTTATCTGTTATCCTT-1	Allele_B
CTTATGCTCCAGGTCG-1	Allele_B
CTTCAATCAAACTGGT-1	Allele_B
CTTCAATCACCACATC-1	Allele_B
CTTCATATCAGCAGGA-1	Allele_B
CTTGACCCAGGGCACT-1	Allele_B
CTTGACTTCAGGTCCG-1	Allele_B
CTTGACTTCGCGTAAC-1	Allele_B
CTTGCAAAGCGCTCCT-1	Allele_B
CTTGCAAAGGGTATCC-1	Allele_B
CTTGCAAAGGTTGCGT-1	Allele_B
CTTGGGGTCGAGCACT-1	Allele_B
GCAAACCTCCAACCAA-1	Allele_B
GCAACGGGTTATGGAG-1	Allele_B
GCAATGAGTGAACCTT-1	Allele_B
GCAATTTAGCGCCTAG-1	Allele_B
GCACCAACATGATTAG-1	Allele_B
GCACCGATCGATCCAA-1	Allele_B
GCACGATTCCAGCTAA-1	Allele_B
GCACGATTCGATATGT-1	Allele_B
GCACTAATCGATTGAT-1	Allele_B
GCAGCCATCCTTAGCT-1	Allele_B
GCAGTGAAGGCTTCGG-1	Allele_B
GCATAAGGTCATCCCT-1	Allele_B
GCATCAGCACTCGGTT-1	Allele_B
GCATTATAGTAACGAA-1	Allele_B
GCATTCCCACCTTGGT-1	Allele_B
GCCAAGCCAAATTCGA-1	Allele_B
GCCAAGCCAAGCGACC-1	Allele_B
GCCATTCCAGCAGGCT-1	Allele_B
GCCCAAGTCTGTCTAC-1	Allele_B
GCCCAATAGGGTCTCG-1	Allele_B
GCCCCAAAGAATCAAG-1	Allele_B
GCCCTCACATTAAGTG-1	Allele_B
GCCTAACAGTGCTGGT-1	Allele_B
GCCTACTCATCGTACC-1	Allele_B
GCGAATAGTTTACTTC-1	Allele_B
GCGAGGTAGCTACTGA-1	Allele_B
GCGAGTTTCATCACCT-1	Allele_B
GCGATAAGTGCAGGTG-1	Allele_B
GCGATGTTCATGCGAC-1	Allele_B
GCGCATTAGAAGGAGA-1	Allele_B
GCGGTCATCGCTCAGG-1	Allele_B
GCGGTTTAGCTACCTT-1	Allele_B
GCGTAGCCAGGGCTTA-1	Allele_B
GCGTCAACAAGCCAAT-1	Allele_B
GCGTCCTTCCCAATGA-1	Allele_B
GCGTTCTCACCTTGGT-1	Allele_B
GCTAAAGGTGATGGTA-1	Allele_B
GCTAAATTCGTTACAG-1	Allele_B
GCTAGTTGTAACGGGT-1	Allele_B
GCTATGATCTCATCCG-1	Allele_B
GCTCAAATCTATCGAG-1	Allele_B
GCTCATGGTTAGACCT-1	Allele_B
GCTCATTTCGATTAAC-1	Allele_B
GCTCGATAGCCTCTAT-1	Allele_B
GCTCTATTCAGCAGTC-1	Allele_B
GCTTCCGCAGCTAGGC-1	Allele_B
GCTTCGCTCCATGAGC-1	Allele_B
GCTTGGACAGGACTCA-1	Allele_B
GCTTTCACATCGGTAG-1	Allele_B
GGAAAGCCAGGCATTG-1	Allele_B
GGAACCAAGATAGCCC-1	Allele_B
GGAACGATCCTGCGAG-1	Allele_B
GGAACGATCGATTACG-1	Allele_B
GGAAGTTAGATAGCCC-1	Allele_B
GGAATATGTGCAATCT-1	Allele_B
GGAATTAAGGATCCCG-1	Allele_B
GGACACAAGTTACACG-1	Allele_B
GGACATGAGCAATCTG-1	Allele_B
GGACGACAGTGATTAC-1	Allele_B
GGACTTGCAGGCAGTC-1	Allele_B
GGAGTAACATGAATGC-1	Allele_B
GGATAATGTAACGTCT-1	Allele_B
GGATAGTAGTAGTTCG-1	Allele_B
GGCAATGAGCGACTAC-1	Allele_B
GGCACCTGTTCCGTCT-1	Allele_B
GGCACCTGTTTGACCG-1	Allele_B
GGCCGAAGTTCCAGTG-1	Allele_B
GGCCTTGAGCCGATGT-1	Allele_B
GGCGAACAGGCACTCG-1	Allele_B
GGCGATTTCGATGTGC-1	Allele_B
GGCGTGAGTGAGCATA-1	Allele_B
GGCGTGAGTTTGGCTG-1	Allele_B
GGCTATTGTTGCTTCC-1	Allele_B
GGCTTCCTCAGGTAGG-1	Allele_B
GGCTTCCTCCATCTAC-1	Allele_B
GGGATCAAGTAGGATA-1	Allele_B
GGGCAAATCGTGAGGA-1	Allele_B
GGGCAACAGGTGCAAG-1	Allele_B
GGGCAGACATCATACT-1	Allele_B
GGGCTTACATCGGCTT-1	Allele_B
GGGGATGCAAGCTCCT-1	Allele_B
GGGGCAACAGGTAGCC-1	Allele_B
GGGTAACGTTGGCCTA-1	Allele_B
GGGTCAAAGCCATGCG-1	Allele_B
GGGTCAGGTGAAGGTC-1	Allele_B
GGGTGTCCAGCTATGG-1	Allele_B
GGGTTAGAGCTTCCAT-1	Allele_B
GGTAATCCAACTAGGT-1	Allele_B
GGTACGTTCCTGACTT-1	Allele_B
GGTAGCGGTTAGGTAG-1	Allele_B
GGTCGAGGTATGGACA-1	Allele_B
GGTGATAGTTGAATCC-1	Allele_B
GGTGTTGCAGCCAGGT-1	Allele_B
GGTTCAGCATCATCAT-1	Allele_B
GTAACGGAGAAGGGTT-1	Allele_B
GTAACGGAGTTAACGT-1	Allele_B
GTAAGTAAGCAGGTCT-1	Allele_B
GTAATCACAAGGTCTG-1	Allele_B
GTAATCCGTGAGGCCA-1	Allele_B
GTAATGGGTTGCAGCC-1	Allele_B
GTAATGTTCACGCATA-1	Allele_B
GTAATGTTCCTGCCGT-1	Allele_B
GTACACGCAAGCATCG-1	Allele_B
GTACATTAGTGAAGTA-1	Allele_B
GTACCCAGTGGCGTCT-1	Allele_B
GTACGAAGTAATGAAC-1	Allele_B
GTAGCGAAGTCGCGCA-1	Allele_B
GTAGCTATCCTGGGAT-1	Allele_B
GTAGGATAGCCACTAA-1	Allele_B
GTAGGCAAGGTTACGC-1	Allele_B
GTAGTAGGTGGACTAA-1	Allele_B
GTAGTCATCACGGACT-1	Allele_B
GTAGTGAGTGAGGTTA-1	Allele_B
GTAGTTACATAGATGC-1	Allele_B
GTAGTTTAGGTACCAC-1	Allele_B
GTATCTTCAAATCCGG-1	Allele_B
GTATGGTCATGGCAGC-1	Allele_B
GTCAATTAGCCTATCT-1	Allele_B
GTCACCCTCTATGGTG-1	Allele_B
GTCCAATGTGAAGCGT-1	Allele_B
GTCCATCCACTAGCTC-1	Allele_B
GTCCATCCATCACGCT-1	Allele_B
GTCCGCAAGGTTAGGG-1	Allele_B
GTCCGTTCAAGCTCAG-1	Allele_B
GTCCGTTCAATACTCT-1	Allele_B
GTCCTCATCCTGCGTC-1	Allele_B
GTCCTTTAGTAGTAAG-1	Allele_B
GTCGATGCACAATTAG-1	Allele_B
GTCGATTGTTAAGCGA-1	Allele_B
GTCTAACGTGATCCCA-1	Allele_B
GTCTAAGTCACGCAAC-1	Allele_B
GTCTACCCATAACTAG-1	Allele_B
GTCTCAAAGGGGTAAT-1	Allele_B
GTCTGGGTCATCGTCT-1	Allele_B
GTGATAGGTTTGCCCT-1	Allele_B
GTGATTGTCCATCGGG-1	Allele_B
GTGCGAAAGTGAGTGG-1	Allele_B
GTGCGCATCCCCTTGA-1	Allele_B
GTGGTAAGTTGTGCTG-1	Allele_B
GTGTAACCAATCCGTC-1	Allele_B
GTGTCCTCATGGCGTA-1	Allele_B
GTGTGGCCATCATCGC-1	Allele_B
GTTAACTAGCGCAATC-1	Allele_B
GTTAGAGGTTAGCCCA-1	Allele_B
GTTCAATAGGGTCCTG-1	Allele_B
GTTCCTTAGGTAAGCG-1	Allele_B
GTTCGATGTCTGGTGC-1	Allele_B
GTTGCAATCCGGACAT-1	Allele_B
GTTGCCCTCCATTCCG-1	Allele_B
TAAATGCTCCGCCAGA-1	Allele_B
TAAATGCTCTGGATGC-1	Allele_B
TAACCATAGAAGGAAG-1	Allele_B
TAACTCCTCAATGTCG-1	Allele_B
TAACTGACATCCATCA-1	Allele_B
TAAGCACCAACTAGCG-1	Allele_B
TAAGCGAGTGGCAGCA-1	Allele_B
TAAGCGGAGCCTGAAC-1	Allele_B
TAAGGCGAGGATCTGC-1	Allele_B
TAAGGCTCATTGCACC-1	Allele_B
TAATGGTTCGCTCTAT-1	Allele_B
TACAGATTCCGCGTCT-1	Allele_B
TACATAGCAGCAGTAT-1	Allele_B
TACCATGAGGATAGTA-1	Allele_B
TACCCAGGTAATGCCT-1	Allele_B
TACCGACAGTGCCTGG-1	Allele_B
TACCGCCTCACAGCTA-1	Allele_B
TACCTGAAGAAGGTAC-1	Allele_B
TACCTGTTCCACCTTG-1	Allele_B
TACGCCCTCTGGTACA-1	Allele_B
TACTACTCAACTCGGA-1	Allele_B
TACTACTCATGACCGA-1	Allele_B
TACTCATCAGGAGCGA-1	Allele_B
TACTCATCATTCAGGG-1	Allele_B
TACTCCACAATCCTCA-1	Allele_B
TACTGATAGGTACCAC-1	Allele_B
TAGCCAGCAAGCTCAG-1	Allele_B
TAGCTTGAGCTGGCTG-1	Allele_B
TAGGCCACATTAGTGA-1	Allele_B
TAGGCTTGTGATGCTT-1	Allele_B
TAGGGTTCACCAGGAC-1	Allele_B
TAGGTGGAGAATCCTG-1	Allele_B
TAGTCCTTCTGGCACG-1	Allele_B
TAGTTTCCACATAGGT-1	Allele_B
TATACAGCAGCCAGTA-1	Allele_B
TATCCAAGTAACGGGT-1	Allele_B
TATCCCACAATTGCCC-1	Allele_B
TATGAGGGTTCCAGTG-1	Allele_B
TATGCTAGTAAGTTCC-1	Allele_B
TATGGCGCACCTCGCA-1	Allele_B
TATGGCTGTAGCTCGC-1	Allele_B
TCACACGGTTGGAAGC-1	Allele_B
TCACCATTCATGGACC-1	Allele_B
TCACCGCTCCGGGTTG-1	Allele_B
TCACGTCCAAGTGCAT-1	Allele_B
TCACTCACAACTGTAA-1	Allele_B
TCAGCCAGTAACCGAA-1	Allele_B
TCAGTTGAGGCGATTC-1	Allele_B
TCATCGTTCACGGATC-1	Allele_B
TCATCGTTCCTTCAGT-1	Allele_B
TCCAATGAGCTATCAG-1	Allele_B
TCCAGGCGTTATCTAG-1	Allele_B
TCCATAAGTGGCGTCT-1	Allele_B
TCCATAAGTTGTGGTT-1	Allele_B
TCCATGAAGCGAGGAC-1	Allele_B
TCCATGAAGTAATGGA-1	Allele_B
TCCATTATCTATGTCC-1	Allele_B
TCCCAGCTCCATCGGG-1	Allele_B
TCCCCTAAGGTAATCT-1	Allele_B
TCCCCTGGTTTAGGCT-1	Allele_B
TCCCGTTGTGGGTCCT-1	Allele_B
TCCTAATCAACCTCAC-1	Allele_B
TCCTGACCAAGTCCTC-1	Allele_B
TCCTGTTAGGTAAGTA-1	Allele_B
TCCTTTGGTGCGCATC-1	Allele_B
TCGCAACAGAACGGCA-1	Allele_B
TCGCAATGTATTGGAG-1	Allele_B
TCGCACCTCACTGGCG-1	Allele_B
TCGCCAAGTTAATGCC-1	Allele_B
TCGCGCAAGTGACCCG-1	Allele_B
TCGCTAAAGGTTGACC-1	Allele_B
TCGCTAAAGTCAGGCT-1	Allele_B
TCGGTATGTGGCTCAC-1	Allele_B
TCGGTATGTGGCTGCT-1	Allele_B
TCGTGCCTCCGCACCT-1	Allele_B
TCGTTTCAGTCAATGT-1	Allele_B
TCTAATGGTCTAGTTA-1	Allele_B
TCTACGAAGGCATGGA-1	Allele_B
TCTACGCCATTAGATG-1	Allele_B
TCTATCGCAAGTCCTC-1	Allele_B
TCTATCTGTTTCGGCA-1	Allele_B
TCTCAATCAATATGGC-1	Allele_B
TCTGACAAGGATGGGC-1	Allele_B
TCTGACTTCCGCGCAA-1	Allele_B
TGACCAGCAAGCCGAC-1	Allele_B
TGACGGGGTAATGCCT-1	Allele_B
TGACGGGGTTATATCG-1	Allele_B
TGACGTTGTTGCTGGC-1	Allele_B
TGAGATGGTTAGGTTC-1	Allele_B
TGAGCGGGTTTGACAC-1	Allele_B
TGAGGATAGCGCGATT-1	Allele_B
TGAGGCGGTAACGGCG-1	Allele_B
TGAGGCTTCATGCCGG-1	Allele_B
TGATAGCCAGGAACGG-1	Allele_B
TGATTTGGTCTTGATA-1	Allele_B
TGCAAATTCGCTGGAT-1	Allele_B
TGCACCTCAAGGGACG-1	Allele_B
TGCACCTCATGGTACG-1	Allele_B
TGCACTAAGGTATGAA-1	Allele_B
TGCAGTCAGCTACGAC-1	Allele_B
TGCCATAAGGGTGATG-1	Allele_B
TGCCCGAAGCAAGTCC-1	Allele_B
TGCCGCTTCTAAGCGC-1	Allele_B
TGCCTAAAGGTAGGGC-1	Allele_B
TGCGGCTGTTCAAGGA-1	Allele_B
TGCTAACGTTAGGTAG-1	Allele_B
TGCTACTTCACTCGTT-1	Allele_B
TGCTCGCTCTGGTAAT-1	Allele_B
TGCTGGACAGTAAGCT-1	Allele_B
TGGACTCAGGCATCGT-1	Allele_B
TGGACTCAGTGCGGTT-1	Allele_B
TGGAGTAGTAACCGGG-1	Allele_B
TGGCATGCAAATGCAC-1	Allele_B
TGGCCTGAGATTCGGC-1	Allele_B
TGGCGAAAGGATCATT-1	Allele_B
TGGCTAATCCTCAGCC-1	Allele_B
TGGGAACGTTGCTCCT-1	Allele_B
TGGGATTCAGGAATGA-1	Allele_B
TGGGGCAGTAAGCCAA-1	Allele_B
TGGTAAGGTCTGTGGC-1	Allele_B
TGGTAGGAGCGCTGTG-1	Allele_B
TGGTGAGAGTGGGTCT-1	Allele_B
TGTACCGGTAGGTTGA-1	Allele_B
TGTAGAGGTGAGTTGA-1	Allele_B
TGTCACCCAGGCAGCT-1	Allele_B
TGTCCCGCATAATCTC-1	Allele_B
TGTGCCAGTCTTGCCT-1	Allele_B
TGTGCCTCAGCAGGTC-1	Allele_B
TGTGCCTCATTGACGG-1	Allele_B
TGTGCGCGTGAAGCCG-1	Allele_B
TGTGGTCAGTGATGGG-1	Allele_B
ATAACGAAGGTGCAAG-1	Allele_B
ATTCCCACATCCTCGG-1	Allele_B
CCAGCAACACATGCTC-1	Allele_B
CCCAACCTCCAGCTCC-1	Allele_B
CCTAGCGAGAATCGGG-1	Allele_B
CCTGTTGTCCTCACCA-1	Allele_B
CGTCTATTCCACCGGA-1	Allele_B
GCAGGCTCATAGGGTT-1	Allele_B
GCATTCCCAATCTCTG-1	Allele_B
GGTAATTTCCCCAGAG-1	Allele_B
GGTGACTTCACACTGA-1	Allele_B
GTATGGCTCCTCGTGC-1	Allele_B
TAAGCCATCGCTGGAT-1	Allele_B
TACCGCCTCCAACTAG-1	Allele_B
TCAACATAGTGAGTAA-1	Allele_B
TCACGCCTCGAGGTCT-1	Allele_B
TCAGCAATCATCAAGT-1	Allele_B
TGCATTTCAGTTGGAT-1	Allele_B
TGGCTGACATCCGCTG-1	Allele_B
TGGGCACCAATGCCGA-1	Allele_B
AAATGCTTCGTTGCGG-1	Allele_B
ACATCCGGTCATGAGA-1	Allele_B
ATCTCGCCACTCGGTT-1	Allele_B
ATGAAACGTTAGAGGC-1	Allele_B
CAATAGAAGCGAACGA-1	Allele_B
CACCTCATCACATGAT-1	Allele_B
CAGCATTGTTCCGTGA-1	Allele_B
CATAACTAGGAATCAA-1	Allele_B
CCGGCAATCTCACTAC-1	Allele_B
CCTAGCGAGAATCGGG-1	Allele_B
CCTGTTGTCCTCACCA-1	Allele_B
CCTTCCTTCCTCATAC-1	Allele_B
CGTCTATTCCACCGGA-1	Allele_B
CTGCCTTGTGACTCCA-1	Allele_B
CTGTACCCAACTATCT-1	Allele_B
GCAGGCTCATAGGGTT-1	Allele_B
GCATTCCCAATCTCTG-1	Allele_B
GCTTCCTGTTGAGCAA-1	Allele_B
GGATTGAGTTCCGGTA-1	Allele_B
GGCATTATCCAGCCGA-1	Allele_B
GGCTTTGGTAGCCTTG-1	Allele_B
GTCAAATTCGATTGGC-1	Allele_B
GTCCTGCTCACTCAGA-1	Allele_B
GTCTCCGCAGCTCTAC-1	Allele_B
GTGCTATGTTGACCCA-1	Allele_B
TAAACGGGTCAATTCA-1	Allele_B
TACAACTAGGATGATA-1	Allele_B
TACATAGCAGCAGTAT-1	Allele_B
TACTCATCATTCAGGG-1	Allele_B
TAGCACGCAGGCAGGA-1	Allele_B
TCAACATAGTGAGTAA-1	Allele_B
TCTATCGCAACGTGAT-1	Allele_B
TGGGGCTCAAGTCGCA-1	Allele_B
TGGTGAGAGTCAAGGG-1	Allele_B
AAACCCGCACTCGGTT-1	Allele_B
AAACGGACATCACGAG-1	Allele_B
AAACGTAAGCATTAGT-1	Allele_B
AAAGCTAAGTGCCATA-1	Allele_B
AAAGCTGGTTTCCTGC-1	Allele_B
AAATGCTTCCACCATT-1	Allele_B
AACACACCACTTCATG-1	Allele_B
AACACACCAGCTCTCG-1	Allele_B
AACACCGCATAGGCAT-1	Allele_B
AACACCTGTATTAGGG-1	Allele_B
AACAGGCGTTATAGCC-1	Allele_B
AACAGGCGTTTAGGAG-1	Allele_B
AACAGGTAGGATGCTC-1	Allele_B
AACCAAGGTAAGCACA-1	Allele_B
AACCAAGGTTGGAATG-1	Allele_B
AACCACGCAATTCGGG-1	Allele_B
AACCTAACAAGGGCTC-1	Allele_B
AACCTGATCCATATCC-1	Allele_B
AACCTTAGTGAGTTAG-1	Allele_B
AACGTAAAGGGTCTCG-1	Allele_B
AACGTAAAGTTAGCCA-1	Allele_B
AACTCTTCACTTACGC-1	Allele_B
AACTGCATCGTACCAA-1	Allele_B
AACTTCCTCAATCTCC-1	Allele_B
AAGCCGCCACTCATAT-1	Allele_B
AAGCCTATCCATTCGT-1	Allele_B
AAGCGGATCTAACCGA-1	Allele_B
AAGCTCGCATCACGGA-1	Allele_B
AAGCTTGTCACCAGTA-1	Allele_B
AAGGCCAAGGCGCATT-1	Allele_B
AAGGCCAAGTGAGATA-1	Allele_B
AAGGTCAGTTGCATAC-1	Allele_B
AAGGTCAGTTGTCTCC-1	Allele_B
AAGTAAGTCTCACTGT-1	Allele_B
AAGTCCATCCGTATAG-1	Allele_B
AAGTGATGTAATGACG-1	Allele_B
AAGTGGACAATACTGA-1	Allele_B
AAGTTGGGTTAGCAAG-1	Allele_B
AATACGGGTTTGCCCT-1	Allele_B
AATATCGCATGATCCC-1	Allele_B
AATCGGTCATAAGGCT-1	Allele_B
AATCGTTAGTTGCATG-1	Allele_B
AATGAACGTGGCCAAG-1	Allele_B
AATGAGGCAAGTCCAG-1	Allele_B
AATGCACCAATATACG-1	Allele_B
AATTCCTCAAGCTTAA-1	Allele_B
AATTGGTTCGTGCTCC-1	Allele_B
AATTGTCAGGCGATTC-1	Allele_B
ACAAGGTAGCGGGTAA-1	Allele_B
ACACACGCATCCATAT-1	Allele_B
ACACATTAGTAAGTTC-1	Allele_B
ACACGATCAATAGTGC-1	Allele_B
ACACGGGGTGATTAGG-1	Allele_B
ACACGTTGTCATTCAA-1	Allele_B
ACACTAGTCCCCTTAG-1	Allele_B
ACAGAACAGTTGGTAT-1	Allele_B
ACAGACAGTAACGTAG-1	Allele_B
ACAGCAAGTGGCTAGG-1	Allele_B
ACAGCCCGTAGCGATA-1	Allele_B
ACAGCGAAGCTAGCAC-1	Allele_B
ACAGCTCAGTCATGTG-1	Allele_B
ACAGGATAGGGGTTGA-1	Allele_B
ACAGTGAGTGCACGCT-1	Allele_B
ACAGTGAGTTGCTAAC-1	Allele_B
ACATAGAAGCGAAGTG-1	Allele_B
ACATAGAAGGATCATT-1	Allele_B
ACATCCCCACCTCAAC-1	Allele_B
ACATTTGGTCATGCCA-1	Allele_B
ACCAACATCACTCCAT-1	Allele_B
ACCACAGCAGGCTATG-1	Allele_B
ACCATAACATTAAGTG-1	Allele_B
ACCATATAGCTGGTGT-1	Allele_B
ACCATATAGTGCTTAG-1	Allele_B
ACCATCCCATCCTGGT-1	Allele_B
ACCCAGGTCAGCATTG-1	Allele_B
ACCCCATCAATGGAGA-1	Allele_B
ACCCGATAGCTACCGG-1	Allele_B
ACCCGCTTCCTGCGCT-1	Allele_B
ACCCTCGCATAACTGA-1	Allele_B
ACCCTTTAGCGATCCG-1	Allele_B
ACCGCAACACCAGCTT-1	Allele_B
ACCGCAACATTGCGCT-1	Allele_B
ACCGGTTAGATAGAGC-1	Allele_B
ACCTATGAGATAGCCC-1	Allele_B
ACCTCCATCTTGATGG-1	Allele_B
ACCTGGACAGCTCGAA-1	Allele_B
ACCTTAAGTAAGTGCA-1	Allele_B
ACGACAAGTTTGCCTC-1	Allele_B
ACGAGTAGTAAGGTGC-1	Allele_B
ACGCCCAAGTGACCAC-1	Allele_B
ACGCGAAAGTGGCTTA-1	Allele_B
ACGCTGACAAGCTGGC-1	Allele_B
ACGCTGACACAGCAAT-1	Allele_B
ACGCTTGGTTCAATGC-1	Allele_B
ACGGATTCACATACGG-1	Allele_B
ACGGCAGGTTAGGCTT-1	Allele_B
ACGGGTAAGGCGATAG-1	Allele_B
ACGTATTAGGATGTCC-1	Allele_B
ACGTCACAGTAGCATT-1	Allele_B
ACGTGAGAGGTCGAGA-1	Allele_B
ACGTGGTTCTATCCTA-1	Allele_B
ACTCACAAGGATCACC-1	Allele_B
ACTCCACCACCTCGAT-1	Allele_B
ACTCGCCTCGAACCTA-1	Allele_B
ACTGCGCGTAACGTAG-1	Allele_B
ACTGTTGAGCCTGATA-1	Allele_B
ACTTATGGTTAAGTCC-1	Allele_B
ACTTCGCCAATCGTGG-1	Allele_B
ACTTGGATCCATCAGA-1	Allele_B
ACTTTGGAGAAGGTCG-1	Allele_B
AGAATCAAGCTACTTC-1	Allele_B
AGAATTGAGTCGCGCA-1	Allele_B
AGACGCAAGGTGCTTA-1	Allele_B
AGAGAATCATCACGTC-1	Allele_B
AGAGATGCAACTGGTG-1	Allele_B
AGAGGCGCAAAGGAAT-1	Allele_B
AGAGGGTCAGTTGGAT-1	Allele_B
AGCACCACACATTGGG-1	Allele_B
AGCACGTTCTTGACAG-1	Allele_B
AGCATAGGTCAAGGCG-1	Allele_B
AGCATCGCAAGCTCGA-1	Allele_B
AGCATTTAGATAGAGC-1	Allele_B
AGCATTTAGTTGCGTA-1	Allele_B
AGCCGAAAGCCCTTCA-1	Allele_B
AGCCGTTAGGTACGTC-1	Allele_B
AGCCTGGTCCCCTTGA-1	Allele_B
AGCGATAGTTGCTGAT-1	Allele_B
AGCGGTAAGGTGCATC-1	Allele_B
AGCTGAGAGTTGCTTC-1	Allele_B
AGCTGTTGTTTGATTG-1	Allele_B
AGCTTAGTCGAACCGT-1	Allele_B
AGCTTATAGGAATTGA-1	Allele_B
AGGAAATCATGGTAAC-1	Allele_B
AGGAATATCTTGAGGC-1	Allele_B
AGGACAACAAACCCGA-1	Allele_B
AGGACCCCAGGGCCAT-1	Allele_B
AGGAGTTAGGGTTGAG-1	Allele_B
AGGCTCACAATCGCCT-1	Allele_B
AGGCTCCGTTAGTCAC-1	Allele_B
AGGGAACCATGGTGCA-1	Allele_B
AGGGGTTGTGCGTGAG-1	Allele_B
AGGGTACGTAGTCAGA-1	Allele_B
AGGTAAATCATAGATC-1	Allele_B
AGGTAACAGCCTCTGC-1	Allele_B
AGGTGATAGGGGACGT-1	Allele_B
AGGTTGAGTGATAGTG-1	Allele_B
AGGTTGCTCCAGCTAA-1	Allele_B
AGTAATGAGCTATCCT-1	Allele_B
AGTACCATCACGGCTG-1	Allele_B
AGTACCTGTATGTAGG-1	Allele_B
AGTACGGAGCGCTCTC-1	Allele_B
AGTACTTAGTTAGCAT-1	Allele_B
AGTATGGGTTTAGTTG-1	Allele_B
AGTCCCAGTTGGTGAA-1	Allele_B
AGTCCTGGTCAATCGT-1	Allele_B
AGTCGATCACCTACTA-1	Allele_B
AGTGCGGGTGATGACA-1	Allele_B
AGTGGTGAGCAAGGAT-1	Allele_B
AGTGTCGCATGAGCCA-1	Allele_B
AGTGTTGTCAGGAGCA-1	Allele_B
AGTTTGGTCGAGCACT-1	Allele_B
ATAAGCAAGGCGAATG-1	Allele_B
ATAATCGCATGCAGTG-1	Allele_B
ATACCAACACAATCAA-1	Allele_B
ATACCAACATAGAGGA-1	Allele_B
ATACCATAGCTGGATC-1	Allele_B
ATACGATTCTGTGATG-1	Allele_B
ATAGCCTGTTCACCGA-1	Allele_B
ATAGGCTCAAGTGTAC-1	Allele_B
ATAGTCACATTGGCGA-1	Allele_B
ATCAAGCCATCATCGC-1	Allele_B
ATCACTTCAGGGCTAC-1	Allele_B
ATCATCAGTGAGGAGA-1	Allele_B
ATCCCAGGTAATCCAC-1	Allele_B
ATCCCCTGTAGGTGTA-1	Allele_B
ATCCCTTAGGGCTCCA-1	Allele_B
ATCGAAGGTAAGCACA-1	Allele_B
ATCGAGGAGGTAGCCT-1	Allele_B
ATCGCATGTGAGGCTG-1	Allele_B
ATCGCCTCAAATGGGA-1	Allele_B
ATCTACTCATCCCATA-1	Allele_B
ATCTCATCATTGGCAG-1	Allele_B
ATCTCGCCAAATGCCG-1	Allele_B
ATCTGTTCAGCTCATC-1	Allele_B
ATGAAACGTCTTACCC-1	Allele_B
ATGAAACGTTAGACCT-1	Allele_B
ATGAACCCAATCTACT-1	Allele_B
ATGACAGGTCAGCTAT-1	Allele_B
ATGCACGCAGCACTAG-1	Allele_B
ATGCCACAGTAGTTCG-1	Allele_B
ATGGAGACAATTAGGC-1	Allele_B
ATGGAGTAGTCGCGTG-1	Allele_B
ATGGTAGGTTCCAGGC-1	Allele_B
ATGGTTACATTAGCAA-1	Allele_B
ATGTAGCCAAGCCTAG-1	Allele_B
ATGTCAACAATAGTTG-1	Allele_B
ATGTCCCCATGACCGA-1	Allele_B
ATGTGAGGTTAACGTC-1	Allele_B
ATGTGTTAGTGCTGTA-1	Allele_B
ATGTTAGCAACATACA-1	Allele_B
ATTCCCACATCCTCGG-1	Allele_B
ATTGACTAGTGCTCAA-1	Allele_B
ATTGCCTTCTAAGTCG-1	Allele_B
ATTGGATTCTATGGAT-1	Allele_B
ATTGGGTCACAAGGAA-1	Allele_B
ATTGGTTAGGCAATCC-1	Allele_B
ATTGTCAGTTAATCGC-1	Allele_B
ATTGTCAGTTTCCGCT-1	Allele_B
CAAACCCAGGTTCGGT-1	Allele_B
CAACGAAGTTTACTGA-1	Allele_B
CAACTCCCATTAAGTG-1	Allele_B
CAAGACAGTCAATTCA-1	Allele_B
CAAGCGCCATCCTCAA-1	Allele_B
CAAGCTGCAGTTAGGT-1	Allele_B
CAAGTAAAGCAAGCTC-1	Allele_B
CAAGTAGGTGAGGCAT-1	Allele_B
CAATAGAAGCGATTGC-1	Allele_B
CAATGGCTCATCACGA-1	Allele_B
CAATGGGAGGATAGAC-1	Allele_B
CAATGGTCAGTTGACG-1	Allele_B
CAATGTTAGGTTCGCG-1	Allele_B
CAATTAGCAATATCTC-1	Allele_B
CAATTGGTCTAACCAG-1	Allele_B
CACAAGCTCCACGGCA-1	Allele_B
CACACAGCACAGCACA-1	Allele_B
CACATATAGGCACTGT-1	Allele_B
CACCAACAGGATCTGC-1	Allele_B
CACCATTTCCCCAATT-1	Allele_B
CACCGATAGATAGATG-1	Allele_B
CACCGATAGCTTCCTG-1	Allele_B
CACCGTAGTTCGTGAT-1	Allele_B
CACGAAAGTTGCGCTA-1	Allele_B
CACTCAAAGTCAGTCA-1	Allele_B
CAGCAAAGTTCGATTA-1	Allele_B
CAGCACTAGTAGTTCG-1	Allele_B
CAGCAGCCAGGACTGC-1	Allele_B
CAGCCAACACCTACCG-1	Allele_B
CAGCTAATCACCAATG-1	Allele_B
CAGCTCTCACCAGGAC-1	Allele_B
CAGGCCATCGCGATGT-1	Allele_B
CAGGGCAGTCATCACG-1	Allele_B
CAGTAGTCACTAACCC-1	Allele_B
CAGTCCTCAGGATCAT-1	Allele_B
CAGTCCTCATCAATTC-1	Allele_B
CAGTTATAGTAAGGAC-1	Allele_B
CATAAGGGTTTACTCT-1	Allele_B
CATAGAGGTTAGCGCC-1	Allele_B
CATAGCCAGCAAGCCT-1	Allele_B
CATCAGGCAACTTAGA-1	Allele_B
CATCCCGCAAGGTACT-1	Allele_B
CATCTCACAACCCTTA-1	Allele_B
CATGTTAGTTAGACTC-1	Allele_B
CATTAACAGCATGCCG-1	Allele_B
CATTAGGTCAGCAACC-1	Allele_B
CATTCTATCGATGTCA-1	Allele_B
CCAAAGCTCTGGTCCC-1	Allele_B
CCAAATGTCCGTAGTA-1	Allele_B
CCAACCCTCGATTGGC-1	Allele_B
CCAAGTCAGCCTGATA-1	Allele_B
CCAATCCCAAATCGTA-1	Allele_B
CCAATTGAGCTGGTGT-1	Allele_B
CCAATTTCACATGCCT-1	Allele_B
CCACATCCATCCTCAA-1	Allele_B
CCACCTGCATTACACT-1	Allele_B
CCACGTTCAAGTAAGG-1	Allele_B
CCACTCGCAACATTGA-1	Allele_B
CCACTCGCATTACCAT-1	Allele_B
CCAGTATGTGCAACCC-1	Allele_B
CCAGTATGTTAATCCA-1	Allele_B
CCATAAGTCTAGTTGG-1	Allele_B
CCATATAGTTGGTCTG-1	Allele_B
CCATCAGGTTCGCGTA-1	Allele_B
CCATTAAGTCAACGGG-1	Allele_B
CCCAAATGTTGGGTAA-1	Allele_B
CCCAATCCAACTGGAT-1	Allele_B
CCCACGTTCTGTGGCG-1	Allele_B
CCCGAATAGGCAAGTG-1	Allele_B
CCCGCATTCATGCCTT-1	Allele_B
CCCGCATTCCCCTGAC-1	Allele_B
CCCTAACCAAACCTGG-1	Allele_B
CCCTCACAGTGCCGAT-1	Allele_B
CCGACTTCAAGCTATA-1	Allele_B
CCGCGAATCACGTAGC-1	Allele_B
CCGCTAGAGCTACCTT-1	Allele_B
CCGCTTGCACCACATC-1	Allele_B
CCGCTTGCACTTAGGG-1	Allele_B
CCGGCAATCCTCGACC-1	Allele_B
CCGGCTAAGGTTCCAA-1	Allele_B
CCGTAATGTTTACCAA-1	Allele_B
CCGTACCTCATAGAGA-1	Allele_B
CCGTCATCAGGCTAAT-1	Allele_B
CCGTCGAAGGTTGATT-1	Allele_B
CCGTCTATCTATGGGC-1	Allele_B
CCTACCTGTTCGGCAC-1	Allele_B
CCTATCCGTTTACGCG-1	Allele_B
CCTCCTAAGGTAGACG-1	Allele_B
CCTCGAAGTTAAGGGC-1	Allele_B
CCTCGAAGTTCCCAGA-1	Allele_B
CCTCTGATCATGGTAT-1	Allele_B
CCTGGCAAGTGCCCGA-1	Allele_B
CCTGGTGAGTCGATAT-1	Allele_B
CCTGTGGAGCCGCACA-1	Allele_B
CCTTAATCACCTATAT-1	Allele_B
CCTTGCATCACCTAGA-1	Allele_B
CCTTTAGCACCTACCG-1	Allele_B
CGACAATCACTTCGGT-1	Allele_B
CGACGTTAGCGGTTCG-1	Allele_B
CGACGTTAGCTAACGC-1	Allele_B
CGACTAGCACAGCGGT-1	Allele_B
CGAGCAAAGCCTGAAC-1	Allele_B
CGAGGAATCCTGCCGT-1	Allele_B
CGAGGATGTCAATGCT-1	Allele_B
CGAGTGAAGAATCCTG-1	Allele_B
CGATGTTGTGGCAGCA-1	Allele_B
CGATTAACAATTGGCG-1	Allele_B
CGCAACTAGGATCCCG-1	Allele_B
CGCACCTTCCTTAGTC-1	Allele_B
CGCACGATCATGTGGC-1	Allele_B
CGCAGATTCAGGTCTA-1	Allele_B
CGCAGATTCCACCAGG-1	Allele_B
CGCATTCCATAATCCT-1	Allele_B
CGCCACAAGTGAGCGA-1	Allele_B
CGCCACTTCCTCAACT-1	Allele_B
CGCCATAGTTGCGATT-1	Allele_B
CGCCTAGAGTGATCTG-1	Allele_B
CGCCTGTTCCATCAAG-1	Allele_B
CGCGAAGGTAGTCCTG-1	Allele_B
CGCTGTTCAGCATGTG-1	Allele_B
CGCTTCATCTAGTTCC-1	Allele_B
CGGATAAGTGAGACCG-1	Allele_B
CGGATCACAATGCCAG-1	Allele_B
CGGCAAGGTTGCTCAG-1	Allele_B
CGGCATTAGGAGTCGA-1	Allele_B
CGGCCAATCGTGCTAA-1	Allele_B
CGGGACTCATCCTCGG-1	Allele_B
CGGGATGGTTCGTTAA-1	Allele_B
CGGGCTTGTAGTCATC-1	Allele_B
CGGTGCATCCCAATTC-1	Allele_B
CGTAATGTCACTATGG-1	Allele_B
CGTAATTAGCGAAGGC-1	Allele_B
CGTACAGCATAAGTTG-1	Allele_B
CGTAGGGGTGGAAGGA-1	Allele_B
CGTATGATCTATGGGC-1	Allele_B
CGTCACCTCCGTATGA-1	Allele_B
CGTCAGTAGATTCCAG-1	Allele_B
CGTCATCCAGCTCTGT-1	Allele_B
CGTCCGTTCCTCGTTG-1	Allele_B
CGTCCTGCAATAGCAC-1	Allele_B
CGTCTATTCACTCCGC-1	Allele_B
CGTGAGGGTTATCGCG-1	Allele_B
CGTGCTGAGCCTTGGG-1	Allele_B
CGTGGCTGTTGTAGCT-1	Allele_B
CGTTAATAGTAGACTT-1	Allele_B
CGTTACAAGGGTGAAT-1	Allele_B
CGTTATAGTATAGCGA-1	Allele_B
CGTTCCATCACGGACT-1	Allele_B
CGTTCCTGTTGACGCC-1	Allele_B
CGTTTCACACTTGAGG-1	Allele_B
CGTTTCCGTAGGTACA-1	Allele_B
CTAAACTAGCGCCTCT-1	Allele_B
CTAAACTAGCTAGAGG-1	Allele_B
CTAACGATCCCTGGAG-1	Allele_B
CTACATGAGGTTCAAT-1	Allele_B
CTACCATTCACTATGG-1	Allele_B
CTACGACAGCGCTGAT-1	Allele_B
CTACTCCGTTGGTAAG-1	Allele_B
CTAGAAGGTAGCGCCT-1	Allele_B
CTAGATTAGGGTCAAG-1	Allele_B
CTAGCCAGTTCTGGAT-1	Allele_B
CTAGCGCGTGATAGCA-1	Allele_B
CTATCGAAGCGCTCCT-1	Allele_B
CTATCGTTCATCGAAT-1	Allele_B
CTATCGTTCATGGACC-1	Allele_B
CTCAAAGTCCTGCGGA-1	Allele_B
CTCAACGGTATGGGTA-1	Allele_B
CTCAGCTCAACATAGC-1	Allele_B
CTCATCACACCATTGC-1	Allele_B
CTCATTATCCATATCC-1	Allele_B
CTCCAGCTCCGGTTCC-1	Allele_B
CTCGGATAGAAGCGTG-1	Allele_B
CTCGTCTGTAAGTACG-1	Allele_B
CTGAACATCAGTTAGT-1	Allele_B
CTGAATTAGCATGTAT-1	Allele_B
CTGACCAGTTTACATG-1	Allele_B
CTGATAGTCAAGTAAG-1	Allele_B
CTGCCTTGTTCCTGCT-1	Allele_B
CTGCTCGCACTCAAGG-1	Allele_B
CTGCTTACATCATACT-1	Allele_B
CTGGAAAGTAATGGAT-1	Allele_B
CTGGATGCAACCTCTA-1	Allele_B
CTGGGCATCACTATCC-1	Allele_B
CTGGTTAAGGTAGTGG-1	Allele_B
CTGTAAGTCTAACTGG-1	Allele_B
CTGTCCATCCCCATGC-1	Allele_B
CTGTTCCGTCCATACG-1	Allele_B
CTGTTGGGTTAATCTG-1	Allele_B
CTTACGTTCCCATAGA-1	Allele_B
CTTACTATCCCTCTCT-1	Allele_B
CTTACTTGTCAGGAGT-1	Allele_B
CTTAGGATCCGTAGAC-1	Allele_B
CTTATGCTCCAGGTCG-1	Allele_B
CTTCAATCACCACATC-1	Allele_B
CTTCATATCAGCAGGA-1	Allele_B
CTTGAACGTTCTGGGC-1	Allele_B
CTTGACCCAGGGCACT-1	Allele_B
CTTGACTTCAGGTCCG-1	Allele_B
CTTGCAAAGGGTATCC-1	Allele_B
CTTGCAAAGGTTGCGT-1	Allele_B
CTTGCGGAGTCATCTC-1	Allele_B
CTTGGCTCATGAATTG-1	Allele_B
CTTGGGGTCGAGCACT-1	Allele_B
GCAACCACAGGGCCAT-1	Allele_B
GCAACGGGTTATGGAG-1	Allele_B
GCAATAGGTCTAGCAT-1	Allele_B
GCAATTTAGCGCCTAG-1	Allele_B
GCACAGCCATTACCGC-1	Allele_B
GCACCAACATGATTAG-1	Allele_B
GCACCGATCGATCCAA-1	Allele_B
GCACTTGGTGATTGCT-1	Allele_B
GCACTTGGTTGCCTAG-1	Allele_B
GCAGCCATCCTTAGCT-1	Allele_B
GCAGTGAAGGCTTCGG-1	Allele_B
GCATAAGGTCATCCCT-1	Allele_B
GCATCAATCATGCCAA-1	Allele_B
GCATCAGCACTCGGTT-1	Allele_B
GCATTCCCACCTTGGT-1	Allele_B
GCCAACTAGAAGCTAA-1	Allele_B
GCCACTTCACTATGCC-1	Allele_B
GCCATCAGTGCACGTC-1	Allele_B
GCCATTCCAGCAGGCT-1	Allele_B
GCCCAAGTCTGTCTAC-1	Allele_B
GCCCCAAAGAATCAAG-1	Allele_B
GCCCCTTAGTAATCAC-1	Allele_B
GCCCTAAGTTTCCTGC-1	Allele_B
GCCGGTTGTTCCGTTC-1	Allele_B
GCCGTCAAGAAGGTTA-1	Allele_B
GCCTACTCATCGTACC-1	Allele_B
GCGAATAGTTTACTTC-1	Allele_B
GCGAGGTAGCTACTGA-1	Allele_B
GCGAGGTAGTCGACAC-1	Allele_B
GCGATGTTCATGCGAC-1	Allele_B
GCGCTCAAGTCAATGT-1	Allele_B
GCGGTGAGTGCGTAGG-1	Allele_B
GCGGTTTAGCTACCTT-1	Allele_B
GCGTAGCCAGGGCTTA-1	Allele_B
GCGTATTGTGCGTGGA-1	Allele_B
GCGTCCTTCCCAATGA-1	Allele_B
GCGTGAGGTCAAGTGA-1	Allele_B
GCGTGTTAGCCATAGC-1	Allele_B
GCGTGTTAGGGGACTA-1	Allele_B
GCGTTCTCACAGCACA-1	Allele_B
GCGTTCTCACCTTGGT-1	Allele_B
GCTACTGGTTATGTGC-1	Allele_B
GCTAGTCAGGTGACTC-1	Allele_B
GCTAGTTGTAACGGGT-1	Allele_B
GCTATCCCATAGGGTT-1	Allele_B
GCTATGATCTCATCCG-1	Allele_B
GCTCATGGTTAGACCT-1	Allele_B
GCTCATTTCGATTAAC-1	Allele_B
GCTCGTAGTCTTGAAC-1	Allele_B
GCTCTATTCAGCAGTC-1	Allele_B
GCTTAATAGAAGCCAG-1	Allele_B
GCTTATAGTAGTGATG-1	Allele_B
GCTTCCGCAGCTAGGC-1	Allele_B
GCTTCGCTCCATGAGC-1	Allele_B
GCTTTCACACCATACC-1	Allele_B
GCTTTCACATCGGTAG-1	Allele_B
GGAACCAAGATAGCCC-1	Allele_B
GGAAGCATCCCGCAAG-1	Allele_B
GGAATATGTGCAATCT-1	Allele_B
GGAATATGTTCCTGTC-1	Allele_B
GGAATTAAGGATCCCG-1	Allele_B
GGACGACAGTGATTAC-1	Allele_B
GGACGTTTCCCTTGCA-1	Allele_B
GGACTTGCAGGCAGTC-1	Allele_B
GGAGAAGGTTAGGCAA-1	Allele_B
GGAGCTAAGCCAGATC-1	Allele_B
GGAGCTGGTTCGTCAG-1	Allele_B
GGAGTAACATGAATGC-1	Allele_B
GGATAACAGTGAGTAA-1	Allele_B
GGATAGTAGTAGTTCG-1	Allele_B
GGCAACCCATTGCACC-1	Allele_B
GGCAATGAGCGACTAC-1	Allele_B
GGCACATTCTAGTAAC-1	Allele_B
GGCATGTTCTGGGCAT-1	Allele_B
GGCCTAACAGCTATCC-1	Allele_B
GGCCTCAAGATTAAGG-1	Allele_B
GGCCTTGAGCCGATGT-1	Allele_B
GGCGTGAGTGAGCATA-1	Allele_B
GGCGTGAGTTTGGCTG-1	Allele_B
GGCTATTGTTGCTTCC-1	Allele_B
GGCTCAACAAACTATG-1	Allele_B
GGGATAGTCCACCGTC-1	Allele_B
GGGATCAAGTAGGATA-1	Allele_B
GGGCAAATCGTGAGGA-1	Allele_B
GGGCAGACATCATACT-1	Allele_B
GGGCTAAAGAATCGTT-1	Allele_B
GGGCTCTGTTGACGAA-1	Allele_B
GGGCTTACATCGGCTT-1	Allele_B
GGGGATGCAAGCTCCT-1	Allele_B
GGGGCAACAATTGACA-1	Allele_B
GGGTACTTCGTAACTG-1	Allele_B
GGGTCAGGTTGGTGCC-1	Allele_B
GGTAACAGTTCGCAAT-1	Allele_B
GGTAATCCAACTAGGT-1	Allele_B
GGTACTTGTATGGCAA-1	Allele_B
GGTAGCGGTTAGGTAG-1	Allele_B
GGTGATAGTTGAATCC-1	Allele_B
GGTGATGAGGGTATCC-1	Allele_B
GGTGGCTCAATACCGG-1	Allele_B
GGTGTTGCAGCCAGGT-1	Allele_B
GGTTAGTCAACTAGAC-1	Allele_B
GGTTCCTCATTACCAT-1	Allele_B
GTAACCTGTCATCCTC-1	Allele_B
GTAACGGAGAAGGGTT-1	Allele_B
GTAACGGAGTTAACGT-1	Allele_B
GTAAGTTTCGCATAGC-1	Allele_B
GTAATCACAAGGTCTG-1	Allele_B
GTAATGGGTTGCAGCC-1	Allele_B
GTAATGTTCACGCATA-1	Allele_B
GTAATGTTCCTGCCGT-1	Allele_B
GTACACGCAAGCATCG-1	Allele_B
GTACATTAGTGAAGTA-1	Allele_B
GTACCCAGTGGCGTCT-1	Allele_B
GTAGCTATCCTGGGAT-1	Allele_B
GTAGGATAGCCACTAA-1	Allele_B
GTAGGCAAGGTTACGC-1	Allele_B
GTAGTCATCACGGACT-1	Allele_B
GTAGTGAGTGAGGTTA-1	Allele_B
GTAGTTACATAGATGC-1	Allele_B
GTAGTTGTCTCATCTA-1	Allele_B
GTAGTTTAGGTACCAC-1	Allele_B
GTATCTTCAAATCCGG-1	Allele_B
GTATGGTCATGGCAGC-1	Allele_B
GTCAAATTCCGGTACG-1	Allele_B
GTCACCCTCTATGGTG-1	Allele_B
GTCCCAAGTAGGCGAT-1	Allele_B
GTCCGTTCAATACTCT-1	Allele_B
GTCCTCATCCTGCGTC-1	Allele_B
GTCCTTTAGTAGTAAG-1	Allele_B
GTCGATGCACAATTAG-1	Allele_B
GTCTAACGTGATCCCA-1	Allele_B
GTCTAAGTCACGCAAC-1	Allele_B
GTCTACCCATAACTAG-1	Allele_B
GTCTGGGTCATCGTCT-1	Allele_B
GTGAAGGTCACCTCAT-1	Allele_B
GTGAGCAAGGATGCAG-1	Allele_B
GTGATAGGTTTGCCCT-1	Allele_B
GTGATATTCGTGAACC-1	Allele_B
GTGATGGAGGGTACTC-1	Allele_B
GTGCCATAGCTTAGGC-1	Allele_B
GTGCGAAAGTGAGTGG-1	Allele_B
GTGCTATGTGAGTAAT-1	Allele_B
GTGCTATGTGATAGAT-1	Allele_B
GTGTAACCAATCCGTC-1	Allele_B
GTGTCAATCATGACGC-1	Allele_B
GTGTCCTCATGGCGTA-1	Allele_B
GTGTGGCCATCATCGC-1	Allele_B
GTTACTTCACCTGTAC-1	Allele_B
GTTCAATAGGGTCCTG-1	Allele_B
GTTCATGAGTATGAAG-1	Allele_B
GTTCCAAAGGCATTCA-1	Allele_B
GTTCGTCCAATTCAGA-1	Allele_B
GTTGCAATCCGGACAT-1	Allele_B
GTTGCGCGTGGAGCTG-1	Allele_B
GTTGTACGTGGACCGA-1	Allele_B
TAAACCACAACCAAGT-1	Allele_B
TAAATGCTCTGGATGC-1	Allele_B
TAACCATAGAAGGAAG-1	Allele_B
TAACGGTCAAACCAAC-1	Allele_B
TAACTCCTCAATGTCG-1	Allele_B
TAACTGACACTAACTT-1	Allele_B
TAAGCACCAACTAGCG-1	Allele_B
TAAGCAGGTGAACGAC-1	Allele_B
TAAGCGAGTGGCAGCA-1	Allele_B
TAAGCGGAGCCTGAAC-1	Allele_B
TAAGTCCGTAGTTACC-1	Allele_B
TAATAGCTCAATTCGG-1	Allele_B
TAATAGCTCTGGATAT-1	Allele_B
TACAAGGGTTCACCTC-1	Allele_B
TACAGATTCCGCGTCT-1	Allele_B
TACATAGCAGTAAGCT-1	Allele_B
TACATCCTCAGCACGT-1	Allele_B
TACCAGGCATTGGAGT-1	Allele_B
TACCGACAGTGCCTGG-1	Allele_B
TACCGCCTCACAGCTA-1	Allele_B
TACCTGTTCCACCTTG-1	Allele_B
TACTACTCATGACCGA-1	Allele_B
TACTCATCATGGCAAT-1	Allele_B
TACTCCACAATCCTCA-1	Allele_B
TACTCGCCAGTAAGTC-1	Allele_B
TACTGGATCATGCACA-1	Allele_B
TACTGGATCGACCCAG-1	Allele_B
TAGCCAGCAAGCTCAG-1	Allele_B
TAGCTCAAGTAAGTAG-1	Allele_B
TAGCTGATCGTTACAG-1	Allele_B
TAGCTTGAGCTGGCTG-1	Allele_B
TAGGTGGAGAATCCTG-1	Allele_B
TAGTCCTTCTGGCACG-1	Allele_B
TAGTGCATCAGGGATG-1	Allele_B
TAGTTTCCACATAGGT-1	Allele_B
TATCCAAGTAACGGGT-1	Allele_B
TATCCCACAATTGCCC-1	Allele_B
TATCGAACAACTGGTG-1	Allele_B
TATCTCATCGATGCAC-1	Allele_B
TATCTTGTCTGTGGAC-1	Allele_B
TATGGCCAGAAGGTGT-1	Allele_B
TATGGCGCACCTCGCA-1	Allele_B
TCAACCTTCCAGGTCG-1	Allele_B
TCACACGGTTGGAAGC-1	Allele_B
TCACCATTCATGGACC-1	Allele_B
TCACCGCTCCGGGTTG-1	Allele_B
TCACGATGTGAGAGCT-1	Allele_B
TCACGTCCAAGTGCAT-1	Allele_B
TCACTCACAACTGTAA-1	Allele_B
TCAGCCAGTAACCGAA-1	Allele_B
TCAGCCAGTTGAGTAG-1	Allele_B
TCAGTAACAGGTAGCC-1	Allele_B
TCATAACAGGGTCTAC-1	Allele_B
TCATCGTTCACGGATC-1	Allele_B
TCATGCTTCATACAGT-1	Allele_B
TCATTAGGTGGGTCCT-1	Allele_B
TCATTGCTCGATTAAC-1	Allele_B
TCCAAAGTCTCATCGT-1	Allele_B
TCCAACCCATCGAACG-1	Allele_B
TCCAAGGCAGGGACAG-1	Allele_B
TCCACATTCCGCGACA-1	Allele_B
TCCAGTAAGGTACCCG-1	Allele_B
TCCATAAGTTGTGGTT-1	Allele_B
TCCATGAAGCGAGGAC-1	Allele_B
TCCATGAAGTAATGGA-1	Allele_B
TCCATTATCTATGTCC-1	Allele_B
TCCCACGCAAATCGGT-1	Allele_B
TCCCCTAAGGTAATCT-1	Allele_B
TCCCCTGGTTTAGGCT-1	Allele_B
TCCCGTTGTGGGTCCT-1	Allele_B
TCCTAATCAACCTCAC-1	Allele_B
TCCTGACCAAGTCCTC-1	Allele_B
TCCTGGTCAGCCAATG-1	Allele_B
TCCTGTTAGGTAAGTA-1	Allele_B
TCCTTTGGTGCGCATC-1	Allele_B
TCGACCTCAGGAGCCT-1	Allele_B
TCGCAACAGTGCCAGT-1	Allele_B
TCGCAATGTATTGGAG-1	Allele_B
TCGCACCTCACTGGCG-1	Allele_B
TCGCATAAGCTAATGT-1	Allele_B
TCGCATGGTCATGGCC-1	Allele_B
TCGCCTTGTGCAACTT-1	Allele_B
TCGCGCAAGTGACCCG-1	Allele_B
TCGCTAAAGGTTGACC-1	Allele_B
TCGCTAAAGTCAGGCT-1	Allele_B
TCGCTTGTCTCATGCT-1	Allele_B
TCGGTATGTGGCTCAC-1	Allele_B
TCGTTTCAGTCAATGT-1	Allele_B
TCTAATGGTCTAGTTA-1	Allele_B
TCTACGCCATTAGATG-1	Allele_B
TCTATCGCAAGTCCTC-1	Allele_B
TCTATCTGTTTCGGCA-1	Allele_B
TCTCAATCAATATGGC-1	Allele_B
TCTCATCAGGATCTGC-1	Allele_B
TCTCGTTAGTCGCGCA-1	Allele_B
TCTCTAATCCATTCGT-1	Allele_B
TCTCTAATCTATGTGG-1	Allele_B
TCTGACAAGGATGGGC-1	Allele_B
TCTGACTTCCGCGCAA-1	Allele_B
TCTGGGCGTTGAATGG-1	Allele_B
TCTGTCCGTCAATGGA-1	Allele_B
TGAATAGAGCATGATT-1	Allele_B
TGAATGGGTCTTGCAG-1	Allele_B
TGACCAGCAAGCCGAC-1	Allele_B
TGACGGGGTAATGCCT-1	Allele_B
TGACGTTGTTGCTGGC-1	Allele_B
TGAGATGGTTAGGTTC-1	Allele_B
TGAGCGGGTTTGACAC-1	Allele_B
TGAGGCGGTAACGGCG-1	Allele_B
TGAGGCGGTAATCGCT-1	Allele_B
TGAGGCTTCATGCCGG-1	Allele_B
TGAGGTGAGCTACCTT-1	Allele_B
TGAGGTGAGTTACAGT-1	Allele_B
TGAGTAGGTGATCCGC-1	Allele_B
TGAGTGAGTCATCGGC-1	Allele_B
TGAGTGAGTTTGAGCT-1	Allele_B
TGATAGCCAGGAACGG-1	Allele_B
TGATCATAGTGAACGG-1	Allele_B
TGATGGCTCAGCCTAA-1	Allele_B
TGATGTTAGCATGTCA-1	Allele_B
TGATTTGGTCTTGATA-1	Allele_B
TGCACCTCAAGGGACG-1	Allele_B
TGCACTAAGGTATGAA-1	Allele_B
TGCAGTCAGAAGCGCA-1	Allele_B
TGCAGTCAGAATCAAG-1	Allele_B
TGCAGTCAGCTACGAC-1	Allele_B
TGCATCAAGCCTGAGT-1	Allele_B
TGCCACCTCTCACTAC-1	Allele_B
TGCCAGACATTAACCT-1	Allele_B
TGCCATAAGGGTGATG-1	Allele_B
TGCCCGAAGCAAGTCC-1	Allele_B
TGCCCGTTCACAGACC-1	Allele_B
TGCCTAAAGGTAGGGC-1	Allele_B
TGCCTAGGTCATCGTG-1	Allele_B
TGCCTATTCACTTGGA-1	Allele_B
TGCGGCTGTTCAAGGA-1	Allele_B
TGCTCACCAATACTAG-1	Allele_B
TGCTGGACAGTAAGCT-1	Allele_B
TGGACATCAAATGCCG-1	Allele_B
TGGACTCAGCTGGGAA-1	Allele_B
TGGACTCAGTGCGGTT-1	Allele_B
TGGAGTAGTAACCGGG-1	Allele_B
TGGCATGCAAATGCAC-1	Allele_B
TGGCCTGAGATTCGGC-1	Allele_B
TGGCGAAAGGATCATT-1	Allele_B
TGGCTAATCCTCAGCC-1	Allele_B
TGGCTTGGTGCATTAC-1	Allele_B
TGGGTCCGTTTAGTTG-1	Allele_B
TGGGTTGCATAGGTGT-1	Allele_B
TGGTAAGGTCTGTGGC-1	Allele_B
TGGTCTAAGGTCAACC-1	Allele_B
TGTAACTAGGTTGCTA-1	Allele_B
TGTCACCCAAGGTCTG-1	Allele_B
TGTCACCCAGGCAGCT-1	Allele_B
TGTCCCGCATAATCTC-1	Allele_B
TGTGAAGGTGATGCAA-1	Allele_B
TGTGAGGAGCTAGACC-1	Allele_B
TGTGCCAGTCTTGCCT-1	Allele_B
TGTGCCTCATTGACGG-1	Allele_B
TGTGCGCGTGAAGCCG-1	Allele_B
TGTGCGCGTGCGTGCT-1	Allele_B
TGTGGTCAGTGATGGG-1	Allele_B
AAGGTTGGTTCCGGGT-1	Allele_B
ACCCAATGTGGCTACC-1	Allele_B
ATAACGGGTTGTCCTC-1	Allele_B
ATGGCGAAGTGAACCC-1	Allele_B
CAGTTATAGTAGTCGC-1	Allele_B
CCCACGTTCTCACCAT-1	Allele_B
CCTCAGCTCCATGAGC-1	Allele_B
CTCTAGCCACAGCCTT-1	Allele_B
GTATGCATCACTCGCC-1	Allele_B
GTGTCCCTCAAGTATC-1	Allele_B
TAGGCTTGTAAGTGCA-1	Allele_B
TGACATTAGGTCACGT-1	Allele_B
AAGGTTAAGCGCTCAG-1	Allele_B
ACCCAATGTGGCTACC-1	Allele_B
AGAGATGCAACTGGTG-1	Allele_B
ATGGCGAAGTGAACCC-1	Allele_B
CAGTTATAGTAGTCGC-1	Allele_B
CCACGGATCATGCGCG-1	Allele_B
TAGGCTTGTAAGTGCA-1	Allele_B
ATGCCACAGTAGTAAG-1	Allele_B
CACTCACCAACTGGAT-1	Allele_B
CAGTCCTCATCAATTC-1	Allele_B
CCGGCAATCCTCGACC-1	Allele_B
CTCATCACACCATTGC-1	Allele_B
GTTAATGCATCACGCT-1	Allele_B
GTTCGTTTCGCTGGAT-1	Allele_B
TCCAACCCATCGAACG-1	Allele_B
AAACTCACACTATGAA-1	Allele_B
AACAGGCGTTTAGGAG-1	Allele_B
AACATCACATTCGTGC-1	Allele_B
AACCTAACATTGGCAG-1	Allele_B
AACGAATGTCAGGAGT-1	Allele_B
AAGGGCCAGTATGGCC-1	Allele_B
AAGTGGGTCACGCATA-1	Allele_B
AATACGCCATGCAGTG-1	Allele_B
AATCAGCCACCTTCAA-1	Allele_B
AATGGATGTTAGTCAC-1	Allele_B
AATGGCAGTGACTCGC-1	Allele_B
AATGTGAAGGTAGGGC-1	Allele_B
AATTGTCAGTTAGGTT-1	Allele_B
ACACACGCATAAGGTC-1	Allele_B
ACACGATCACAGGACC-1	Allele_B
ACAGCCACACTATCTG-1	Allele_B
ACAGCCACACTCGCAT-1	Allele_B
ACAGGCTTCCATCGCC-1	Allele_B
ACATGTTAGATTGCCA-1	Allele_B
ACATTCCTCCAGCCCT-1	Allele_B
ACATTTGGTGAGATAT-1	Allele_B
ACCACTAAGCGGATCT-1	Allele_B
ACCATATAGGTCGTTA-1	Allele_B
ACCATCCCAGCACGTA-1	Allele_B
ACCATCCCATCCTGGT-1	Allele_B
ACCCAGGTCAGCATTG-1	Allele_B
ACCCCTGCAAAGGTGA-1	Allele_B
ACCCGAACAGTACTCC-1	Allele_B
ACCGCAACATTGCGCT-1	Allele_B
ACCTGCCTCGCTTCGC-1	Allele_B
ACGACAAGTTTGCCTC-1	Allele_B
ACGATTTAGGCGAGGT-1	Allele_B
ACGGTGAAGGGGCTAA-1	Allele_B
ACTACAACAAGTCGAT-1	Allele_B
ACTATCTCAATGACAC-1	Allele_B
ACTCCAAAGTGATGGG-1	Allele_B
ACTCCAAAGTTAACGT-1	Allele_B
ACTCGCCTCATGGACC-1	Allele_B
ACTTCGCCACCACACT-1	Allele_B
ACTTGGGCAAGTCCCT-1	Allele_B
AGAATTGAGGTACGCT-1	Allele_B
AGACAGACAATGTCGG-1	Allele_B
AGAGGCGCAAAGGAAT-1	Allele_B
AGCAGCAAGCCAGGAA-1	Allele_B
AGCCTTGGTAATGCAG-1	Allele_B
AGCTGTTGTCTGGGCT-1	Allele_B
AGCTTAGTCATGTGAT-1	Allele_B
AGCTTAGTCGAACCGT-1	Allele_B
AGGACTGAGCCGCAAT-1	Allele_B
AGGCAATAGCTACGAC-1	Allele_B
AGGGAAGGTTGCTTCC-1	Allele_B
AGGTAACAGCCTCTGC-1	Allele_B
AGGTTGAGTGAAGTTG-1	Allele_B
AGGTTGCTCTGTCACT-1	Allele_B
AGTCAATTCACGGCTG-1	Allele_B
AGTGGATAGAATCGGG-1	Allele_B
ATACCAACACAATCAA-1	Allele_B
ATACCAACACTTCAAT-1	Allele_B
ATACGATTCGTGACCG-1	Allele_B
ATAGGGTAGTTACGTG-1	Allele_B
ATCACATAGTCAAGCC-1	Allele_B
ATCCACAAGGAGTCAG-1	Allele_B
ATCCTGTTCATAGATC-1	Allele_B
ATCGAACCAGGTTGGC-1	Allele_B
ATCGTTGAGTAGTCAT-1	Allele_B
ATCTCGCCAGGTATGT-1	Allele_B
ATGAAACGTCTTACCC-1	Allele_B
ATGAGTTTCGAGTTGC-1	Allele_B
ATGCCCTCACCTTGGT-1	Allele_B
ATGCTGATCAGCCCAG-1	Allele_B
ATGTAGCCATTACTCG-1	Allele_B
ATTCGTTCAATCGTGG-1	Allele_B
ATTGTCAGTTTCCGCT-1	Allele_B
CAAAGGGTCAAGTGCC-1	Allele_B
CAACCAGCACTCATAT-1	Allele_B
CAAGTCGCACTTAATC-1	Allele_B
CAATATCAGGCACTTA-1	Allele_B
CAATCGATCAAGTAGA-1	Allele_B
CAATGCATCCATTACC-1	Allele_B
CAATGGCTCACATGAT-1	Allele_B
CACAACATCTGTGCCC-1	Allele_B
CACATATAGGCACTGT-1	Allele_B
CACATCAAGGAATGCG-1	Allele_B
CACCAATGTTAAGCTC-1	Allele_B
CACCAATGTTCACGAT-1	Allele_B
CACCGCTTCATGTGAT-1	Allele_B
CACCTCATCACATGAT-1	Allele_B
CACTCACCACCATCCG-1	Allele_B
CACTGGGTCACGCCGA-1	Allele_B
CAGCAATCACATTAGA-1	Allele_B
CAGCATTGTTCCGTGA-1	Allele_B
CAGCGCATCAGCAGGA-1	Allele_B
CAGCGCATCTAGCCTT-1	Allele_B
CAGCGGTCATTGCCCG-1	Allele_B
CAGGGCAGTCATCACG-1	Allele_B
CAGGTTATCAGGTCTA-1	Allele_B
CATAAGGGTTAGAGTG-1	Allele_B
CATAAGGGTTTACTCT-1	Allele_B
CATCACCCATAGGCGC-1	Allele_B
CATCCCGCAAGTAAGG-1	Allele_B
CATCCGGAGGTCAACC-1	Allele_B
CCAAAGTCACAAGCGC-1	Allele_B
CCAATTGAGCTGGTGT-1	Allele_B
CCACCTGCAACCAGAT-1	Allele_B
CCATCAGGTTCGCGTA-1	Allele_B
CCCAAATGTTGGGTAA-1	Allele_B
CCCAATCCACTCATAT-1	Allele_B
CCCACTATCGTACACA-1	Allele_B
CCCTCAGCAGCAGTTG-1	Allele_B
CCGACAACATGGATCG-1	Allele_B
CCGACCTTCGTCTCCA-1	Allele_B
CCGATTGGTTGGCTAT-1	Allele_B
CCGCGATGTATTAGCC-1	Allele_B
CCGCTAGAGCTACCTT-1	Allele_B
CCGTCCACATGGTGAT-1	Allele_B
CCTGCAAGTGGCCATC-1	Allele_B
CCTGTAAAGTTGCACA-1	Allele_B
CGAAACCTCACGCGAT-1	Allele_B
CGACACTAGCGGGTAA-1	Allele_B
CGACTAGCACAGCGGT-1	Allele_B
CGATAGTCAGTTGCGA-1	Allele_B
CGCCTAGAGGGTACGA-1	Allele_B
CGCCTAGAGTGATCTG-1	Allele_B
CGGTGCATCTCACTAC-1	Allele_B
CGTCACCTCAGCTAAT-1	Allele_B
CGTCACCTCCGTATGA-1	Allele_B
CGTCAGTAGATTCCAG-1	Allele_B
CGTCATCCAGCTCTGT-1	Allele_B
CGTCCTGCAATAGCAC-1	Allele_B
CGTGATTGTTGGCCGT-1	Allele_B
CGTGGCTGTTGTAGCT-1	Allele_B
CGTTCGCTCGATGTGC-1	Allele_B
CTAAGGGAGTCGAGGA-1	Allele_B
CTAATGGTCCGTCACC-1	Allele_B
CTACAATAGGATCAGG-1	Allele_B
CTACGACAGCGCTGAT-1	Allele_B
CTATCGAAGCTAAGTT-1	Allele_B
CTATGCAAGTAGTTCG-1	Allele_B
CTATGGATCAAGTCGC-1	Allele_B
CTCAACGGTTCACCAG-1	Allele_B
CTGAACATCAGTTAGT-1	Allele_B
CTGTCGCTCACGCCAG-1	Allele_B
CTGTTCCGTCCATACG-1	Allele_B
CTTACAAGTTCACTCC-1	Allele_B
CTTACAAGTTTACACA-1	Allele_B
CTTGACTTCAGGTCCG-1	Allele_B
CTTGCAAAGGGTATCC-1	Allele_B
GCAAAGGTCGCTCAGG-1	Allele_B
GCACTTGGTTGCCTAG-1	Allele_B
GCAGCCATCACCTAGA-1	Allele_B
GCATCCCTCCATCACT-1	Allele_B
GCATTAACAGCCAGGT-1	Allele_B
GCATTCCCAATCCTCA-1	Allele_B
GCCAAGCCAAATTCGA-1	Allele_B
GCCAATATCACAGATT-1	Allele_B
GCCACTTCATTCCTTC-1	Allele_B
GCCCTGAAGGTTCAGC-1	Allele_B
GCCCTGTTCCTGTATC-1	Allele_B
GCGCTTGAGGTTCGCG-1	Allele_B
GCGGTCATCCGCGACA-1	Allele_B
GCGGTTACAATTAGCA-1	Allele_B
GCTAAGTCACATTCGC-1	Allele_B
GCTACCTCAGGACTTG-1	Allele_B
GCTCATTTCGATTAAC-1	Allele_B
GCTCGATAGCCTCTAT-1	Allele_B
GCTTCCTGTGGCGCAA-1	Allele_B
GCTTTGAAGCTTAGAT-1	Allele_B
GGAATATGTGCAATCT-1	Allele_B
GGATCTATCGCATTAG-1	Allele_B
GGCCTCAAGGTAAGCG-1	Allele_B
GGCGTAAAGTGCTCAA-1	Allele_B
GGCTCAACAAGCTCAG-1	Allele_B
GGCTTCCTCACCATTC-1	Allele_B
GGGATAGTCACAGCAC-1	Allele_B
GGGTCAGGTGAAGGTC-1	Allele_B
GGGTTAGAGGAATGCG-1	Allele_B
GGTGGTAAGGCGCTCA-1	Allele_B
GTAACCATCCGGGTCA-1	Allele_B
GTAACGGAGAAGGGTT-1	Allele_B
GTAAGCTCACAGCAAT-1	Allele_B
GTAATCACAAGGTCTG-1	Allele_B
GTAATTCAGGTTGACC-1	Allele_B
GTACGAAGTAATGAAC-1	Allele_B
GTAGCAAGTGCATCTG-1	Allele_B
GTAGTCATCACGGACT-1	Allele_B
GTAGTCGCATAAGCCG-1	Allele_B
GTATCCGGTCAACCTG-1	Allele_B
GTCAATGTCACCCTGC-1	Allele_B
GTCATTTCAATTACGA-1	Allele_B
GTCCGCTTCCATAGCA-1	Allele_B
GTCCTTTAGTAGTAAG-1	Allele_B
GTCTAAGTCGAAGCTC-1	Allele_B
GTCTACCCATAACTAG-1	Allele_B
GTCTATGAGGGTCAAG-1	Allele_B
GTCTTCACAATCGAGT-1	Allele_B
GTGAGCAAGGATGCAG-1	Allele_B
GTGCTTGGTTAGCTCG-1	Allele_B
GTGGTTGCAAGGTCCA-1	Allele_B
GTGTGGCCATCATCGC-1	Allele_B
GTGTTATAGCGCCTCT-1	Allele_B
GTTAGCATCAGCTCGG-1	Allele_B
GTTAGCATCGTTGCCC-1	Allele_B
TAAATGCTCTGGATGC-1	Allele_B
TAAGCACCAACTAGCG-1	Allele_B
TAATAGCTCAATTCGG-1	Allele_B
TACAACTAGGATGATA-1	Allele_B
TACACCGGTCTAGCCA-1	Allele_B
TACATCCTCAGCACGT-1	Allele_B
TACCGACAGGAGGATT-1	Allele_B
TACCGACAGTGCCTGG-1	Allele_B
TACTACTCATGACCGA-1	Allele_B
TACTCATCATTAGTGA-1	Allele_B
TAGCACGCACCAGCAA-1	Allele_B
TAGCCAGCAAGCTCAG-1	Allele_B
TAGGGTTCACCAGGAC-1	Allele_B
TATAGGTTCCGCAGAT-1	Allele_B
TATAGGTTCCGGGTAT-1	Allele_B
TATGCCCCAGTTAATG-1	Allele_B
TCACACGGTTGGAAGC-1	Allele_B
TCACCATTCATGGACC-1	Allele_B
TCACGTCCAATCGGCA-1	Allele_B
TCATCGTTCACGGATC-1	Allele_B
TCCAGGCGTTATCTAG-1	Allele_B
TCCATTATCTATGTCC-1	Allele_B
TCCCAGCTCCATCGGG-1	Allele_B
TCCCTTGAGGCTCTCC-1	Allele_B
TCCTAATCAACCTCAC-1	Allele_B
TCCTATTGTTGTGGAA-1	Allele_B
TCCTGGTCACCTATAT-1	Allele_B
TCGCGCAAGTGACCCG-1	Allele_B
TCGGTATGTGGCTGCT-1	Allele_B
TCGTCACCAAGTATCA-1	Allele_B
TCTACGCCAGGGCTTA-1	Allele_B
TCTACGCCATAACTAG-1	Allele_B
TCTACTATCGAAGTCC-1	Allele_B
TCTATCTGTTTCGGCA-1	Allele_B
TCTGACTTCACCAAGC-1	Allele_B
TCTGGGGTCTGGCATA-1	Allele_B
TCTGTGTTCACGTTGA-1	Allele_B
TGAAACGGTTCGTGGC-1	Allele_B
TGAATAGAGCATGATT-1	Allele_B
TGACACGCAAACCTGG-1	Allele_B
TGACCAGCAAGCCGAC-1	Allele_B
TGACCAGCAGGGATGG-1	Allele_B
TGACGGGGTAATGCCT-1	Allele_B
TGAGGATAGCGCGATT-1	Allele_B
TGAGGTAGTGATTCCG-1	Allele_B
TGAGGTGAGCTACCTT-1	Allele_B
TGAGGTTCAATGCGTG-1	Allele_B
TGATGGCTCAGCCTAA-1	Allele_B
TGCATCAAGCCAATCA-1	Allele_B
TGCGGCTGTTCAAGGA-1	Allele_B
TGCGGTTAGCTACTCT-1	Allele_B
TGCTAAGTCAGCCATA-1	Allele_B
TGCTATAGTTGCGTGC-1	Allele_B
TGCTCACCAATACTAG-1	Allele_B
TGCTCGCTCCCGTAGG-1	Allele_B
TGCTGATGTTTCGTCC-1	Allele_B
TGGAGTAGTAACCGGG-1	Allele_B
TGGATTTAGTCGCAGT-1	Allele_B
TGGCATGCAAATGCAC-1	Allele_B
TGGCATTGTGAGACGT-1	Allele_B
TGGCTCTCAATCCAGG-1	Allele_B
TGGGCTTAGAACCTCA-1	Allele_B
TGGTAGGAGCGCTGTG-1	Allele_B
TGGTCAATCATGTGCA-1	Allele_B
TGGTTAGTCCCGCACT-1	Allele_B
TGTACCGGTAGGTTGA-1	Allele_B
TGTCATTCAGCCTAAG-1	Allele_B
AATGACAAGATAGGGT-1	Allele_B
AATGACAAGCCTGTCC-1	Allele_B
ATGTTAGCAATTAACG-1	Allele_B
CCACAGACATTAGCTT-1	Allele_B
CTCTAGCCACAGCCTT-1	Allele_B
GGACTTATCCCCAGTC-1	Allele_B
TAACCAACACCTTCAA-1	Allele_B
AAATTGCTCGCTCATT-1	Allele_B
AACACGAGTTTCGCTC-1	Allele_B
AATGACTTCGAACGCT-1	Allele_B
ACGCGAAAGTAACCAT-1	Allele_B
ATACCAACACATTCGC-1	Allele_B
ATATCCTCAACTAATG-1	Allele_B
CAATAGCCACTTGACC-1	Allele_B
CACAAGTCAATCCTGC-1	Allele_B
CCACCTTGTTTGATTG-1	Allele_B
GCACTAATCGATTGAT-1	Allele_B
TCTGTGAAGGAGTATA-1	Allele_B
TGGGCACCAATGCCGA-1	Allele_B
ACAAGGTAGCCTCTAT-1	Allele_B
AGGCTTATCCCGCACT-1	Allele_B
AGGGAAGGTTGCTTCC-1	Allele_B
ATTGCCTTCATGGCGT-1	Allele_B
CCTTAGCCATCACATT-1	Allele_B
CTTGCCATCCTTGAGA-1	Allele_B
GCGTGTTAGGGGACTA-1	Allele_B
GGTACGCCAAGGTCCA-1	Allele_B
GGTACTATCACTCATC-1	Allele_B
ACGAGTAGTAAGGTGC-1	Allele_B
CAGCACTAGTAATTGC-1	Allele_B
CCCACGTTCTGTGGCG-1	Allele_B
TGTCCAAAGCTAGGGA-1	Allele_B
ACGCTGACAACGTTCC-1	Allele_B
ACGCTGACAACTGCCT-1	Allele_B
AGGTTGCTCTGTCACT-1	Allele_B
ATGTGGCTCGAGTGGA-1	Allele_B
CACAAGTCAGCAGGCT-1	Allele_B
CCAAAGTCAAGCGTGC-1	Allele_B
CCTATGGGTAAGCTGA-1	Allele_B
CCTCCTAAGCATGTCA-1	Allele_B
CGATTTAGTTAACGAG-1	Allele_B
CGTCAGTAGGCTACCG-1	Allele_B
CTCCAACCATCACGTC-1	Allele_B
CTCGATTTCATCACAG-1	Allele_B
CTGACGTAGTAGCCAC-1	Allele_B
CTGCTTACATGCGTTC-1	Allele_B
CTGTCCATCGATAGGG-1	Allele_B
CTTCTATGTATGTCCG-1	Allele_B
GCAATTGTCCGTGGCA-1	Allele_B
GCACTTGGTTGCCTAG-1	Allele_B
GGCCTCAAGGTAAGCG-1	Allele_B
GGGTAATAGAAGGGAA-1	Allele_B
GGTAGTAGTTCACTCC-1	Allele_B
GTAATCACAAGGTCTG-1	Allele_B
GTTATGGTCGATCCGG-1	Allele_B
TCACGCCTCCGCCTTA-1	Allele_B
TCGCTAGGTAGTTACC-1	Allele_B
TGATGTTAGCATGTCA-1	Allele_B
AACCTAACATGGTTAA-1	Allele_B
AAGTGGGTCTGGTGTA-1	Allele_B
AGGGGTTGTGCGTGAG-1	Allele_B
CACCATCCAATCAGGT-1	Allele_B
CACCGATAGAAGGGAA-1	Allele_B
CGCTGTGAGGTTACTG-1	Allele_B
CTTATGGAGAACGGCA-1	Allele_B
GGCACATTCCCTGACC-1	Allele_B
GGCCCTAAGCATAGGG-1	Allele_B
GTGGCCATCACTCTAC-1	Allele_B
TAGCCAGCAAGCTCAG-1	Allele_B
ACCATCCCATCCTGGT-1	Allele_B
CATTAACAGCATGCCG-1	Allele_B
CCCTATGTCCTTGGTT-1	Allele_B
CTGGGCATCACTATCC-1	Allele_B
GCAGCCATCCTTAGCT-1	Allele_B
TAGTAGCCAAGCCAAT-1	Allele_B
TCCAACCCAATAGGCT-1	Allele_B
TGAGATGGTTAGGTTC-1	Allele_B
TGCTGGACAACCCTGT-1	Allele_B
AACACACCAGTACCAG-1	Allele_B
ATTCCTTGTAGGCGAT-1	Allele_B
CACCGATAGAAGGGAA-1	Allele_B
CCGAACTAGGATGGCA-1	Allele_B
CGTACAGCACAATGCG-1	Allele_B
CTACAGGCAACTTAGA-1	Allele_B
GCATTTGAGCCTAGCG-1	Allele_B
GCGTAGCCAGGGCTTA-1	Allele_B
GTGTTCCCACTCAATT-1	Allele_B
TAGGCTTGTGAGATCA-1	Allele_B
TCATCATCATGAAGCT-1	Allele_B
TCCATGAAGCTTAGAT-1	Allele_B
TCCTGTTAGTGATCCA-1	Allele_B
TGGGATTCAGGAATGA-1	Allele_B
ACTTCGCCACCACACT-1	Allele_B
ATCAGCCAGGCAACCT-1	Allele_B
CAACTAGTCTATGCCT-1	Allele_B
CGCAGGTCACAACCGA-1	Allele_B
CGCCATGAGCGATCTA-1	Allele_B
GGGCAGACATCATACT-1	Allele_B
GGTAATTTCCCCAGAG-1	Allele_B
AAGTCAAAGGATCACC-1	Allele_B
ACATTCCTCAGTACGC-1	Allele_B
ACGACAAGTCATCCTC-1	Allele_B
ACTGCTGGTCTAGGAA-1	Allele_B
ACTTCTATCAGGTGAG-1	Allele_B
AGCATTTAGTTGCGTA-1	Allele_B
AGGGAACCATGGTGCA-1	Allele_B
AGGTTGCTCTGTCACT-1	Allele_B
ATCAGGCTCTATGCCT-1	Allele_B
ATCATCAGTGAGGAGA-1	Allele_B
ATCGTCAAGCCACTAA-1	Allele_B
CAATCATAGAACGAGT-1	Allele_B
CACAAGCTCTAAGTCG-1	Allele_B
CATATCTCATCGTACC-1	Allele_B
CATGGTCAGCATGACC-1	Allele_B
CCATCACCATCGATCC-1	Allele_B
CCCTGTTGTCAAGTAG-1	Allele_B
CCTGCAAGTGGCCATC-1	Allele_B
CTCGATCCAGCACTGA-1	Allele_B
CTCTAGCCAGGGCTGT-1	Allele_B
CTCTGTTAGGATTGCC-1	Allele_B
GCAAGCAAGGGGTTGA-1	Allele_B
GCAGCCATCCTTGACT-1	Allele_B
GCCATCCTCCCTGTCA-1	Allele_B
GCCATCCTCCGCCATC-1	Allele_B
GGAAGCATCGTGCGAT-1	Allele_B
GGCTTCCTCCATCTAC-1	Allele_B
GTAATAGAGCGGTAAG-1	Allele_B
GTCTGCCTCCCGTTCA-1	Allele_B
TACCCGCTCCGTGGAT-1	Allele_B
TCACAGGCATGGATGT-1	Allele_B
TCATCGAAGGCGCTAT-1	Allele_B
TCTCAATCAATATGGC-1	Allele_B
TGAGGTAGTGATTCCG-1	Allele_B
TGCTAAGTCATCACCT-1	Allele_B
ACTGTTAGTTGCGGAG-1	Allele_B
TGTAGCCAGCGCAACT-1	Allele_B
AACACCGCATTAGTTC-1	Allele_B
CAACCCAGTCTGGGCT-1	Allele_B
CACCAACAGGATCTGC-1	Allele_B
CACTCACCACCATCCG-1	Allele_B
GGATCTATCGCATTAG-1	Allele_B
GGTTGTCAGAAGGAAG-1	Allele_B
AACCACGCATCCATGC-1	Allele_B
AATGGCAGTGACTCGC-1	Allele_B
ACCCAATGTGGCTACC-1	Allele_B
ACTCATTCACTAATGA-1	Allele_B
ACTCCAAAGTTAACGT-1	Allele_B
AGCCAGCCAAACCGTG-1	Allele_B
AGGGTTGAGGTCCAAC-1	Allele_B
ATTGAGAAGCAAGCTC-1	Allele_B
CAAGTCGCACATGCGA-1	Allele_B
CACCGCAAGGCATTCA-1	Allele_B
CAGTTTGAGATAGACA-1	Allele_B
CATCGTCCAACCTCAC-1	Allele_B
CCCTAGCTCCACGGCA-1	Allele_B
CCCTGGTTCGACTATG-1	Allele_B
CCCTGTTGTCAAGTAG-1	Allele_B
CCGACCAAGCCCGTCT-1	Allele_B
CCGATTGGTGGGTCCT-1	Allele_B
CCGCTTGCATGACCTC-1	Allele_B
CGATCACAGTCGACGT-1	Allele_B
CGTCTTGTCAGTTGCA-1	Allele_B
CTGGCCAAGAAGGTAC-1	Allele_B
CTTCTAATCGAAGCCT-1	Allele_B
CTTCTATGTTAGTACC-1	Allele_B
GCATTCAAGTCGAAGG-1	Allele_B
GGAATATGTTATGGGA-1	Allele_B
GGACATTCAATCTGAA-1	Allele_B
GGGGTAATCGAGTCCG-1	Allele_B
GGTTGTCAGAAGGAAG-1	Allele_B
GTCCAATGTAATGTCC-1	Allele_B
GTCGCTAGTGCGCGTT-1	Allele_B
GTTAGCGCAGGCATCA-1	Allele_B
TAAGGGGTCCGCGGTA-1	Allele_B
TAGTGGCTCCGGATAC-1	Allele_B
TCACGGGTCATAGACT-1	Allele_B
TCATGGGCATTCGCTA-1	Allele_B
TCATGTTCAGGCAGGA-1	Allele_B
TGACGTTGTTGCTGGC-1	Allele_B
TGCCTCATCCAGCAAC-1	Allele_B
TGTATCTCATAGATCA-1	Allele_B
ATTCCCACAGGATGCC-1	Allele_B
CAATATCAGGATTGAA-1	Allele_B
CGTGAGGGTTATCGCG-1	Allele_B
CTAATGGTCCGTCACC-1	Allele_B
CTCTATATCTAGCCTT-1	Allele_B
GCATTATAGCATTGAT-1	Allele_B
GCTCGTAGTCTTGAAC-1	Allele_B
GGACACCCATGCTGAG-1	Allele_B
GGCTATTGTTTACCTT-1	Allele_B
GTACGAAGTAATGAAC-1	Allele_B
TCAGTCAAGCATGATT-1	Allele_B
TCATGTTCAGGCAGGA-1	Allele_B
TCCCAATTCTCACATC-1	Allele_B
TCGTTTCAGCCTCTGC-1	Allele_B
TGTCCCGCATGGTACG-1	Allele_B
ACGGTGAAGCCAGTCG-1	Allele_B
ATCCACTTCCCATGCC-1	Allele_B
ATCCCATTCTGTAAGT-1	Allele_B
CGTTCGCTCGATGTGC-1	Allele_B
CTAGTTAGTGAGACAC-1	Allele_B
GCGTTCTCACCTTGGT-1	Allele_B
GTATCCGGTAGCTTAC-1	Allele_B
TAGTTCCTCCGCGTCT-1	Allele_B
TGAGGAACATCCTGTA-1	Allele_B
AACCCTGGTCAGTAAG-1	Allele_B
AATGTGTTCATCGACA-1	Allele_B
ACACACGCATCCATAT-1	Allele_B
ACATCCCCAATGCCAG-1	Allele_B
ACCATATAGTGCTTAG-1	Allele_B
AGCTTTAGTGCGCAAG-1	Allele_B
ATGTGGCTCGAGTGGA-1	Allele_B
CAAGGAACAGGTTGGC-1	Allele_B
CAATAGAAGCGAACGA-1	Allele_B
CATCCGGAGGTCAACC-1	Allele_B
CATCTCACAACCCTTA-1	Allele_B
CCTGATTTCCATAGCA-1	Allele_B
CGCACATAGGATTACT-1	Allele_B
CGGCAAGGTAACGTAG-1	Allele_B
CGTCATCCAATAGCCG-1	Allele_B
CGTGACCGTTTAGCAC-1	Allele_B
CGTTAATAGTAGACTT-1	Allele_B
CGTTATAGTATAGCGA-1	Allele_B
CGTTCCTGTTAGCCAT-1	Allele_B
CTACGACAGCGCTGAT-1	Allele_B
CTACGGGTCGAGTTGC-1	Allele_B
CTTACGCCAGCACGGT-1	Allele_B
GCCTACTCAAATCTAG-1	Allele_B
GCGATGAAGTCAGGCT-1	Allele_B
GCTGCCTTCGATGGAG-1	Allele_B
GGACGACAGTGATTAC-1	Allele_B
GGTTACGCAAGGTGCC-1	Allele_B
GTACATTAGTGAAGTA-1	Allele_B
TATCAGTAGCAAGTCC-1	Allele_B
TATGCTAGTCTCCAAG-1	Allele_B
TATGTCAGTAGCGGCA-1	Allele_B
TCCTGTTAGTGATCCA-1	Allele_B
TCGCATAAGCTAATGT-1	Allele_B
TCGCGGATCTATCAGG-1	Allele_B
TGAGCCACAATTCGGG-1	Allele_B
TGCTGATGTTTCGTCC-1	Allele_B
TGCTGGACAGTAAGCT-1	Allele_B
TGGGCACCAATGCCGA-1	Allele_B
AACACTTAGAAGGTTA-1	Allele_B
AAACGCCTCAGTGCGT-1	Allele_B
AAACGGACATCACGAG-1	Allele_B
AAACGGGTCGTAGTCA-1	Allele_B
AAACTCACACTATGAA-1	Allele_B
AAACTCCGTTGTGCTG-1	Allele_B
AAAGCAATCCGGAGTT-1	Allele_B
AAAGCTAAGTGCCATA-1	Allele_B
AAATGCAAGGCATCGT-1	Allele_B
AAATGCTTCCACCATT-1	Allele_B
AAATTGCTCCCCATAT-1	Allele_B
AACAGGCGTAGTAGAT-1	Allele_B
AACAGGCGTTTAGGAG-1	Allele_B
AACATAGAGCGATCAC-1	Allele_B
AACATTGCAAGTAGGA-1	Allele_B
AACCAAGGTAAGCACA-1	Allele_B
AACCAAGGTATTGCGT-1	Allele_B
AACCTAGTCCCTCTAG-1	Allele_B
AACCTGATCCAGATCA-1	Allele_B
AACCTTAGTGAGTTAG-1	Allele_B
AACGATCCATGACCCT-1	Allele_B
AACGATGGTCAACCGC-1	Allele_B
AACGCGCCATCCAGAG-1	Allele_B
AACGGGGCAAACCATA-1	Allele_B
AACTAGAAGGCATGTC-1	Allele_B
AACTCGATCCGTGTCC-1	Allele_B
AACTGAAAGCCAGTTA-1	Allele_B
AACTGCATCGTACCAA-1	Allele_B
AACTTGGTCGCTTCGC-1	Allele_B
AAGCCGCCACTCATAT-1	Allele_B
AAGCGGATCGTCTACT-1	Allele_B
AAGCGGGCAGTAATGC-1	Allele_B
AAGCTCGCATCACGGA-1	Allele_B
AAGCTTGTCAATTCCC-1	Allele_B
AAGCTTGTCACCAGTA-1	Allele_B
AAGGAAAGTCTGGGTC-1	Allele_B
AAGGTCAGTTGCATAC-1	Allele_B
AAGGTCAGTTGTCTCC-1	Allele_B
AAGGTTAAGCGCTCAG-1	Allele_B
AAGTCACCATCGAACG-1	Allele_B
AAGTCATTCAGGGATG-1	Allele_B
AATACGAAGCTATCTC-1	Allele_B
AATACGTTCTTGAGGC-1	Allele_B
AATCCAACAGCTAGAT-1	Allele_B
AATCGTTAGTTGCATG-1	Allele_B
AATGAACGTTTGAGCT-1	Allele_B
AATGACTTCGAACGCT-1	Allele_B
AATGCGGAGTAGACCC-1	Allele_B
AATGGCAGTGACTCGC-1	Allele_B
AATGTGAAGGTAGGGC-1	Allele_B
AATGTGAAGTAGTTAC-1	Allele_B
AATTGGTTCGTGCTCC-1	Allele_B
ACAACCGCAAATGGGA-1	Allele_B
ACAACCGCATAAGCCG-1	Allele_B
ACAACTTAGCAAGTCC-1	Allele_B
ACAAGCGAGTCAAGCC-1	Allele_B
ACACACGCATAAGGTC-1	Allele_B
ACACATTAGTTAGTGT-1	Allele_B
ACACCAGCACTCAATT-1	Allele_B
ACACGGGGTGATTAGG-1	Allele_B
ACACGTTGTGAGGTCG-1	Allele_B
ACAGAACAGTTGGTAT-1	Allele_B
ACAGACAGTATGTACC-1	Allele_B
ACAGCCCGTAGCGATA-1	Allele_B
ACAGCTATCCGCGATG-1	Allele_B
ACAGCTCAGTCATGTG-1	Allele_B
ACAGGATAGGGGTTGA-1	Allele_B
ACAGGTAGTAAGTACG-1	Allele_B
ACAGTGAGTTGCTAAC-1	Allele_B
ACATCCCCAATGCCAG-1	Allele_B
ACATGCATCGTACCGG-1	Allele_B
ACATGGCTCGATCACA-1	Allele_B
ACATTCCTCACCATTC-1	Allele_B
ACCAAAGGTGGGAATC-1	Allele_B
ACCACACAGTACGCAC-1	Allele_B
ACCACAGCAATAGACC-1	Allele_B
ACCATAACATTAAGTG-1	Allele_B
ACCATATAGAAGGACT-1	Allele_B
ACCATATAGTGCTTAG-1	Allele_B
ACCATCCCATCCTGGT-1	Allele_B
ACCATTTCATTCCTAG-1	Allele_B
ACCCAGGTCTATGCTC-1	Allele_B
ACCCCATCAATGGAGA-1	Allele_B
ACCCGAACAGTACTCC-1	Allele_B
ACCCTATTCAGCACTA-1	Allele_B
ACCCTCATCGAAGTCC-1	Allele_B
ACCCTCGCATAACTGA-1	Allele_B
ACCCTTTAGCGATCCG-1	Allele_B
ACCGAAAGTGCGTACC-1	Allele_B
ACCGCAACAGCCAATG-1	Allele_B
ACCGCAACAGGTTCGA-1	Allele_B
ACCGGCTGTCAACGAA-1	Allele_B
ACCTACTTCGACCCGA-1	Allele_B
ACCTACTTCTTGATGG-1	Allele_B
ACCTATGAGATAGCCC-1	Allele_B
ACCTCACCATGAGTTA-1	Allele_B
ACCTCCATCTATCGTC-1	Allele_B
ACGAGTGAGTAGTGAA-1	Allele_B
ACGATAGGTGAGTTAG-1	Allele_B
ACGATGGAGGATCAGG-1	Allele_B
ACGATTTAGGCGAGGT-1	Allele_B
ACGCCATAGCTAGTAT-1	Allele_B
ACGCCCAAGTGACCAC-1	Allele_B
ACGGACAAGCGCCTCT-1	Allele_B
ACGGATTCACATACGG-1	Allele_B
ACGGGTAAGGCGATAG-1	Allele_B
ACGTCACAGTAGCATT-1	Allele_B
ACGTCCCTCCTCACTG-1	Allele_B
ACGTGAGAGCCAGCAT-1	Allele_B
ACGTTTAGTAACGTAG-1	Allele_B
ACTAAGCCATAAGGAG-1	Allele_B
ACTACAACATTCGCGT-1	Allele_B
ACTATCTCAATGACAC-1	Allele_B
ACTATTGGTAACGTAG-1	Allele_B
ACTCCAAAGTGATGGG-1	Allele_B
ACTCCACCAACTGTGG-1	Allele_B
ACTCGTCCAGCTATGG-1	Allele_B
ACTCTTGCATAACGAC-1	Allele_B
ACTCTTGCATCCACGT-1	Allele_B
ACTGGTTGTTTGGGTT-1	Allele_B
ACTGTCAAGCGCCAAT-1	Allele_B
ACTTATGGTTAAGTCC-1	Allele_B
ACTTCGCCAATCGTGG-1	Allele_B
AGAAGGGGTTACACAC-1	Allele_B
AGAAGTTGTGACGAGT-1	Allele_B
AGAATCAAGCTACTTC-1	Allele_B
AGACGCAAGGTGCTTA-1	Allele_B
AGAGAATCATCACGTC-1	Allele_B
AGAGATGCAACTGGTG-1	Allele_B
AGCACCACACATTGGG-1	Allele_B
AGCACGTTCGCTAATG-1	Allele_B
AGCACTATCGACATAT-1	Allele_B
AGCATTTAGTTGCGTA-1	Allele_B
AGCCAATCATGCAGGC-1	Allele_B
AGCCACTAGCTAGATT-1	Allele_B
AGCCATTGTGGGTAAC-1	Allele_B
AGCCCCTTCAGCGAAG-1	Allele_B
AGCCTGACAGTTGCTC-1	Allele_B
AGCCTGGTCTCACCTG-1	Allele_B
AGCCTTGGTAAGGTTG-1	Allele_B
AGCCTTGGTTAATTCG-1	Allele_B
AGCGAACGTGGCCAGA-1	Allele_B
AGCGATAGTTGCTGAT-1	Allele_B
AGCGATTCACTTGCGT-1	Allele_B
AGCGCCTGTCATGGAA-1	Allele_B
AGCGGTAAGGTGCATC-1	Allele_B
AGCTGTTGTTTGATTG-1	Allele_B
AGCTTACGTTCCGGGT-1	Allele_B
AGCTTAGTCATGTGAT-1	Allele_B
AGCTTATAGGAATTGA-1	Allele_B
AGGCAGGCATGGCTTC-1	Allele_B
AGGCCAAAGATTAAGG-1	Allele_B
AGGCTCACAATCGCCT-1	Allele_B
AGGCTTATCCGGAGTT-1	Allele_B
AGGGGTTGTAAGCTGA-1	Allele_B
AGGGTTGAGGTCCAAC-1	Allele_B
AGGTAACAGGTACACC-1	Allele_B
AGGTGATAGCAAGTAA-1	Allele_B
AGGTGATAGGAGGTGC-1	Allele_B
AGGTGCAAGGTTCGCG-1	Allele_B
AGGTTGAGTGAAGTTG-1	Allele_B
AGGTTGCTCCAGCTAA-1	Allele_B
AGTAATGAGCTATCCT-1	Allele_B
AGTATTGCATCGAACG-1	Allele_B
AGTCAATTCACGCATA-1	Allele_B
AGTCAATTCAGGAAGT-1	Allele_B
AGTCCAGCACCATCGT-1	Allele_B
AGTCCAGCAGCATGAT-1	Allele_B
AGTCCCAGTCAGTAAG-1	Allele_B
AGTGAATGTCTGGTTG-1	Allele_B
AGTGGTTCAGCACCAA-1	Allele_B
AGTGTGAGTCAGCACC-1	Allele_B
AGTTAGCCATAGATGC-1	Allele_B
AGTTATCAGCCACGCA-1	Allele_B
AGTTGGTCAACGTGGC-1	Allele_B
AGTTGGTCATCGACAG-1	Allele_B
ATAACGAAGGTGCAAG-1	Allele_B
ATAATGCTCCGGGTTG-1	Allele_B
ATACGATTCTGTGATG-1	Allele_B
ATACTTGGTCATCCAG-1	Allele_B
ATAGCAAAGAAGGTTA-1	Allele_B
ATAGCCTGTTCACCGA-1	Allele_B
ATAGGCTCACTAGGTG-1	Allele_B
ATAGTCACATTGGCGA-1	Allele_B
ATAGTGAAGGATCCCG-1	Allele_B
ATATCCCTCCATGTGA-1	Allele_B
ATATCCTCATTACCGC-1	Allele_B
ATCAACTAGGCTTCGG-1	Allele_B
ATCACTTCAGGCATCA-1	Allele_B
ATCAGCCAGGTCACGT-1	Allele_B
ATCATGGTCAGGACAG-1	Allele_B
ATCCCCTGTAGGTGTA-1	Allele_B
ATCCCTTAGGGCTCCA-1	Allele_B
ATCCCTTAGGTTGACC-1	Allele_B
ATCGAACCATTCGTGC-1	Allele_B
ATCGAAGGTAAGCACA-1	Allele_B
ATCGCGCGTAACTCTA-1	Allele_B
ATCTCATCATTGGCAG-1	Allele_B
ATCTCGCCACTCGGTT-1	Allele_B
ATGAAACGTCTTACCC-1	Allele_B
ATGAGGCGTGCGCAAG-1	Allele_B
ATGAGTTTCCGTCATT-1	Allele_B
ATGATTGCACCTCGAT-1	Allele_B
ATGCAGGAGGGTCAAG-1	Allele_B
ATGGTAGGTTGCATTA-1	Allele_B
ATGGTCATCGCGCCTT-1	Allele_B
ATGGTTACATGAAGCT-1	Allele_B
ATGGTTACATTAGCAA-1	Allele_B
ATGTCAACAATAGTTG-1	Allele_B
ATGTGCATCGCATCAA-1	Allele_B
ATGTGGCTCCCCAGAG-1	Allele_B
ATGTGTTAGTGCTGTA-1	Allele_B
ATGTTAGCAACTGCGA-1	Allele_B
ATTACCCTCAGTATGT-1	Allele_B
ATTCAGGTCCCCTGAC-1	Allele_B
ATTCCAAGTCATTCCC-1	Allele_B
ATTGACTAGTGCTCAA-1	Allele_B
ATTGAGAAGCAAGCTC-1	Allele_B
ATTGGATTCGATGATT-1	Allele_B
ATTGGGTCACTTACGC-1	Allele_B
ATTGTCAGTTAATCGC-1	Allele_B
CAACGGGGTTTCGCAG-1	Allele_B
CAAGATGGTCTTGGAT-1	Allele_B
CAAGCTCAGCTGGTCG-1	Allele_B
CAAGGCAAGGGTCAAG-1	Allele_B
CAAGGTGAGCGCATCG-1	Allele_B
CAATAGAAGCATGCGT-1	Allele_B
CAATATCAGGCACTTA-1	Allele_B
CAATGGCTCACATGAT-1	Allele_B
CAATGGGAGGATAGAC-1	Allele_B
CAATGGTCACTATCGC-1	Allele_B
CAATGTTAGGTTCGCG-1	Allele_B
CAATTGGTCGATCCAA-1	Allele_B
CACAAGCTCCACGGCA-1	Allele_B
CACACACAGGGGTTAG-1	Allele_B
CACAGGCCAATTAGGC-1	Allele_B
CACAGGCCACATGAGT-1	Allele_B
CACATTTCAAGGTACT-1	Allele_B
CACATTTCATCACGTC-1	Allele_B
CACCACCTCCGTGTAA-1	Allele_B
CACCTAAAGATTGGTT-1	Allele_B
CACCTCTGTATGTACC-1	Allele_B
CACGTAATCCGGGCTA-1	Allele_B
CAGCACTAGTAGTTCG-1	Allele_B
CAGCACTAGTGAGGCA-1	Allele_B
CAGCAGCCAGGACTGC-1	Allele_B
CAGCATTGTTCCGTGA-1	Allele_B
CAGCCAACAATAGCCG-1	Allele_B
CAGCCAACACCTACCG-1	Allele_B
CAGCGATTCCACCGCT-1	Allele_B
CAGGGCAGTCATCACG-1	Allele_B
CAGGGCTCAGTACCCT-1	Allele_B
CAGGGCTCATCCTCGG-1	Allele_B
CAGGTTATCAGGTCTA-1	Allele_B
CAGTATTAGGCACGTT-1	Allele_B
CAGTCAATCCCTCATG-1	Allele_B
CAGTTAACAGTACTAA-1	Allele_B
CAGTTAACAGTTAGTA-1	Allele_B
CAGTTAGTCAGGTCTA-1	Allele_B
CAGTTTGAGCAGGCAA-1	Allele_B
CAGTTTGAGGTAGCAG-1	Allele_B
CATACATAGCGCCATG-1	Allele_B
CATACTGAGTTAGACT-1	Allele_B
CATACTTCATTAAGTG-1	Allele_B
CATAGGTCATCACTTG-1	Allele_B
CATATAGCAATCGTAA-1	Allele_B
CATCCCTGTAGTCAGA-1	Allele_B
CATCCGGAGGTCAACC-1	Allele_B
CATCTCACAACCCTTA-1	Allele_B
CATCTTGCATTACCAT-1	Allele_B
CATGCCAGTGAGACCG-1	Allele_B
CATGTTGAGGCGTCAT-1	Allele_B
CATTCATCAGGACTTG-1	Allele_B
CATTCGAAGCCATTGA-1	Allele_B
CATTCGTTCAAGTTCG-1	Allele_B
CATTGGGCAACATCCC-1	Allele_B
CATTTGGAGTATGGCC-1	Allele_B
CCAAAGTCACAACCCT-1	Allele_B
CCAAAGTCACAAGCGC-1	Allele_B
CCAAATGTCCGTAGTA-1	Allele_B
CCAAATTAGGTGGACA-1	Allele_B
CCAACCCTCGATTGGC-1	Allele_B
CCACAGACACTTCGGT-1	Allele_B
CCACCTGCATTACACT-1	Allele_B
CCACGGATCATGCGCG-1	Allele_B
CCACTAGGTTGTCCCT-1	Allele_B
CCACTATTCGCTGGCA-1	Allele_B
CCACTCGCATTACCAT-1	Allele_B
CCAGAATCAACATGCG-1	Allele_B
CCAGAATCAATCAGTA-1	Allele_B
CCAGTATGTGCAACCC-1	Allele_B
CCAGTATGTTAGGGAC-1	Allele_B
CCATATAGTTAGCCAT-1	Allele_B
CCATCACCATCGATCC-1	Allele_B
CCATCAGGTTCACGAT-1	Allele_B
CCATTAAGTCCATTAA-1	Allele_B
CCATTTCAGTAGAGTA-1	Allele_B
CCCAAATGTTGGGTAA-1	Allele_B
CCCAACCTCACACTGA-1	Allele_B
CCCACTTGTTAGCCGC-1	Allele_B
CCCATCGCATCCTGAC-1	Allele_B
CCCGACAAGATACTAC-1	Allele_B
CCCGACAAGCGAACCT-1	Allele_B
CCCGATGAGTAACGCC-1	Allele_B
CCCGCATTCCCCTGAC-1	Allele_B
CCCGGTTTCAGTAATC-1	Allele_B
CCCGGTTTCATGGCAC-1	Allele_B
CCCTAGTCACAACTAA-1	Allele_B
CCGAACTAGGATGGCA-1	Allele_B
CCGACCTTCATGGCCG-1	Allele_B
CCGATTGGTTTCGTAA-1	Allele_B
CCGCGAATCCATGTGA-1	Allele_B
CCGCGATGTATTAGCC-1	Allele_B
CCGCTAGAGCTACCTT-1	Allele_B
CCGCTTATCATGAGCC-1	Allele_B
CCGCTTGCACTTAGGG-1	Allele_B
CCGCTTGCATGACCTC-1	Allele_B
CCGGCATGTTGCTATA-1	Allele_B
CCGGCTAAGGTTCCAA-1	Allele_B
CCGGGTTGTTGAGTTC-1	Allele_B
CCGGTATAGGCGTACT-1	Allele_B
CCGTAAATCACATACG-1	Allele_B
CCGTAATGTTTACCAA-1	Allele_B
CCGTACCTCATAGAGA-1	Allele_B
CCGTTCATCGATCGTA-1	Allele_B
CCTAGGGTCGTTCGGG-1	Allele_B
CCTCAACCAGGGCTTA-1	Allele_B
CCTCACGCAGTTGCCT-1	Allele_B
CCTCCAGCACTTGACC-1	Allele_B
CCTCCAGCATCCATGC-1	Allele_B
CCTCCTAAGGTAGACG-1	Allele_B
CCTCCTAAGTCGATAT-1	Allele_B
CCTCGAAGTTAAGGGC-1	Allele_B
CCTCTGATCATGGTAT-1	Allele_B
CCTGGCTTCGCTTGCC-1	Allele_B
CCTGTAAAGTCGCTCC-1	Allele_B
CCTTAGCCACAATCCC-1	Allele_B
CCTTCCTTCCTCATAC-1	Allele_B
CGAACTTGTTGCAATC-1	Allele_B
CGAATCATCCGCAGTG-1	Allele_B
CGAATTTAGCGGTTCG-1	Allele_B
CGACACTAGCCACTCC-1	Allele_B
CGACACTAGCGGGTAA-1	Allele_B
CGACCTAGTAAGGACC-1	Allele_B
CGACTAGCACAGCGGT-1	Allele_B
CGACTGACAACTAAGC-1	Allele_B
CGAGCCATCCTCATAC-1	Allele_B
CGAGCGAGTCTAAGCT-1	Allele_B
CGAGGGACAATCTATC-1	Allele_B
CGATAGTCAGTTGCGA-1	Allele_B
CGATTTAGTTAACGAG-1	Allele_B
CGCAACTAGGATCCCG-1	Allele_B
CGCACGATCACGCCAG-1	Allele_B
CGCACGATCATGTGGC-1	Allele_B
CGCAGATTCCACCAGG-1	Allele_B
CGCCACAAGTGAGCGA-1	Allele_B
CGCCATGAGCGATCTA-1	Allele_B
CGCCATTCAAGCCGGT-1	Allele_B
CGCCTGAAGGCGCTAT-1	Allele_B
CGCCTGTTCCATCAAG-1	Allele_B
CGCGCATGTGGCCAGA-1	Allele_B
CGCTAATGTATGGTTC-1	Allele_B
CGCTCATCAATGGGCC-1	Allele_B
CGCTGCAAGCATCAAT-1	Allele_B
CGCTGTGAGGTTACTG-1	Allele_B
CGCTTCATCTAGTTCC-1	Allele_B
CGGATCACAGGTTCAG-1	Allele_B
CGGCAAGGTAACGTAG-1	Allele_B
CGGCTAACAGGACATT-1	Allele_B
CGGCTAGTCTCATTCA-1	Allele_B
CGGGATGGTTCGTTAA-1	Allele_B
CGGGCAAGTAGTCCTG-1	Allele_B
CGGGCTTGTTAAGCGA-1	Allele_B
CGGTATTGTCTAGTCG-1	Allele_B
CGGTGCATCCCAATTC-1	Allele_B
CGGTGCATCTCACTAC-1	Allele_B
CGGTTTCCATGAAGGA-1	Allele_B
CGTAATGTCAGCCCGA-1	Allele_B
CGTACCCTCACGCCGA-1	Allele_B
CGTACGTAGGTTGCTA-1	Allele_B
CGTACTGGTAAGTAAC-1	Allele_B
CGTAGTTGTTCGCATG-1	Allele_B
CGTCAGTAGGCTACCG-1	Allele_B
CGTCCATCAACCAGTG-1	Allele_B
CGTCCTGCAATAGCAC-1	Allele_B
CGTGCAACACCTGTGT-1	Allele_B
CGTGCCTTCTCACACT-1	Allele_B
CGTGCTAGTAATCCAC-1	Allele_B
CGTGCTAGTAATGTCC-1	Allele_B
CGTTCCTGTTAGCCAT-1	Allele_B
CGTTTCCGTAGGTACA-1	Allele_B
CTAAACTAGCGCCTCT-1	Allele_B
CTAAATGCAAGTTCGG-1	Allele_B
CTAACGATCCCTGGAG-1	Allele_B
CTAAGGCTCATCTGTC-1	Allele_B
CTAAGGGAGTCGAGGA-1	Allele_B
CTAAGGTCAATGCCGA-1	Allele_B
CTACAGGCACAGGCTA-1	Allele_B
CTACGAATCCTGAAGC-1	Allele_B
CTACGACAGCGCTGAT-1	Allele_B
CTAGTTAGTGAGACAC-1	Allele_B
CTATCATCATCCATCA-1	Allele_B
CTATCGAAGCGCTCCT-1	Allele_B
CTATCGAAGGGTCTAC-1	Allele_B
CTATCGTTCGTGCATA-1	Allele_B
CTATGCAAGGAGTAGT-1	Allele_B
CTATGGATCAAGTCGC-1	Allele_B
CTATGGATCAGGTAGG-1	Allele_B
CTATTCATCTCATGCT-1	Allele_B
CTCATAGAGCGAATGG-1	Allele_B
CTCCCAATCAGCTATG-1	Allele_B
CTCCCAATCGCGCCAA-1	Allele_B
CTCCTAGTCGATTAGT-1	Allele_B
CTCCTGATCACCAAGC-1	Allele_B
CTCGATCCAGCTCATC-1	Allele_B
CTCGATCCATTCGCGT-1	Allele_B
CTCGATTTCATCACAG-1	Allele_B
CTCGGATAGAAGCGTG-1	Allele_B
CTCTGACCAAGTAGAG-1	Allele_B
CTCTGCATCTCATTCA-1	Allele_B
CTGACACAGCATGATT-1	Allele_B
CTGACGTAGCAACCCG-1	Allele_B
CTGATAGTCAAGTAAG-1	Allele_B
CTGCAACAGCTAAGGG-1	Allele_B
CTGCGTAGTTGTAGAG-1	Allele_B
CTGCTCTGTAGCCTCA-1	Allele_B
CTGGATGCAACCTCTA-1	Allele_B
CTGGCAACACTTGCCG-1	Allele_B
CTGGTCAGTTGTGACT-1	Allele_B
CTGTCATTCGCATCGG-1	Allele_B
CTGTCCATCCGGTGAT-1	Allele_B
CTGTTCCGTCCATACG-1	Allele_B
CTGTTCCGTCTGTCGA-1	Allele_B
CTTAATCCAATCGTAA-1	Allele_B
CTTACGCCAGGTAACT-1	Allele_B
CTTACGGGTGAGAGCT-1	Allele_B
CTTAGTGAGCTTACTC-1	Allele_B
CTTCAATCACCACATC-1	Allele_B
CTTCAATCAGCCTAAG-1	Allele_B
CTTCAGCCAAACTGTA-1	Allele_B
CTTCGGCTCATGGCGT-1	Allele_B
CTTGATAGTGAACCGG-1	Allele_B
CTTGCTTAGGTGCAGA-1	Allele_B
CTTGGCGAGGTAGATA-1	Allele_B
CTTGGGCGTCTCACTC-1	Allele_B
CTTGGGGTCGAGCACT-1	Allele_B
GCAAAGGTCGCTAATG-1	Allele_B
GCAACCACAGGTTCAG-1	Allele_B
GCAACGGGTTATGGAG-1	Allele_B
GCACAATCACTTAGGG-1	Allele_B
GCACACTAGAAGGGAA-1	Allele_B
GCACACTAGCTTACCT-1	Allele_B
GCACAGCCATGCTGAG-1	Allele_B
GCACCGATCGATCCAA-1	Allele_B
GCACCTAGTGCGCGTT-1	Allele_B
GCACTAATCGATTGAT-1	Allele_B
GCACTAATCTGGTGTA-1	Allele_B
GCACTTGGTTGCCTAG-1	Allele_B
GCAGCCATCACCTAGA-1	Allele_B
GCAGCCATCCTTAGCT-1	Allele_B
GCAGCCATCCTTGACT-1	Allele_B
GCAGGCTCATAGGGTT-1	Allele_B
GCAGGCTCATTAGAGC-1	Allele_B
GCATCAATCATGCCAA-1	Allele_B
GCATCAGCACTCGGTT-1	Allele_B
GCATCCCTCCATCACT-1	Allele_B
GCATCCCTCCCCAGTC-1	Allele_B
GCATTAACACATGCAG-1	Allele_B
GCATTAGTCCACCTTG-1	Allele_B
GCATTATAGTAACGAA-1	Allele_B
GCATTCCCATCCTGGT-1	Allele_B
GCATTTGAGCCTAGCG-1	Allele_B
GCCAAGCCAAATTCGA-1	Allele_B
GCCAAGCCATGATAGC-1	Allele_B
GCCACCTTCGAATCTG-1	Allele_B
GCCACTTCACTATGCC-1	Allele_B
GCCATAATCAGTTGGC-1	Allele_B
GCCATCAGTGGAGCAT-1	Allele_B
GCCCAAGTCTGTCTAC-1	Allele_B
GCCCATAGTTTGACGT-1	Allele_B
GCCCATTCATTACGGG-1	Allele_B
GCCGAAGGTATAGCAG-1	Allele_B
GCCTAACAGTGCTGGT-1	Allele_B
GCCTCCACAAATCCAA-1	Allele_B
GCCTGCTTCCCTCTAG-1	Allele_B
GCGATGTTCATGCGAC-1	Allele_B
GCGCTTGAGGTGCTTA-1	Allele_B
GCGGGTAGTAATCCCG-1	Allele_B
GCGGTAAAGCTGGCTG-1	Allele_B
GCGGTGAGTGCGTAGG-1	Allele_B
GCGTATATCCATGAGC-1	Allele_B
GCGTGTTAGGGGACTA-1	Allele_B
GCTATCCCATAGGGTT-1	Allele_B
GCTATGATCTCATCCG-1	Allele_B
GCTCGCTTCATCACTC-1	Allele_B
GCTCGTTCAAACCACG-1	Allele_B
GCTCTATTCAGCAGTC-1	Allele_B
GCTGAGGGTCATTACA-1	Allele_B
GCTGCCTTCGATGGAG-1	Allele_B
GCTGGCTGTCTTGGTG-1	Allele_B
GCTGTTGGTTCGCTCT-1	Allele_B
GCTTAATAGAAGCCAG-1	Allele_B
GCTTACCCATGGTCAG-1	Allele_B
GCTTTGAAGCGAGGAC-1	Allele_B
GGAAAGCCAGGCATTG-1	Allele_B
GGAAATTGTGCGAGAT-1	Allele_B
GGAAATTGTTGACGTT-1	Allele_B
GGAATATGTGCAATCT-1	Allele_B
GGAATTAAGGATCCCG-1	Allele_B
GGACGTAAGGCGAGGT-1	Allele_B
GGACGTTTCCATCCCA-1	Allele_B
GGACGTTTCGTTAGTG-1	Allele_B
GGACTTGCAAGGTATC-1	Allele_B
GGAGCTAAGCCAGATC-1	Allele_B
GGAGCTAAGTAGGATA-1	Allele_B
GGATAATGTCAGGATA-1	Allele_B
GGATCGCCAAAGGTCT-1	Allele_B
GGATCTATCGCATTAG-1	Allele_B
GGATGCTTCGATGACC-1	Allele_B
GGATGGGCAGCACTAG-1	Allele_B
GGATTCATCCGTTAAG-1	Allele_B
GGCAAAGTCCGTGCGA-1	Allele_B
GGCAACCCATTGCACC-1	Allele_B
GGCACCTGTTTGACCG-1	Allele_B
GGCATCCGTCCATTAA-1	Allele_B
GGCCAATTCTGGCAAC-1	Allele_B
GGCCTAACACTATATC-1	Allele_B
GGCCTAACAGCAGGCT-1	Allele_B
GGCCTTGAGGCATTCA-1	Allele_B
GGCGATCCAAATCAGC-1	Allele_B
GGCTAATCATTCGTCA-1	Allele_B
GGCTTCCTCACCATTC-1	Allele_B
GGCTTCCTCAGGTAGG-1	Allele_B
GGCTTCTCATGGATCG-1	Allele_B
GGGAACATCGACCGAT-1	Allele_B
GGGACCAGTATGGAGC-1	Allele_B
GGGACCTCAACTAGCG-1	Allele_B
GGGATAGTCCACCGTC-1	Allele_B
GGGATCAAGAATCACT-1	Allele_B
GGGATCAAGTAGGATA-1	Allele_B
GGGATTGAGCCCTGAG-1	Allele_B
GGGATTGAGTACCAGC-1	Allele_B
GGGCAACAGGTGCAAG-1	Allele_B
GGGCAATGTTGGAAGC-1	Allele_B
GGGCAGACACAGCACA-1	Allele_B
GGGCCTTGTTCGTGAT-1	Allele_B
GGGCTAGGTCTAATCA-1	Allele_B
GGGCTCTGTTGACGAA-1	Allele_B
GGGGTCAGTTCCCTTA-1	Allele_B
GGGTAACGTCAAGTCT-1	Allele_B
GGGTAACGTTCGCCTT-1	Allele_B
GGGTCCATCCGCGTGA-1	Allele_B
GGGTTAGAGGAATGCG-1	Allele_B
GGGTTCCGTGGCCAGA-1	Allele_B
GGTAAATGTTATCGTA-1	Allele_B
GGTAACAGTTCGCAAT-1	Allele_B
GGTAATTTCCCCAGAG-1	Allele_B
GGTAGCGGTTAGGTAG-1	Allele_B
GGTAGTGAGGTCGTAC-1	Allele_B
GGTATGAGTAACGACA-1	Allele_B
GGTATGAGTTTAGGAG-1	Allele_B
GGTCCTGAGTCATCTC-1	Allele_B
GGTCGCATCATCGTAG-1	Allele_B
GGTGAACGTTATCCTT-1	Allele_B
GGTGACTTCACACTGA-1	Allele_B
GGTGATGAGCGGGTAA-1	Allele_B
GGTGCATTCCAGGCCA-1	Allele_B
GGTGGCTCAATACCGG-1	Allele_B
GGTTAGTCAACTAGAC-1	Allele_B
GGTTCCTCATTACCAT-1	Allele_B
GGTTTGATCCCAGTCC-1	Allele_B
GTAAACCCACATTAGA-1	Allele_B
GTAACCTGTCATCCTC-1	Allele_B
GTAAGCTCATGGCTGA-1	Allele_B
GTAATCACAAGGTCTG-1	Allele_B
GTAATGTTCACGCATA-1	Allele_B
GTACCAATCGTACCAA-1	Allele_B
GTACCCAGTGGCGTCT-1	Allele_B
GTACGAAGTAATGAAC-1	Allele_B
GTACGGTTCATCAGGC-1	Allele_B
GTACGTTGTGAGAGGA-1	Allele_B
GTAGCAAGTTGAGCCC-1	Allele_B
GTAGCGGGTAAGTCAG-1	Allele_B
GTAGGCTTCTGTCTGT-1	Allele_B
GTAGTGAGTGAGGTTA-1	Allele_B
GTAGTTTAGGTACCAC-1	Allele_B
GTATCCGGTAGCTTAC-1	Allele_B
GTATCCGGTTCGGTTG-1	Allele_B
GTATGGGAGGTGGAAT-1	Allele_B
GTCCAACAGCCCTGAG-1	Allele_B
GTCCAATGTAATGTCC-1	Allele_B
GTCCAATGTGAAGCGT-1	Allele_B
GTCCATCCACTAGCTC-1	Allele_B
GTCCGTAGTCATGGAA-1	Allele_B
GTCCTCATCCCAGATA-1	Allele_B
GTCCTTTAGTAGTAAG-1	Allele_B
GTCTAACGTGATCCCA-1	Allele_B
GTCTCCGCAGCTCTAC-1	Allele_B
GTCTGTCCAACCAGAT-1	Allele_B
GTGAACAGTAGGTAGC-1	Allele_B
GTGAGCAAGGATGCAG-1	Allele_B
GTGATAGGTTTGCCCT-1	Allele_B
GTGATATTCCAGAGCT-1	Allele_B
GTGATATTCTAGTCGA-1	Allele_B
GTGATGGAGTCATCAG-1	Allele_B
GTGCAATCAGCAGTCA-1	Allele_B
GTGCTATGTTGACCCA-1	Allele_B
GTGGACAAGTAGCAGG-1	Allele_B
GTGGTCACATGAGTGT-1	Allele_B
GTGGTCCGTAAGCACA-1	Allele_B
GTGTCAATCATGACGC-1	Allele_B
GTTAAGCCAGTTGGCA-1	Allele_B
GTTACTTCATGGTCTC-1	Allele_B
GTTAGCATCAGCTCGG-1	Allele_B
GTTAGCATCGTTGCCC-1	Allele_B
GTTAGTTAGTGAGCAG-1	Allele_B
GTTATCAGTTAACGTC-1	Allele_B
GTTCAATAGGGTCCTG-1	Allele_B
GTTCACAAGCCGATAC-1	Allele_B
GTTCCAAAGGCATTCA-1	Allele_B
GTTCCTTAGTGCCGAT-1	Allele_B
GTTCGATGTCTGGTGC-1	Allele_B
GTTCGTCCACAATGGT-1	Allele_B
GTTCTAAGTATGTCCG-1	Allele_B
GTTGCAATCCAGCTCC-1	Allele_B
GTTGCAATCCGGACAT-1	Allele_B
GTTGCCCTCCATTCCG-1	Allele_B
GTTGCTGGTTTCGCTC-1	Allele_B
TAAACCACAACCAAGT-1	Allele_B
TAAACGAAGTAGCCGT-1	Allele_B
TAAATGCTCAGGGAAT-1	Allele_B
TAACTCCTCACATGAT-1	Allele_B
TAACTCCTCGCGTTAA-1	Allele_B
TAAGCCTGTGATGCAA-1	Allele_B
TAAGCGGAGCCTGAAC-1	Allele_B
TAAGCGGAGTGAGGTG-1	Allele_B
TAAGGGGTCCGCGGTA-1	Allele_B
TAATGGTTCGCTCTAT-1	Allele_B
TACAACTAGGATGATA-1	Allele_B
TACAAGGGTTCACCTC-1	Allele_B
TACACTAGTGCACGAG-1	Allele_B
TACACTTCAATACGGT-1	Allele_B
TACAGATTCGCATCGG-1	Allele_B
TACAGCGCAGCAGTTG-1	Allele_B
TACCACAAGGCGCATT-1	Allele_B
TACCCGCTCCGTATGA-1	Allele_B
TACCGACAGTGCCTGG-1	Allele_B
TACCTAGAGCGATTCA-1	Allele_B
TACCTAGAGGTACATT-1	Allele_B
TACCTGAAGAAGGTAC-1	Allele_B
TACCTGTTCACGTTAG-1	Allele_B
TACGCCTCAATCAGGT-1	Allele_B
TACGGTCAGCCCTTGC-1	Allele_B
TACGTTGAGCATTCAG-1	Allele_B
TACTACTCAACTCGGA-1	Allele_B
TACTACTCATGACCGA-1	Allele_B
TACTCGCCAAGCATTA-1	Allele_B
TACTGTGAGGAGTAAC-1	Allele_B
TACTTGCTCACATGAT-1	Allele_B
TAGCCAGCAAGCTCAG-1	Allele_B
TAGCTAGTCACTTCAC-1	Allele_B
TAGGAGTAGCGGTCTG-1	Allele_B
TAGGCTTGTGATGCTT-1	Allele_B
TAGGGTTCAAGCGTTG-1	Allele_B
TAGGGTTCACCAGGAC-1	Allele_B
TAGGTGAGTTACACTA-1	Allele_B
TAGGTGGAGGGCAGTA-1	Allele_B
TAGTCAACACAAGGCC-1	Allele_B
TAGTGGGAGCCAATCA-1	Allele_B
TATACAGCACTAGCGA-1	Allele_B
TATCCAAGTAACGGGT-1	Allele_B
TATCCATCATCCGTAC-1	Allele_B
TATCCCACAATTACAG-1	Allele_B
TATCGGGCACTTGGTC-1	Allele_B
TATCTGCTCGACCTGG-1	Allele_B
TATCTTGTCTGTGGAC-1	Allele_B
TATGGCCAGAAGGTGT-1	Allele_B
TATGGTTAGATTACCG-1	Allele_B
TATGTCAGTTGCTCCT-1	Allele_B
TATGTTGGTTTGCGGC-1	Allele_B
TCAAAGGGTCAGCCGT-1	Allele_B
TCAAAGGGTGCGTAGG-1	Allele_B
TCAAATGCACCAACCT-1	Allele_B
TCAACATAGGATGGGC-1	Allele_B
TCAACCTTCCGTATGA-1	Allele_B
TCAATCTCACAGCAAT-1	Allele_B
TCACACGGTAGTCCTG-1	Allele_B
TCACACGGTTGGAAGC-1	Allele_B
TCACCATTCCATATCC-1	Allele_B
TCACGATGTGAGAGCT-1	Allele_B
TCACGCCTCGAGGTCT-1	Allele_B
TCACGGGTCATAGACT-1	Allele_B
TCACGTCCAATCGGCA-1	Allele_B
TCAGCAATCATCAAGT-1	Allele_B
TCAGCCAGTCAGTGCC-1	Allele_B
TCAGCTGGTAGTTGAG-1	Allele_B
TCAGTAACAAGTTAGC-1	Allele_B
TCAGTAACATCCGGTT-1	Allele_B
TCAGTATAGGTAAGCG-1	Allele_B
TCAGTCAAGGAATGTA-1	Allele_B
TCAGTCAAGGTAAGCG-1	Allele_B
TCAGTTGAGGCGATTC-1	Allele_B
TCATAACAGGATTGAA-1	Allele_B
TCATAGTAGTGCCAGT-1	Allele_B
TCATATGGTGAACCTT-1	Allele_B
TCATCTATCATGGCAC-1	Allele_B
TCCAAGGCAGGGACAG-1	Allele_B
TCCACATTCAGGACAG-1	Allele_B
TCCACCGCACTTGCCG-1	Allele_B
TCCATTATCTATGTCC-1	Allele_B
TCCCACGCAAATCGGT-1	Allele_B
TCCCCTAAGGTAATCT-1	Allele_B
TCCCCTGGTTGCACGC-1	Allele_B
TCCCGATCAAGCGCAC-1	Allele_B
TCCTAATCAACCTCAC-1	Allele_B
TCCTATTGTTGTGGAA-1	Allele_B
TCCTTAATCTGGTCCC-1	Allele_B
TCGAATTAGGGCTCTG-1	Allele_B
TCGACCTCAACTATCT-1	Allele_B
TCGCAATGTATTGGAG-1	Allele_B
TCGCACCTCACTGGCG-1	Allele_B
TCGCATAAGCTAATGT-1	Allele_B
TCGCTAAAGGTTGACC-1	Allele_B
TCGCTGCTCCAACTTC-1	Allele_B
TCGGGGTCATGCGCTT-1	Allele_B
TCGTACGGTAGTCCTG-1	Allele_B
TCGTGGACAGGGACGA-1	Allele_B
TCGTTTCAGTCAATGT-1	Allele_B
TCGTTTGCAAGTAGTC-1	Allele_B
TCTAATGGTCTAGTTA-1	Allele_B
TCTACGAAGTGAGGTG-1	Allele_B
TCTACGTTCCGCGATG-1	Allele_B
TCTACTATCCATAGAT-1	Allele_B
TCTACTATCCATCGCC-1	Allele_B
TCTACTTGTTCGTCAG-1	Allele_B
TCTATGGAGGTATATC-1	Allele_B
TCTCATCAGGATCTGC-1	Allele_B
TCTCCATAGATTGCAT-1	Allele_B
TCTCGTTAGTCGCGCA-1	Allele_B
TCTGCACCATAATTCC-1	Allele_B
TCTGGCCTCACTGTCT-1	Allele_B
TCTGTGAAGGGTGACA-1	Allele_B
TCTGTTGCAATCAGTA-1	Allele_B
TGACCCTCATAAGGCT-1	Allele_B
TGAGATGGTTAGGTTC-1	Allele_B
TGAGCGAAGGCAAGGC-1	Allele_B
TGAGCGGGTTTGACAC-1	Allele_B
TGAGCTGCATTAGTAG-1	Allele_B
TGAGGATAGCGCGATT-1	Allele_B
TGATCCTTCATACTGG-1	Allele_B
TGATGTTAGTGCGGAA-1	Allele_B
TGCAAATTCGCTGGAT-1	Allele_B
TGCACAGCACCTTGCG-1	Allele_B
TGCAGGCCAACGGGTC-1	Allele_B
TGCAGTCAGCTACGAC-1	Allele_B
TGCCCTCAGCAACTCA-1	Allele_B
TGCCGTTCAACATTGA-1	Allele_B
TGCCTATTCCGTAATG-1	Allele_B
TGCCTCGCAAGTGCCA-1	Allele_B
TGCGATGCAGTTAGCG-1	Allele_B
TGCGGCTGTTCAAGGA-1	Allele_B
TGCGGTTAGCTACTCT-1	Allele_B
TGCTAACGTTAGGTAG-1	Allele_B
TGCTAACGTTTGCAGT-1	Allele_B
TGCTACAAGGTCCCGA-1	Allele_B
TGCTATAGTTTGGGAA-1	Allele_B
TGCTCCGCACTTGGGA-1	Allele_B
TGCTCCGCATGCGTCT-1	Allele_B
TGCTGATGTTACACTA-1	Allele_B
TGCTGATGTTTCGTCC-1	Allele_B
TGGACATCAAATGCCG-1	Allele_B
TGGATTTAGTCGCAGT-1	Allele_B
TGGCATATCCAGCAGT-1	Allele_B
TGGCATGCATAGACAC-1	Allele_B
TGGCATTGTTTGACGT-1	Allele_B
TGGCTAATCCTCAGCC-1	Allele_B
TGGCTCTCAATCCAGG-1	Allele_B
TGGGAACGTAGTTGAG-1	Allele_B
TGGGATAGTTCGCCTT-1	Allele_B
TGGGCAAAGCATGCCG-1	Allele_B
TGGGCACCAATGCCGA-1	Allele_B
TGGGCGAGTTGCCTGA-1	Allele_B
TGGGGCAGTAAGCCAA-1	Allele_B
TGGGGTTTCCTGTAAG-1	Allele_B
TGGGTCACACATACTT-1	Allele_B
TGGTAGGAGCGCTGTG-1	Allele_B
TGGTCAATCCCTCGAC-1	Allele_B
TGGTCACAGCGGTCCA-1	Allele_B
TGTACCGGTAGTGAGC-1	Allele_B
TGTAGAGGTGAGTTGA-1	Allele_B
TGTATCTCATAGATCA-1	Allele_B
TGTCCAAAGGGTAGTG-1	Allele_B
TGTCCAAAGGTAGACG-1	Allele_B
TGTGCATGTCAGCGAG-1	Allele_B
TGTGCCTCATTGACGG-1	Allele_B
TGTGGTCAGGCGTCAT-1	Allele_B
TGTGGTTGTCTAGTGT-1	Allele_B
TGTGTTGAGCCAGTTA-1	Allele_B
AGGAGTTAGCTACTCT-1	Allele_B
AGGTTGCTCTGTCACT-1	Allele_B
AGTGTTGTCTCATGCT-1	Allele_B
CACATATAGGTATCGC-1	Allele_B
CAGGACAAGGTAATCT-1	Allele_B
CATTCAAGTAAGTTCC-1	Allele_B
CCACAGACATTAGCTT-1	Allele_B
CCGTACCTCCACCTCA-1	Allele_B
CGCCATGAGGTTCAGC-1	Allele_B
CGTCTATTCCACCGGA-1	Allele_B
CTTGAATAGGGTTAGG-1	Allele_B
GCCCAAGTCGCTTGAA-1	Allele_B
GCCTAATGTGATGCAA-1	Allele_B
GCGTTCTCAAAGGGTA-1	Allele_B
GCTCTTGTCACAGACC-1	Allele_B
GGACCCTGTTCGAATC-1	Allele_B
GGTAGTGAGGATGTCC-1	Allele_B
GTAGGATAGCCACTAA-1	Allele_B
GTCCGTTCAATACTCT-1	Allele_B
GTTGTACGTTAGCGTT-1	Allele_B
TAGCATTAGGGGTTAG-1	Allele_B
TAGGGGATCAGCAGTC-1	Allele_B
AAACGCCTCAGTGCGT-1	Allele_B
AAACGGACATCACGAG-1	Allele_B
AAACGGGTCGTAGTCA-1	Allele_B
AAACTCACACTATGAA-1	Allele_B
AAACTCCGTTGTGCTG-1	Allele_B
AAAGCAATCCGGAGTT-1	Allele_B
AAAGCTAAGTGCCATA-1	Allele_B
AAATGCAAGGATGAAC-1	Allele_B
AAATGCAAGGCATCGT-1	Allele_B
AAATTGCTCCCCATAT-1	Allele_B
AACAGGCGTAGTAGAT-1	Allele_B
AACAGGCGTTTAGGAG-1	Allele_B
AACATAGAGCGATCAC-1	Allele_B
AACATTGCAAGTAGGA-1	Allele_B
AACCAAGGTAAGCACA-1	Allele_B
AACCAAGGTATTGCGT-1	Allele_B
AACCTAGTCCCTCTAG-1	Allele_B
AACCTGATCCAGATCA-1	Allele_B
AACCTTAGTGAGTTAG-1	Allele_B
AACGATCCATGACCCT-1	Allele_B
AACGATGGTCAACCGC-1	Allele_B
AACGCGCCATCCAGAG-1	Allele_B
AACGGGGCAAACCATA-1	Allele_B
AACTAGAAGGCATGTC-1	Allele_B
AACTCGATCCGTGTCC-1	Allele_B
AACTGAAAGCCAGTTA-1	Allele_B
AACTGCATCGTACCAA-1	Allele_B
AACTTGGTCGCTTCGC-1	Allele_B
AAGCCGCCACTCATAT-1	Allele_B
AAGCGGATCGTCTACT-1	Allele_B
AAGCGGGCAGTAATGC-1	Allele_B
AAGCTCGCATCACGGA-1	Allele_B
AAGCTTGTCAATTCCC-1	Allele_B
AAGCTTGTCACCAGTA-1	Allele_B
AAGGAAAGTCTGGGTC-1	Allele_B
AAGGTCAGTTGCATAC-1	Allele_B
AAGGTCAGTTGTCTCC-1	Allele_B
AAGGTTAAGCGCTCAG-1	Allele_B
AAGTCACCATCGAACG-1	Allele_B
AAGTCATTCAGGGATG-1	Allele_B
AATACGAAGCTATCTC-1	Allele_B
AATACGTTCTTGAGGC-1	Allele_B
AATCCAACAGCTAGAT-1	Allele_B
AATCGTTAGTTGCATG-1	Allele_B
AATGAACGTTTGAGCT-1	Allele_B
AATGACTTCGAACGCT-1	Allele_B
AATGCGGAGTAGACCC-1	Allele_B
AATGGCAGTGACTCGC-1	Allele_B
AATGTGAAGGTAGGGC-1	Allele_B
AATGTGAAGTAGTTAC-1	Allele_B
AATTGGTTCGTGCTCC-1	Allele_B
AATTGTCAGTTAGGTT-1	Allele_B
ACAACCGCAAATGGGA-1	Allele_B
ACAACCGCATAAGCCG-1	Allele_B
ACAACTTAGCAAGTCC-1	Allele_B
ACAAGCGAGTCAAGCC-1	Allele_B
ACACACGCATAAGGTC-1	Allele_B
ACACATTAGTTAGTGT-1	Allele_B
ACACCAGCACTCAATT-1	Allele_B
ACACGGGGTGATTAGG-1	Allele_B
ACACGTTGTGAGGTCG-1	Allele_B
ACAGAACAGTTGGTAT-1	Allele_B
ACAGACAGTATGTACC-1	Allele_B
ACAGCCCGTAGCGATA-1	Allele_B
ACAGCTATCCGCGATG-1	Allele_B
ACAGCTCAGTCATGTG-1	Allele_B
ACAGGATAGGGGTTGA-1	Allele_B
ACAGGTAGTAAGTACG-1	Allele_B
ACAGTGAGTTGCTAAC-1	Allele_B
ACATCCCCAATGCCAG-1	Allele_B
ACATGCATCGTACCGG-1	Allele_B
ACATGGCTCGATCACA-1	Allele_B
ACATTCCTCACCATTC-1	Allele_B
ACCAAAGGTGGGAATC-1	Allele_B
ACCACACAGTACGCAC-1	Allele_B
ACCACAGCAATAGACC-1	Allele_B
ACCATAACATTAAGTG-1	Allele_B
ACCATATAGAAGGACT-1	Allele_B
ACCATATAGTGCTTAG-1	Allele_B
ACCATCCCATCCTGGT-1	Allele_B
ACCATTTCATTCCTAG-1	Allele_B
ACCCAGGTCTATGCTC-1	Allele_B
ACCCCATCAATGGAGA-1	Allele_B
ACCCGAACAGTACTCC-1	Allele_B
ACCCTATTCAGCACTA-1	Allele_B
ACCCTCATCGAAGTCC-1	Allele_B
ACCCTCGCATAACTGA-1	Allele_B
ACCCTTTAGCGATCCG-1	Allele_B
ACCGAAAGTGCGTACC-1	Allele_B
ACCGCAACAGCCAATG-1	Allele_B
ACCGCAACAGGTTCGA-1	Allele_B
ACCGGCTGTCAACGAA-1	Allele_B
ACCTACTTCGACCCGA-1	Allele_B
ACCTACTTCTTGATGG-1	Allele_B
ACCTATGAGATAGCCC-1	Allele_B
ACCTCACCATGAGTTA-1	Allele_B
ACCTCCATCTATCGTC-1	Allele_B
ACGAGTGAGTAGTGAA-1	Allele_B
ACGATAGGTGAGTTAG-1	Allele_B
ACGATGGAGGATCAGG-1	Allele_B
ACGATTTAGGCGAGGT-1	Allele_B
ACGCAATCACCAGCTT-1	Allele_B
ACGCCATAGCTAGTAT-1	Allele_B
ACGCCCAAGTGACCAC-1	Allele_B
ACGGACAAGCGCCTCT-1	Allele_B
ACGGATTCACATACGG-1	Allele_B
ACGGGTAAGGCGATAG-1	Allele_B
ACGTCACAGTAGCATT-1	Allele_B
ACGTCCCTCCTCACTG-1	Allele_B
ACGTGAGAGCCAGCAT-1	Allele_B
ACGTTTAGTAACGTAG-1	Allele_B
ACTAAGCCATAAGGAG-1	Allele_B
ACTACAACATTCGCGT-1	Allele_B
ACTATCTCAATGACAC-1	Allele_B
ACTATTGGTAACGTAG-1	Allele_B
ACTCCAAAGTGATGGG-1	Allele_B
ACTCCACCAACTGTGG-1	Allele_B
ACTCGTCCAGCTATGG-1	Allele_B
ACTCTTGCATAACGAC-1	Allele_B
ACTCTTGCATCCACGT-1	Allele_B
ACTGGTTGTTTGGGTT-1	Allele_B
ACTGTCAAGCAACCGT-1	Allele_B
ACTGTCAAGCGCCAAT-1	Allele_B
ACTTATGGTTAAGTCC-1	Allele_B
ACTTCGCCAATCGTGG-1	Allele_B
AGAAGGGGTTACACAC-1	Allele_B
AGAAGTTGTGACGAGT-1	Allele_B
AGAATCAAGCTACTTC-1	Allele_B
AGACGCAAGGTGCTTA-1	Allele_B
AGACGCGGTGCAGGTG-1	Allele_B
AGAGAATCATCACGTC-1	Allele_B
AGAGATGCAACTGGTG-1	Allele_B
AGCACCACACATTGGG-1	Allele_B
AGCACGTTCGCTAATG-1	Allele_B
AGCACTATCGACATAT-1	Allele_B
AGCATTTAGTTGCGTA-1	Allele_B
AGCCAATCATGCAGGC-1	Allele_B
AGCCACTAGCTAGATT-1	Allele_B
AGCCATTGTGGGTAAC-1	Allele_B
AGCCCATAGCCCTGCT-1	Allele_B
AGCCCCTTCAGCGAAG-1	Allele_B
AGCCTGACAGTTGCTC-1	Allele_B
AGCCTGGTCTCACCTG-1	Allele_B
AGCCTTGGTAAGGTTG-1	Allele_B
AGCCTTGGTTAATTCG-1	Allele_B
AGCGAACGTGGCCAGA-1	Allele_B
AGCGATAGTTGCTGAT-1	Allele_B
AGCGATTCACTTGCGT-1	Allele_B
AGCGCCTGTCATGGAA-1	Allele_B
AGCGGTAAGGTGCATC-1	Allele_B
AGCTGTTGTTTGATTG-1	Allele_B
AGCTTACGTTCCGGGT-1	Allele_B
AGCTTAGTCATGTGAT-1	Allele_B
AGCTTATAGGAATTGA-1	Allele_B
AGGCAGGCATGGCTTC-1	Allele_B
AGGCCAAAGATTAAGG-1	Allele_B
AGGCTCACAATCGCCT-1	Allele_B
AGGCTTATCCGGAGTT-1	Allele_B
AGGGGTTGTAAGCTGA-1	Allele_B
AGGGTTGAGGTCCAAC-1	Allele_B
AGGTAACAGGTACACC-1	Allele_B
AGGTGATAGCAAGTAA-1	Allele_B
AGGTGATAGGAGGTGC-1	Allele_B
AGGTGCAAGGTTCGCG-1	Allele_B
AGGTTCGCAAATGGCT-1	Allele_B
AGGTTGAGTGAAGTTG-1	Allele_B
AGGTTGCTCCAGCTAA-1	Allele_B
AGTAATGAGCTATCCT-1	Allele_B
AGTATTCAGGTAAGCG-1	Allele_B
AGTATTGCATCGAACG-1	Allele_B
AGTCAATTCACGCATA-1	Allele_B
AGTCAATTCAGGAAGT-1	Allele_B
AGTCCAGCACCATCGT-1	Allele_B
AGTCCAGCAGCATGAT-1	Allele_B
AGTCCCAGTCAGTAAG-1	Allele_B
AGTGAATGTCTGGTTG-1	Allele_B
AGTGGTTCAGCACCAA-1	Allele_B
AGTGTGAGTCAGCACC-1	Allele_B
AGTTAGCCATAGATGC-1	Allele_B
AGTTATCAGCCACGCA-1	Allele_B
AGTTGGTCAACGTGGC-1	Allele_B
AGTTGGTCATCGACAG-1	Allele_B
ATAACGAAGGTGCAAG-1	Allele_B
ATAAGCAAGGAGTACG-1	Allele_B
ATAATGCTCCGGGTTG-1	Allele_B
ATACGATTCTGTGATG-1	Allele_B
ATACTTGGTCATCCAG-1	Allele_B
ATAGCAAAGAAGGTTA-1	Allele_B
ATAGCCTGTTCACCGA-1	Allele_B
ATAGGCTCACTAGGTG-1	Allele_B
ATAGTCACATTGGCGA-1	Allele_B
ATAGTGAAGGATCCCG-1	Allele_B
ATATCCCTCCATGTGA-1	Allele_B
ATATCCTCATTACCGC-1	Allele_B
ATCAACTAGGCTTCGG-1	Allele_B
ATCACTTCAGGCATCA-1	Allele_B
ATCAGCCAGGTCACGT-1	Allele_B
ATCCCCTGTAGGTGTA-1	Allele_B
ATCCCTTAGGGCTCCA-1	Allele_B
ATCCCTTAGGTTGACC-1	Allele_B
ATCGAACCATTCGTGC-1	Allele_B
ATCGAAGGTAAGCACA-1	Allele_B
ATCGCGCGTAACTCTA-1	Allele_B
ATCTCATCATTGGCAG-1	Allele_B
ATCTCGCCACTCGGTT-1	Allele_B
ATGAAACGTCTTACCC-1	Allele_B
ATGAGGCGTGCGCAAG-1	Allele_B
ATGAGTTTCCCAGTCC-1	Allele_B
ATGAGTTTCCGTCATT-1	Allele_B
ATGATTGCACCTCGAT-1	Allele_B
ATGCAGGAGGGTCAAG-1	Allele_B
ATGGTAGGTTGCATTA-1	Allele_B
ATGGTCATCGCGCCTT-1	Allele_B
ATGGTTACATGAAGCT-1	Allele_B
ATGGTTACATTAGCAA-1	Allele_B
ATGTCAACAATAGTTG-1	Allele_B
ATGTGCATCGCATCAA-1	Allele_B
ATGTGGCTCCCCAGAG-1	Allele_B
ATGTGTTAGTGCTGTA-1	Allele_B
ATGTTAGCAACTGCGA-1	Allele_B
ATTACCCTCAGTATGT-1	Allele_B
ATTCAGGTCCCCTGAC-1	Allele_B
ATTCCAAGTCATTCCC-1	Allele_B
ATTGACTAGTGCTCAA-1	Allele_B
ATTGAGAAGCAAGCTC-1	Allele_B
ATTGGATTCGATGATT-1	Allele_B
ATTGGGTCACTTACGC-1	Allele_B
ATTGTCAGTTAATCGC-1	Allele_B
CAACGGGGTTTCGCAG-1	Allele_B
CAAGATGGTCTTGGAT-1	Allele_B
CAAGCTCAGCTGGTCG-1	Allele_B
CAAGGCAAGGGTCAAG-1	Allele_B
CAAGGTGAGCGCATCG-1	Allele_B
CAATAGAAGCATGCGT-1	Allele_B
CAATATCAGGCACTTA-1	Allele_B
CAATGGCTCACATGAT-1	Allele_B
CAATGGGAGGATAGAC-1	Allele_B
CAATGGTCACTATCGC-1	Allele_B
CAATGTTAGGTTCGCG-1	Allele_B
CAATTGGTCGATCCAA-1	Allele_B
CACAAGCTCCACGGCA-1	Allele_B
CACACACAGGGGTTAG-1	Allele_B
CACAGGCCAATTAGGC-1	Allele_B
CACAGGCCACATGAGT-1	Allele_B
CACATTTCAAGGTACT-1	Allele_B
CACATTTCATCACGTC-1	Allele_B
CACCACCTCCGTGTAA-1	Allele_B
CACCTAAAGATTGGTT-1	Allele_B
CACCTCTGTATGTACC-1	Allele_B
CACGTAATCCGGGCTA-1	Allele_B
CAGCACTAGTAGTTCG-1	Allele_B
CAGCACTAGTGAGGCA-1	Allele_B
CAGCAGCCAGGACTGC-1	Allele_B
CAGCATTGTTCCGTGA-1	Allele_B
CAGCCAACAATAGCCG-1	Allele_B
CAGCCAACACCTACCG-1	Allele_B
CAGCGATTCCACCGCT-1	Allele_B
CAGGGCAGTCATCACG-1	Allele_B
CAGGGCTCAGTACCCT-1	Allele_B
CAGGGCTCATCCTCGG-1	Allele_B
CAGGTTATCAGGTCTA-1	Allele_B
CAGTATTAGGCACGTT-1	Allele_B
CAGTCAATCCCTCATG-1	Allele_B
CAGTTAACAGTACTAA-1	Allele_B
CAGTTAGTCAGGTCTA-1	Allele_B
CAGTTTGAGCAGGCAA-1	Allele_B
CAGTTTGAGCATCGAC-1	Allele_B
CAGTTTGAGGTAGCAG-1	Allele_B
CATACATAGCGCCATG-1	Allele_B
CATACTGAGTTAGACT-1	Allele_B
CATACTTCATTAAGTG-1	Allele_B
CATAGGTCATCACTTG-1	Allele_B
CATATAGCAATCGTAA-1	Allele_B
CATCCCTGTAGTCAGA-1	Allele_B
CATCCGGAGGTCAACC-1	Allele_B
CATCTCACAACCCTTA-1	Allele_B
CATCTTGCATTACCAT-1	Allele_B
CATGCCAGTGAGACCG-1	Allele_B
CATGTTGAGGCGTCAT-1	Allele_B
CATTCATCAGGACTTG-1	Allele_B
CATTCGAAGCCATTGA-1	Allele_B
CATTCGTTCAAGTTCG-1	Allele_B
CATTGGGCAACATCCC-1	Allele_B
CATTTGGAGTATGGCC-1	Allele_B
CCAAAGTCACAACCCT-1	Allele_B
CCAAAGTCACAAGCGC-1	Allele_B
CCAAATGTCCGTAGTA-1	Allele_B
CCAAATTAGGTGGACA-1	Allele_B
CCAACCCTCGATTGGC-1	Allele_B
CCACAGACACTTCGGT-1	Allele_B
CCACCTGCATTACACT-1	Allele_B
CCACGGATCATGCGCG-1	Allele_B
CCACTAGGTTGTCCCT-1	Allele_B
CCACTATTCGCTGGCA-1	Allele_B
CCACTCGCATTACCAT-1	Allele_B
CCAGAATCAACATGCG-1	Allele_B
CCAGAATCAATCAGTA-1	Allele_B
CCAGTATGTGCAACCC-1	Allele_B
CCAGTATGTTAGGGAC-1	Allele_B
CCATATAGTTAGCCAT-1	Allele_B
CCATCACCATCGATCC-1	Allele_B
CCATCAGGTTCACGAT-1	Allele_B
CCATTAAGTCCATTAA-1	Allele_B
CCATTTCAGTAGAGTA-1	Allele_B
CCCAAATGTTGGGTAA-1	Allele_B
CCCAACCTCACACTGA-1	Allele_B
CCCACTTGTTAGCCGC-1	Allele_B
CCCATCGCATCCTGAC-1	Allele_B
CCCGACAAGATACTAC-1	Allele_B
CCCGACAAGCGAACCT-1	Allele_B
CCCGATGAGTAACGCC-1	Allele_B
CCCGCATTCCCCTGAC-1	Allele_B
CCCGGTTTCAGTAATC-1	Allele_B
CCCGGTTTCATGGCAC-1	Allele_B
CCCTAGTCACAACTAA-1	Allele_B
CCCTGGTTCGACTATG-1	Allele_B
CCGAACTAGGATGGCA-1	Allele_B
CCGACCTTCATGGCCG-1	Allele_B
CCGATTGGTTTCGTAA-1	Allele_B
CCGCGAATCCATGTGA-1	Allele_B
CCGCGATGTATTAGCC-1	Allele_B
CCGCTAGAGCTACCTT-1	Allele_B
CCGCTTATCATGAGCC-1	Allele_B
CCGCTTGCACTTAGGG-1	Allele_B
CCGCTTGCATGACCTC-1	Allele_B
CCGGCATGTTGCTATA-1	Allele_B
CCGGCTAAGGTTCCAA-1	Allele_B
CCGGGTTGTTGAGTTC-1	Allele_B
CCGGTATAGGCGTACT-1	Allele_B
CCGTAAATCACATACG-1	Allele_B
CCGTAATGTTTACCAA-1	Allele_B
CCGTACCTCATAGAGA-1	Allele_B
CCGTTCATCGATCGTA-1	Allele_B
CCTAGGGTCGTTCGGG-1	Allele_B
CCTCAACCAGGGCTTA-1	Allele_B
CCTCACGCAGTTGCCT-1	Allele_B
CCTCCAGCACTTGACC-1	Allele_B
CCTCCAGCATCCATGC-1	Allele_B
CCTCCTAAGGTAGACG-1	Allele_B
CCTCCTAAGTCGATAT-1	Allele_B
CCTCGAAGTTAAGGGC-1	Allele_B
CCTCTGATCATGGTAT-1	Allele_B
CCTGGCTTCGCTTGCC-1	Allele_B
CCTGTAAAGTCGCTCC-1	Allele_B
CCTTAGCCACAATCCC-1	Allele_B
CCTTCCTTCCTCATAC-1	Allele_B
CGAACTTGTTGCAATC-1	Allele_B
CGAATCATCCGCAGTG-1	Allele_B
CGAATTTAGCGGTTCG-1	Allele_B
CGACACTAGCCACTCC-1	Allele_B
CGACACTAGCGGGTAA-1	Allele_B
CGACCTAGTAAGGACC-1	Allele_B
CGACTAGCACAGCGGT-1	Allele_B
CGACTGACAACTAAGC-1	Allele_B
CGAGCCATCCTCATAC-1	Allele_B
CGAGCGAGTCTAAGCT-1	Allele_B
CGAGGGACAATCTATC-1	Allele_B
CGATAGTCAGTTGCGA-1	Allele_B
CGATTTAGTTAACGAG-1	Allele_B
CGCAACTAGGATCCCG-1	Allele_B
CGCACGATCACGCCAG-1	Allele_B
CGCACGATCATGTGGC-1	Allele_B
CGCAGATTCCACCAGG-1	Allele_B
CGCCACAAGTGAGCGA-1	Allele_B
CGCCATGAGCGATCTA-1	Allele_B
CGCCATTCAAGCCGGT-1	Allele_B
CGCCTGAAGGCGCTAT-1	Allele_B
CGCCTGTTCCATCAAG-1	Allele_B
CGCGAACCAACCTTCA-1	Allele_B
CGCGCATGTGGCCAGA-1	Allele_B
CGCTAATGTATGGTTC-1	Allele_B
CGCTCATCAATGGGCC-1	Allele_B
CGCTGCAAGCATCAAT-1	Allele_B
CGCTGTGAGGTTACTG-1	Allele_B
CGCTTCATCTAGTTCC-1	Allele_B
CGGATCACAGGTTCAG-1	Allele_B
CGGCAAGGTAACGTAG-1	Allele_B
CGGCTAACAGGACATT-1	Allele_B
CGGCTAGTCTCATTCA-1	Allele_B
CGGGATGGTTCGTTAA-1	Allele_B
CGGGCAAGTAGTCCTG-1	Allele_B
CGGGCTTGTTAAGCGA-1	Allele_B
CGGTATTGTCTAGTCG-1	Allele_B
CGGTGCATCCCAATTC-1	Allele_B
CGGTGCATCTCACTAC-1	Allele_B
CGGTTTCCATGAAGGA-1	Allele_B
CGTAATGTCAGCCCGA-1	Allele_B
CGTACCCTCACGCCGA-1	Allele_B
CGTACGTAGGTTGCTA-1	Allele_B
CGTACTGGTAAGTAAC-1	Allele_B
CGTAGTTGTTCGCATG-1	Allele_B
CGTCAGTAGGCTACCG-1	Allele_B
CGTCATTTCGTACCTT-1	Allele_B
CGTCCATCAACCAGTG-1	Allele_B
CGTCCTGCAATAGCAC-1	Allele_B
CGTGCAACACCTGTGT-1	Allele_B
CGTGCCTTCTCACACT-1	Allele_B
CGTGCTAGTAATCCAC-1	Allele_B
CGTGCTAGTAATGTCC-1	Allele_B
CGTTAATAGTAGACTT-1	Allele_B
CGTTCCTGTTAGCCAT-1	Allele_B
CGTTTCCGTAGGTACA-1	Allele_B
CTAAACTAGCGCCTCT-1	Allele_B
CTAAATGCAAGTTCGG-1	Allele_B
CTAACGATCCCTGGAG-1	Allele_B
CTAAGGCTCATCTGTC-1	Allele_B
CTAAGGGAGTCGAGGA-1	Allele_B
CTAAGGTCAATGCCGA-1	Allele_B
CTACAGGCACAGGCTA-1	Allele_B
CTACGAATCCTGAAGC-1	Allele_B
CTACGACAGCGCTGAT-1	Allele_B
CTAGTTAGTGAGACAC-1	Allele_B
CTATCATCATCCATCA-1	Allele_B
CTATCGAAGCGCTCCT-1	Allele_B
CTATCGAAGGGTCTAC-1	Allele_B
CTATCGTTCGATAGTT-1	Allele_B
CTATCGTTCGTGCATA-1	Allele_B
CTATGCAAGGAGTAGT-1	Allele_B
CTATGGATCAAGTCGC-1	Allele_B
CTATGGATCAGGTAGG-1	Allele_B
CTATTCATCTCATGCT-1	Allele_B
CTCATAAGTGGCTGCT-1	Allele_B
CTCATAGAGCGAATGG-1	Allele_B
CTCCCAATCAGCTATG-1	Allele_B
CTCCCAATCGCGCCAA-1	Allele_B
CTCCTAGTCGATTAGT-1	Allele_B
CTCCTGATCACCAAGC-1	Allele_B
CTCGATCCAGCTCATC-1	Allele_B
CTCGATCCATTCGCGT-1	Allele_B
CTCGATTTCATCACAG-1	Allele_B
CTCGGATAGAAGCGTG-1	Allele_B
CTCTGACCAAGTAGAG-1	Allele_B
CTCTGCATCTCATTCA-1	Allele_B
CTGACACAGCATGATT-1	Allele_B
CTGACGTAGCAACCCG-1	Allele_B
CTGATAGTCAAGTAAG-1	Allele_B
CTGCAACAGCTAAGGG-1	Allele_B
CTGCGTAGTTGTAGAG-1	Allele_B
CTGCTCTGTAGCCTCA-1	Allele_B
CTGGATGCAACCTCTA-1	Allele_B
CTGGCAACACTTGCCG-1	Allele_B
CTGGTCAGTTGTGACT-1	Allele_B
CTGTCATTCGCATCGG-1	Allele_B
CTGTCCATCCGGTGAT-1	Allele_B
CTGTTCCGTCCATACG-1	Allele_B
CTGTTCCGTCTGTCGA-1	Allele_B
CTTAATCCAATCGTAA-1	Allele_B
CTTACGCCAGGTAACT-1	Allele_B
CTTACGGGTGAGAGCT-1	Allele_B
CTTAGTGAGCTTACTC-1	Allele_B
CTTCAATCACCACATC-1	Allele_B
CTTCAATCAGCCTAAG-1	Allele_B
CTTCAGCCAAACTGTA-1	Allele_B
CTTCGGCTCATGGCGT-1	Allele_B
CTTGATAGTGAACCGG-1	Allele_B
CTTGCTTAGGTGCAGA-1	Allele_B
CTTGGCGAGGTAGATA-1	Allele_B
CTTGGGCGTCTCACTC-1	Allele_B
CTTGGGGTCGAGCACT-1	Allele_B
GCAAAGGTCGCTAATG-1	Allele_B
GCAACCACAGGTTCAG-1	Allele_B
GCAACGGGTTATGGAG-1	Allele_B
GCACAATCACTTAGGG-1	Allele_B
GCACACTAGAAGGGAA-1	Allele_B
GCACACTAGCTTACCT-1	Allele_B
GCACAGCCATGCTGAG-1	Allele_B
GCACCGATCGATCCAA-1	Allele_B
GCACCTAGTGCGCGTT-1	Allele_B
GCACTAATCGATTGAT-1	Allele_B
GCACTAATCTGGTGTA-1	Allele_B
GCACTTGGTTGCCTAG-1	Allele_B
GCAGCCATCACCTAGA-1	Allele_B
GCAGCCATCCTTAGCT-1	Allele_B
GCAGCCATCCTTGACT-1	Allele_B
GCAGGCTCATAGGGTT-1	Allele_B
GCAGGCTCATTAGAGC-1	Allele_B
GCATCAATCATGCCAA-1	Allele_B
GCATCAGCACTCGGTT-1	Allele_B
GCATCCCTCCATCACT-1	Allele_B
GCATCCCTCCCCAGTC-1	Allele_B
GCATTAACACATGCAG-1	Allele_B
GCATTAGTCCACCTTG-1	Allele_B
GCATTATAGTAACGAA-1	Allele_B
GCATTCCCATCCTGGT-1	Allele_B
GCATTTGAGCCTAGCG-1	Allele_B
GCCAAGCCAAATTCGA-1	Allele_B
GCCAAGCCATGATAGC-1	Allele_B
GCCACCTTCGAATCTG-1	Allele_B
GCCACTTCACTATGCC-1	Allele_B
GCCATAATCAGTTGGC-1	Allele_B
GCCATCAGTGGAGCAT-1	Allele_B
GCCCAAGTCTGTCTAC-1	Allele_B
GCCCATAGTTTGACGT-1	Allele_B
GCCCATTCATTACGGG-1	Allele_B
GCCGAAGGTATAGCAG-1	Allele_B
GCCTAACAGTGCTGGT-1	Allele_B
GCCTCCACAAATCCAA-1	Allele_B
GCCTGCTTCCCTCTAG-1	Allele_B
GCGATGTTCATGCGAC-1	Allele_B
GCGCTTGAGGTGCTTA-1	Allele_B
GCGGGTAGTAATCCCG-1	Allele_B
GCGGTAAAGCTGGCTG-1	Allele_B
GCGGTGAGTGCGTAGG-1	Allele_B
GCGTATATCCATGAGC-1	Allele_B
GCGTGTTAGGGGACTA-1	Allele_B
GCGTTCTCACCTTGGT-1	Allele_B
GCTAGTTGTAACGGGT-1	Allele_B
GCTATCCCATAGGGTT-1	Allele_B
GCTATGATCTCATCCG-1	Allele_B
GCTCGCTTCATCACTC-1	Allele_B
GCTCGTTCAAACCACG-1	Allele_B
GCTCTATTCAGCAGTC-1	Allele_B
GCTGAGGGTCATTACA-1	Allele_B
GCTGCCTTCGATGGAG-1	Allele_B
GCTGGCTGTCTTGGTG-1	Allele_B
GCTGTTGGTTCGCTCT-1	Allele_B
GCTTAATAGAAGCCAG-1	Allele_B
GCTTACCCATGGTCAG-1	Allele_B
GCTTTGAAGCGAGGAC-1	Allele_B
GGAAAGCCAGGCATTG-1	Allele_B
GGAAATTGTGCGAGAT-1	Allele_B
GGAAATTGTTGACGTT-1	Allele_B
GGAATATGTGCAATCT-1	Allele_B
GGAATTAAGGATCCCG-1	Allele_B
GGACGTAAGGCGAGGT-1	Allele_B
GGACGTTTCCATCCCA-1	Allele_B
GGACGTTTCGTTAGTG-1	Allele_B
GGACTTGCAAGGTATC-1	Allele_B
GGAGCTAAGCCAGATC-1	Allele_B
GGAGCTAAGTAGGATA-1	Allele_B
GGATAATGTCAGGATA-1	Allele_B
GGATCGCCAAAGGTCT-1	Allele_B
GGATCTATCGCATTAG-1	Allele_B
GGATGCTTCGATGACC-1	Allele_B
GGATGGGCAGCACTAG-1	Allele_B
GGATTCATCCGTTAAG-1	Allele_B
GGCAAAGTCCGTGCGA-1	Allele_B
GGCAACCCATTGCACC-1	Allele_B
GGCACCTGTTTGACCG-1	Allele_B
GGCATCCGTCCATTAA-1	Allele_B
GGCCAATTCTGGCAAC-1	Allele_B
GGCCTAACACTATATC-1	Allele_B
GGCCTAACAGCAGGCT-1	Allele_B
GGCCTTGAGGCATTCA-1	Allele_B
GGCGATCCAAATCAGC-1	Allele_B
GGCTAATCATTCGTCA-1	Allele_B
GGCTTCCTCACCATTC-1	Allele_B
GGCTTCCTCAGGTAGG-1	Allele_B
GGCTTCTCATGGATCG-1	Allele_B
GGGAACATCGACCGAT-1	Allele_B
GGGACCAGTATGGAGC-1	Allele_B
GGGACCTCAACTAGCG-1	Allele_B
GGGATAGTCCACCGTC-1	Allele_B
GGGATCAAGAATCACT-1	Allele_B
GGGATCAAGTAGGATA-1	Allele_B
GGGATTGAGCCCTGAG-1	Allele_B
GGGATTGAGTACCAGC-1	Allele_B
GGGCAACAGGTGCAAG-1	Allele_B
GGGCAATGTTGGAAGC-1	Allele_B
GGGCAGACACAGCACA-1	Allele_B
GGGCCTTGTTCGTGAT-1	Allele_B
GGGCGTAGTAGCCCTA-1	Allele_B
GGGCTAGGTCTAATCA-1	Allele_B
GGGCTCTGTTGACGAA-1	Allele_B
GGGGTCAGTTCCCTTA-1	Allele_B
GGGTAACGTCAAGTCT-1	Allele_B
GGGTAACGTTCGCCTT-1	Allele_B
GGGTCCATCCGCGTGA-1	Allele_B
GGGTGTCCAGCTATGG-1	Allele_B
GGGTTAGAGGAATGCG-1	Allele_B
GGGTTCCGTGGCCAGA-1	Allele_B
GGTAAATGTTATCGTA-1	Allele_B
GGTAACAGTTCGCAAT-1	Allele_B
GGTAATTTCCCCAGAG-1	Allele_B
GGTACGGGTTTCCGAG-1	Allele_B
GGTAGCGGTTAGGTAG-1	Allele_B
GGTAGTGAGGTCGTAC-1	Allele_B
GGTATGAGTAACGACA-1	Allele_B
GGTATGAGTTTAGGAG-1	Allele_B
GGTCCTGAGTCATCTC-1	Allele_B
GGTCGCATCATCGTAG-1	Allele_B
GGTGAACGTTATCCTT-1	Allele_B
GGTGACTTCACACTGA-1	Allele_B
GGTGATGAGCGGGTAA-1	Allele_B
GGTGCATTCCAGGCCA-1	Allele_B
GGTGGCTCAATACCGG-1	Allele_B
GGTTAGTCAACTAGAC-1	Allele_B
GGTTCCTCATTACCAT-1	Allele_B
GGTTTGATCCCAGTCC-1	Allele_B
GTAAACCCACATTAGA-1	Allele_B
GTAACCTGTCATCCTC-1	Allele_B
GTAAGCTCATGGCTGA-1	Allele_B
GTAATCACAAGGTCTG-1	Allele_B
GTAATGTTCACGCATA-1	Allele_B
GTACCAATCGTACCAA-1	Allele_B
GTACCCAGTGGCGTCT-1	Allele_B
GTACGAAGTAATGAAC-1	Allele_B
GTACGGTTCATCAGGC-1	Allele_B
GTACGTTGTGAGAGGA-1	Allele_B
GTAGCAAGTTGAGCCC-1	Allele_B
GTAGCGGGTAAGTCAG-1	Allele_B
GTAGGCTTCTGTCTGT-1	Allele_B
GTAGTCATCCAGAGAG-1	Allele_B
GTAGTGAGTGAGGTTA-1	Allele_B
GTAGTTTAGGTACCAC-1	Allele_B
GTATCCGGTAGCTTAC-1	Allele_B
GTATCCGGTTCGGTTG-1	Allele_B
GTATGGGAGGTGGAAT-1	Allele_B
GTCCAACAGCCCTGAG-1	Allele_B
GTCCAATGTAATGTCC-1	Allele_B
GTCCAATGTGAAGCGT-1	Allele_B
GTCCATCCACTAGCTC-1	Allele_B
GTCCGTAGTCATGGAA-1	Allele_B
GTCCGTTCAATACTCT-1	Allele_B
GTCCTCATCCCAGATA-1	Allele_B
GTCCTTTAGTAGTAAG-1	Allele_B
GTCTAACGTGATCCCA-1	Allele_B
GTCTCCGCAGCTCTAC-1	Allele_B
GTCTGTCCAACCAGAT-1	Allele_B
GTGAACAGTAGGTAGC-1	Allele_B
GTGAGCAAGGATGCAG-1	Allele_B
GTGATAGGTTTGCCCT-1	Allele_B
GTGATATTCCAGAGCT-1	Allele_B
GTGATATTCTAGTCGA-1	Allele_B
GTGATGGAGTCATCAG-1	Allele_B
GTGCAATCAGCAGTCA-1	Allele_B
GTGCTATGTTGACCCA-1	Allele_B
GTGGACAAGTAGCAGG-1	Allele_B
GTGGTCACATGAGTGT-1	Allele_B
GTGGTCCGTAAGCACA-1	Allele_B
GTGTCAATCATGACGC-1	Allele_B
GTTAAGCCAGTTGGCA-1	Allele_B
GTTACTTCATGGTCTC-1	Allele_B
GTTAGCATCAGCTCGG-1	Allele_B
GTTAGCATCGTTGCCC-1	Allele_B
GTTAGTTAGTGAGCAG-1	Allele_B
GTTATCAGTTAACGTC-1	Allele_B
GTTCAATAGGGTCCTG-1	Allele_B
GTTCACAAGCCGATAC-1	Allele_B
GTTCCAAAGGCATTCA-1	Allele_B
GTTCCTTAGTGCCGAT-1	Allele_B
GTTCGATGTCTGGTGC-1	Allele_B
GTTCGTCCACAATGGT-1	Allele_B
GTTCTAAGTATGTCCG-1	Allele_B
GTTGCAATCCAGCTCC-1	Allele_B
GTTGCAATCCGGACAT-1	Allele_B
GTTGCCCTCCATTCCG-1	Allele_B
GTTGCTGGTTTCGCTC-1	Allele_B
TAAACCACAACCAAGT-1	Allele_B
TAAACGAAGTAGCCGT-1	Allele_B
TAAACGGGTCAATTCA-1	Allele_B
TAAATGCTCAGGGAAT-1	Allele_B
TAACTCCTCACATGAT-1	Allele_B
TAACTCCTCGCGTTAA-1	Allele_B
TAAGCCTGTGATGCAA-1	Allele_B
TAAGCGGAGCCTGAAC-1	Allele_B
TAAGCGGAGTGAGGTG-1	Allele_B
TAAGGGGTCCGCGGTA-1	Allele_B
TAATGGTTCGCTCTAT-1	Allele_B
TACAACTAGGATGATA-1	Allele_B
TACAAGGGTTCACCTC-1	Allele_B
TACACCGGTAACGTCT-1	Allele_B
TACACTAGTGCACGAG-1	Allele_B
TACACTTCAATACGGT-1	Allele_B
TACAGATTCGCATCGG-1	Allele_B
TACAGCGCAGCAGTTG-1	Allele_B
TACCACAAGGCGCATT-1	Allele_B
TACCCGCTCCGTATGA-1	Allele_B
TACCGACAGTGCCTGG-1	Allele_B
TACCTAGAGCGATTCA-1	Allele_B
TACCTAGAGGTACATT-1	Allele_B
TACCTGAAGAAGGTAC-1	Allele_B
TACCTGTTCACGTTAG-1	Allele_B
TACGCCTCAATCAGGT-1	Allele_B
TACGCTAAGCTACGCG-1	Allele_B
TACGGTCAGCCCTTGC-1	Allele_B
TACGTTGAGCATTCAG-1	Allele_B
TACTACTCAACTCGGA-1	Allele_B
TACTACTCATGACCGA-1	Allele_B
TACTCGCCAAGCATTA-1	Allele_B
TACTGTGAGGAGTAAC-1	Allele_B
TACTTGCTCACATGAT-1	Allele_B
TAGCCAGCAAGCTCAG-1	Allele_B
TAGCTAGTCACTTCAC-1	Allele_B
TAGCTCAAGCCAGTAC-1	Allele_B
TAGGAGTAGCGGTCTG-1	Allele_B
TAGGCTTGTGATGCTT-1	Allele_B
TAGGGTTCAAGCGTTG-1	Allele_B
TAGGGTTCACCAGGAC-1	Allele_B
TAGGTGAGTTACACTA-1	Allele_B
TAGGTGGAGGGCAGTA-1	Allele_B
TAGTCAACACAAGGCC-1	Allele_B
TAGTGGGAGCCAATCA-1	Allele_B
TATACAGCACTAGCGA-1	Allele_B
TATCCAAGTAACGGGT-1	Allele_B
TATCCATCATCCGTAC-1	Allele_B
TATCCCACAATTACAG-1	Allele_B
TATCGGGCACTTGGTC-1	Allele_B
TATCTGCTCGACCTGG-1	Allele_B
TATCTTGTCTGTGGAC-1	Allele_B
TATGGCCAGAAGGTGT-1	Allele_B
TATGGTTAGATTACCG-1	Allele_B
TATGTCAGTTGCTCCT-1	Allele_B
TATGTTGGTTTGCGGC-1	Allele_B
TCAAAGGGTCAGCCGT-1	Allele_B
TCAAAGGGTGCGTAGG-1	Allele_B
TCAAATGCACCAACCT-1	Allele_B
TCAACATAGGATGGGC-1	Allele_B
TCAACCTTCCGTATGA-1	Allele_B
TCAATCTCACAGCAAT-1	Allele_B
TCACACGGTAGTCCTG-1	Allele_B
TCACACGGTTGGAAGC-1	Allele_B
TCACCATTCCATATCC-1	Allele_B
TCACGATGTGAGAGCT-1	Allele_B
TCACGCCTCGAGGTCT-1	Allele_B
TCACGGGTCATAGACT-1	Allele_B
TCACGTCCAATCGGCA-1	Allele_B
TCAGCAATCATCAAGT-1	Allele_B
TCAGCCAGTCAGTGCC-1	Allele_B
TCAGCTGGTAGTTGAG-1	Allele_B
TCAGTAACAAGTTAGC-1	Allele_B
TCAGTAACATCCGGTT-1	Allele_B
TCAGTATAGGTAAGCG-1	Allele_B
TCAGTCAAGGAATGTA-1	Allele_B
TCAGTCAAGGTAAGCG-1	Allele_B
TCAGTTGAGGCGATTC-1	Allele_B
TCATAACAGGATTGAA-1	Allele_B
TCATAGTAGTGCCAGT-1	Allele_B
TCATATGGTGAACCTT-1	Allele_B
TCATCTATCATGGCAC-1	Allele_B
TCCAAGGCAGGGACAG-1	Allele_B
TCCACATTCAGGACAG-1	Allele_B
TCCACCGCACTTGCCG-1	Allele_B
TCCATTATCTATGTCC-1	Allele_B
TCCCACGCAAATCGGT-1	Allele_B
TCCCCTAAGGTAATCT-1	Allele_B
TCCCCTGGTTGCACGC-1	Allele_B
TCCCGATCAAGCGCAC-1	Allele_B
TCCTAATCAACCTCAC-1	Allele_B
TCCTATTGTTGTGGAA-1	Allele_B
TCCTTAATCTGGTCCC-1	Allele_B
TCGAATTAGGGCTCTG-1	Allele_B
TCGACCTCAACTATCT-1	Allele_B
TCGCAATGTATTGGAG-1	Allele_B
TCGCACCTCACTGGCG-1	Allele_B
TCGCATAAGCTAATGT-1	Allele_B
TCGCTAAAGGTTGACC-1	Allele_B
TCGCTGCTCCAACTTC-1	Allele_B
TCGGGGTCATGCGCTT-1	Allele_B
TCGTACGGTAGTCCTG-1	Allele_B
TCGTGGACAGGGACGA-1	Allele_B
TCGTTTCAGTCAATGT-1	Allele_B
TCGTTTGCAAGTAGTC-1	Allele_B
TCTAATGGTCTAGTTA-1	Allele_B
TCTACGAAGTGAGGTG-1	Allele_B
TCTACGTTCCGCGATG-1	Allele_B
TCTACTATCCATAGAT-1	Allele_B
TCTACTATCCATCGCC-1	Allele_B
TCTACTTGTTCGTCAG-1	Allele_B
TCTATGGAGGTATATC-1	Allele_B
TCTCACTAGTGCGCCA-1	Allele_B
TCTCATCAGGATCTGC-1	Allele_B
TCTCCATAGATTGCAT-1	Allele_B
TCTCGTTAGTCGCGCA-1	Allele_B
TCTGCACCATAATTCC-1	Allele_B
TCTGGCCTCACTGTCT-1	Allele_B
TCTGTGAAGGGTGACA-1	Allele_B
TCTGTTGCAATCAGTA-1	Allele_B
TGACCCTCATAAGGCT-1	Allele_B
TGAGATGGTTAGGTTC-1	Allele_B
TGAGCGAAGGCAAGGC-1	Allele_B
TGAGCGGGTTTGACAC-1	Allele_B
TGAGCTGCATTAGTAG-1	Allele_B
TGAGGATAGCGCGATT-1	Allele_B
TGATCCTTCATACTGG-1	Allele_B
TGATGTTAGTGCGGAA-1	Allele_B
TGCAAATTCGCTGGAT-1	Allele_B
TGCACAGCACCTTGCG-1	Allele_B
TGCAGGCCAACGGGTC-1	Allele_B
TGCAGTCAGCTACGAC-1	Allele_B
TGCCCTCAGCAACTCA-1	Allele_B
TGCCGTTCAACATTGA-1	Allele_B
TGCCTATTCCGTAATG-1	Allele_B
TGCCTCGCAAGTGCCA-1	Allele_B
TGCGATGCAGTTAGCG-1	Allele_B
TGCGGCTGTTCAAGGA-1	Allele_B
TGCGGTTAGCTACTCT-1	Allele_B
TGCTAACGTTAGGTAG-1	Allele_B
TGCTAACGTTTGCAGT-1	Allele_B
TGCTACAAGGTCCCGA-1	Allele_B
TGCTATAGTTTGGGAA-1	Allele_B
TGCTCCGCACTTGGGA-1	Allele_B
TGCTCCGCATGCGTCT-1	Allele_B
TGCTGATGTTACACTA-1	Allele_B
TGCTGATGTTTCGTCC-1	Allele_B
TGGACATCAAATGCCG-1	Allele_B
TGGATTTAGTCGCAGT-1	Allele_B
TGGCATATCCAGCAGT-1	Allele_B
TGGCATATCCATTACC-1	Allele_B
TGGCATGCATAGACAC-1	Allele_B
TGGCATTGTTTGACGT-1	Allele_B
TGGCTAATCCTCAGCC-1	Allele_B
TGGCTCTCAATCCAGG-1	Allele_B
TGGGAACGTAGTTGAG-1	Allele_B
TGGGATAGTTCGCCTT-1	Allele_B
TGGGCAAAGCATGCCG-1	Allele_B
TGGGCACCAATGCCGA-1	Allele_B
TGGGCGAGTTGCCTGA-1	Allele_B
TGGGGCAGTAAGCCAA-1	Allele_B
TGGGGTTTCCTGTAAG-1	Allele_B
TGGGTCACACATACTT-1	Allele_B
TGGTAGGAGCGCTGTG-1	Allele_B
TGGTCAATCCCTCGAC-1	Allele_B
TGGTCACAGCGGTCCA-1	Allele_B
TGTACCGGTAGTGAGC-1	Allele_B
TGTAGAGGTGAGTTGA-1	Allele_B
TGTATCTCATAGATCA-1	Allele_B
TGTCCAAAGGGTAGTG-1	Allele_B
TGTCCAAAGGTAGACG-1	Allele_B
TGTGCATGTCAGCGAG-1	Allele_B
TGTGCCTCATTGACGG-1	Allele_B
TGTGGTCAGGCGTCAT-1	Allele_B
TGTGGTTGTCTAGTGT-1	Allele_B
TGTGTTGAGCCAGTTA-1	Allele_B
ACTGGTCAGGATGACG-1	Allele_B
AGGAGTTAGCTACTCT-1	Allele_B
AGGTTGCTCTGTCACT-1	Allele_B
AGTGTTGTCTCATGCT-1	Allele_B
CAGGACAAGGTAATCT-1	Allele_B
CATTCAAGTAAGTTCC-1	Allele_B
CCACAGACATTAGCTT-1	Allele_B
CCGTACCTCCACCTCA-1	Allele_B
CGCCATGAGGTTCAGC-1	Allele_B
CGTCTATTCCACCGGA-1	Allele_B
CTTGAATAGGGTTAGG-1	Allele_B
GCCCAAGTCGCTTGAA-1	Allele_B
GCCTAATGTGATGCAA-1	Allele_B
GCGTTCTCAAAGGGTA-1	Allele_B
GCTCTTGTCACAGACC-1	Allele_B
GGACCCTGTTCGAATC-1	Allele_B
GGTAGTGAGGATGTCC-1	Allele_B
GTAGGATAGCCACTAA-1	Allele_B
GTTGTACGTTAGCGTT-1	Allele_B
TAGCATTAGGGGTTAG-1	Allele_B
TAGGGGATCAGCAGTC-1	Allele_B
GCGCTTGAGGTGCTTA-1	Allele_B
AACGATGGTCAACCGC-1	Allele_B
ACTCGCCTCGAACCTA-1	Allele_B
AGTTGAGGTGCAACGG-1	Allele_B
CAAGATGGTCTTGGAT-1	Allele_B
CCTCCTAAGCATGTCA-1	Allele_B
CGGCTAGTCGCTAATG-1	Allele_B
CTGTACGGTAGCAGCG-1	Allele_B
CTTGGCGAGTGCCTAA-1	Allele_B
TACGCCTCAAGTAGAG-1	Allele_B
TATAGGTTCCGCAGAT-1	Allele_B
AACCAACCATCATCTG-1	Allele_B
AACCAAGGTGCACCAC-1	Allele_B
AACTTCCTCAATCTCC-1	Allele_B
AATCCAACAGCTAGAT-1	Allele_B
ACGGCAAAGTCAGGCT-1	Allele_B
ACTATGGTCCTTCAGT-1	Allele_B
AGACGCGGTGCAGGTG-1	Allele_B
AGTGTTGTCTCATGCT-1	Allele_B
ATCCTAAGTTCCCATC-1	Allele_B
ATGCCCTCACCTTGGT-1	Allele_B
ATGGACTCACCTTGAC-1	Allele_B
ATTCGTTCAGGCTAAT-1	Allele_B
ATTGTCAGTTTCCGCT-1	Allele_B
CACATATAGGTATCGC-1	Allele_B
CCACCAAGTTAGGTGA-1	Allele_B
CCAGAATCAATCAGTA-1	Allele_B
CCAGCCTTCCATCACT-1	Allele_B
CCCATAGGTTGCAGGG-1	Allele_B
CCTGTTGTCCTCACCA-1	Allele_B
CGCTATGGTGATCAAG-1	Allele_B
CGGTTATGTCTGGCTA-1	Allele_B
CGTCTATTCCACCGGA-1	Allele_B
CTAATGGTCAGGTCCG-1	Allele_B
CTACAGGCACATGAAC-1	Allele_B
CTCGATCCAGCTCATC-1	Allele_B
GCATCAGCACTCGGTT-1	Allele_B
GCGTTCTCAAAGGGTA-1	Allele_B
GCTCTTGTCACAGACC-1	Allele_B
GGCCTCAAGATTAAGG-1	Allele_B
GTAGGATAGCCACTAA-1	Allele_B
GTTGTACGTTAGCGTT-1	Allele_B
TAGGGGATCAGCAGTC-1	Allele_B
TATGCCCCAGGCAATT-1	Allele_B
TCCCTTGAGGCTCTCC-1	Allele_B
TCTACAAGTTAAGGAT-1	Allele_B
TGCAAATTCGCTGGAT-1	Allele_B
TGGGCACCAATGCCGA-1	Allele_B
TGTAACTAGGTTGCTA-1	Allele_B
AAACGCCTCACCTGCC-1	Allele_B
AAACGCCTCAGTGCGT-1	Allele_B
AAAGGTCAGCATCACA-1	Allele_B
AAATGCAAGGATGAAC-1	Allele_B
AACACACCAGTACCAG-1	Allele_B
AACAGGCGTAGTAGAT-1	Allele_B
AACAGGCGTTTAGGAG-1	Allele_B
AACATTCAGTCGATTG-1	Allele_B
AACATTGCAAGTAGGA-1	Allele_B
AACCAAGGTAAGCACA-1	Allele_B
AAGCAATGTCCATACG-1	Allele_B
AAGCGGATCGTCTACT-1	Allele_B
AAGCTTGTCACCAGTA-1	Allele_B
AAGGCAACATAGAGAG-1	Allele_B
AAGGTCAGTTGTCTCC-1	Allele_B
AAGTATGAGTGACCCG-1	Allele_B
AATACGAAGCATCCGG-1	Allele_B
AATACGTTCTTGAGGC-1	Allele_B
AATGCGGAGTAGACCC-1	Allele_B
AATGGCAGTGACTCGC-1	Allele_B
AATTGGTTCGTGCTCC-1	Allele_B
AATTGTCAGTTAGGTT-1	Allele_B
ACAACCGCAAATGGGA-1	Allele_B
ACAACTTAGCAAGTCC-1	Allele_B
ACACATTAGTAAGTTC-1	Allele_B
ACAGAACAGTTGGTAT-1	Allele_B
ACAGCCACACTCGCAT-1	Allele_B
ACAGCCCGTAGCGATA-1	Allele_B
ACATAGAAGGTCCCAG-1	Allele_B
ACATGGCTCGATCACA-1	Allele_B
ACATTCCTCACCATTC-1	Allele_B
ACATTCCTCCTTCGTG-1	Allele_B
ACCACAGCAATAGACC-1	Allele_B
ACCATTTCATTCCTAG-1	Allele_B
ACCCAGGTCAGCATTG-1	Allele_B
ACCCAGGTCTATGCTC-1	Allele_B
ACCCTATTCAGCACTA-1	Allele_B
ACCCTCATCGAAGTCC-1	Allele_B
ACCTACTTCGACCCGA-1	Allele_B
ACCTCACCATCAAGTA-1	Allele_B
ACGCAATCACCAGCTT-1	Allele_B
ACGCCATAGCTAGTAT-1	Allele_B
ACGCCCAAGTGACCAC-1	Allele_B
ACGGACAAGCGCCTCT-1	Allele_B
ACGTATTAGGAGCTGA-1	Allele_B
ACTATCTCAATGACAC-1	Allele_B
ACTCCAAAGTGATGGG-1	Allele_B
ACTCCACCAACTGTGG-1	Allele_B
ACTCCGCTCCCATTCG-1	Allele_B
ACTCTTGCATCCACGT-1	Allele_B
ACTGATTAGTTACGCA-1	Allele_B
ACTTATGGTTAAGTCC-1	Allele_B
ACTTCGCCACCACACT-1	Allele_B
ACTTCGTTCACTCGGG-1	Allele_B
AGAAGGGGTTACACAC-1	Allele_B
AGACGTTCAAAGGTGA-1	Allele_B
AGCACGTTCGCTAATG-1	Allele_B
AGCCTTGGTTAATTCG-1	Allele_B
AGCGATTCACTTGCGT-1	Allele_B
AGCGCCTGTCATGGAA-1	Allele_B
AGCTGTTGTTTGATTG-1	Allele_B
AGGACATAGGGGTAAT-1	Allele_B
AGGCAGGCATGGCTTC-1	Allele_B
AGGCCCATCATGGCCG-1	Allele_B
AGGGGTTGTAAGCTGA-1	Allele_B
AGGTAATGTAACCCTG-1	Allele_B
AGGTGATAGCAAGTAA-1	Allele_B
AGGTTGAGTGAAGTTG-1	Allele_B
AGGTTGCTCCAGCTAA-1	Allele_B
AGTAATGAGATAGCCC-1	Allele_B
AGTAATGAGCTATCCT-1	Allele_B
AGTACGGAGCGCTCTC-1	Allele_B
AGTACTTAGTAGCCCG-1	Allele_B
AGTATGGGTTGCGGTC-1	Allele_B
AGTCAACCAAGTCCTC-1	Allele_B
AGTCAATTCACGGCTG-1	Allele_B
AGTCCCAGTCAGTAAG-1	Allele_B
AGTGTGAGTCAGCACC-1	Allele_B
AGTTAGCCATAGATGC-1	Allele_B
ATAAGCAAGGAGTACG-1	Allele_B
ATACCAACACATTCGC-1	Allele_B
ATACTCCTCTCACTTA-1	Allele_B
ATAGCACCACTCAACC-1	Allele_B
ATAGCCTGTTCACCGA-1	Allele_B
ATAGTCACATTGGCGA-1	Allele_B
ATAGTGAAGGATCCCG-1	Allele_B
ATCCCTTAGCTACCTT-1	Allele_B
ATCCCTTAGGGCTCCA-1	Allele_B
ATCCTAGAGCTTACGA-1	Allele_B
ATCCTCACATGCTTCA-1	Allele_B
ATCGAACCATTCGTGC-1	Allele_B
ATCGCGCGTAACTCTA-1	Allele_B
ATGAAAGTCACAGGCT-1	Allele_B
ATGAGTTTCCCAGTCC-1	Allele_B
ATGATTGCACCTCGAT-1	Allele_B
ATGGTAGGTTGCATTA-1	Allele_B
ATGGTTACATTAGCAA-1	Allele_B
ATGTGCATCGCATCAA-1	Allele_B
ATGTTCCTCGTAACTG-1	Allele_B
ATTCCCACAGCAGTTG-1	Allele_B
ATTGAGAAGTAATGCT-1	Allele_B
CAACGGGGTTTCGCAG-1	Allele_B
CAAGCCCGTTGCTGAT-1	Allele_B
CAAGGTGAGCGCATCG-1	Allele_B
CAATATCAGGATTGAA-1	Allele_B
CAATATCAGGCACTTA-1	Allele_B
CAATGTTAGGTTCGCG-1	Allele_B
CACAGGCCACATGAGT-1	Allele_B
CACATTTCAAGGTACT-1	Allele_B
CACCAACAGGCGTTAC-1	Allele_B
CACCACCTCCGTGTAA-1	Allele_B
CACCGCAAGGGGTCAA-1	Allele_B
CACGTAATCCGGGCTA-1	Allele_B
CACTCACCAACTGGAT-1	Allele_B
CACTTCACAACCAACG-1	Allele_B
CAGCAATCACATTAGA-1	Allele_B
CAGCCAACAATAGCCG-1	Allele_B
CAGCCAACACCTACCG-1	Allele_B
CAGCGATTCCACCGCT-1	Allele_B
CAGCTCTCACAAGGAA-1	Allele_B
CAGGAACGTCAGGCGA-1	Allele_B
CAGGCGAGTTCCGTCT-1	Allele_B
CAGGGCTCATCCTCGG-1	Allele_B
CAGGTCACACTCAGCT-1	Allele_B
CAGGTTATCAGGTCTA-1	Allele_B
CAGTATTAGGCACGTT-1	Allele_B
CAGTTTGAGCAGGCAA-1	Allele_B
CAGTTTGAGGTAGCAG-1	Allele_B
CATCCCTGTAGTCAGA-1	Allele_B
CATGTTGAGGCGTCAT-1	Allele_B
CATTAACAGCATGCCG-1	Allele_B
CATTCATCAGGACTTG-1	Allele_B
CATTTGGAGTATGGCC-1	Allele_B
CCAAAGTCACAACCCT-1	Allele_B
CCAAATGTCCGTAGTA-1	Allele_B
CCAAATTAGGTGGACA-1	Allele_B
CCAATTTCAGGGCTGT-1	Allele_B
CCACAGACACTTCGGT-1	Allele_B
CCACCTGCAACCAGAT-1	Allele_B
CCACCTTGTTTGATTG-1	Allele_B
CCACGGATCATGCGCG-1	Allele_B
CCAGTATGTGCAACCC-1	Allele_B
CCATCCGCATCGCTTA-1	Allele_B
CCCAACCTCACACTGA-1	Allele_B
CCCACTATCATAGACT-1	Allele_B
CCCACTTGTTAGCCGC-1	Allele_B
CCCGACAAGATACTAC-1	Allele_B
CCCGACAAGCGAACCT-1	Allele_B
CCCGATGAGTAACGCC-1	Allele_B
CCCGCATTCCCCTGAC-1	Allele_B
CCCTAATTCCATCATC-1	Allele_B
CCGAACTAGCCTGAGT-1	Allele_B
CCGACAACATGGATCG-1	Allele_B
CCGACCTTCATGGCCG-1	Allele_B
CCGGAAGGTCAGTAAG-1	Allele_B
CCGGCATGTTGCTATA-1	Allele_B
CCGGCTAAGGTTCCAA-1	Allele_B
CCGTATGGTCTTACGG-1	Allele_B
CCGTTGCTCGATACAT-1	Allele_B
CCTAGGGTCGTTCGGG-1	Allele_B
CCTCACGCAGTTGCCT-1	Allele_B
CCTCCTAAGTCGATAT-1	Allele_B
CCTCTAACATCACTAT-1	Allele_B
CCTCTGATCATGGTAT-1	Allele_B
CCTGTAAAGTTGCACA-1	Allele_B
CCTGTTGTCGTGAGGA-1	Allele_B
CGAACTTGTTGCAATC-1	Allele_B
CGAATCATCCGCAGTG-1	Allele_B
CGACAATCACTTCGGT-1	Allele_B
CGACACTAGCGGGTAA-1	Allele_B
CGACCATAGTCAAGGG-1	Allele_B
CGACGTTAGCGGTTCG-1	Allele_B
CGAGGGACAATCTATC-1	Allele_B
CGATAGTCAGTTGCGA-1	Allele_B
CGATCCCTCAGCTGGT-1	Allele_B
CGATTTAGTTAACGAG-1	Allele_B
CGCATGGTCAGCGATC-1	Allele_B
CGCCACAAGTGAGCGA-1	Allele_B
CGCCATTCAAGCCGGT-1	Allele_B
CGCCTGAAGGCGCTAT-1	Allele_B
CGCGAACCAACCTTCA-1	Allele_B
CGCGAAGGTAGTCCTG-1	Allele_B
CGGCAAGGTAACGTAG-1	Allele_B
CGGTGTTAGCGCCTGA-1	Allele_B
CGGTTTCCATGAAGGA-1	Allele_B
CGTAATGTCAGCCCGA-1	Allele_B
CGTAATTAGGCAACCT-1	Allele_B
CGTAGTTGTTCGCATG-1	Allele_B
CGTATGATCGACCCAG-1	Allele_B
CGTCATTTCGTACCTT-1	Allele_B
CGTGAAAGTGAGTGAC-1	Allele_B
CGTGCTAGTAATCCAC-1	Allele_B
CGTTAATAGCGAGGAC-1	Allele_B
CGTTAATAGTAGACTT-1	Allele_B
CGTTCATTCGTACTTC-1	Allele_B
CGTTTCCGTAGGTACA-1	Allele_B
CTAAACTAGCGCCTCT-1	Allele_B
CTAAGGTCAATGCCGA-1	Allele_B
CTACGCCTCTGGCCTC-1	Allele_B
CTATCATCATCCATCA-1	Allele_B
CTATCGAAGCGCTCCT-1	Allele_B
CTATCGTTCATCGAAT-1	Allele_B
CTATGCAAGGAGTAGT-1	Allele_B
CTCCCAATCAGCTATG-1	Allele_B
CTCCCAATCCCGTTCA-1	Allele_B
CTCGACTCAGTTAGAC-1	Allele_B
CTCGATTTCATCACAG-1	Allele_B
CTCGGATAGAAGCGTG-1	Allele_B
CTGAATTAGCATGTAT-1	Allele_B
CTGCGTAGTTGTAGAG-1	Allele_B
CTGGCCAAGAAGGTAC-1	Allele_B
CTGGGCATCACTATCC-1	Allele_B
CTGGTCAGTTGTGACT-1	Allele_B
CTGTTCCGTCCATACG-1	Allele_B
CTGTTCCGTCTGTCGA-1	Allele_B
CTTACGCCAGGTAACT-1	Allele_B
CTTACGGGTGAGAGCT-1	Allele_B
CTTACGTTCCCATAGA-1	Allele_B
CTTATGCTCCAGGTCG-1	Allele_B
CTTCAATCAGCCTAAG-1	Allele_B
CTTCGTTAGCCACGAT-1	Allele_B
CTTCTATGTTCCGCTT-1	Allele_B
CTTCTGGTCCGGGTCA-1	Allele_B
CTTGATAGTGAACCGG-1	Allele_B
CTTGCTTAGGTGCAGA-1	Allele_B
CTTGGGACATAGAGCT-1	Allele_B
GCAACTATCGCGCAAT-1	Allele_B
GCAATCTGTTTCCTAT-1	Allele_B
GCACACTAGAAGGGAA-1	Allele_B
GCACGATTCGATATGT-1	Allele_B
GCACTAATCTGGTGTA-1	Allele_B
GCACTTGGTTGCCTAG-1	Allele_B
GCATCAATCATGCCAA-1	Allele_B
GCATCAATCGTCTCTG-1	Allele_B
GCATTAACACATGCAG-1	Allele_B
GCATTACGTTGTGCTG-1	Allele_B
GCATTAGTCCACCTTG-1	Allele_B
GCATTCCCACCTTGGT-1	Allele_B
GCCAACTAGAAGCTAA-1	Allele_B
GCCATATGTTATGGGA-1	Allele_B
GCCATCAGTGGAGCAT-1	Allele_B
GCCCAAGTCGCTTGAA-1	Allele_B
GCCCATAGTTTGACGT-1	Allele_B
GCCCTGAAGGTTCAGC-1	Allele_B
GCGCTTGAGGTGCTTA-1	Allele_B
GCGGTAAAGCTGGCTG-1	Allele_B
GCGGTCATCAGCGAAG-1	Allele_B
GCGTCAACATCACTCA-1	Allele_B
GCGTTCTCACCTTGGT-1	Allele_B
GCTGTTAAGCATGGAG-1	Allele_B
GCTTACCCATGGTCAG-1	Allele_B
GCTTACTTCCAGCTCC-1	Allele_B
GGAAAGCCAGGCATTG-1	Allele_B
GGAAATTGTGCGAGAT-1	Allele_B
GGAATATGTGCAATCT-1	Allele_B
GGAATTAAGGATCCCG-1	Allele_B
GGACACGGTTGACGCC-1	Allele_B
GGACTTGCAGGCAGTC-1	Allele_B
GGAGCTAAGTAGGATA-1	Allele_B
GGATAATGTTATGACC-1	Allele_B
GGCCAATTCTGGCAAC-1	Allele_B
GGCCTAACATCGGTGA-1	Allele_B
GGCTTTGGTAGCCTTG-1	Allele_B
GGGCAATGTTGGAAGC-1	Allele_B
GGGCTCTGTTGACGAA-1	Allele_B
GGGGATGCAAGCTCCT-1	Allele_B
GGGGTCAGTTCCCTTA-1	Allele_B
GGGTTAGAGCTTCCAT-1	Allele_B
GGTAATTTCCCCAGAG-1	Allele_B
GGTACATCAATGTCGG-1	Allele_B
GGTAGTAGTTATCTAG-1	Allele_B
GGTCCTGAGTCATCTC-1	Allele_B
GGTTGTCAGAAGGAAG-1	Allele_B
GGTTTGATCCCAGTCC-1	Allele_B
GTAACCTGTCATCCTC-1	Allele_B
GTAAGTTTCGCATAGC-1	Allele_B
GTAATCACAAGGTCTG-1	Allele_B
GTAGCATCATTAGACA-1	Allele_B
GTAGGATAGGTCATTG-1	Allele_B
GTAGTTACAAGCGAGG-1	Allele_B
GTATGGTCATGGCAGC-1	Allele_B
GTCATCCCAGGTATCG-1	Allele_B
GTCCAACAGCCCTGAG-1	Allele_B
GTCCAATGTAATGTCC-1	Allele_B
GTCCGTAGTCATGGAA-1	Allele_B
GTCCTCATCCCAGATA-1	Allele_B
GTCTACCCATAACTAG-1	Allele_B
GTGAACCTCGATCCTT-1	Allele_B
GTGCAATCAGCAGTCA-1	Allele_B
GTGCGAAAGTGAGTGG-1	Allele_B
GTGGAACGTTAATCTG-1	Allele_B
GTGGCAGGTCATCAAC-1	Allele_B
GTGGCCATCACTCTAC-1	Allele_B
GTGGTAAGTGGAGCAT-1	Allele_B
GTGGTCACATGAGTGT-1	Allele_B
GTGGTCCGTAAGCACA-1	Allele_B
GTGGTGAAGGCAAGGC-1	Allele_B
GTGTCAATCATGACGC-1	Allele_B
GTGTGGCCATCATCGC-1	Allele_B
GTGTTATAGCGCCTCT-1	Allele_B
GTTAGCATCGTTGCCC-1	Allele_B
GTTATCAGTTAACGTC-1	Allele_B
GTTCACAAGCCGATAC-1	Allele_B
GTTCACCCAACCTTCA-1	Allele_B
GTTCGTCCACAATGGT-1	Allele_B
TAAGCGGAGCCTGAAC-1	Allele_B
TAAGGATGTGAGTATG-1	Allele_B
TAAGGGGTCCGCGGTA-1	Allele_B
TAATCACAGCTGGAAG-1	Allele_B
TAATCACAGGCTACAC-1	Allele_B
TACACTTCAATACGGT-1	Allele_B
TACAGCCAGGATGGTG-1	Allele_B
TACAGCGCAGCAGTTG-1	Allele_B
TACCCGCTCCGTATGA-1	Allele_B
TACCTGAAGAAGGTAC-1	Allele_B
TACGTTGAGGTCCAGT-1	Allele_B
TACTGTGAGGAGTAAC-1	Allele_B
TAGCTCAAGCCAGTAC-1	Allele_B
TAGTCAACACAAGGCC-1	Allele_B
TAGTCCCCAACGTGCA-1	Allele_B
TATCCAAGTAACGGGT-1	Allele_B
TATCGGGCACTTGGTC-1	Allele_B
TATCTGCTCGATGAGG-1	Allele_B
TATGGTTAGTCAGCCG-1	Allele_B
TCAAAGCCAATTCGGG-1	Allele_B
TCAAAGGGTCAGCCGT-1	Allele_B
TCAATCTCACAGCAAT-1	Allele_B
TCACGATGTGAGAGCT-1	Allele_B
TCACTCACAACTGTAA-1	Allele_B
TCAGCAATCATCAAGT-1	Allele_B
TCAGCCAGTAACCGAA-1	Allele_B
TCAGTCAAGGTAAGCG-1	Allele_B
TCATATGGTGAACCTT-1	Allele_B
TCCACCGCACTTGCCG-1	Allele_B
TCCCAGCTCCGGTGAT-1	Allele_B
TCCTAATCAACCTCAC-1	Allele_B
TCCTTAATCTGGTCCC-1	Allele_B
TCGACACAGAATCGAA-1	Allele_B
TCGATTTCATCATCTG-1	Allele_B
TCGCACCTCACTGGCG-1	Allele_B
TCGCTAAAGGTTGACC-1	Allele_B
TCGCTAGGTAGTTACC-1	Allele_B
TCGCTGCTCCAACTTC-1	Allele_B
TCGTTTGCAAGTAGTC-1	Allele_B
TCTATCGCATGCGTTC-1	Allele_B
TCTATCTGTTTCGGCA-1	Allele_B
TCTCCATAGATTGCAT-1	Allele_B
TCTCCATAGGTAGGGC-1	Allele_B
TCTGTTGCAATCAGTA-1	Allele_B
TGAACATTCCTGCTAT-1	Allele_B
TGAGAACAGGTGACGA-1	Allele_B
TGAGAATGTTGGGCCT-1	Allele_B
TGAGCGGGTTTGACAC-1	Allele_B
TGATCCTTCATACTGG-1	Allele_B
TGATGTTAGTGCGGAA-1	Allele_B
TGCATAACACAATCGG-1	Allele_B
TGCCGTGAGGGTGAGC-1	Allele_B
TGCGATGCAACATCCC-1	Allele_B
TGCTAACGTTAGGTAG-1	Allele_B
TGCTATAGTTTAGCCG-1	Allele_B
TGCTCCATCCTCGTGC-1	Allele_B
TGCTCCGCACTTGGGA-1	Allele_B
TGGATTTAGTCGCAGT-1	Allele_B
TGGCACTAGTCGCATA-1	Allele_B
TGGCTCTCAATCCAGG-1	Allele_B
TGGCTGACAAGCATGT-1	Allele_B
TGGGCAAAGCATGCCG-1	Allele_B
TGGGGCAGTAAGCCAA-1	Allele_B
TGGTCTAAGGGGACTA-1	Allele_B
TGGTGAGAGCTATCGA-1	Allele_B
TGTAAGCCAGGGCTAC-1	Allele_B
TGTATCTCATAGATCA-1	Allele_B
TGTCCAAAGGTAGACG-1	Allele_B
AACATTGCATGGCTCT-1	Allele_B
AACGCAAGTTCGGGCT-1	Allele_B
AAGCTAAAGCTGGGAA-1	Allele_B
AGCCCATAGCCCTGCT-1	Allele_B
AGGTTGAGTGAAGTTG-1	Allele_B
CAAGGCGGTTCACGCA-1	Allele_B
CACCGATAGATAGATG-1	Allele_B
CACCTCATCACATGAT-1	Allele_B
CACGGTTAGAATCGTT-1	Allele_B
CGCAGATTCCTCGACC-1	Allele_B
CTAGGTTGTAACTGCT-1	Allele_B
GCAATTTAGCGCCTAG-1	Allele_B
GGACGTTTCCATCCCA-1	Allele_B
TCATAGTAGTGCCAGT-1	Allele_B
TGAGTGAGTTTGAGCT-1	Allele_B
AAGTGATGTAATGACG-1	Allele_B
ACATTTGGTGAGATAT-1	Allele_B
ACTCTTGCATCCACGT-1	Allele_B
ACTTCGTTCCGTGTAA-1	Allele_B
AGGGTACGTAGTCAGA-1	Allele_B
ATCAAGCCATCATCGC-1	Allele_B
ATCGAAGGTTCGGTAT-1	Allele_B
ATGGGTAGTTCGCAAT-1	Allele_B
ATTGGGTCACTTACGC-1	Allele_B
CAATAGAAGTCGAGTC-1	Allele_B
CATCCCGCAAGGTACT-1	Allele_B
CCGACCTTCGTCTCCA-1	Allele_B
CCTCGAAGTTCCCAGA-1	Allele_B
CGCACGATCACGCCAG-1	Allele_B
CGCCACTTCCTCAACT-1	Allele_B
CTACAATAGGATCAGG-1	Allele_B
CTCAGTTTCGCTATGA-1	Allele_B
CTTGAACGTTCTGGGC-1	Allele_B
GCAGCCATCCTTAGCT-1	Allele_B
GCCATAATCAGTTGGC-1	Allele_B
GCCGTTGAGAATCGTT-1	Allele_B
GCTCAGGTCACTAACG-1	Allele_B
GCTCATTTCATGTGGC-1	Allele_B
GGACTTATCCCCAGTC-1	Allele_B
GGCCTAACATCGGTGA-1	Allele_B
GTACTCCCAATCTCTG-1	Allele_B
GTAGTTACAAGCGAGG-1	Allele_B
GTGCGAAAGTGAGTGG-1	Allele_B
GTTGCCCTCCCTCAAT-1	Allele_B
TAATAGCTCAATTCGG-1	Allele_B
TCGTACCCAATTCAGA-1	Allele_B
TCTGCACCATAATTCC-1	Allele_B
TGCCACCTCTCACTAC-1	Allele_B
TGCTAACGTTAGGTAG-1	Allele_B
TGCTCCGCACTTGGGA-1	Allele_B
TGGACTCAGCTGGGAA-1	Allele_B
TGGACTCAGGCATCGT-1	Allele_B
TGGGGTTTCACTTCCG-1	Allele_B
TGTAACTAGTCAGGGA-1	Allele_B
TGTATAGCACTAATCT-1	Allele_B
AAACTCACACTATGAA-1	Allele_B
AACTTCCTCAATCTCC-1	Allele_B
AATGCGAGTTCTGTCC-1	Allele_B
AATGGCGAGCTATGGC-1	Allele_B
ACTTCGTTCCGCAGTG-1	Allele_B
AGCACCACAATTGACA-1	Allele_B
AGTTGGTCATCGACAG-1	Allele_B
ATAGCCATCACTCGTT-1	Allele_B
CCAAATTAGGTGGACA-1	Allele_B
CCGATTGGTTTCGTAA-1	Allele_B
CCGTCGAAGGTTGATT-1	Allele_B
CGTCATCCAGCTCTGT-1	Allele_B
CGTGTTAAGGTAGAGT-1	Allele_B
CTAATCTCACATTGGG-1	Allele_B
CTCGGATAGAAGCGTG-1	Allele_B
GCCAATATCACAGATT-1	Allele_B
GCGGTAAAGCATGCGT-1	Allele_B
GCGTTCTCAAAGGGTA-1	Allele_B
GCTCAGTAGTAGGATA-1	Allele_B
GCTCTATTCAGCAGTC-1	Allele_B
GTGCGAAAGTGAGTGG-1	Allele_B
TGTATAGCAAATGGAG-1	Allele_B
TGTGCATGTCAGCGAG-1	Allele_B
AGCCGAAAGCCCTTCA-1	Allele_B
CTGAAAGGTATGGACA-1	Allele_B
TATGGCGCAGGACTAT-1	Allele_B
TGAGTGAGTTTGAGCT-1	Allele_B
TGGGGCAGTGATTCCG-1	Allele_B
TGGGTCACAAACTGGT-1	Allele_B
ACGTGAGAGGTCGAGA-1	Allele_B
CACACACAGGGGTTAG-1	Allele_B
CGCAGATTCCTCGACC-1	Allele_B
GGTTACGCAACTGCCT-1	Allele_B
GTAGCGGGTAATGGAT-1	Allele_B
AAACGGACATCACGAG-1	Allele_B
AACGATCCAATTAACG-1	Allele_B
AACGCAAGTAGGTCAA-1	Allele_B
AAGCCTGCAATGACGT-1	Allele_B
AAGTCATTCGTGATAT-1	Allele_B
ACAACTTAGCAAGTCC-1	Allele_B
ACATGTTAGGCAATCC-1	Allele_B
ACCCGATAGCTACCGG-1	Allele_B
ACCGGCTGTCCATTAA-1	Allele_B
ACGGGTTTCTCACTCG-1	Allele_B
AGCATTTAGTCGAGCT-1	Allele_B
AGCTGAGAGTTGCTTC-1	Allele_B
AGGTTGCTCTGTCACT-1	Allele_B
AGTGGAACAATTGCCC-1	Allele_B
AGTTGAGGTGCAACGG-1	Allele_B
CAAGGTGAGCGCATCG-1	Allele_B
CCAAATGTCCGTAGTA-1	Allele_B
CCAATTTCATGGCTTC-1	Allele_B
CCACGAACAATGCCGA-1	Allele_B
CCAGAATCAATCAGTA-1	Allele_B
CCAGGCATCAAGTCGC-1	Allele_B
CCCGGTTTCATGGCAC-1	Allele_B
CCGCTTATCCGCCAAG-1	Allele_B
CCGGGTTGTGCGAGAT-1	Allele_B
CGCCAATAGCTTACAG-1	Allele_B
CGGGTCATCCTCATTA-1	Allele_B
CGTAAACCATAGGTTA-1	Allele_B
CTACAGGCACATGAAC-1	Allele_B
CTCAACGGTTCAAGTC-1	Allele_B
CTCATTGCACAGCATG-1	Allele_B
CTCCTCAAGCCTGCTC-1	Allele_B
CTGGCTAGTTAGACCT-1	Allele_B
CTGTCCATCCGGTGAT-1	Allele_B
CTGTCGCTCACGCCAG-1	Allele_B
GCACCGATCGATCCAA-1	Allele_B
GCGCATTAGAAGGAGA-1	Allele_B
GCTAACATCCGTATAG-1	Allele_B
GCTTAATAGTAAGCGG-1	Allele_B
GGAAGTTAGATAGCCC-1	Allele_B
GGCCTAACAAACTTAG-1	Allele_B
GGTCCTGAGTCATCTC-1	Allele_B
GGTTCTAAGCTAGGGA-1	Allele_B
GTAAAGGCAAACTGAC-1	Allele_B
GTATGGTCATGGCAGC-1	Allele_B
TAACCAACAGTACCAG-1	Allele_B
TACCGCCTCACAGCTA-1	Allele_B
TAGGGTTCATCACACC-1	Allele_B
TCAGCCAGTTGAGTAG-1	Allele_B
TCCATGAAGCTTAGAT-1	Allele_B
TCCATTCAGTAGAGCG-1	Allele_B
TCGGGCATCAGGAGTG-1	Allele_B
TGATGCCAGGATTGGG-1	Allele_B
AACGATCCAATTAACG-1	Allele_B
AAGGAAAGTGAGACAC-1	Allele_B
AAGGCCAAGTGAGATA-1	Allele_B
ACCGCAACACCAGCTT-1	Allele_B
ACGAGTAGTAAGGTGC-1	Allele_B
ACTTCGCCACCACACT-1	Allele_B
AGAGAATCACTTGCCG-1	Allele_B
AGGCCCATCATGGCCG-1	Allele_B
CAAACCTGTTATGTCA-1	Allele_B
CCGACTTCAAGCTATA-1	Allele_B
CCTCCTGGTGGAGCTG-1	Allele_B
CCTGCCACAGGGACCT-1	Allele_B
CGGCCAATCCGCCATC-1	Allele_B
CGTGCAACAGCTCGAA-1	Allele_B
CTACGTCCATTCGTAT-1	Allele_B
CTGCAACAGCTAAGGG-1	Allele_B
CTGTACCCAACTATCT-1	Allele_B
GCACCTAGTGCGCGTT-1	Allele_B
GCATCTAAGGCTACTA-1	Allele_B
GCCATAATCACGCGCA-1	Allele_B
GCGCTTGAGGTGCTGT-1	Allele_B
GCTCTCATCCGCCATC-1	Allele_B
GCTTACCCAATTCGTT-1	Allele_B
GGGTCAGGTAGTGTCT-1	Allele_B
GTATGGGAGGTGGAAT-1	Allele_B
GTTCCTTAGTGCCGAT-1	Allele_B
TAGGATGGTTATCTGA-1	Allele_B
TCTGGCCTCACTGTCT-1	Allele_B
TGCACTAAGGTATGAA-1	Allele_B
AAACGTAAGCATTAGT-1	Allele_B
ACACACGCATAAGGTC-1	Allele_B
ACACTAGTCCCCTTAG-1	Allele_B
AGGTAAATCATAGATC-1	Allele_B
CACCAACAGGCGTTAC-1	Allele_B
CAGCAATCAATCCTGC-1	Allele_B
CCGCTCACACTCAATT-1	Allele_B
CCGGCTAAGGTTCCAA-1	Allele_B
CCGGTCAAGGCTATAT-1	Allele_B
CCTAGGTAGCGAGACA-1	Allele_B
GGACTTGCAAGGTATC-1	Allele_B
GGGGCAACAGGTAGCC-1	Allele_B
GTTCACAAGCCGATAC-1	Allele_B
TACTTGCTCACATGAT-1	Allele_B
TATGCCCCAGTTAATG-1	Allele_B
TCACCATTCCTGCATT-1	Allele_B
TGACTCCCATGAGTGT-1	Allele_B
AAACGAATCGACCTGG-1	Allele_B
AAATGCTTCGTTGCGG-1	Allele_B
AACACCTGTATTAGGG-1	Allele_B
AATGATGAGTAACCCA-1	Allele_B
ACAGTTACAATCAATG-1	Allele_B
ACCAATTAGTAGTCTG-1	Allele_B
ACCCGCTTCCTCTCAG-1	Allele_B
ACGCCATAGCTAGTAT-1	Allele_B
ACGGACCCAAACCGCA-1	Allele_B
ACTCGATGTTCCTGCT-1	Allele_B
ACTTGGATCCATCAGA-1	Allele_B
AGACAGACAACTACTT-1	Allele_B
AGAGGCGCAAAGGAAT-1	Allele_B
AGCCTTGGTAATGCAG-1	Allele_B
AGGGGTTGTAAGCTGA-1	Allele_B
AGTTATCAGAAGCGGC-1	Allele_B
AGTTGGTCAAACTTGA-1	Allele_B
ATCCTCCGTTTAGCCG-1	Allele_B
CAAGGAACAGGTTGGC-1	Allele_B
CACATATAGGTATCGC-1	Allele_B
CACCGAACAAACCCAG-1	Allele_B
CCCGATAGTGATGCCC-1	Allele_B
CCGACAACATGCTCGT-1	Allele_B
CCTCCTAAGTCGATAT-1	Allele_B
CCTCTAACATCCACGT-1	Allele_B
CCTGTGAGTGAAGCCG-1	Allele_B
CGACAATCACTTCGGT-1	Allele_B
CGTACAGCACAATGCG-1	Allele_B
CGTCATCCAATAGCCG-1	Allele_B
CTCTTAATCCAATTCC-1	Allele_B
CTGCTCTGTTGACCAT-1	Allele_B
CTGGATGCAACCTCTA-1	Allele_B
CTGTACTTCGAATCCA-1	Allele_B
GCATTAGTCCACCTTG-1	Allele_B
GCTGACTAGCGGAGTA-1	Allele_B
GGCGTGAGTTTGGCTG-1	Allele_B
GTCCAACAGAAGCCTC-1	Allele_B
GTCCTGCTCACTCAGA-1	Allele_B
TACGATTAGGTGCGAA-1	Allele_B
TCAGTAACAGGTATCG-1	Allele_B
TCCTATATCACTGTCT-1	Allele_B
TCTGACAAGGATGGGC-1	Allele_B
TGAGCTATCACCTGCC-1	Allele_B
TGAGCTGCATTAGTAG-1	Allele_B
TGGCACTAGCATATAC-1	Allele_B
TGGCGAGGTTCGAATC-1	Allele_B
AACCAACCAGCAGGCT-1	Allele_B
AAGCAATGTCCATACG-1	Allele_B
AAGCTAAAGCTGGGAA-1	Allele_B
AAGCTTGTCAATTCCC-1	Allele_B
AAGGCCAAGGCGCATT-1	Allele_B
AAGTATGAGTGACCCG-1	Allele_B
AAGTTGAAGCCGAGTT-1	Allele_B
AATACGAAGGCGTTCG-1	Allele_B
AATCCAACAAGCTGAT-1	Allele_B
AATCGCATCGATCACA-1	Allele_B
ACAACCGCATAAGCCG-1	Allele_B
ACAGGGATCCACCATT-1	Allele_B
ACAGTGAGTGCACGCT-1	Allele_B
ACCATATAGAAGGACT-1	Allele_B
ACCCCGAAGCGCAATC-1	Allele_B
ACCCCTTGTTATGCAC-1	Allele_B
ACCTATGAGATAGCCC-1	Allele_B
ACCTGCCTCATCGTTC-1	Allele_B
ACGCCCAAGCCACAGT-1	Allele_B
ACGGCTTAGTCGAGGA-1	Allele_B
ACTACCAAGGCGCTCA-1	Allele_B
ACTCGCCTCGAACCTA-1	Allele_B
ACTTCGCCAATCGTGG-1	Allele_B
AGAGAATCATCACGTC-1	Allele_B
AGCCTGACAGTTGCTC-1	Allele_B
AGCTACGCATTCCTCT-1	Allele_B
AGGCTTATCCGGAGTT-1	Allele_B
AGGTTCATCACCTCGC-1	Allele_B
AGTACACCACTAATTC-1	Allele_B
ATACTCCTCTCACTTA-1	Allele_B
ATATCCTCAACTAATG-1	Allele_B
ATGCCACAGTAGTAAG-1	Allele_B
ATGGTTACACTAATTC-1	Allele_B
ATGGTTTAGTTAATGC-1	Allele_B
ATGTCCTTCACCACGG-1	Allele_B
ATTGTCAGTCTAGCGC-1	Allele_B
CAAGACTCAACCTGGA-1	Allele_B
CAAGTCTGTTGACGGG-1	Allele_B
CAAGTTACATGGCAAT-1	Allele_B
CAATAGCCACTTGACC-1	Allele_B
CAATATCAGGCACTTA-1	Allele_B
CAATGGCTCATCACGA-1	Allele_B
CAATTGGTCTAACCAG-1	Allele_B
CACACACAGGGTGATG-1	Allele_B
CACCATTTCCCCAATT-1	Allele_B
CACCGATAGAAGCTAA-1	Allele_B
CACCGCTTCCGCACAG-1	Allele_B
CACCGTAGTTCGTGAT-1	Allele_B
CAGCTCTCACCAGGAC-1	Allele_B
CAGGGCTCAGCTCTGT-1	Allele_B
CAGGTTATCACACCTT-1	Allele_B
CAGTAAGGTATTGGAG-1	Allele_B
CAGTGTTGTTGAAGCA-1	Allele_B
CAGTTAACAGTTAGTA-1	Allele_B
CAGTTACGTTGCTGGC-1	Allele_B
CATAGGGAGTACGGAG-1	Allele_B
CATCTTGCATTACCAT-1	Allele_B
CCAATTGAGTAGCCCG-1	Allele_B
CCAATTTCACATGCCT-1	Allele_B
CCACTCGCATTACCAT-1	Allele_B
CCAGTATGTTAGGCAA-1	Allele_B
CCATCCTGTTTGACTA-1	Allele_B
CCCAAATGTTGCGACC-1	Allele_B
CCCGACAAGCGAACCT-1	Allele_B
CCGACCAAGCCCGTCT-1	Allele_B
CCGCTAGAGCTACCTT-1	Allele_B
CCTCCAGCATCCATGC-1	Allele_B
CGATCACAGTCGACGT-1	Allele_B
CGCCAATAGCTTACAG-1	Allele_B
CGCTGTTCAGCATGTG-1	Allele_B
CGCTTGCTCCATCAAG-1	Allele_B
CGTAGGGGTAACGCGG-1	Allele_B
CGTTCACCATGATTAG-1	Allele_B
CGTTGTAAGCTTCCAT-1	Allele_B
CTAAATGCATCACATT-1	Allele_B
CTAAGGGAGCATGTGC-1	Allele_B
CTACGAATCCTGAAGC-1	Allele_B
CTACGACAGCGCTGAT-1	Allele_B
CTACGTTTCGCGAATC-1	Allele_B
CTAGTCAAGAATCAAG-1	Allele_B
CTAGTCAAGGATGGTG-1	Allele_B
CTAGTTAGTGAGACAC-1	Allele_B
CTATTCATCTCATGCT-1	Allele_B
CTCAATAGTCCCGAGT-1	Allele_B
CTCTGTTAGGATTGCC-1	Allele_B
CTGCATTTCCGGGCTA-1	Allele_B
CTGTAAGTCTAACTGG-1	Allele_B
CTGTCCATCCGGTGAT-1	Allele_B
CTGTTCCGTCCATACG-1	Allele_B
CTGTTCCGTCTGTCGA-1	Allele_B
CTTAATCCACCTCGAT-1	Allele_B
CTTACAAGTTCACTCC-1	Allele_B
CTTACAAGTTTACACA-1	Allele_B
CTTGCGGAGTCATCTC-1	Allele_B
GCAACGTTCCAGGGAA-1	Allele_B
GCACTTGGTTGCCTAG-1	Allele_B
GCATGAGAGTGAGGAT-1	Allele_B
GCCCATTCATTACGGG-1	Allele_B
GCCCTGTTCCTGTATC-1	Allele_B
GCCGTTGAGAATCGTT-1	Allele_B
GCCTACTCAAATCTAG-1	Allele_B
GCGCTCAAGTCAATGT-1	Allele_B
GCGCTCAAGTCAGTCA-1	Allele_B
GCGTGTTAGGGGACTA-1	Allele_B
GCTACCTCAGGACTTG-1	Allele_B
GCTTAATAGTAAGCGG-1	Allele_B
GCTTCAGGTTGGCGTC-1	Allele_B
GGAATATGTAGGTATG-1	Allele_B
GGACCCTGTTCGAATC-1	Allele_B
GGACGTAAGGCGAGGT-1	Allele_B
GGACTTGCAATCCAGG-1	Allele_B
GGAGTAACATGAATGC-1	Allele_B
GGAGTCAAGGGTAGTG-1	Allele_B
GGCAACTTCACCTCTG-1	Allele_B
GGCACCATCATGCCGG-1	Allele_B
GGCCTCAAGATTAAGG-1	Allele_B
GGCGGTAGTCAGGGAT-1	Allele_B
GGCTTCCTCAGGTAGG-1	Allele_B
GGGACTGGTGCACGTC-1	Allele_B
GGGATAGTCCACCGTC-1	Allele_B
GGGGTAATCGAGTCCG-1	Allele_B
GGTATCGCAACTATGA-1	Allele_B
GTAAGTAAGCCGCGTA-1	Allele_B
GTAGTAGGTTAAGCCT-1	Allele_B
GTATGGCTCCTCGTGC-1	Allele_B
GTCAAAGGTAACGGGT-1	Allele_B
GTCCGTTCAATACTCT-1	Allele_B
GTGAGCAAGGATGCAG-1	Allele_B
GTGCAATCAGCAGTCA-1	Allele_B
GTGCCCAAGCCGACCA-1	Allele_B
GTGCTATGTGATAGAT-1	Allele_B
GTGGTTATCTATGCGA-1	Allele_B
GTTACCAAGGTGAGTG-1	Allele_B
GTTAGCGCAACTGTGG-1	Allele_B
TAACCATAGCGGATTC-1	Allele_B
TAAGGCTCATTGCACC-1	Allele_B
TAAGTCCGTAGTTACC-1	Allele_B
TAATCACAGGCTACAC-1	Allele_B
TACATCAGTTCGATTA-1	Allele_B
TACATCCTCAGCACGT-1	Allele_B
TACGCCTCAATCAGGT-1	Allele_B
TACTCATCATTCAGGG-1	Allele_B
TAGCTAGTCACATGGC-1	Allele_B
TAGGCTGCAGCACGTA-1	Allele_B
TAGGGTTCATCACACC-1	Allele_B
TAGTACCGTTGAATGG-1	Allele_B
TAGTCAACAATCTGAA-1	Allele_B
TATCGCTTCTGGGACT-1	Allele_B
TATGGTTAGTCAGCCG-1	Allele_B
TCAGCCAGTAACCGAA-1	Allele_B
TCAGTATAGGTAAGCG-1	Allele_B
TCCACCGCACTTGGTC-1	Allele_B
TCCATAAGTTGTGGTT-1	Allele_B
TCCATTATCGTCTATC-1	Allele_B
TCCCACGCAAATCGGT-1	Allele_B
TCCCCTAAGCTGGCAT-1	Allele_B
TCCCGATCAAGCGCAC-1	Allele_B
TCCTGGTCACCTATAT-1	Allele_B
TCGACCTCAGGAGCCT-1	Allele_B
TCGCATAAGCTAATGT-1	Allele_B
TCGGTCAGTCATGGCC-1	Allele_B
TCGTTCCGTCATCCAG-1	Allele_B
TCTCATATCACGCATA-1	Allele_B
TCTGCACCAAGGTACT-1	Allele_B
TGAACCATCGAAGTCC-1	Allele_B
TGAATCCGTATAGCGA-1	Allele_B
TGAATGAAGTCGACCG-1	Allele_B
TGAGGTTCATCACTGC-1	Allele_B
TGATGAAAGCCATCAA-1	Allele_B
TGCAGTCAGGGGTAGC-1	Allele_B
TGCATCAAGATTGAGA-1	Allele_B
TGCATCCCATCCATCA-1	Allele_B
TGCCCGAAGCAAGTCC-1	Allele_B
TGCCGTTCATCGTTCA-1	Allele_B
TGCCTATTCACTTGGA-1	Allele_B
TGCGAGGGTCTGTGAT-1	Allele_B
TGCGAGGGTTGAGCCC-1	Allele_B
TGGACTCAGTGCGGTT-1	Allele_B
TGGCATATCCAGCAGT-1	Allele_B
TGGCATTGTGAGACGT-1	Allele_B
TGGCTGACAAGCATGT-1	Allele_B
TGGCTGACATCCGCTG-1	Allele_B
TGGGGCAGTAAGCCAA-1	Allele_B
TGGGGCAGTGATTCCG-1	Allele_B
TGGTAGCTCTCACCAT-1	Allele_B
TGGTCAATCCGCCTGT-1	Allele_B
TGGTTTAGTTAGTACC-1	Allele_B
TGTGAGGAGCTAGACC-1	Allele_B
TGTGCATGTCAGCTTG-1	Allele_B
TGTGTTGAGCCAGTTA-1	Allele_B
ACGGCAAAGATTCGGC-1	Allele_B
CAAGGCGGTTGTCCAG-1	Allele_B
CGTCCGTTCCTCGTTG-1	Allele_B
GCACCGATCCTGCTCA-1	Allele_B
GCATTCCCACCTTGGT-1	Allele_B
GCTTACTTCAGGCTAC-1	Allele_B
GTAGTTACAAGCGAGG-1	Allele_B
TAGTCCCCAACGTGCA-1	Allele_B
TGGCTCTCAATCCAGG-1	Allele_B
ACCCATGGTCAATCAC-1	Allele_B
CCTTTAATCCCGCGTT-1	Allele_B
ACCAACATCCCTCACA-1	Allele_B
ACGATGGAGGATCAGG-1	Allele_B
AGGCAGGCATGGCTTC-1	Allele_B
GCTTATGAGTAACGCC-1	Allele_B
TATCGTAGTAGCCTGC-1	Allele_B
TCATTAGGTGGGTCCT-1	Allele_B
TCCCCTGGTTTAGGCT-1	Allele_B
TGAGGCTTCATGCCGG-1	Allele_B
TGCTGATGTTTCGTCC-1	Allele_B
ACAGCCACACTATCTG-1	Allele_B
CACCGATAGCTTCCTG-1	Allele_B
CCACGAACAATGCCGA-1	Allele_B
CGCTATGGTTAATTCG-1	Allele_B
CGGCCAATCCAATGTG-1	Allele_B
GCTAGTTGTAACGGGT-1	Allele_B
GTTGCCCTCCGCTGTC-1	Allele_B
TACGCCCTCAGTAGCC-1	Allele_B
TCCCAGCTCCGGTGAT-1	Allele_B
GTAAGCTCACAGCAAT-1	Allele_B

### Sheet: HD_Alleles
cell_barcode	Xa
AACGTTGTCGATGCAC-1	Allele_A
ACCCGTAGTTCGCGGT-1	Allele_A
ACCGACCGTTCCCTTA-1	Allele_A
ACGTCCCTCAGGATGG-1	Allele_A
ACTGCCTCAATTACGA-1	Allele_A
ATAATCGCACAAGCAT-1	Allele_A
ATTGAGGGTCAAGTAG-1	Allele_A
CACGACTAGCTAGTCA-1	Allele_A
CATGCAATCCCCAGTC-1	Allele_A
CCTAGGTAGCGAGGAC-1	Allele_A
CTGGTCAGTTGTAAGG-1	Allele_A
GCTAAATTCGTCTCTG-1	Allele_A
GGAGAGGAGTAGGATA-1	Allele_A
GGTAAATGTAGTGATG-1	Allele_A
GGTGACTTCCCTTGCA-1	Allele_A
GTGCGAAAGGATCAGG-1	Allele_A
TAAGGCTCAAACCGCA-1	Allele_A
TCCTGTTAGTACCAGC-1	Allele_A
TCTGTGTTCGCTCTCA-1	Allele_A
TGATGTTAGAATCACT-1	Allele_A
ACGGACCCACTAACTT-1	Allele_A
AGAATCAAGTTAGTAC-1	Allele_A
CACGGTTAGCCTGTGG-1	Allele_A
CAGGTGAAGTCGCAAC-1	Allele_A
CATCATTCACTTGCGT-1	Allele_A
CATTCTATCGACTAAT-1	Allele_A
CTCAACGGTTAACGTC-1	Allele_A
CTCACCTGTTGACCAT-1	Allele_A
CTGTAACGTCATGATC-1	Allele_A
GCTATGATCCAGCACG-1	Allele_A
GCTTATAGTAACGCAA-1	Allele_A
TACAAGGGTGGACCGA-1	Allele_A
TCTCAGCCAATTAGGC-1	Allele_A
TGAAACGGTCAACCAT-1	Allele_A
TGTCCCATCAGTGCGT-1	Allele_A
TCACCGCTCGATACTG-1	Allele_A
AACGCCCGTCATTACA-1	Allele_A
AATATGGAGTTGCGGT-1	Allele_A
ACTGCAATCGATGTGC-1	Allele_A
AGTGGAACAACTCGCT-1	Allele_A
CCTGTAAAGCGAGCTT-1	Allele_A
CTACGTCCAAATCTAG-1	Allele_A
CTACTCCGTGGGTCGA-1	Allele_A
CTGGTAATCCTCTAGT-1	Allele_A
GCTAGGCCAAGTCCCT-1	Allele_A
GGCATCCGTAACGAGC-1	Allele_A
GTAAGCGAGTAACCGC-1	Allele_A
TACATCAGTCAAGTGA-1	Allele_A
ACCCAGTAGGGTATGG-1	Allele_A
ACCCCAAGTCAACCTG-1	Allele_A
ACCCTATTCGAACGTC-1	Allele_A
AGAATCAAGAACCTTG-1	Allele_A
AGCTAATTCCAGATTG-1	Allele_A
AGTATTCAGCCTGAGT-1	Allele_A
ATAGCCATCGCGCATG-1	Allele_A
ATAGCGAGTTGACGCC-1	Allele_A
CAAGGTAGTGCGTACC-1	Allele_A
CCGTGCAAGGTCATGC-1	Allele_A
CCTGCAAGTCTGGTCA-1	Allele_A
CGACTCCTCATGCCTT-1	Allele_A
CGAGCAGGTTTGCACG-1	Allele_A
CGTTCAGGTATAGCTC-1	Allele_A
CTCATGGGTAACGTAG-1	Allele_A
CTGGAAAGTTCGTGTG-1	Allele_A
CTGTACGGTAGTGTGA-1	Allele_A
CTTCTATGTAATGGTG-1	Allele_A
GCCATAATCGTACACA-1	Allele_A
GCTGCGATCGTACTTC-1	Allele_A
GGCACGAGTTGTCATA-1	Allele_A
GGGCGATAGTGGGTCT-1	Allele_A
GGTACTATCAGTTAGT-1	Allele_A
GGTATGAGTTTACAGC-1	Allele_A
GTCGCCAAGCTAGCCG-1	Allele_A
TACACAACACTTCACA-1	Allele_A
TACCTAAGTCATCAGT-1	Allele_A
TATGTTGGTCTTGGTG-1	Allele_A
TCGTACCCAGCCTACT-1	Allele_A
TCTGCCTGTAGTAGCA-1	Allele_A
TGATCATAGATAGAGC-1	Allele_A
CAGGCTTAGCATAGCC-1	Allele_A
AAACCCGCAAATCTAG-1	Allele_A
AAGTGGACACTAGTCC-1	Allele_A
AATGTGTTCCTGCGAG-1	Allele_A
ACCTCCATCACGGCTG-1	Allele_A
ACTACATAGGTATGGG-1	Allele_A
ACTTACCTCTATCCAC-1	Allele_A
ATCTCATCAGTTAGAC-1	Allele_A
CATAGGTCAAGGTTCG-1	Allele_A
CATATTGGTTCGCTCT-1	Allele_A
CATTAACAGGATCAGG-1	Allele_A
CGACTAGCATCCGGTT-1	Allele_A
CGGTAATCAGGTAGTT-1	Allele_A
CTCCTGATCGAGTGTC-1	Allele_A
GCAAAGGTCGCTTGGG-1	Allele_A
GCCACAACACTCAACC-1	Allele_A
GCTGGCTGTAACTCGT-1	Allele_A
GGAACATAGTTAGGAA-1	Allele_A
GGCTAATCAGTTGGTG-1	Allele_A
GGCTCGATCGTACACA-1	Allele_A
GGTTAATTCCTGAGAC-1	Allele_A
GTAGCGAAGCAACTCA-1	Allele_A
GTTCCACCATGGTTGG-1	Allele_A
GTTGATTAGCTACCTT-1	Allele_A
TAGCTCAAGCATCAAT-1	Allele_A
TCTACATCAAACCCGA-1	Allele_A
TCTCTCCTCATATCGG-1	Allele_A
TGCAGGCCATTGGAAC-1	Allele_A
TGCATAACACTAGCCT-1	Allele_A
TGGTGTTGTTAGCGCC-1	Allele_A
TGTGTTGAGGCTCTCC-1	Allele_A
AGTCGAAGTTAAGGGC-1	Allele_A
AGTGCAAGTAACCGGG-1	Allele_A
GCACAATCAATACTAG-1	Allele_A
AAAGCATGTTTAGGAG-1	Allele_A
AAGGGTTAGGCACTAC-1	Allele_A
AATCCAACACCACATC-1	Allele_A
ACACTAGTCGTTGCCC-1	Allele_A
ACCCTATTCGAACGTC-1	Allele_A
ACGTTATAGCCTACCC-1	Allele_A
AGTCGGTTCCCCAATT-1	Allele_A
ATTCCCACAACCAGAT-1	Allele_A
CATGAACCACCACACT-1	Allele_A
CCACCTCAGGCGATCT-1	Allele_A
CCACCTGCAGGATGAA-1	Allele_A
CCGTGCAAGGTCATGC-1	Allele_A
CCTAGGTAGCGAGGAC-1	Allele_A
CGATCTAAGTAGACTT-1	Allele_A
CTCACCATCCACCAGG-1	Allele_A
GCTATTGAGAAGGTCG-1	Allele_A
GGCGAATGTTGGTGAA-1	Allele_A
GGTAAATGTAGTGATG-1	Allele_A
GGTCGCATCTCATCCG-1	Allele_A
GTTACCTTCTAGTGCA-1	Allele_A
GTTATCCTCTCATGTC-1	Allele_A
TAACGAAAGGGTCTGT-1	Allele_A
TATCCGCCAATCGTGG-1	Allele_A
TCCAATTCAATCTGCC-1	Allele_A
TCGCTTACATGGCTTC-1	Allele_A
TGGTCAATCCATTACC-1	Allele_A
TGGTCCTCAGGCATTG-1	Allele_A
TGTATGACATGAGCCA-1	Allele_A
ACCCAACAGATTGGCC-1	Allele_A
AACGTTGTCGATGCAC-1	Allele_A
AAGCAACAGTTGCTGA-1	Allele_A
AATATGCTCCATAGAT-1	Allele_A
AATTGTCAGTGACCAC-1	Allele_A
ACAGCAAGTTCGTGGC-1	Allele_A
AGGCATTCATTAGCTT-1	Allele_A
ATACTCCTCGCTGAGT-1	Allele_A
ATATGGCCATAGGCAT-1	Allele_A
ATCCGCCTCCGTCCGT-1	Allele_A
ATGGTGGAGGTAATGA-1	Allele_A
ATTCCCACAAAGGATG-1	Allele_A
CAAATGGGTCAACGGG-1	Allele_A
CAGCCAACACTATGAA-1	Allele_A
CATAGTTAGGGCTAGA-1	Allele_A
CCCTAGTCACTACCCG-1	Allele_A
CCGGTCAAGCCTCTCA-1	Allele_A
CCGTAGTAGGATTACT-1	Allele_A
CCTATTATCCACCTCA-1	Allele_A
CCTCAACCAACCGCTT-1	Allele_A
CGATCTAAGTACGCTA-1	Allele_A
CGCTCATCACTTACAT-1	Allele_A
CGTCATCCACATGCTC-1	Allele_A
CTCAGCTCACCAGGGT-1	Allele_A
CTCGGTTCAGGAGCAG-1	Allele_A
CTGATTAGTTTCACTT-1	Allele_A
GCCAATATCCCTCAAT-1	Allele_A
GCCATTCCATGATATG-1	Allele_A
GCGTTTCCATTCATGT-1	Allele_A
GCTGTTAAGCTAGTGC-1	Allele_A
GGATATGGTCTTGGTG-1	Allele_A
GGCATTCAGTAGCGTC-1	Allele_A
GGGATAGTCCAGCCCT-1	Allele_A
GTATCCCCACTTAGCC-1	Allele_A
GTGTCAATCACAGCAC-1	Allele_A
TATACAGCAGTAATCA-1	Allele_A
TCAGCATGTTGCGTCA-1	Allele_A
TGAAACCCACTCGGTT-1	Allele_A
TGGTTACGTTTCGGAT-1	Allele_A
AAGCAACAGTTGCTGA-1	Allele_A
AAGGTATGTTCCGTTC-1	Allele_A
AATTGTCAGTGACCAC-1	Allele_A
ACAGCAAGTTCGTGGC-1	Allele_A
ACGACATCATTACATC-1	Allele_A
AGGCATTCATTAGCTT-1	Allele_A
ATGGTGGAGGTAATGA-1	Allele_A
CAAATGAAGGATCTAT-1	Allele_A
CAAATGGGTCAACGGG-1	Allele_A
CAATGGCTCTGTCACT-1	Allele_A
CACTCACCAATACATG-1	Allele_A
CAGCCAACACTATGAA-1	Allele_A
CATTTCATCTATCAGG-1	Allele_A
CCGGTCAAGCCTCTCA-1	Allele_A
CCTATTATCCACCTCA-1	Allele_A
CCTCAACCATGGCTGA-1	Allele_A
CGTCATCCACATGCTC-1	Allele_A
CTCGCGTTCGCTCCAC-1	Allele_A
GCCAATATCCCTCAAT-1	Allele_A
GCCATTCCATGATATG-1	Allele_A
GCGTTTCCATTCATGT-1	Allele_A
GGGATAGTCCAGCCCT-1	Allele_A
GGTCTTAAGGATGTGG-1	Allele_A
GTATCCCCACTTAGCC-1	Allele_A
GTATCCGGTAAGGACC-1	Allele_A
TACGCCTCATAGGCCA-1	Allele_A
TGAAACCCACTCGGTT-1	Allele_A
TGCTCCGCACTAGCCT-1	Allele_A
TGGTTACGTTTCGGAT-1	Allele_A
AATGGGACACATTCCA-1	Allele_A
ACAGCAAGTTAGTTGC-1	Allele_A
ACAGGCTTCCGTGCTC-1	Allele_A
ACCTGATGTGCATTAC-1	Allele_A
ACTCAGGCAGCCATAG-1	Allele_A
AGCCACTAGCCTGGTG-1	Allele_A
ATAGGCCTCAGTACGC-1	Allele_A
ATTCCTTGTTAACGTC-1	Allele_A
CATCGTTTCCCTCTAG-1	Allele_A
CCCAGTGAGATTCCAG-1	Allele_A
CGAGGGACAATCATCT-1	Allele_A
CGAGTCCGTGCGGTGA-1	Allele_A
CGCGCATGTTTGGGCC-1	Allele_A
GCCTGCTTCCATTGCT-1	Allele_A
GCTTGTCCACTTCAGC-1	Allele_A
GTATCGATCAATCCTC-1	Allele_A
GTGAATGGTTGAGCCC-1	Allele_A
GTTAGGCTCGCGATTA-1	Allele_A
TCTCATCAGCAACCGT-1	Allele_A
TGAAACCCACTCGGTT-1	Allele_A
AAATTGCTCCATCCGC-1	Allele_A
AACACCTGTCAAGCCC-1	Allele_A
AACCGAAGTTAGCCCA-1	Allele_A
AAGCATGGTCAGTTCG-1	Allele_A
AAGCATGGTTATGGAG-1	Allele_A
ACAGCCACAACCTGAG-1	Allele_A
ACGGACCCACAAGCCA-1	Allele_A
AGACAACAGCCACACG-1	Allele_A
AGGGCATGTTGGTAAG-1	Allele_A
AGTGCATCACCTGGAA-1	Allele_A
ATCTTCATCCGCACTC-1	Allele_A
ATGCAGGAGGCTCCAG-1	Allele_A
CAAAGCCTCGTCTCAT-1	Allele_A
CAGCTCTCAAACCTAA-1	Allele_A
CATTGGGCACTTGCCG-1	Allele_A
CCAATATAGCTATCTC-1	Allele_A
CCGTGCAAGTAATCGT-1	Allele_A
CCGTTGAGTGGAGCCA-1	Allele_A
CCTACAGGTTGGGCCT-1	Allele_A
CCTCCTGGTTCAAGGA-1	Allele_A
CCTTAATCATGCGGAC-1	Allele_A
CTCACCTGTTGACCAT-1	Allele_A
CTCATGTTCGACTATG-1	Allele_A
CTGGTATGTCATCATA-1	Allele_A
CTTGCATTCAATCGTG-1	Allele_A
CTTGGGCGTGGAGCCA-1	Allele_A
GCAACCACATCCTGTA-1	Allele_A
GCACGAGGTAAGCGAC-1	Allele_A
GCGTAAAGTTCACTAA-1	Allele_A
GCGTTATGTTGTCCGA-1	Allele_A
GCTGGATTCCTGATCT-1	Allele_A
GGTGCATTCCGCTACC-1	Allele_A
GGTGTAAGTAGTGCCC-1	Allele_A
GTAATGAAGAATCGAA-1	Allele_A
GTAGTCATCGATTGCA-1	Allele_A
GTTAACTAGATACTAC-1	Allele_A
GTTGCCCTCGATGACC-1	Allele_A
TAACGCGCATCGTAGG-1	Allele_A
TACAGCGCAAATCGGT-1	Allele_A
TCCACTTAGTAGGCAG-1	Allele_A
TCGGCTGAGTCAAGGG-1	Allele_A
TGAATGAAGTAGCTCA-1	Allele_A
TGCCGCTTCCCCATAT-1	Allele_A
AAACCCGCAAATCTAG-1	Allele_A
AAACGGACAAGTCGTG-1	Allele_A
AACACCGCACAATGGT-1	Allele_A
AACATTGCATTGCACC-1	Allele_A
AACCCACAGCTAGTGC-1	Allele_A
AACGGCAAGGATGACG-1	Allele_A
AACGGCGGTTAGGCTT-1	Allele_A
AACGGGGCATAATCTC-1	Allele_A
AACTTTGGTGGAGACT-1	Allele_A
AAGCATCCAATGCCGA-1	Allele_A
AAGCATGGTTATGGAG-1	Allele_A
AAGCGGATCATGTGAT-1	Allele_A
AAGCTCTGTCTGGCAC-1	Allele_A
AAGTCACCACCATAGG-1	Allele_A
AAGTGCCTCGATCACA-1	Allele_A
AATGGGCGTCTTGGGC-1	Allele_A
AATGGGTAGTATGAGA-1	Allele_A
AATTACGCAATAGAGG-1	Allele_A
ACAAGTAAGAAGCGCA-1	Allele_A
ACAATTCAGGAATCAA-1	Allele_A
ACACGAAGTATAGACG-1	Allele_A
ACAGCCACAACCTGAG-1	Allele_A
ACAGGTTCAGTTGCCT-1	Allele_A
ACAGTTACAGGTTGGC-1	Allele_A
ACAGTTGTCGTCTATC-1	Allele_A
ACCCCAAGTCATGATC-1	Allele_A
ACCTGGACACTCAACC-1	Allele_A
ACGAATGGTGAGGATC-1	Allele_A
ACGACATCATTACATC-1	Allele_A
ACGCACTAGGTAGGCA-1	Allele_A
ACGCATATCTAACCGA-1	Allele_A
ACGGAGGCAATAGGGA-1	Allele_A
ACGGCACCACTTAGGG-1	Allele_A
ACGTTAGTCAATCCTC-1	Allele_A
ACGTTATAGCCTACCC-1	Allele_A
ACTAACTAGGTAGTCC-1	Allele_A
ACTCCACCACTTCATG-1	Allele_A
ACTCTCACACAGCGTA-1	Allele_A
ACTGTTGAGCTTAGGC-1	Allele_A
ACTTCGCCATAACTCT-1	Allele_A
ACTTTGCTCGCTTGAA-1	Allele_A
AGACATCCAATCGCAG-1	Allele_A
AGACGATAGCAATGAA-1	Allele_A
AGAGGCGCAAGCTCCT-1	Allele_A
AGAGTAATCACGTGTA-1	Allele_A
AGCATTGTCACACAGC-1	Allele_A
AGCATTTAGGCTACTA-1	Allele_A
AGCCCATAGTATGAGA-1	Allele_A
AGCCTCTCACATTGAA-1	Allele_A
AGCGATGAGTAACCTG-1	Allele_A
AGCGATGAGTGGCGAA-1	Allele_A
AGCGGATGTTATGAGG-1	Allele_A
AGCGTTGCATGGATGT-1	Allele_A
AGCTTAACATCATCGC-1	Allele_A
AGGCACGGTGGCGTTC-1	Allele_A
AGGTAGTAGTATGGCC-1	Allele_A
AGGTAGTAGTGACGGA-1	Allele_A
AGTACCATCCAGGTTA-1	Allele_A
AGTACGGAGGGGCAAC-1	Allele_A
AGTATTCAGGATTACT-1	Allele_A
AGTCCCTCATCCCGTG-1	Allele_A
AGTCGAAGTTAAGGGC-1	Allele_A
AGTTAGAAGGTTGGGA-1	Allele_A
AGTTTGGTCGATTGAT-1	Allele_A
ATAACGAAGGTAGGCA-1	Allele_A
ATAAGCAAGCATTGAT-1	Allele_A
ATAAGGATCCAGCACG-1	Allele_A
ATACGCGCAAACCCGA-1	Allele_A
ATAGCCATCGCGCATG-1	Allele_A
ATATGGGGTCTAGCAT-1	Allele_A
ATCAGGGAGGATCTGC-1	Allele_A
ATCATCCTCCCGCTGT-1	Allele_A
ATCGGGCCAAGCATCG-1	Allele_A
ATCTCGCCAAGCCAAT-1	Allele_A
ATCTGCAAGTGACGAG-1	Allele_A
ATCTGTGAGTTACGTG-1	Allele_A
ATGCCACAGATTGAAG-1	Allele_A
ATGGCTATCCTGACGG-1	Allele_A
ATGTGAAAGGTTCGCG-1	Allele_A
ATTCCCACAAAGGATG-1	Allele_A
ATTCGATAGCGATCTA-1	Allele_A
ATTCGTTCATGCGGAC-1	Allele_A
ATTGGCCAGGTGACGA-1	Allele_A
CAAAGTAAGTCGATGC-1	Allele_A
CAAATGAAGCGACTGT-1	Allele_A
CAAATTCAGGTCACTA-1	Allele_A
CAACTCCCAAGCCTCT-1	Allele_A
CAAGTTACAATCGTGG-1	Allele_A
CAATGCCAGAATCGAA-1	Allele_A
CAATGTTAGAACGAAC-1	Allele_A
CACACACAGCTTAGAT-1	Allele_A
CACATTTCAAGGTGAA-1	Allele_A
CACCATTTCGCATAGC-1	Allele_A
CACGACTAGCTAGTCA-1	Allele_A
CACGGTTAGCCGCGTA-1	Allele_A
CACTACAAGGATACCC-1	Allele_A
CACTTCACAATAGGCT-1	Allele_A
CAGCAAAGTGATCCTG-1	Allele_A
CAGGTCACAAACTGCG-1	Allele_A
CAGGTGAAGGTAGACG-1	Allele_A
CAGTTTAGTCAAGCCC-1	Allele_A
CATAGGGAGGGTACTC-1	Allele_A
CATCATTCACTTGCGT-1	Allele_A
CATCCCGCAAATTCGA-1	Allele_A
CATGAACCACCACACT-1	Allele_A
CCACCGTTCCTGCCTA-1	Allele_A
CCACGCAAGGGGATGC-1	Allele_A
CCACTCGCAACTCGGA-1	Allele_A
CCATAACGTTATCGAC-1	Allele_A
CCATACTTCGATTGCA-1	Allele_A
CCCGATGAGCGCTGTG-1	Allele_A
CCCGTTGCATCGCGTT-1	Allele_A
CCGACTAGTTAAGCCT-1	Allele_A
CCGCCTTAGGAGGCGT-1	Allele_A
CCGCGATGTGAACGAC-1	Allele_A
CCGGATTAGCCATTGA-1	Allele_A
CCGTCGTTCATGGCAC-1	Allele_A
CCGTCGTTCCCCATTG-1	Allele_A
CCGTCTATCCATGCTT-1	Allele_A
CCGTCTATCGCGCATG-1	Allele_A
CCGTGATAGATTCCCT-1	Allele_A
CCGTTGGAGGCGTCCA-1	Allele_A
CCTCAGCTCCCAGATA-1	Allele_A
CCTCCTAAGTTGCGGT-1	Allele_A
CCTCTGATCGATTGGC-1	Allele_A
CCTTAATCATGCGGAC-1	Allele_A
CCTTATCAGCCTTCGC-1	Allele_A
CGACTAATCACTTCGT-1	Allele_A
CGAGCAGGTCTGTGGC-1	Allele_A
CGAGGGACAATCATCT-1	Allele_A
CGATTAACACCTTAAT-1	Allele_A
CGATTATAGCCTGCCT-1	Allele_A
CGCACATAGTGCCAGT-1	Allele_A
CGCAGTTAGGCAAGGC-1	Allele_A
CGCATCTCATGGTGTG-1	Allele_A
CGCATTCCACCTATGC-1	Allele_A
CGCCAATAGCGGCATT-1	Allele_A
CGCGCATGTTTGGGCC-1	Allele_A
CGCTAAATCGTAGTAT-1	Allele_A
CGGCTGATCTATCGAG-1	Allele_A
CGGGTGAGTTTGGATC-1	Allele_A
CGGGTTACACCTCGAT-1	Allele_A
CGGTTCTCAACCAGCA-1	Allele_A
CGTAGGGGTTATCCAA-1	Allele_A
CGTCATCCATCCCGTG-1	Allele_A
CGTTACCCAGCTAGAT-1	Allele_A
CGTTGCCTCATAGATC-1	Allele_A
CGTTGTAAGTAACCAT-1	Allele_A
CTAAATGCATCGGTGA-1	Allele_A
CTAACATAGGTTACAT-1	Allele_A
CTAGAACCAATCCCGT-1	Allele_A
CTATCTATCAGGTTGC-1	Allele_A
CTCAACTTCAAGTCCA-1	Allele_A
CTCAGTTTCCGCTGTC-1	Allele_A
CTCATGGGTCAACGGG-1	Allele_A
CTCCAACCATAGAGAG-1	Allele_A
CTGCAATGTTAGACTC-1	Allele_A
CTGCACCTCCCTGATT-1	Allele_A
CTGCCATCATCCTTGA-1	Allele_A
CTGCTTACATCGGTTC-1	Allele_A
CTGGCAACAACATCAA-1	Allele_A
CTGGCTAGTTGTAACC-1	Allele_A
CTGGTCAGTTGTAGGA-1	Allele_A
CTTACAAGTTGGATGA-1	Allele_A
CTTACGTTCAGTTGCA-1	Allele_A
CTTCATCAGTCGATCA-1	Allele_A
CTTCTAATCTAACCAG-1	Allele_A
CTTGATAGTAATGACG-1	Allele_A
GCACCGATCAGTTCCT-1	Allele_A
GCACGAAAGCTACTGA-1	Allele_A
GCACTCCTCCTGAATG-1	Allele_A
GCATAGTCATAAGTGC-1	Allele_A
GCCAAATCACTACCGT-1	Allele_A
GCCAACTAGCAACTAT-1	Allele_A
GCCACATAGGGCTCCA-1	Allele_A
GCCACTTCAGCATGAT-1	Allele_A
GCCGTAGTCATAGAGA-1	Allele_A
GCCTGCAAGTCGCACG-1	Allele_A
GCGGCTTGTTTGGATC-1	Allele_A
GCTCATGGTGGGTCTC-1	Allele_A
GCTGGATTCTCATTGC-1	Allele_A
GCTTCACCAAACTGAC-1	Allele_A
GCTTGGACAAGTATCA-1	Allele_A
GGAAATTGTCTCACAG-1	Allele_A
GGAATCTCATAGGGCC-1	Allele_A
GGAATTGGTAACCACT-1	Allele_A
GGACGTAAGCTGGTCG-1	Allele_A
GGACTCACAGCAGGCT-1	Allele_A
GGATTGCTCGATAGGG-1	Allele_A
GGCAACCCATTGGGCA-1	Allele_A
GGCGCTATCAGGGCAA-1	Allele_A
GGCTCAACAATTAACG-1	Allele_A
GGCTGCATCATCGTGA-1	Allele_A
GGCTTATGTTCCGTTC-1	Allele_A
GGGACACAGCCTATCT-1	Allele_A
GGGTTGGGTGAGCCGA-1	Allele_A
GGGTTTCAGTTGGTTG-1	Allele_A
GGTGATGAGTAAGTTC-1	Allele_A
GTAAACCCAACGTGCA-1	Allele_A
GTAATCCGTTAGGTAG-1	Allele_A
GTAGGCAAGCGAATCC-1	Allele_A
GTATTCAGTCTGGCAC-1	Allele_A
GTCAAGCTCACCAATG-1	Allele_A
GTCCAAATCCCTCGGT-1	Allele_A
GTCCGTAGTATGGTCT-1	Allele_A
GTCGCAACATCCCGAT-1	Allele_A
GTCGGATTCTAAGCTG-1	Allele_A
GTCTCACCACAACGGC-1	Allele_A
GTCTCGCTCCGCCATC-1	Allele_A
GTGGTCACAACCCTGT-1	Allele_A
GTGGTTATCACACTTC-1	Allele_A
GTGTAAGGTGAAGGTC-1	Allele_A
GTGTCCTCATAACGCG-1	Allele_A
GTGTTACGTGAGTGTA-1	Allele_A
GTGTTAGTCCGTAAGC-1	Allele_A
GTGTTATAGAAGCTCC-1	Allele_A
GTGTTCAAGCGGACTT-1	Allele_A
GTTAGCCAGCTGGCTG-1	Allele_A
GTTAGGGAGGTCGAAG-1	Allele_A
GTTCCCTGTTCGTCAG-1	Allele_A
GTTGCATGTGATAGTG-1	Allele_A
GTTGCCTCAGGTTAGT-1	Allele_A
TAATCACAGGAATGAC-1	Allele_A
TACACAACACTACCAC-1	Allele_A
TACACCTTCCACCGTC-1	Allele_A
TACAGGGAGTCATCTC-1	Allele_A
TACGCTAAGGTCGTAC-1	Allele_A
TAGTTAGCAATTAGTG-1	Allele_A
TAGTTCCTCCCTTGAT-1	Allele_A
TATCCAAGTTATGACC-1	Allele_A
TATCCGCCAATCGTGG-1	Allele_A
TATCCGCCAGGACTTG-1	Allele_A
TATCGTAGTTGACCAT-1	Allele_A
TATGAGAAGTTACCTC-1	Allele_A
TCAATCTCACATTCGC-1	Allele_A
TCAGTAGTCCCAATTC-1	Allele_A
TCATTCATCCTCATGT-1	Allele_A
TCCAGGCGTTCCCAAG-1	Allele_A
TCCCAGCTCTGTCTAC-1	Allele_A
TCCCCAATCACCTGGG-1	Allele_A
TCCTATATCCATCACT-1	Allele_A
TCCTTCTCATGACCTC-1	Allele_A
TCGAGGTTCTCACACT-1	Allele_A
TCGCGATAGATAGCGG-1	Allele_A
TCGCTAAAGGTTGCCG-1	Allele_A
TCGGGTTAGGTAGGCA-1	Allele_A
TCGGTATGTAGTGCCC-1	Allele_A
TCTCTCCTCATATCGG-1	Allele_A
TCTGACCCATCATATC-1	Allele_A
TCTGCATTCTGGCATA-1	Allele_A
TCTGGATGTTCGCAGC-1	Allele_A
TGAACTTAGGTTACAT-1	Allele_A
TGATAGAAGGTTGGCT-1	Allele_A
TGATGAGGTGCGGAAT-1	Allele_A
TGATGTTAGCATCTAG-1	Allele_A
TGATTCCTCGACCAAC-1	Allele_A
TGCACGTAGTCGAGCT-1	Allele_A
TGCAGGCCATTGGAAC-1	Allele_A
TGCATAGTCTGGAACC-1	Allele_A
TGCCTTTAGTAGCTTG-1	Allele_A
TGGAATGGTTCGGTTG-1	Allele_A
TGGACTATCCGCTGAG-1	Allele_A
TGGCATATCGACCATA-1	Allele_A
TGGGCTTAGGGGACTA-1	Allele_A
TGGGGTAAGCCGACCA-1	Allele_A
TGTCACCCAATTACCT-1	Allele_A
TGTCCCATCCATGACA-1	Allele_A
TGTCCCGCACTCGCTG-1	Allele_A
TGTCTCACAATCTAAG-1	Allele_A
AAACGGACAAATGAGG-1	Allele_A
AAACTCCGTAGCTAAG-1	Allele_A
AAAGCAATCAGTATGT-1	Allele_A
AAAGCCAGTTCCGCTT-1	Allele_A
AAATGGATCATCACAG-1	Allele_A
AAATTGCTCACAGGAG-1	Allele_A
AACACTTAGCGACTTA-1	Allele_A
AACATAGAGGGCTAGA-1	Allele_A
AACCCACAGTAATTGC-1	Allele_A
AACCTAACAGCTACAG-1	Allele_A
AACCTAACATCCCGTG-1	Allele_A
AACCTAGTCACCTTAC-1	Allele_A
AACGCAAGTGAGTTAG-1	Allele_A
AACGCCCGTCATTACA-1	Allele_A
AACGCCCGTTCGATTA-1	Allele_A
AACGCTTGTGAGTGCG-1	Allele_A
AACGGCAAGGATGACG-1	Allele_A
AACGTAAAGCGGATCT-1	Allele_A
AACTGAGGTGATGGAC-1	Allele_A
AACTGGTCATGGTCGA-1	Allele_A
AACTTCTCAAGCTGAT-1	Allele_A
AACTTTGGTTTACCTT-1	Allele_A
AAGCAACAGTTAGCAT-1	Allele_A
AAGCATGGTGAAGTCA-1	Allele_A
AAGCGGATCATGTGAT-1	Allele_A
AAGCTCGCATGGCGAC-1	Allele_A
AAGCTCTGTCTGGCAC-1	Allele_A
AAGGTCAGTTATCCGG-1	Allele_A
AAGTAACGTTTCGCTC-1	Allele_A
AAGTGCCTCACTAGGC-1	Allele_A
AAGTGGACACTAGTCC-1	Allele_A
AATCACTAGTGGCGAA-1	Allele_A
AATCAGCCAGCACTAG-1	Allele_A
AATCATCAGCGGCATT-1	Allele_A
AATCCAACATGGATTA-1	Allele_A
AATCCCAAGGCAATCC-1	Allele_A
AATCGCATCGCATCCC-1	Allele_A
AATGACCCATAACGGT-1	Allele_A
AATGGGGTCGCGCTTC-1	Allele_A
AATTGGGGTTTACGGT-1	Allele_A
ACAACCTGTCTTGACG-1	Allele_A
ACACGGTTCATACTCC-1	Allele_A
ACAGCAAGTGGCTGTC-1	Allele_A
ACAGGGATCAGGGAAT-1	Allele_A
ACATGCCAGCTGAGTC-1	Allele_A
ACCACAGCACCTGCTG-1	Allele_A
ACCGACTAGTGCTGCG-1	Allele_A
ACCTCCATCACGGCTG-1	Allele_A
ACCTCGCTCACTATCC-1	Allele_A
ACCTGATGTGCATTAC-1	Allele_A
ACCTGGACAATAGTGC-1	Allele_A
ACCTTAAGTTTACGGT-1	Allele_A
ACGAGTGAGATAGAGC-1	Allele_A
ACGCAGCCACCTGTGT-1	Allele_A
ACGCGAAAGATTACCG-1	Allele_A
ACGCGAGGTAAGCACA-1	Allele_A
ACGCGGTCACCAGCTT-1	Allele_A
ACGCTCAGTAGGTGAC-1	Allele_A
ACGGAGGCAAATCCAA-1	Allele_A
ACGGCAGGTGCACGTC-1	Allele_A
ACGTCCCTCAGGATGG-1	Allele_A
ACGTGTTGTATAGTGG-1	Allele_A
ACGTTATAGCCTACCC-1	Allele_A
ACTAACTAGGTAGTCC-1	Allele_A
ACTACCAAGGTAATCT-1	Allele_A
ACTATCTCATCCACTA-1	Allele_A
ACTCCACCACTTCATG-1	Allele_A
ACTCGCCTCGATTGGC-1	Allele_A
ACTGCCTCAATTACGA-1	Allele_A
ACTTAACAGGCTCTCC-1	Allele_A
ACTTACTCAATCAGCG-1	Allele_A
ACTTACTCACAGCACA-1	Allele_A
ACTTCGCCAGCCTAAG-1	Allele_A
AGACAACAGCCACACG-1	Allele_A
AGAGGTTAGCAAGCCT-1	Allele_A
AGCACGTTCCAATGTG-1	Allele_A
AGCACGTTCGATGACC-1	Allele_A
AGCACTATCCGGGTCA-1	Allele_A
AGCAGCAAGCTAATGT-1	Allele_A
AGCATTTAGGCTACTA-1	Allele_A
AGCCCCTTCAGTTGGC-1	Allele_A
AGCCGTTAGATTGCTG-1	Allele_A
AGCGACAAGTAAGCCC-1	Allele_A
AGCGAGGCATCACGCT-1	Allele_A
AGCGATGAGCTGGTGT-1	Allele_A
AGCGCACCACCTACTA-1	Allele_A
AGCGGGACAATTCAGA-1	Allele_A
AGCGGTAAGCATCCTT-1	Allele_A
AGCGTAAGTTGCTTAA-1	Allele_A
AGGAACTAGTAAGTCT-1	Allele_A
AGGACATAGAAGGGAA-1	Allele_A
AGGCACGGTCATGGAA-1	Allele_A
AGGCGGACACGCCATT-1	Allele_A
AGGTTCATCGTTAGCA-1	Allele_A
AGGTTGCTCCCCATAT-1	Allele_A
AGTAATGAGCGCCTTC-1	Allele_A
AGTACCATCGAATTAC-1	Allele_A
AGTACGGAGGGGCAAC-1	Allele_A
AGTATGAAGGCGCTCA-1	Allele_A
AGTCACGCATGAAGGA-1	Allele_A
AGTCGAAGTTAAGGGC-1	Allele_A
AGTGAACAGCGCATAC-1	Allele_A
AGTGAGGTCCATAGAT-1	Allele_A
AGTGATGGTTGAATGG-1	Allele_A
AGTGCATCACCTGGAA-1	Allele_A
AGTGCGGGTCCATCGA-1	Allele_A
AGTGTAAAGCCTGCGA-1	Allele_A
AGTTATCAGGAGGATT-1	Allele_A
AGTTGGTCAAACCATA-1	Allele_A
ATAACGAAGGTAGGCA-1	Allele_A
ATAAGTGAGAATCCAT-1	Allele_A
ATACCTAGTCAGCGGA-1	Allele_A
ATACCTAGTTGCCCTT-1	Allele_A
ATAGCCATCCGCATCC-1	Allele_A
ATAGCCATCGCGCATG-1	Allele_A
ATAGGCCTCGTTCGGG-1	Allele_A
ATAGTCACAGGATCTG-1	Allele_A
ATATGGGGTGATGCAA-1	Allele_A
ATCAGGCTCACAGGCT-1	Allele_A
ATCATCCTCCCGCTGT-1	Allele_A
ATCATCTCATTAAGCA-1	Allele_A
ATCCAATAGTCAGCCG-1	Allele_A
ATCCCCATCGATAGTT-1	Allele_A
ATCCTCACAAATCTAG-1	Allele_A
ATCGATTAGGTGCGTT-1	Allele_A
ATCGCCTCAAGGTACT-1	Allele_A
ATCGGGCCAAGCATTA-1	Allele_A
ATCTTAGGTTCGGCAC-1	Allele_A
ATCTTCATCCGCCAGA-1	Allele_A
ATGCAGCTCGATGATT-1	Allele_A
ATGCTCCCAATCTATC-1	Allele_A
ATGGAGACAAGTGCCA-1	Allele_A
ATGGATGGTGCGTACC-1	Allele_A
ATGTAGCCAACTTAGA-1	Allele_A
ATGTGCATCACTCGAA-1	Allele_A
ATTCCTTGTGCAACTT-1	Allele_A
ATTGAGGGTCAAGTAG-1	Allele_A
ATTGGCGCACCTCGTG-1	Allele_A
CAAACCATCGAACGAG-1	Allele_A
CAAATCACACCATTCA-1	Allele_A
CAACGGGGTTAACTGC-1	Allele_A
CAACTAACATAACGAC-1	Allele_A
CAAGCTATCGATACTG-1	Allele_A
CAAGGATAGGTTCCGG-1	Allele_A
CAAGTCGCAACGGTAT-1	Allele_A
CAATGCCAGAATCGAA-1	Allele_A
CACATAACACATACGG-1	Allele_A
CACATAACACATGCAG-1	Allele_A
CACATTTCAAGGTGAA-1	Allele_A
CACATTTCACCATCAC-1	Allele_A
CACATTTCATCACGTC-1	Allele_A
CACCAGACAGCCAGTA-1	Allele_A
CACCCAAGTTGGTCAT-1	Allele_A
CACCCTGCACCTTGGT-1	Allele_A
CACCTGCTCGCTCGTC-1	Allele_A
CACGCAACAGCACTTC-1	Allele_A
CACGCTAGTGAGTAAT-1	Allele_A
CACTAACGTTCCCGTT-1	Allele_A
CACTCCGCAGCAGTCA-1	Allele_A
CACTTCACATTAAGCA-1	Allele_A
CAGGATTCATCAATCT-1	Allele_A
CAGGTAAGTTAAGTGG-1	Allele_A
CAGGTCACAGCTACGA-1	Allele_A
CAGTATTAGGGGTTGA-1	Allele_A
CAGTATTAGGTCCATA-1	Allele_A
CAGTCTAAGTATGTGT-1	Allele_A
CAGTTACGTGCAGCTC-1	Allele_A
CATACATAGGTATATC-1	Allele_A
CATACCAAGATTCGGC-1	Allele_A
CATAGGGAGGGTACTC-1	Allele_A
CATAGGTCAATCCTTG-1	Allele_A
CATAGTTAGGGCTAGA-1	Allele_A
CATATTGGTTCGCTCT-1	Allele_A
CATATTGGTTGGCGAG-1	Allele_A
CATGGTCAGCCATACA-1	Allele_A
CATGGTTGTTAGACCT-1	Allele_A
CATGTCAAGTTGGACC-1	Allele_A
CATTAACAGGTTGCCG-1	Allele_A
CATTGGGCACTTGCCG-1	Allele_A
CATTTCGCAACATGGT-1	Allele_A
CATTTGCTCCTTAACC-1	Allele_A
CCAAAGCTCGATCACA-1	Allele_A
CCAATTTCAGGATACT-1	Allele_A
CCACAACAGGAATGCG-1	Allele_A
CCACCTGCAAGCGCAC-1	Allele_A
CCACGTAGTTAGGTTC-1	Allele_A
CCAGAGAAGGTACTAT-1	Allele_A
CCAGCAACAATTCATC-1	Allele_A
CCATCAGGTAGTCATC-1	Allele_A
CCATCATTCCATAGTG-1	Allele_A
CCATCCTGTTGCTCCT-1	Allele_A
CCATCGCTCGATACGC-1	Allele_A
CCCATATTCACCAAGC-1	Allele_A
CCCATGAGTCTGTGAT-1	Allele_A
CCCGCTTAGTATGGCC-1	Allele_A
CCCTAATTCAGCCAAC-1	Allele_A
CCCTTACGTGCGATCC-1	Allele_A
CCGAACTAGGTCATGC-1	Allele_A
CCGACTAGTTAAGCCT-1	Allele_A
CCGACTTCAAGCTAAC-1	Allele_A
CCGCATTCACATTACT-1	Allele_A
CCGGAACCAGCAGGAG-1	Allele_A
CCGGATTAGGAGGCAC-1	Allele_A
CCGGCAATCCGTATAG-1	Allele_A
CCGTACCTCGATACTG-1	Allele_A
CCGTCCACAACTAAGC-1	Allele_A
CCGTCTATCCATGCTT-1	Allele_A
CCGTTAGGTGGACCTC-1	Allele_A
CCGTTCGCAAGTGCTG-1	Allele_A
CCTAATTCAAGGGTCC-1	Allele_A
CCTAGGTAGCGAGGAC-1	Allele_A
CCTGAGTAGCCAGGAA-1	Allele_A
CCTGTGAGTGGCTTCA-1	Allele_A
CCTGTGGAGATAGGGT-1	Allele_A
CCTTATCAGGTGAAGT-1	Allele_A
CCTTGAGGTATGGGTA-1	Allele_A
CGACCAACAATGTCAA-1	Allele_A
CGAGGAATCCTTGGAA-1	Allele_A
CGAGTCCGTGCGGTGA-1	Allele_A
CGATAACCAAATCAGC-1	Allele_A
CGATCTAAGCGCATGT-1	Allele_A
CGATCTAAGTACGCTA-1	Allele_A
CGATCTAAGTAGACTT-1	Allele_A
CGATGAGAGTCAGGCT-1	Allele_A
CGATTATAGCCTGCCT-1	Allele_A
CGCAATATCGAATGGG-1	Allele_A
CGCAGCTGTTTGCGTG-1	Allele_A
CGCAGTTAGGCAAGGC-1	Allele_A
CGCATAATCACGGCCA-1	Allele_A
CGCATTCCATTACACT-1	Allele_A
CGCCACAAGTAGCCCG-1	Allele_A
CGCCATAGTATGGAGC-1	Allele_A
CGCCCAAAGGTAGGGC-1	Allele_A
CGCCCATTCCGTAGGT-1	Allele_A
CGCCTGAAGCTACTGA-1	Allele_A
CGCGATTAGGAATTGA-1	Allele_A
CGCTGCAAGTGGGTTC-1	Allele_A
CGCTGTGAGCCACGAT-1	Allele_A
CGGCTAACAAGGTCAT-1	Allele_A
CGGGGTAGTTAATCTG-1	Allele_A
CGGGTTACAGTTGACG-1	Allele_A
CGGTATATCACGTTGA-1	Allele_A
CGGTATTGTAAGTTCC-1	Allele_A
CGGTTATGTTGTGCAT-1	Allele_A
CGTACCTCACTTGGCT-1	Allele_A
CGTAGGGGTGGACCGA-1	Allele_A
CGTATGATCAGGTCTA-1	Allele_A
CGTATTGAGTGAAGTA-1	Allele_A
CGTCAATGTTTGCCAG-1	Allele_A
CGTCCTCAGTCGCTAA-1	Allele_A
CGTGAAAGTAATGTGG-1	Allele_A
CGTGTATGTTAAGCCT-1	Allele_A
CGTTACCCAGCTAGAT-1	Allele_A
CGTTATAGTTGCGTCA-1	Allele_A
CGTTATAGTTGTGAGA-1	Allele_A
CGTTCATTCTAAGTAC-1	Allele_A
CGTTCCTGTAGTGAGC-1	Allele_A
CGTTGGACAAATGACC-1	Allele_A
CGTTGGGTCCCCTGAC-1	Allele_A
CGTTTCCGTAGCGCGA-1	Allele_A
CTAAACCGTTAAGTCC-1	Allele_A
CTAAACTAGATAGTAG-1	Allele_A
CTAAATGCATCGGTGA-1	Allele_A
CTAAATGCATTCCTTC-1	Allele_A
CTAACATAGCTACGCG-1	Allele_A
CTACCAAAGGATGCAG-1	Allele_A
CTACCCGCAGGACTTG-1	Allele_A
CTACTCACAAGGTTAC-1	Allele_A
CTACTCCGTTCCGGTA-1	Allele_A
CTAGAAGGTTATGTGC-1	Allele_A
CTATCTATCCCTTGAT-1	Allele_A
CTATTGAGTGAGATAT-1	Allele_A
CTCATAGAGGGTTAGG-1	Allele_A
CTCATCCGTTGAATCC-1	Allele_A
CTCATGAAGTGCAACC-1	Allele_A
CTCATTGCACAATGCG-1	Allele_A
CTCATTGCATTAGCTT-1	Allele_A
CTCCAAGGTGGCAGCA-1	Allele_A
CTCTTAATCATGCCGG-1	Allele_A
CTGAACATCACGGATC-1	Allele_A
CTGATATAGCGAACCT-1	Allele_A
CTGCACCTCCCTGATT-1	Allele_A
CTGCTCGCAGCTACGA-1	Allele_A
CTGCTGCTCCTGTGCC-1	Allele_A
CTGGCAACAACATCAA-1	Allele_A
CTGGCAACAATACTAG-1	Allele_A
CTGGTCAGTTGTAGGA-1	Allele_A
CTGTCGCTCCGTTGGG-1	Allele_A
CTGTGAATCCGTGGAT-1	Allele_A
CTTAATCCACTTAGCC-1	Allele_A
CTTATCTGTAGCTCGC-1	Allele_A
CTTCACTAGCGACTAC-1	Allele_A
CTTCATATCATGCGTA-1	Allele_A
CTTCGGCTCCCTCTCT-1	Allele_A
CTTGCATTCAATCGTG-1	Allele_A
CTTGCTTAGCTTACAG-1	Allele_A
CTTGTGAAGGCAACCT-1	Allele_A
GCAAACCTCGATGTGC-1	Allele_A
GCACCGATCAGTTCCT-1	Allele_A
GCACTGGTCCTGCTGC-1	Allele_A
GCAGCGAGTAACTGCT-1	Allele_A
GCAGGATGTCAAGCAA-1	Allele_A
GCATAACCAAGCTCAG-1	Allele_A
GCATTCAAGCCATGCG-1	Allele_A
GCCAACTAGCGAGTAG-1	Allele_A
GCCACTTCAGCATGAT-1	Allele_A
GCCCAAGTCCGTATAG-1	Allele_A
GCGAGGTAGGTACTTG-1	Allele_A
GCGTATTGTGAGCGAT-1	Allele_A
GCTAGTCAGCGGACTT-1	Allele_A
GCTATGATCCAGCACG-1	Allele_A
GCTCGTAGTAGTAGTG-1	Allele_A
GCTGAAAGTTTCCTCA-1	Allele_A
GCTGACTAGCATGTCA-1	Allele_A
GCTGAGGGTTGACGCC-1	Allele_A
GCTGCTAGTAAGGACC-1	Allele_A
GCTGGATTCTCATTGC-1	Allele_A
GCTGGTTAGGATACTT-1	Allele_A
GCTTACCCATTACGAA-1	Allele_A
GCTTACTTCCATGACA-1	Allele_A
GCTTCAGGTAAGGTGC-1	Allele_A
GCTTCGCTCCTGCCAC-1	Allele_A
GCTTGGACAAGTATCA-1	Allele_A
GCTTTGGGTCTAGCAT-1	Allele_A
GGAAAGCCAAGCGTTG-1	Allele_A
GGAATCTCACTTAGCC-1	Allele_A
GGACACGGTCTAATGC-1	Allele_A
GGACATTCACCATCAC-1	Allele_A
GGACGACAGGTTCACA-1	Allele_A
GGACGTTTCCGTGTCC-1	Allele_A
GGACTCACAGCAGGCT-1	Allele_A
GGACTTATCCCAGAGT-1	Allele_A
GGACTTGCAACCCGAA-1	Allele_A
GGAGCTGGTAGGTCGG-1	Allele_A
GGATATGGTGAGTATG-1	Allele_A
GGATCGCCACCATAGG-1	Allele_A
GGATTCGCAGGCAACC-1	Allele_A
GGCAATGAGGCTGTAC-1	Allele_A
GGCACGAGTTTCGATA-1	Allele_A
GGCATTCAGAATCCAT-1	Allele_A
GGCCAACCATGATCCC-1	Allele_A
GGCGGTAGTAGTAGCA-1	Allele_A
GGCGTTACAACGGCTA-1	Allele_A
GGCTCGATCGTACACA-1	Allele_A
GGCTTATGTTCCGTTC-1	Allele_A
GGGCATCCACTAATTC-1	Allele_A
GGGGTATGTCATGATC-1	Allele_A
GGGTACTTCCATGACA-1	Allele_A
GGGTTCCGTGGACCGA-1	Allele_A
GGTAATGGTCAATGGA-1	Allele_A
GGTACGAAGCCCGTCT-1	Allele_A
GGTAGCAAGTACGCCG-1	Allele_A
GGTAGTAGTTAATGCC-1	Allele_A
GGTCAATCAAGGTGAA-1	Allele_A
GGTCACTAGTGAGCGA-1	Allele_A
GGTCATATCATGCGCG-1	Allele_A
GGTGAATAGATAGACA-1	Allele_A
GGTGACTTCCCGTTGC-1	Allele_A
GGTTAATTCCTGAGAC-1	Allele_A
GGTTAATTCTGGCTAA-1	Allele_A
GTAAAGGCATTCGCAC-1	Allele_A
GTAACCGCATTGCGTC-1	Allele_A
GTAAGGCGTTGTGGTT-1	Allele_A
GTAAGGTAGCCGACTG-1	Allele_A
GTAATGTTCAGCTCAA-1	Allele_A
GTACAAGGTTGCCTGA-1	Allele_A
GTACGATCACCTGCAT-1	Allele_A
GTACGTTGTCATGTCG-1	Allele_A
GTACGTTGTTCCAGCA-1	Allele_A
GTAGGAACAACCTGCT-1	Allele_A
GTAGGATAGGGCTCTG-1	Allele_A
GTATTGGTCCGCCATC-1	Allele_A
GTCAATGTCCTCTCAG-1	Allele_A
GTCACCTCACATTGGG-1	Allele_A
GTCCAACAGATTAGTC-1	Allele_A
GTCGGGTCAAGCTAAC-1	Allele_A
GTCTCGCTCCGCCATC-1	Allele_A
GTGAGCGGTAAGGTGC-1	Allele_A
GTGCATTGTAGTGATG-1	Allele_A
GTGCCTAGTTTCCTAT-1	Allele_A
GTGGATTCAACGTGGC-1	Allele_A
GTTAGCGCATCGGGTA-1	Allele_A
GTTAGGCTCCACGGCA-1	Allele_A
GTTAGGGAGGTCGAAG-1	Allele_A
GTTATCCTCCTCAGCC-1	Allele_A
GTTCAATAGCGAACCT-1	Allele_A
GTTCAGGCATGGTTGG-1	Allele_A
GTTCGTCCATCCTCGG-1	Allele_A
GTTGCCAGTGAAGCAC-1	Allele_A
TAACCTAGTTTACCGG-1	Allele_A
TAACTGACAATTGCTT-1	Allele_A
TAAGCACCATTGACGG-1	Allele_A
TAAGGCTCAGGATACT-1	Allele_A
TAAGGGGTCCCGCTGT-1	Allele_A
TAATCACAGGATACCC-1	Allele_A
TAATCCCTCCGGTAGT-1	Allele_A
TACACCTTCGAATTAC-1	Allele_A
TACAGATTCGATTGGC-1	Allele_A
TACAGGGAGCCACAGT-1	Allele_A
TACATCAGTCAAGTGA-1	Allele_A
TACCACGGTCAGCGGA-1	Allele_A
TACCCGCTCGACATCA-1	Allele_A
TACCCTTAGGATGACG-1	Allele_A
TACGGTCAGGCACACT-1	Allele_A
TACGTAGTCCAGCGTG-1	Allele_A
TACTTAGGTTGCTAAC-1	Allele_A
TAGCAAGGTATGGGTA-1	Allele_A
TAGCATTAGAAGGGAA-1	Allele_A
TAGCCAGCAGGTTACG-1	Allele_A
TAGCTCAAGGTACAGG-1	Allele_A
TAGGACTCATCATAGA-1	Allele_A
TAGGGTAGTCAACTCG-1	Allele_A
TAGGGTAGTGGCAGCA-1	Allele_A
TAGTGAGGTAGCTTCG-1	Allele_A
TAGTTCTCAGGAATGA-1	Allele_A
TATACGTAGAACGGCA-1	Allele_A
TATAGGCCAAATTACG-1	Allele_A
TATGAGGGTAACCGGG-1	Allele_A
TATGATGCATCATATC-1	Allele_A
TATGTCAGTCTAGGCC-1	Allele_A
TATGTTGGTGATTACC-1	Allele_A
TCAACCTTCACACCAA-1	Allele_A
TCACAGGCAGGCAAGG-1	Allele_A
TCACCCGCAACTGGAT-1	Allele_A
TCACGTAAGGAACCGA-1	Allele_A
TCACGTCCACAGCACA-1	Allele_A
TCAGGTTGTTTGCCTC-1	Allele_A
TCAGTCAAGGCGTCCA-1	Allele_A
TCCAATTCACAGCGAC-1	Allele_A
TCCACTTAGTAGGCAG-1	Allele_A
TCCAGTAAGGTGACTC-1	Allele_A
TCCATTATCAATTGCG-1	Allele_A
TCCCAATTCCAGCCTC-1	Allele_A
TCCCTCAAGGTGCTCG-1	Allele_A
TCCTTCTCATGACCTC-1	Allele_A
TCGAATTAGGAACCAG-1	Allele_A
TCGACTGGTAGTTACC-1	Allele_A
TCGCGCAAGCGAGTTC-1	Allele_A
TCGTGATGTCAACCGC-1	Allele_A
TCTAAGGTCCTTCGGC-1	Allele_A
TCTACTGCATGACCGA-1	Allele_A
TCTATCGCAAATCCTT-1	Allele_A
TCTATTGTCGATAGTT-1	Allele_A
TCTCATTGTAGCCTGC-1	Allele_A
TCTGCACCAAGTAACC-1	Allele_A
TCTGCACCAAGTCGGC-1	Allele_A
TCTGGATGTTCGCAGC-1	Allele_A
TCTGGCGAGCGGGTAA-1	Allele_A
TCTGGTAAGCATATCG-1	Allele_A
TCTGTCCGTTATGGAG-1	Allele_A
TGACCCAGTTGCTGGC-1	Allele_A
TGACTGATCCGTGTAA-1	Allele_A
TGAGCGCCAAACCGAT-1	Allele_A
TGATAGAAGCATAGTT-1	Allele_A
TGATAGAAGGCGTTCG-1	Allele_A
TGATAGAAGGTTGGCT-1	Allele_A
TGATGGCTCCATTAGG-1	Allele_A
TGATTCCTCCCGCAAG-1	Allele_A
TGCAAAGGTCAACGGG-1	Allele_A
TGCACTAAGTCAGCCG-1	Allele_A
TGCATTAGTGAGGCCA-1	Allele_A
TGCCTTTAGTAGCTTG-1	Allele_A
TGCGATTGTATGGCTT-1	Allele_A
TGCGATTGTGAACGCG-1	Allele_A
TGCTATGAGCGATCTA-1	Allele_A
TGCTTAGAGGATACCC-1	Allele_A
TGGATTTAGGTGCGTT-1	Allele_A
TGGCGAGGTATGGCAA-1	Allele_A
TGGCTATGTTAACGAG-1	Allele_A
TGGCTCAGTAGTCCCA-1	Allele_A
TGGCTCAGTGAACGTA-1	Allele_A
TGGGATTCACCATCCG-1	Allele_A
TGGGCGAGTTGCTCGA-1	Allele_A
TGGTCTAAGGTATCCA-1	Allele_A
TGGTTAACAGGTAACT-1	Allele_A
TGTAAGGGTTGCATGT-1	Allele_A
TGTATTGGTTTGCACG-1	Allele_A
TGTCCCTGTCTAATGC-1	Allele_A
TGTCTCACAATCTAAG-1	Allele_A
TGTGGTCAGTTACCGA-1	Allele_A
TGTGGTCAGTTAGATC-1	Allele_A
AAGGATGCACTAAGGT-1	Allele_A
ATACCAACAATTCGCC-1	Allele_A
ATAGCCTGTGAACCAA-1	Allele_A
ATCTTAGGTTGTGACT-1	Allele_A
CGGTAAAGTAGTGCAA-1	Allele_A
TCTGCACCAAGTAACC-1	Allele_A
AATGGGACACATTCCA-1	Allele_A
ACACATTAGCCTGAAC-1	Allele_A
ACAGGCGGTTGCCTAG-1	Allele_A
AGTTGGTCAAACCATA-1	Allele_A
CAGGCGAGTTGTCCCT-1	Allele_A
CAGTCCCTCAGCTATG-1	Allele_A
CATCATTCAATGCCTC-1	Allele_A
CGTCCTTGTTGCGAGG-1	Allele_A
CTGATTGAGCGCGATT-1	Allele_A
GTTGGGTTCCCGTGCT-1	Allele_A
AAACGTAAGCCACTCC-1	Allele_A
AAACTCACAACTAGCG-1	Allele_A
AAACTCCGTAGCTAAG-1	Allele_A
AAAGCATGTTTAGGAG-1	Allele_A
ACAGGAACAATTAGCA-1	Allele_A
ACAGGGATCTAGCCGG-1	Allele_A
ACCTTCACACCTTCCC-1	Allele_A
ACGCACTAGGTAGGCA-1	Allele_A
ACGCAGCCATGTCGGA-1	Allele_A
ACTATCTCATCCACTA-1	Allele_A
ACTTAACAGGCTCTCC-1	Allele_A
ACTTCGCCATCCCGAT-1	Allele_A
AGACACAGTTGTAAGG-1	Allele_A
AGCACGCCATCCTGGT-1	Allele_A
AGCGGGACATTAGGTA-1	Allele_A
AGCGTAAGTTTGAGTC-1	Allele_A
AGTGCATCATGCTACC-1	Allele_A
AGTTAGCCAGCTCTCG-1	Allele_A
ATAGGCTCATCACAGG-1	Allele_A
ATAGGGCGTTGACTGT-1	Allele_A
ATATTCCCAACCTGAG-1	Allele_A
ATCGTACGTTGGGTCC-1	Allele_A
ATGCCTGGTCAACGGG-1	Allele_A
ATTGAGGGTGAGTAGC-1	Allele_A
CAAGCTATCCTCATTA-1	Allele_A
CACAATTAGGATTGCC-1	Allele_A
CACACAGCATGCGTAG-1	Allele_A
CACTCACCATTGGAGT-1	Allele_A
CAGTCTAAGTGCGGAA-1	Allele_A
CATAGTTAGGGCTAGA-1	Allele_A
CATATTGGTTCGCTCT-1	Allele_A
CATGCAATCGTTGCCC-1	Allele_A
CCAATTGAGGATTACT-1	Allele_A
CCATCAGGTGGACTAA-1	Allele_A
CCCGAATAGCGATCCG-1	Allele_A
CCTACCTGTGATGGAC-1	Allele_A
CCTGTGGAGTAGCACC-1	Allele_A
CCTTAGCCAAGCACCA-1	Allele_A
CGCACGATCAGGAACG-1	Allele_A
CGCCACAAGTAGCCCG-1	Allele_A
CGGCCAATCAGCAGAG-1	Allele_A
CGGTAAAGTAGTGCAA-1	Allele_A
CTACCAAAGGTCAACC-1	Allele_A
CTCAAAGTCAGCAGAG-1	Allele_A
CTCCTAGTCAGTTGGC-1	Allele_A
CTCGTTACATGGATAC-1	Allele_A
CTCTCGATCGTGAATT-1	Allele_A
CTGATATAGCGAACCT-1	Allele_A
GCAACGGGTGAACCAA-1	Allele_A
GCACAGCCACTTCAGC-1	Allele_A
GCACCGATCAGTTCCT-1	Allele_A
GCAGGGACATTCCTGA-1	Allele_A
GCCCTTGCAACGGTCA-1	Allele_A
GCCGTAGTCATCGTTC-1	Allele_A
GCCTGCTTCCATGAAT-1	Allele_A
GCTAATGTCACACAGC-1	Allele_A
GCTCATCCAAGTATGC-1	Allele_A
GGCTCAACAACGGCAC-1	Allele_A
GGGTACTTCCATGACA-1	Allele_A
GTCCCTTGTCTTGCCT-1	Allele_A
GTCCGCAAGTTGGACC-1	Allele_A
GTCTCGCTCCGCCATC-1	Allele_A
GTTCAGGCAGCTAGTG-1	Allele_A
GTTGATTAGCTACCTT-1	Allele_A
GTTGGGTTCCCGTGCT-1	Allele_A
TAGTGGGAGCCATAGC-1	Allele_A
TATGATGCATCATATC-1	Allele_A
TCAGCATGTTGCGTCA-1	Allele_A
TCCATCACATTGGCAG-1	Allele_A
TCCATTATCAATTGCG-1	Allele_A
TCCCTCAAGGTTCATG-1	Allele_A
TCGCTAAAGGTTGCCG-1	Allele_A
TCGGCTGAGGCACTGT-1	Allele_A
TGACGGTTCAGGTGAG-1	Allele_A
TGTAACCGTAGTGACA-1	Allele_A
TGTCAGGCATTAGCCC-1	Allele_A
TGTCCCGCACTCGCTG-1	Allele_A
AATATGGAGTTGGCTA-1	Allele_A
AATCATCAGTATCTGG-1	Allele_A
AGAGTCCTCATGGATT-1	Allele_A
AGTGAGACACTCAATT-1	Allele_A
ATCTTAGGTTGTGACT-1	Allele_A
CGCGCATGTTTGGGCC-1	Allele_A
CTAGTCAAGGTCGTTA-1	Allele_A
GTGGATTCAACGTGGC-1	Allele_A
TGTGCCTCACTATATC-1	Allele_A
CACATTGAGTGCTGCG-1	Allele_A
AACCGAAGTTAGCCCA-1	Allele_A
ACTTAACAGGCTCTCC-1	Allele_A
AGTGATGGTTATCGTA-1	Allele_A
ATCGAGGAGTTAGCAT-1	Allele_A
ATTCCGGGTAACGTCT-1	Allele_A
CGGTAATCAGGTAGTT-1	Allele_A
CTACGAATCCCATTCG-1	Allele_A
CTGGCAACAATACTAG-1	Allele_A
GCACGTTAGGCGATTC-1	Allele_A
GGTTCAGCACTTGGAG-1	Allele_A
GTCATTTCAAATCATG-1	Allele_A
TATAGTCAGCATCAAT-1	Allele_A
TCGACCAGTAAGTCCT-1	Allele_A
TGAGTTACAGCACTAG-1	Allele_A
TGTAAGGGTTGCATGT-1	Allele_A
ACAGGCGGTTGCCTAG-1	Allele_A
AGGGCATGTTCACGGC-1	Allele_A
AGTACCATCCAGGTTA-1	Allele_A
CAGCAATCAATCAGTA-1	Allele_A
CTGTGAATCCGTGGAT-1	Allele_A
GCACGTTAGGAATGGT-1	Allele_A
TATAGGTTCAGGCATC-1	Allele_A
TCTATCTGTCTAGTAC-1	Allele_A
TGATCATAGATAGAGC-1	Allele_A
ACCTCTTAGGGCTCAT-1	Allele_A
TCACGCCTCTCATTGC-1	Allele_A
ACCAAACCAAACTGTA-1	Allele_A
ATCACGATCAGGTTGC-1	Allele_A
CAAACCGCACTTCAAT-1	Allele_A
CATAGCGCATGACGTG-1	Allele_A
CATGCTGGTTATGAGG-1	Allele_A
CCCGTAAGTAATTGGG-1	Allele_A
CGAGGGACAATCATCT-1	Allele_A
GGAGAGGAGCCGAGTT-1	Allele_A
GGTACATCATTGGCAG-1	Allele_A
GGTTCAGCACTTGGAG-1	Allele_A
GTATGGCTCGAACCCG-1	Allele_A
TAATCACAGCTGGGTT-1	Allele_A
TAGGTTTAGGGTAGGC-1	Allele_A
TCACGTAAGGAACCGA-1	Allele_A
TGAACCGCAGCTCTAC-1	Allele_A
ACCAAACCAAACTGTA-1	Allele_A
ACCAACATCGATGACC-1	Allele_A
ACCTTCACAACTTCCA-1	Allele_A
ACGGAGGCAATAGGGA-1	Allele_A
ACTGGTCAGCCTCTAT-1	Allele_A
AGGGCAATCCTTGGAA-1	Allele_A
AGTACCATCACGCCGA-1	Allele_A
AGTACCATCCAGGTTA-1	Allele_A
AGTCATTAGGATTGGG-1	Allele_A
ATCAAGCCATAACTTC-1	Allele_A
ATCGAGGAGTTAGCAT-1	Allele_A
CCCAATTTCCATGCCC-1	Allele_A
CCTTAATCACAATCAA-1	Allele_A
CGATCTAAGTACGCTA-1	Allele_A
CGTAGGGGTATTGCAC-1	Allele_A
CGTCACCTCCATGCTT-1	Allele_A
CGTGGATTCGCTTGGG-1	Allele_A
CTAAAGGGTAAGTTGG-1	Allele_A
CTAGCTGGTGAGGCTG-1	Allele_A
CTCCTCAAGCGATTGC-1	Allele_A
CTTATGAGTCATCCCT-1	Allele_A
GCAAACCTCATCGTGA-1	Allele_A
GTAACGGAGTTGGCGT-1	Allele_A
GTCCGCTTCCAACTTC-1	Allele_A
TCAATTGGTAACGTAG-1	Allele_A
TGAACCTGTGACTTCG-1	Allele_A
TGCCGCTTCTGGGCTG-1	Allele_A
TGCTGTCCACAACGAT-1	Allele_A
TGGTCCTCATCAATCT-1	Allele_A
GCTAGTTGTGATGATG-1	Allele_A
ATCTCGCCAAGCCAAT-1	Allele_A
CACATAACACATACGG-1	Allele_A
CCTGTAAAGTATGGTT-1	Allele_A
CTTGCACCAAGCACCA-1	Allele_A
GCGGGTAGTTGTAGGA-1	Allele_A
GTGATAGGTTAACCAC-1	Allele_A
TCCTCTTCATGAGCTG-1	Allele_A
TGCTGCCTCAAGTCTG-1	Allele_A
AAGTGTCCATGCGCTT-1	Allele_A
ACCAATGTCCGCCACT-1	Allele_A
ACCCATTTCCAACTCT-1	Allele_A
ACCGATGCATGAATGC-1	Allele_A
ACCTTCACACCTTCCC-1	Allele_A
ACGAATGGTCAGCTCA-1	Allele_A
AGCGATGAGTGGCGAA-1	Allele_A
AGCGTTGCATGGATGT-1	Allele_A
AGGTAGTAGTGACGGA-1	Allele_A
ATTCGGGCACTTGGGA-1	Allele_A
CAAAGCTCATCCAATT-1	Allele_A
CAATCATAGTAACCCA-1	Allele_A
CCACCGTTCCTGCCTA-1	Allele_A
CCTGAATGTTGTGAGA-1	Allele_A
CGAGTCCGTGCGGTGA-1	Allele_A
CGATGTTGTATGGAGC-1	Allele_A
CGGTTATGTGGGTCTC-1	Allele_A
CGTCGTTCACTAGGTG-1	Allele_A
CTAGTCAAGCCTGCTC-1	Allele_A
CTATTCATCAATGTAC-1	Allele_A
GCCGCTAAGTGGCCTG-1	Allele_A
GCTTCGCTCCTGCCAC-1	Allele_A
GGAACTGAGCCTATCT-1	Allele_A
GGACAATAGGTGAGCA-1	Allele_A
GGATTAAAGTACGGTC-1	Allele_A
GGCATTCAGTGATGCC-1	Allele_A
GGCCAACCAGGCTATG-1	Allele_A
GGCCGATCAAGGTGCC-1	Allele_A
GGGTCCATCTAGCTCT-1	Allele_A
GGTCATATCATGCGCG-1	Allele_A
GTCCCTTGTCTTGCCT-1	Allele_A
GTCTAAGTCCATTGAG-1	Allele_A
TAAGCAAAGGGGACTA-1	Allele_A
TCCAAAGTCAATTAGC-1	Allele_A
TCTACATCAAACCCGA-1	Allele_A
TCTATCGCAAATCCTT-1	Allele_A
TCTCATCAGCAACCGT-1	Allele_A
TGATGTTAGAAGGATC-1	Allele_A
TGGACGTTCCCTCTAG-1	Allele_A
TGTGGTTGTGCGATCC-1	Allele_A
AAATGGGCAACCAACG-1	Allele_A
AAGCCAAGTTGCAGGG-1	Allele_A
ACAGTTGTCGTCTATC-1	Allele_A
ACCGATGCATGAATGC-1	Allele_A
ACGGTCACAACTTCGC-1	Allele_A
AGACATCCACATACTT-1	Allele_A
ATCTGTTCAGTACCTC-1	Allele_A
ATGCCAGCATGCAGAT-1	Allele_A
CAAAGCTCATCCAATT-1	Allele_A
CATTTCATCTATCAGG-1	Allele_A
CCACCTTGTCAGGCAG-1	Allele_A
CCTGGTTCATCATAGA-1	Allele_A
CGAGTCCGTGCGGTGA-1	Allele_A
CGGTAATCAGGTAGTT-1	Allele_A
CGTCCAAGTCAGTCAT-1	Allele_A
CTAGCTGGTGAGGCTG-1	Allele_A
CTCTAGCCACTTGCGT-1	Allele_A
CTGTATAGTTTACCTT-1	Allele_A
GGGTCCATCTAGCTCT-1	Allele_A
GTATTGGTCGACCGCA-1	Allele_A
GTCCGCTTCCAACTTC-1	Allele_A
TCCTTCCTCAATCCTC-1	Allele_A
TCGGGTTAGTAGAGAC-1	Allele_A
TCTACATCAAGGTAGA-1	Allele_A
AAGCACCTCCATTCGT-1	Allele_A
ACATGCCAGATAGCAA-1	Allele_A
ACCATAGTCTAAGTAC-1	Allele_A
ACCTCGCTCAGCGGTT-1	Allele_A
ACTTCATCATTAGCCC-1	Allele_A
AGCTAATTCCAGATTG-1	Allele_A
AGTCGAAGTTAAGGGC-1	Allele_A
ATCGAGGAGCCGATAC-1	Allele_A
CAATGGGAGCCTGAGT-1	Allele_A
CCTGATTTCAATGTGT-1	Allele_A
CGCCTAGAGGGTGAGC-1	Allele_A
CTGTCATTCTCATGCT-1	Allele_A
CTTCATATCCCCTGGT-1	Allele_A
CTTGGCTCAAATCAGC-1	Allele_A
GCACAGCCACTTCAGC-1	Allele_A
GGGCAAATCGTTCGCC-1	Allele_A
GGGTCAAAGGCAATGG-1	Allele_A
TACAAGCCAGGCTATG-1	Allele_A
TACGAGTCATCGCTTA-1	Allele_A
TGAATCCGTTCCAGCA-1	Allele_A
TGTACCCCACATACCC-1	Allele_A
AAGCACCTCCATTCGT-1	Allele_A
ACCTCGCTCAGCGGTT-1	Allele_A
AGCTAATTCCAGATTG-1	Allele_A
ATCGAGGAGCCGATAC-1	Allele_A
CCTGATTTCAATGTGT-1	Allele_A
CGAGCGAGTCCCGTAA-1	Allele_A
CTGTCATTCTCATGCT-1	Allele_A
CTTGGCTCAAATCAGC-1	Allele_A
GCGAGGTAGCGCTGTG-1	Allele_A
GCTTGAATCCTCTAAC-1	Allele_A
GGTCTATGTCAAGGGT-1	Allele_A
GTGGGATGTTCGTGAT-1	Allele_A
TAAGCGCTCACAGCGT-1	Allele_A
TACGAGTCATCGCTTA-1	Allele_A
TGTACCCCACATACCC-1	Allele_A
AACTTTGGTTTACCTT-1	Allele_A
ACGCATTGTTATGCTA-1	Allele_A
ACGTCTAAGCCACTCC-1	Allele_A
AGCATTGTCACACAGC-1	Allele_A
ATAACGGGTTTCGATA-1	Allele_A
CAGCGAGGTAAGTCGA-1	Allele_A
CAGCTCTCAGCACTGA-1	Allele_A
CAGTAGCTCGTACTTC-1	Allele_A
CATCATTCACTTGCGT-1	Allele_A
CCATCCTGTTGCTCCT-1	Allele_A
CCCAATTTCCATGCCC-1	Allele_A
CCCATCGCAACCCTTA-1	Allele_A
CCTAGCCTCTGGCCCT-1	Allele_A
CGACCATAGGGTTGGA-1	Allele_A
CGCAATATCGAATGGG-1	Allele_A
CGCCCATTCCGTAGGT-1	Allele_A
CGCGCAATCACAGCCG-1	Allele_A
CGGTTCTCAGGTTCAG-1	Allele_A
CTATAGTAGGAATCGG-1	Allele_A
CTGCATGGTAGCAGAC-1	Allele_A
GCCGTTGAGCATGAGG-1	Allele_A
GCGGAGTAGGTTGGTC-1	Allele_A
GCTAAACCACTAGCTC-1	Allele_A
GCTCATCCATGCGGAC-1	Allele_A
GGACGACAGGTTCACA-1	Allele_A
GGTTCAGCACTTGGAG-1	Allele_A
TACCGCCTCCATCCTG-1	Allele_A
AACTTTGGTTTACCTT-1	Allele_A
ACAGTTACAGCAGTAT-1	Allele_A
ACCGACCGTTCCCTTA-1	Allele_A
CGACTCCTCATGCCTT-1	Allele_A
CGGGTTACACCTCGAT-1	Allele_A
CTTCACTAGGGTGAAT-1	Allele_A
GCAAAGGTCGCTTGGG-1	Allele_A
GGGGTTGGTGCACCGT-1	Allele_A
GTGCCTAGTTAGGGTA-1	Allele_A
TCAACCAAGAACCAGG-1	Allele_A
TGCCGTTCAAACTGTA-1	Allele_A
AACCAAGGTGAGGCTG-1	Allele_A
ACTGTTAGTTCCTTCA-1	Allele_A
ATGGTGGAGTGACGAG-1	Allele_A
ATTGCCCCAGCCTAGA-1	Allele_A
CCTGAGTAGCGATACC-1	Allele_A
GCCTGCAAGTCGCACG-1	Allele_A
GGAACCAAGGAATGTA-1	Allele_A
GGTATTGTCCCGCTAC-1	Allele_A
GGTCTAATCGCATACA-1	Allele_A
GTATGGCTCGAACCCG-1	Allele_A
TATGGCTGTAACGCGG-1	Allele_A
TCTATTGTCGATAGTT-1	Allele_A
TGGGTCACAGGAAGTA-1	Allele_A
AAACCCGCAAATCTAG-1	Allele_A
AAATTGCTCCATCCGC-1	Allele_A
AAGCAACAGTTGCTGA-1	Allele_A
ACACCAGCATTCATGT-1	Allele_A
ACAGCCACAACCTGAG-1	Allele_A
ACAGCGGGTTGTCCCT-1	Allele_A
ACAGGTAGTTTCACGG-1	Allele_A
ACCAACATCGATGACC-1	Allele_A
ACGGCCATCACTGGGT-1	Allele_A
ACGGGCTCATTGCCCG-1	Allele_A
ACGTCCCTCGAACCTA-1	Allele_A
ACTAACTAGCAATTAC-1	Allele_A
AGCCCATAGTATGAGA-1	Allele_A
AGGCAGGCAACTTAGA-1	Allele_A
AGGTAATGTTCGCACA-1	Allele_A
AGTACGGAGGGGCAAC-1	Allele_A
AGTGGAACAACTCGCT-1	Allele_A
AGTTTGGTCCTGTCCA-1	Allele_A
ATCAAGGGTTAGCAAG-1	Allele_A
ATCGGTCAGCGATCTA-1	Allele_A
ATGCTCCCAATCTATC-1	Allele_A
ATGTGAGGTCCATCAG-1	Allele_A
ATTACGTAGGGTCATC-1	Allele_A
ATTCCGGGTGAACTAG-1	Allele_A
CAAACCATCGAACGAG-1	Allele_A
CAAATTCAGCTAGCCG-1	Allele_A
CACACAATCTATCGGA-1	Allele_A
CACATTGAGTGCTGCG-1	Allele_A
CACGGTTAGCCTGTGG-1	Allele_A
CAGCTATGTCCCGATA-1	Allele_A
CATAGGGAGGGTACTC-1	Allele_A
CATCATTCAATGCCTC-1	Allele_A
CATCCCTGTTGGACGG-1	Allele_A
CATGTTGAGCGAGCAA-1	Allele_A
CATTAGTAGCAATTCG-1	Allele_A
CCACCGTTCCTGCCTA-1	Allele_A
CCACCTCAGGCGATCT-1	Allele_A
CCATACTTCAGGTCAC-1	Allele_A
CCATCCTGTTGCTCCT-1	Allele_A
CCGAACTAGGTCATGC-1	Allele_A
CCTAATTCAAGGGTCC-1	Allele_A
CCTAGCGAGCGAGTTC-1	Allele_A
CCTCAACCATGGCTGA-1	Allele_A
CCTTAATCATGCGGAC-1	Allele_A
CCTTAATCATTCGCGT-1	Allele_A
CCTTGGTCAGGACAGG-1	Allele_A
CCTTTAATCGCGACAT-1	Allele_A
CGACCAACAGTTGGGC-1	Allele_A
CGAGCCATCCCTGTCA-1	Allele_A
CGAGTGAAGGAACCCT-1	Allele_A
CGGGGAACATCGAAGT-1	Allele_A
CGGTTATGTTGTGCAT-1	Allele_A
CGTCACCTCCATGCTT-1	Allele_A
CTAAGCCAGCCTCTGC-1	Allele_A
CTACGACAGTAATGCT-1	Allele_A
CTATAGGTCATAGATC-1	Allele_A
CTATAGGTCCGCATCC-1	Allele_A
CTCAAAGTCTGGATCA-1	Allele_A
CTCATTATCACGGAAG-1	Allele_A
CTCCAAGGTGGCAGCA-1	Allele_A
CTCGCTATCCTCTCAG-1	Allele_A
CTGCACCTCCTGCCTA-1	Allele_A
CTGCTTACATCGGTTC-1	Allele_A
CTTAGCGGTTGAGTCT-1	Allele_A
CTTATCGCAAATCGAC-1	Allele_A
GCATTAGTCCCAGACG-1	Allele_A
GCATTGATCCAGGTCG-1	Allele_A
GCATTGATCCCTGTCA-1	Allele_A
GCCATAGCATGGTTGG-1	Allele_A
GCTGCTAGTGCATTAC-1	Allele_A
GCTGGTTAGGGGATCA-1	Allele_A
GCTGTTGGTTGGTCAT-1	Allele_A
GCTTGGACACTTCGCG-1	Allele_A
GGAAGATTCTAGATAC-1	Allele_A
GGACACCCATAGATCA-1	Allele_A
GGACCCTGTTCGGGTC-1	Allele_A
GGATAGGTCTGTGAGC-1	Allele_A
GGCCAACCAATTGCTT-1	Allele_A
GGGTACTTCCATGACA-1	Allele_A
GGGTCCATCTATCCTA-1	Allele_A
GGTCATTGTCAAGGAC-1	Allele_A
GGTTCAGCACTTGGAG-1	Allele_A
GTATTCAGTCTGGCAC-1	Allele_A
GTATTGGTCCGCCATC-1	Allele_A
GTCCAACAGAAGCTGG-1	Allele_A
GTCCAGTAGGGTCACT-1	Allele_A
GTGCGGTCAGCACGGT-1	Allele_A
GTGGTTATCACACTTC-1	Allele_A
GTGTCAATCACAGCAC-1	Allele_A
GTGTTCAAGGCAAGTG-1	Allele_A
TAATCACAGCTAGCCG-1	Allele_A
TACAGGGAGCCACAGT-1	Allele_A
TACCACGGTGGAGCAT-1	Allele_A
TACCATTCAGGACTCA-1	Allele_A
TACCTAAGTCATCAGT-1	Allele_A
TACGAACCAGGCAGAG-1	Allele_A
TACGGTCAGTTAGGTT-1	Allele_A
TAGGACTCATCATAGA-1	Allele_A
TATAGGTTCCGCATGG-1	Allele_A
TATGTTGGTCTTGGTG-1	Allele_A
TATGTTGGTGATTACC-1	Allele_A
TCAATCCTCCGTGCGA-1	Allele_A
TCACCCTGTTGCTCTC-1	Allele_A
TCACTTGCACTAATTC-1	Allele_A
TCCAATTCAAAGGGAC-1	Allele_A
TCGACCTCATCCTTGA-1	Allele_A
TCTGGATGTGCGCAAG-1	Allele_A
TGAACCTGTGACTTCG-1	Allele_A
TGAATCCGTTAGACTC-1	Allele_A
TGACCCAGTTGCACCA-1	Allele_A
TGCCGTTCAAACTGTA-1	Allele_A
TGCCTCTGTAATGCCT-1	Allele_A
TGCTAACGTTCTGGCA-1	Allele_A
TGCTACCCATAACCGG-1	Allele_A
TGGACTCAGGAACTAA-1	Allele_A
TGTCCAGGTAACCCAT-1	Allele_A
AAACCCGCATTAGAGC-1	Allele_A
AAACGAATCCTTCGTG-1	Allele_A
AAACGAATCTAAGTCG-1	Allele_A
AAACGGACAAGTCGTG-1	Allele_A
AAACGGACAGGCTTGA-1	Allele_A
AAACGGGTCCAACTAG-1	Allele_A
AAACTCACAACTAGCG-1	Allele_A
AAACTCACATTGGAGT-1	Allele_A
AAACTCCGTAGCTAAG-1	Allele_A
AAACTTGCAGTACCGA-1	Allele_A
AAAGCATGTAAGGGTC-1	Allele_A
AAAGCATGTTTAGGAG-1	Allele_A
AAAGCCAGTTCCGCTT-1	Allele_A
AAAGTCAAGGAGCCTT-1	Allele_A
AAATGCTTCGAGTACC-1	Allele_A
AAATGGATCATCACAG-1	Allele_A
AAATGGATCTATCGGA-1	Allele_A
AAATGGGCAACCAACG-1	Allele_A
AAATTGCTCCATCCGC-1	Allele_A
AAATTGCTCGATTCAG-1	Allele_A
AACACACCACAATGCG-1	Allele_A
AACACCATCTCACAGA-1	Allele_A
AACACTTAGCTGGCTG-1	Allele_A
AACAGTAAGTGAGGCA-1	Allele_A
AACATGAAGCAATCTG-1	Allele_A
AACATGAAGTCAATGT-1	Allele_A
AACCACGCAACCAACG-1	Allele_A
AACCACGCAATACCGG-1	Allele_A
AACCAGGAGTCATTCC-1	Allele_A
AACCCTAAGAATCAGA-1	Allele_A
AACCCTAAGGCACGAA-1	Allele_A
AACCGAAGTTCGCATG-1	Allele_A
AACCTAACATCCCGTG-1	Allele_A
AACCTAGTCACCTTAC-1	Allele_A
AACGACTCAATTCGGG-1	Allele_A
AACGCTCAGCTATGTG-1	Allele_A
AACGGATAGGCGATCT-1	Allele_A
AACGGCGGTTATCCAA-1	Allele_A
AACGGGGCATAATCTC-1	Allele_A
AACGGGGCATGGCGAC-1	Allele_A
AACGGTGAGGGCTAAG-1	Allele_A
AACGGTGAGGTAACGG-1	Allele_A
AACGGTGAGGTGACTC-1	Allele_A
AACGTAAAGTGAGACG-1	Allele_A
AACTGAAAGTACCACA-1	Allele_A
AACTGACCACTTCGTA-1	Allele_A
AACTGACCATGCAGTG-1	Allele_A
AACTGGTCATGGTCGA-1	Allele_A
AACTTTGGTTTACCTT-1	Allele_A
AAGCAAATCCTGATAG-1	Allele_A
AAGCACCTCAGGAAGT-1	Allele_A
AAGCATCCAATAGTCA-1	Allele_A
AAGCATCCAATGCCGA-1	Allele_A
AAGCATCCATCCTGGT-1	Allele_A
AAGCATGGTTATGGAG-1	Allele_A
AAGCCCCGTTAGTTGC-1	Allele_A
AAGCCGCCATGGCCTT-1	Allele_A
AAGCCGGGTTCACGCA-1	Allele_A
AAGCCTGCATCGGTCT-1	Allele_A
AAGCGGATCTCACTTA-1	Allele_A
AAGCTAGGTATGGCTT-1	Allele_A
AAGGACTAGATTACCG-1	Allele_A
AAGGATGCACCTATCA-1	Allele_A
AAGGGTTAGGCACTAC-1	Allele_A
AAGGGTTAGGTTCAGC-1	Allele_A
AAGGTATGTATTGGTC-1	Allele_A
AAGGTCAGTCATTAGC-1	Allele_A
AAGGTCAGTTATCCGG-1	Allele_A
AAGGTTGGTTCAATGC-1	Allele_A
AAGGTTGGTTCCCATC-1	Allele_A
AAGTAAGTCCCGCAGA-1	Allele_A
AAGTCACCACCATAGG-1	Allele_A
AAGTCATTCGTCTCAT-1	Allele_A
AAGTGCCTCACTAGGC-1	Allele_A
AAGTGGACACATTGCC-1	Allele_A
AAGTGGACACTAGTCC-1	Allele_A
AAGTGTCCAATCTGAA-1	Allele_A
AAGTTGGGTTGGCGAG-1	Allele_A
AATATGGAGTTGCGGT-1	Allele_A
AATATGGAGTTGGCTA-1	Allele_A
AATCACTAGGTGCTGT-1	Allele_A
AATCAGCCAAATGACC-1	Allele_A
AATCAGCCAGCACTAG-1	Allele_A
AATCATCAGTATCTGG-1	Allele_A
AATCCAACATGGATTA-1	Allele_A
AATCCATAGCCAGTCG-1	Allele_A
AATCCATAGGATAGCG-1	Allele_A
AATCGAGGTAGCTGGG-1	Allele_A
AATGAACGTCTGGTCA-1	Allele_A
AATGAGGCAATCAATG-1	Allele_A
AATGCGAGTCAATCAC-1	Allele_A
AATGGCTCAGTAATGC-1	Allele_A
AATGGGACATTCGCAC-1	Allele_A
AATTGGGGTAACGGGT-1	Allele_A
ACAAGGGTCAGGCTAC-1	Allele_A
ACAAGGGTCGAGTTGC-1	Allele_A
ACAATGAAGGTTAGCC-1	Allele_A
ACACAACCAGCTAAGT-1	Allele_A
ACACAGTCAGGAACCC-1	Allele_A
ACACATTAGCCTGAAC-1	Allele_A
ACACCAGCATTCATGT-1	Allele_A
ACACTCCCACTCATAT-1	Allele_A
ACAGAATGTTGTGAGA-1	Allele_A
ACAGCCCGTCTAGCGC-1	Allele_A
ACAGCGGGTTGTCCCT-1	Allele_A
ACAGGAACAATTAGCA-1	Allele_A
ACAGGAACATGGTAAC-1	Allele_A
ACAGGATAGGTTGACC-1	Allele_A
ACAGGCAAGGAATGGT-1	Allele_A
ACAGGCGGTTGCCTAG-1	Allele_A
ACAGGGATCAATGTCG-1	Allele_A
ACAGGGATCATGAGTT-1	Allele_A
ACAGTGAGTCATCATA-1	Allele_A
ACAGTTACAGGTTGGC-1	Allele_A
ACATAGCCAAATCAGC-1	Allele_A
ACATCATAGTACCATG-1	Allele_A
ACATCCTTCCGTCATT-1	Allele_A
ACATCTTCATGAAGTC-1	Allele_A
ACATGAGGTGGCTCTA-1	Allele_A
ACCAAACCAAACTGTA-1	Allele_A
ACCAATGTCCGCCACT-1	Allele_A
ACCAATTAGATAGATG-1	Allele_A
ACCATAGTCTAAGTAC-1	Allele_A
ACCATCCCACAATCCC-1	Allele_A
ACCATTAGTCAATCGT-1	Allele_A
ACCCAACAGTTGCTGA-1	Allele_A
ACCCAATGTTATCTAG-1	Allele_A
ACCCAGACACAAGGTT-1	Allele_A
ACCCAGTAGGGTATGG-1	Allele_A
ACCCAGTAGGGTCTAC-1	Allele_A
ACCCATTTCACATGGC-1	Allele_A
ACCCATTTCCAACTCT-1	Allele_A
ACCCCAAGTCAACCTG-1	Allele_A
ACCCCAAGTCATGATC-1	Allele_A
ACCCGTAGTTCGCGGT-1	Allele_A
ACCCTATTCGAACGTC-1	Allele_A
ACCCTGCTCTCATGTC-1	Allele_A
ACCGAAAGTGGACCTC-1	Allele_A
ACCGACCGTTCCCTTA-1	Allele_A
ACCGGATTCCTGAATG-1	Allele_A
ACCTAACGTGATGGTA-1	Allele_A
ACCTATGAGGCGCTTG-1	Allele_A
ACCTCACCAACCCTGT-1	Allele_A
ACCTCGCTCATGGCAC-1	Allele_A
ACCTCGCTCTAATCCC-1	Allele_A
ACCTCTTAGGGCTCAT-1	Allele_A
ACCTGAATCGCGCTCT-1	Allele_A
ACCTGTCCAAGTTCGG-1	Allele_A
ACGAAGGTCAATCCTC-1	Allele_A
ACGAATGGTCTGTCCT-1	Allele_A
ACGACGAAGCGGTCTG-1	Allele_A
ACGAGTAGTTATCCAA-1	Allele_A
ACGCAGCCATGTCGGA-1	Allele_A
ACGCCAACAAGTAACC-1	Allele_A
ACGCGAGGTAAGCACA-1	Allele_A
ACGCGAGGTTGAAGTG-1	Allele_A
ACGCGGTCAACCTCAC-1	Allele_A
ACGCGGTCACCAGCTT-1	Allele_A
ACGCTATGTCAATCCG-1	Allele_A
ACGGACCCACAAGCCA-1	Allele_A
ACGGACCCACTAACTT-1	Allele_A
ACGGCAGGTGCACGTC-1	Allele_A
ACGGCTTAGTAATGCT-1	Allele_A
ACGGGCAGTTTAGTGC-1	Allele_A
ACGGGGACAGGGCACT-1	Allele_A
ACGGGTTTCCCGCATC-1	Allele_A
ACGGTCACAACTTCGC-1	Allele_A
ACGTATTAGCATCCAA-1	Allele_A
ACGTCAATCAGTAGGG-1	Allele_A
ACGTCCCTCATACTGG-1	Allele_A
ACGTCCCTCCCTTGCA-1	Allele_A
ACGTCCCTCCGTCCAC-1	Allele_A
ACGTCCCTCGAACCTA-1	Allele_A
ACGTTAACAAATGCCG-1	Allele_A
ACGTTAGTCGTGAGGA-1	Allele_A
ACGTTAGTCTATCACC-1	Allele_A
ACTAACTAGGTAGTCC-1	Allele_A
ACTACATAGGTATGGG-1	Allele_A
ACTACCAAGGTAATCT-1	Allele_A
ACTACCTTCTATCCGT-1	Allele_A
ACTATCAGTGAGATAT-1	Allele_A
ACTATTCCATAACTTC-1	Allele_A
ACTCACAAGCGATCTA-1	Allele_A
ACTCATTCAGCACTTC-1	Allele_A
ACTCCCGCACTAGCGA-1	Allele_A
ACTCGAATCGCGCATG-1	Allele_A
ACTCGAATCTGGTCGG-1	Allele_A
ACTCGCCTCTAGTGAT-1	Allele_A
ACTGAACCACAAGGTT-1	Allele_A
ACTGCAATCGATGTGC-1	Allele_A
ACTGCCCTCAGGGCTT-1	Allele_A
ACTGCCTCAATTACGA-1	Allele_A
ACTGCCTCAGGGACAG-1	Allele_A
ACTGCTAAGGCTCTCC-1	Allele_A
ACTGGTCAGCCACATA-1	Allele_A
ACTGGTCAGCCTCTAT-1	Allele_A
ACTGTTAGTATAGCTC-1	Allele_A
ACTGTTAGTGCGAGAT-1	Allele_A
ACTGTTAGTTGGTGCC-1	Allele_A
ACTTACTCAATCCTGC-1	Allele_A
ACTTACTCACAGCACA-1	Allele_A
ACTTACTCATCACGAG-1	Allele_A
ACTTAGGTCCATAGGC-1	Allele_A
ACTTAGGTCTGTGATG-1	Allele_A
ACTTCGCCAGCCTAAG-1	Allele_A
ACTTCGCCATCCCGAT-1	Allele_A
ACTTGAGTCCATCCGC-1	Allele_A
ACTTGCTTCCTGAGCG-1	Allele_A
ACTTTGCTCGCTTGAA-1	Allele_A
ACTTTGCTCTTGATCC-1	Allele_A
AGAAGTCAGCCTGACG-1	Allele_A
AGAATCAAGAACCTTG-1	Allele_A
AGACACAGTAGCTCCA-1	Allele_A
AGACACAGTTGTAAGG-1	Allele_A
AGACATCCACATACTT-1	Allele_A
AGAGATGCATTCGCCG-1	Allele_A
AGAGGAGGTATGGCTT-1	Allele_A
AGAGTAATCACGTGTA-1	Allele_A
AGAGTATGTAGTAGAT-1	Allele_A
AGCAACCTCCCATACT-1	Allele_A
AGCAATTTCCCTCAAT-1	Allele_A
AGCAATTTCCGCATCC-1	Allele_A
AGCACCACAATTGAGC-1	Allele_A
AGCACGCCATCCTGGT-1	Allele_A
AGCACTATCCGGGTCA-1	Allele_A
AGCATATTCCCCATTG-1	Allele_A
AGCATGAGTTTACCGG-1	Allele_A
AGCATTGTCACACAGC-1	Allele_A
AGCCAAAGTTCGGTCA-1	Allele_A
AGCCCCAAGGTAGTCC-1	Allele_A
AGCCCCTTCAGTTGGC-1	Allele_A
AGCCTCTCACATGAAC-1	Allele_A
AGCCTGACAGTTAGAC-1	Allele_A
AGCCTGGTCCGTTAGA-1	Allele_A
AGCCTGGTCGTAACTG-1	Allele_A
AGCGAACGTTTGCCAG-1	Allele_A
AGCGAATAGGTATAGA-1	Allele_A
AGCGATGAGCTGGTGT-1	Allele_A
AGCGTAAGTTGCTTAA-1	Allele_A
AGCGTTATCAGGAGCA-1	Allele_A
AGCGTTATCCTTGGTT-1	Allele_A
AGCTAACCATGCGTCT-1	Allele_A
AGCTAATTCCGTCAGG-1	Allele_A
AGCTATGTCACGTGCG-1	Allele_A
AGCTTAACATAACGCG-1	Allele_A
AGGAAATCAAGCACCA-1	Allele_A
AGGAACTAGGATGAGT-1	Allele_A
AGGAACTAGTGCCTAA-1	Allele_A
AGGAATATCCCCAGTC-1	Allele_A
AGGACATAGAAGGGAA-1	Allele_A
AGGACCCCATCCCATA-1	Allele_A
AGGAGCCAGCGAGCTT-1	Allele_A
AGGCACGGTCATGGAA-1	Allele_A
AGGCACGGTGGCGTTC-1	Allele_A
AGGCAGGCAACTTAGA-1	Allele_A
AGGCATAGTTCGAATC-1	Allele_A
AGGCCAGGTTGAATGG-1	Allele_A
AGGCGGACACGCCATT-1	Allele_A
AGGGCTAAGTCAAGTT-1	Allele_A
AGGTAATGTTCGCACA-1	Allele_A
AGGTGTGAGGTATAGA-1	Allele_A
AGGTTCGCACATTGAA-1	Allele_A
AGGTTGCTCCCCATAT-1	Allele_A
AGTACCGCATAAGGAG-1	Allele_A
AGTACCTGTAACGATG-1	Allele_A
AGTATGGGTAGGTGTA-1	Allele_A
AGTATTCAGCCTGAGT-1	Allele_A
AGTCAACCAAACTGCG-1	Allele_A
AGTCAAGGTTGCATGT-1	Allele_A
AGTCAATTCCGTCCGT-1	Allele_A
AGTCACGCATGAAGGA-1	Allele_A
AGTCCCAGTGAGTGTA-1	Allele_A
AGTCGGGGTGAGGTGT-1	Allele_A
AGTCGGTTCGCTCTAT-1	Allele_A
AGTGAATGTGGCTGCT-1	Allele_A
AGTGATGGTTAGCCTG-1	Allele_A
AGTGATGGTTGAATGG-1	Allele_A
AGTGATTTCTCATTGC-1	Allele_A
AGTGCAAGTAACCGGG-1	Allele_A
AGTGCGCCATCCGTAC-1	Allele_A
AGTGGAACAAATGGGA-1	Allele_A
AGTGGAACAACTCGCT-1	Allele_A
AGTGGAACATTCGTTG-1	Allele_A
AGTGGTGAGTAAGGCG-1	Allele_A
AGTGTAAAGCTGGCTG-1	Allele_A
AGTGTCATCCCAGGCA-1	Allele_A
AGTTATCAGTGCCAGT-1	Allele_A
ATAAGGATCCAGCTCC-1	Allele_A
ATAATCGCACAAGCAT-1	Allele_A
ATACCAACAATTCGCC-1	Allele_A
ATACCTAGTTGCCCTT-1	Allele_A
ATACGCGCAAACCCGA-1	Allele_A
ATAGCCATCGCGCATG-1	Allele_A
ATAGCCTGTGAACCAA-1	Allele_A
ATAGGCCTCGTTCGGG-1	Allele_A
ATAGGCTCAATCCGCT-1	Allele_A
ATAGGGCGTTGACTGT-1	Allele_A
ATAGGGTAGCGAGTAG-1	Allele_A
ATAGTCCGTAGGTTAG-1	Allele_A
ATATCAGCACAGGACC-1	Allele_A
ATATGGTTCACATTCC-1	Allele_A
ATCAGGCTCACAGGCT-1	Allele_A
ATCATGGTCCGGACAT-1	Allele_A
ATCCAATAGCGATCCG-1	Allele_A
ATCCAATAGTACGGAG-1	Allele_A
ATCCACAAGGCTTCGG-1	Allele_A
ATCCACGGTTAGCTTA-1	Allele_A
ATCCATAGTTGTCTAA-1	Allele_A
ATCCCAAAGTGACCCG-1	Allele_A
ATCCCATTCAGCGAAG-1	Allele_A
ATCCCATTCCTCGACC-1	Allele_A
ATCCCTTAGGAATCGG-1	Allele_A
ATCCGCCTCCGTCCGT-1	Allele_A
ATCGAGGAGCCAATGC-1	Allele_A
ATCGATTAGTCAATGT-1	Allele_A
ATCGCGCGTCATGGCC-1	Allele_A
ATCGGGCCAAGCATTA-1	Allele_A
ATCGGGCCAATTGCCC-1	Allele_A
ATCGGTCAGCGATCTA-1	Allele_A
ATCGTACGTGAACCTT-1	Allele_A
ATCGTACGTTGGGTCC-1	Allele_A
ATCTATGGTTATCCAA-1	Allele_A
ATCTCATCAATATCAG-1	Allele_A
ATCTCATCAGTTAGAC-1	Allele_A
ATCTCGCCAACATAGC-1	Allele_A
ATCTCGCCAGGCTTGA-1	Allele_A
ATCTGCAAGAACCTAT-1	Allele_A
ATCTGTGAGTTACGTG-1	Allele_A
ATCTTAGGTTAAGGGC-1	Allele_A
ATCTTAGGTTCGGCAC-1	Allele_A
ATCTTAGGTTGTGACT-1	Allele_A
ATCTTAGGTTTACGCG-1	Allele_A
ATGAAACGTATGTCAC-1	Allele_A
ATGAAAGTCATGCCGG-1	Allele_A
ATGAACGGTTCCTTGC-1	Allele_A
ATGACCCAGGATAGCG-1	Allele_A
ATGCAAGGTGCAGTCC-1	Allele_A
ATGCCAATCCCTGATT-1	Allele_A
ATGCCAATCGCGACAT-1	Allele_A
ATGCCTGGTCAACGGG-1	Allele_A
ATGCGGTTCACTCCTG-1	Allele_A
ATGCTCCCAATCTATC-1	Allele_A
ATGCTTAGTGAACGGT-1	Allele_A
ATGCTTAGTTATCGAC-1	Allele_A
ATGGACTCAAAGGTGA-1	Allele_A
ATGGAGACAAGTGCCA-1	Allele_A
ATGGAGTAGCGATGGA-1	Allele_A
ATGGCTTGTAACGCGG-1	Allele_A
ATGGCTTGTTTAGGAG-1	Allele_A
ATGGGTAGTCATGAAG-1	Allele_A
ATGGGTAGTTAGCCAT-1	Allele_A
ATGGGTGAGCAGGGAC-1	Allele_A
ATGGTAGGTAACGATG-1	Allele_A
ATGGTGGAGGTAATGA-1	Allele_A
ATGTCCTTCATCTCAC-1	Allele_A
ATGTGAAAGGTTCGCG-1	Allele_A
ATGTGAGGTCTGGCTA-1	Allele_A
ATGTGGGAGGGTGATG-1	Allele_A
ATTAAGCTCCTTCAGT-1	Allele_A
ATTACCCTCCACGGCA-1	Allele_A
ATTCATCCAGTTGGCA-1	Allele_A
ATTCCAAGTCATGAGA-1	Allele_A
ATTCCATCATGGTGTG-1	Allele_A
ATTCCCACAAAGGATG-1	Allele_A
ATTCCTTGTGCAACTT-1	Allele_A
ATTGAGGGTCAAGTAG-1	Allele_A
ATTGAGGGTCTAGGCC-1	Allele_A
ATTGGCCAGGTGACGA-1	Allele_A
ATTGGCGCAAGTCGGC-1	Allele_A
CAAACCATCGAACGAG-1	Allele_A
CAAAGGCGTGGCCATC-1	Allele_A
CAAAGGGTCACGCATA-1	Allele_A
CAAAGGGTCTGGGCAT-1	Allele_A
CAAATGAAGGATCTAT-1	Allele_A
CAAATGAAGGATCTGC-1	Allele_A
CAAATGGGTCAACGGG-1	Allele_A
CAAATGTTCAGGTGAG-1	Allele_A
CAAATTCAGCATTGAT-1	Allele_A
CAACGATCAAGCATGT-1	Allele_A
CAACTCCCAAGCCTCT-1	Allele_A
CAAGACAGTCAATCTA-1	Allele_A
CAAGATGGTTCGATTA-1	Allele_A
CAAGATGGTTCGTAGT-1	Allele_A
CAAGCCACATCGGTGA-1	Allele_A
CAAGCGCCAAACTGAC-1	Allele_A
CAAGCTATCGATACTG-1	Allele_A
CAAGGAACAGCAGTTG-1	Allele_A
CAAGGAACAGTTGGTG-1	Allele_A
CAAGGCGGTATTGGGA-1	Allele_A
CAAGGCGGTCTGGCAC-1	Allele_A
CAAGGGATCCCTCTAG-1	Allele_A
CAAGGTAGTGAGCGAT-1	Allele_A
CAAGGTAGTGCGTACC-1	Allele_A
CAAGTCATCGAACGCT-1	Allele_A
CAAGTCTGTTATCTCT-1	Allele_A
CAATGCATCATGTAAC-1	Allele_A
CAATGCCAGAATCGAA-1	Allele_A
CAATGGGAGCCTGAGT-1	Allele_A
CAATTAGCATAGGTTA-1	Allele_A
CACAATTAGGATTGCC-1	Allele_A
CACACAATCTATCGGA-1	Allele_A
CACACCTCAACTGTAA-1	Allele_A
CACATAGTCCTGCTGC-1	Allele_A
CACATCCCATCACATT-1	Allele_A
CACATTTCATCACGTC-1	Allele_A
CACCAATGTTATAGGG-1	Allele_A
CACCATCCAAGCCTAG-1	Allele_A
CACCCAAGTTGACGTT-1	Allele_A
CACCCAAGTTGGTCAT-1	Allele_A
CACCCGTTCATGTCTC-1	Allele_A
CACCCTTGTGCGCGAA-1	Allele_A
CACCGCTTCATAGAGA-1	Allele_A
CACCTCATCCAGGTGT-1	Allele_A
CACCTGCTCGCTCGTC-1	Allele_A
CACCTGCTCGTGAGGA-1	Allele_A
CACCTTTAGTATGTAC-1	Allele_A
CACGAGGGTGGCGCAA-1	Allele_A
CACGCAACAGCACTTC-1	Allele_A
CACGCTAGTTGGTCTG-1	Allele_A
CACTACCCATTGCACC-1	Allele_A
CACTCCATCCCCTTAG-1	Allele_A
CACTGTCCATCAATCT-1	Allele_A
CACTTCACAATAGGCT-1	Allele_A
CACTTCACATTAAGCA-1	Allele_A
CAGCAATCACAATCGG-1	Allele_A
CAGCAATCAGGACTAT-1	Allele_A
CAGCCAACACTTGGGA-1	Allele_A
CAGCTATGTAGCGGAT-1	Allele_A
CAGCTCTCAGCACGAC-1	Allele_A
CAGGATAGTTTCCTTG-1	Allele_A
CAGGATTCAAGCCACA-1	Allele_A
CAGGCACCAATCCTAT-1	Allele_A
CAGGCCATCCATCGCC-1	Allele_A
CAGGGATGTAGCGGCA-1	Allele_A
CAGGGCAGTGGCCAAG-1	Allele_A
CAGGTAAGTTAAGTGG-1	Allele_A
CAGGTCACAAACTGCG-1	Allele_A
CAGGTCACAAATCGCG-1	Allele_A
CAGGTGAAGGTAGACG-1	Allele_A
CAGGTTATCTTGAGCA-1	Allele_A
CAGTCCTCACAGGATT-1	Allele_A
CAGTCTAAGTAATTGC-1	Allele_A
CAGTCTAAGTGCGGAA-1	Allele_A
CAGTTTAGTATAGTCC-1	Allele_A
CATAACTAGTAATGCT-1	Allele_A
CATAAGGGTCTAAGGA-1	Allele_A
CATACAACAACTACGG-1	Allele_A
CATACCAAGCCGCAAT-1	Allele_A
CATACCTTCCATAGAT-1	Allele_A
CATAGCATCCGCGAAT-1	Allele_A
CATAGCCAGCGAGCAA-1	Allele_A
CATAGCGCACATGAAC-1	Allele_A
CATAGGGAGGAGCCAA-1	Allele_A
CATAGGGAGGGTACTC-1	Allele_A
CATAGTTAGGGCTAGA-1	Allele_A
CATATCCTCGAACCGT-1	Allele_A
CATATCTCAATCTACT-1	Allele_A
CATATGGTCCGTAGCG-1	Allele_A
CATATTGGTTCGCTCT-1	Allele_A
CATCCGGAGCCATGAC-1	Allele_A
CATGCAATCCCCAGTC-1	Allele_A
CATGCGCGTCTAACGT-1	Allele_A
CATGCTGGTGGCAGCA-1	Allele_A
CATGCTGGTTATGAGG-1	Allele_A
CATGGTCAGCCATACA-1	Allele_A
CATGTTAGTGACGTGG-1	Allele_A
CATTAACAGGATCAGG-1	Allele_A
CATTAACAGGCGATTC-1	Allele_A
CATTACCTCATGATCG-1	Allele_A
CATTCGCCATAATCGA-1	Allele_A
CATTCTATCGACTAAT-1	Allele_A
CATTGGGCACTTGCCG-1	Allele_A
CATTTCGCAATCCTTG-1	Allele_A
CATTTGCTCAATCTCC-1	Allele_A
CCAAAGCTCTGGCACG-1	Allele_A
CCAACTGGTCTAGTAC-1	Allele_A
CCAATTGAGGATTACT-1	Allele_A
CCACCATCATGCTACC-1	Allele_A
CCACCGTTCCTGCCTA-1	Allele_A
CCACCTGCAGGATGAA-1	Allele_A
CCACCTTGTCAGGCAG-1	Allele_A
CCAGACCGTGATGATG-1	Allele_A
CCAGACCGTGCGATGG-1	Allele_A
CCAGAGGGTGAGAGCT-1	Allele_A
CCAGCTAGTCCATTAA-1	Allele_A
CCAGCTAGTTGAGTTC-1	Allele_A
CCAGGCATCGCTGAGT-1	Allele_A
CCAGGTTAGAAGGACT-1	Allele_A
CCAGGTTAGATACTAC-1	Allele_A
CCAGTCCTCCTTCGCA-1	Allele_A
CCAGTTAAGGGGTTAG-1	Allele_A
CCATAACGTTATCGAC-1	Allele_A
CCATACTTCAGGTCAC-1	Allele_A
CCATCAGGTCAGGCTC-1	Allele_A
CCATCATTCCATAGTG-1	Allele_A
CCATCATTCCCGTGTC-1	Allele_A
CCATCCTGTTGCTCCT-1	Allele_A
CCATCTTAGCCAGCAT-1	Allele_A
CCATGTCCAATTCGCC-1	Allele_A
CCATTTCAGTTGGTCA-1	Allele_A
CCCAAATGTTTACACA-1	Allele_A
CCCAATTTCCATGCCC-1	Allele_A
CCCAATTTCCGTAATG-1	Allele_A
CCCACGTTCACATTGG-1	Allele_A
CCCACTATCCGTCATT-1	Allele_A
CCCAGTGAGAACCAGG-1	Allele_A
CCCAGTGAGATTCCAG-1	Allele_A
CCCAGTGAGTTGGCCG-1	Allele_A
CCCATGAGTCAAGGAC-1	Allele_A
CCCATTGTCACAGGCT-1	Allele_A
CCCGAATAGCGATCCG-1	Allele_A
CCCGAATAGGTTCCGG-1	Allele_A
CCCGATAGTCCCGAAC-1	Allele_A
CCCGCTTAGTATGGCC-1	Allele_A
CCCGTTGCATCGCGTT-1	Allele_A
CCCTAATTCAGCCAAC-1	Allele_A
CCCTAATTCATATGGT-1	Allele_A
CCCTACGCAACCGGAC-1	Allele_A
CCGACAACAATCCCTA-1	Allele_A
CCGACCAAGGCACTAC-1	Allele_A
CCGACCTTCATGCTAG-1	Allele_A
CCGACTTCAAGCTAAC-1	Allele_A
CCGCCTTAGGAGGCGT-1	Allele_A
CCGCTAGAGGTAACGG-1	Allele_A
CCGGAACCACTTCATG-1	Allele_A
CCGGTACGTGCGGACA-1	Allele_A
CCGGTCAAGCCTCTCA-1	Allele_A
CCGTAATGTTCACGCA-1	Allele_A
CCGTATGGTCCATCGA-1	Allele_A
CCGTCAAGTTAGCCTG-1	Allele_A
CCGTCAAGTTGAATGG-1	Allele_A
CCGTCATCAGGAGCGA-1	Allele_A
CCGTCCACAACCCTTA-1	Allele_A
CCGTCTATCCATGCTT-1	Allele_A
CCGTGATAGATTCCCT-1	Allele_A
CCGTGCAAGGTCATGC-1	Allele_A
CCGTTCGCAACCGCTT-1	Allele_A
CCGTTGAGTAGGTGCG-1	Allele_A
CCGTTGGAGGCGTCCA-1	Allele_A
CCGTTGGAGTATGACT-1	Allele_A
CCTAACCCAAATCTAG-1	Allele_A
CCTAATGAGCCTGTCC-1	Allele_A
CCTACCTGTAACGCGG-1	Allele_A
CCTAGGGTCCTCATAC-1	Allele_A
CCTAGGTAGCATTACG-1	Allele_A
CCTATGTTCGATGTGC-1	Allele_A
CCTCAACCATGGCTGA-1	Allele_A
CCTCAAGGTTTCGACG-1	Allele_A
CCTCAGCTCATGCAGC-1	Allele_A
CCTCCTAAGTTGCGGT-1	Allele_A
CCTCTAACATCGCTGT-1	Allele_A
CCTGAACAGTGCCATA-1	Allele_A
CCTGAATGTTGTGAGA-1	Allele_A
CCTGAGTAGCGATACC-1	Allele_A
CCTGAGTAGTTAGGCC-1	Allele_A
CCTGATGGTGCGTACC-1	Allele_A
CCTGCATCAAGTCGGC-1	Allele_A
CCTGCATCAGGTAGCC-1	Allele_A
CCTGGCAAGCGCAATC-1	Allele_A
CCTGGTGAGCTGGTGT-1	Allele_A
CCTGGTTCATCATAGA-1	Allele_A
CCTGTAAAGCGAGCTT-1	Allele_A
CCTGTGAGTGGCTTCA-1	Allele_A
CCTGTGGAGTAGCACC-1	Allele_A
CCTGTTGTCATACTGG-1	Allele_A
CCTTAATCAAGCGAGG-1	Allele_A
CCTTAATCATGCGGAC-1	Allele_A
CCTTAGCCAAGCACCA-1	Allele_A
CCTTATATCCCGCAGA-1	Allele_A
CCTTATCAGGCGCTTG-1	Allele_A
CCTTGAGGTATGGGTA-1	Allele_A
CCTTGGTCAGGACAGG-1	Allele_A
CCTTTAATCCCTGTGC-1	Allele_A
CCTTTAATCGCGACAT-1	Allele_A
CCTTTCAGTCAATCGT-1	Allele_A
CGAACGGGTTGTCATA-1	Allele_A
CGAACTATCACGGAAG-1	Allele_A
CGAACTATCTGGTCGG-1	Allele_A
CGAACTTGTCAAGCGG-1	Allele_A
CGAAGTGAGAATCCAT-1	Allele_A
CGACCAACAACGTTCC-1	Allele_A
CGACCAACAATGTCAA-1	Allele_A
CGACCAACAGTTGGGC-1	Allele_A
CGACCCTTCCTGAGTA-1	Allele_A
CGACGTTAGCTAATCG-1	Allele_A
CGACTAGCACAATGGT-1	Allele_A
CGACTAGCATCCGGTT-1	Allele_A
CGACTATGTCCCGAGT-1	Allele_A
CGACTCCTCATGCCTT-1	Allele_A
CGACTGGTCCACGGCA-1	Allele_A
CGAGCAGGTCTGTGGC-1	Allele_A
CGAGCAGGTTTGCACG-1	Allele_A
CGAGGAATCCTTGGAA-1	Allele_A
CGAGTAAGTGCGTGGA-1	Allele_A
CGATAACCAGCATGTG-1	Allele_A
CGATCAATCAGCCCAG-1	Allele_A
CGATGAGAGTCAGGCT-1	Allele_A
CGATGTTGTATGGAGC-1	Allele_A
CGATGTTGTTGTGCGC-1	Allele_A
CGCAATATCGAATGGG-1	Allele_A
CGCAGCTGTCTAATCA-1	Allele_A
CGCAGTTAGGCAAGGC-1	Allele_A
CGCATCTCATGGTGTG-1	Allele_A
CGCATTCCACCTATGC-1	Allele_A
CGCCAATAGCGGCATT-1	Allele_A
CGCCACAAGGCTACAC-1	Allele_A
CGCCACTTCGCTCCTA-1	Allele_A
CGCCATAGTATGGAGC-1	Allele_A
CGCCATAGTTAGAGCA-1	Allele_A
CGCCATGAGCTACGAC-1	Allele_A
CGCCCATTCCGTAGGT-1	Allele_A
CGCCTGAAGCGGATTC-1	Allele_A
CGCCTGTTCAGGTGAG-1	Allele_A
CGCCTTGCAACTTCGC-1	Allele_A
CGCCTTGCACAGGACC-1	Allele_A
CGCCTTGCATTACTAC-1	Allele_A
CGCGATTAGGAATTGA-1	Allele_A
CGCGTCAAGCCTGCTC-1	Allele_A
CGCTAAATCGTAGTAT-1	Allele_A
CGCTAACAGCTATGAT-1	Allele_A
CGCTATGGTTCCCAGA-1	Allele_A
CGCTGCAAGCCTTGGG-1	Allele_A
CGCTGCAAGCGAATCC-1	Allele_A
CGCTGCTTCGCTCGTC-1	Allele_A
CGCTGTGAGCCACGAT-1	Allele_A
CGCTGTTCAACATAGC-1	Allele_A
CGCTTCATCAATTCGG-1	Allele_A
CGGAACCCAACGGCTA-1	Allele_A
CGGAACCCATTCCTTC-1	Allele_A
CGGACATTCACATTGG-1	Allele_A
CGGATCACAAACTCAA-1	Allele_A
CGGATTCAGCGGTCAT-1	Allele_A
CGGCTAACATCCTGTA-1	Allele_A
CGGCTTGAGAATCCAT-1	Allele_A
CGGCTTGAGCCTGAAC-1	Allele_A
CGGCTTGAGCTAGGTC-1	Allele_A
CGGGCTATCAAGTAGA-1	Allele_A
CGGGCTATCACGGATC-1	Allele_A
CGGGGAACATCGAAGT-1	Allele_A
CGGGTAGGTAGTGCAA-1	Allele_A
CGGGTCATCAGGTCTA-1	Allele_A
CGGGTTACAATCAGTA-1	Allele_A
CGGGTTACATCCTCGG-1	Allele_A
CGGTAAAGTAGTGCAA-1	Allele_A
CGGTAAAGTTCACCGA-1	Allele_A
CGGTAATCAGGTAGTT-1	Allele_A
CGGTGAGGTCTTGACG-1	Allele_A
CGGTGTTAGGATGTCC-1	Allele_A
CGGTTAGCAAGCGTAT-1	Allele_A
CGGTTATGTGGGTCTC-1	Allele_A
CGGTTATGTTGTGCAT-1	Allele_A
CGGTTCTCAAGCACAT-1	Allele_A
CGGTTTGGTTATCCAA-1	Allele_A
CGTAATTAGGGTCATC-1	Allele_A
CGTATGATCAGGTCTA-1	Allele_A
CGTCAATGTTAGTTCA-1	Allele_A
CGTCACCTCCATGCTT-1	Allele_A
CGTCATCCACATGCTC-1	Allele_A
CGTCCAAGTCAGTCAT-1	Allele_A
CGTCCAAGTTTGCCAG-1	Allele_A
CGTCCTGCACTCAATT-1	Allele_A
CGTCCTTGTTGCGAGG-1	Allele_A
CGTCGTAGTGAGTCCC-1	Allele_A
CGTCGTAGTGGCGCAA-1	Allele_A
CGTCGTTCACTAGGTG-1	Allele_A
CGTGAAAGTTGTAACC-1	Allele_A
CGTGAGAAGTGGGTCT-1	Allele_A
CGTGAGGGTAGGTTGA-1	Allele_A
CGTGGATTCGCTATGA-1	Allele_A
CGTGGCTGTTAGTGAG-1	Allele_A
CGTTAATAGCGCTGAT-1	Allele_A
CGTTACCCAGCTAGAT-1	Allele_A
CGTTACTTCGATGCTA-1	Allele_A
CGTTATAGTTGTGAGA-1	Allele_A
CGTTCAGGTATAGCTC-1	Allele_A
CGTTGGACATGGCTTC-1	Allele_A
CGTTGTAAGTGACGAG-1	Allele_A
CGTTTCACAAGTCCCT-1	Allele_A
CGTTTCACAGCTCATC-1	Allele_A
CGTTTCACATGACTCC-1	Allele_A
CGTTTCACATGGCTAG-1	Allele_A
CTAAACTAGATAGTAG-1	Allele_A
CTAAAGGGTAGGTGCG-1	Allele_A
CTAAATGCATCGGTGA-1	Allele_A
CTAACATAGCTACGCG-1	Allele_A
CTAAGCCAGGTATGGG-1	Allele_A
CTACATAGTATGTAGG-1	Allele_A
CTACCAAAGGATGCAG-1	Allele_A
CTACCAAAGGTCAACC-1	Allele_A
CTACCATTCTTGACTC-1	Allele_A
CTACGAATCCCATTCG-1	Allele_A
CTACGGACACTTGACC-1	Allele_A
CTACGTCCAAATCTAG-1	Allele_A
CTACTCCGTAGCTAGA-1	Allele_A
CTACTCCGTGGGTCGA-1	Allele_A
CTACTTATCCATCAGA-1	Allele_A
CTACTTATCCATGCAA-1	Allele_A
CTAGAACCACTTGGAG-1	Allele_A
CTAGAACCATTAGCTT-1	Allele_A
CTAGAAGGTTATGTGC-1	Allele_A
CTAGCGCGTTTCGCAG-1	Allele_A
CTAGTATAGCTACCAA-1	Allele_A
CTAGTCAAGCCTGCTC-1	Allele_A
CTATAGGTCCGCATCC-1	Allele_A
CTATAGTAGGAATCGG-1	Allele_A
CTATCTATCATGGTAT-1	Allele_A
CTATGCAAGAACCAGG-1	Allele_A
CTATGCAAGGCTTCCC-1	Allele_A
CTCAAAGTCTGGATCA-1	Allele_A
CTCAACGGTCTGGTCA-1	Allele_A
CTCAACTTCGCTCGTC-1	Allele_A
CTCAATAGTTCGATAC-1	Allele_A
CTCAATAGTTTGATGC-1	Allele_A
CTCAGCTCAACCTGGA-1	Allele_A
CTCAGCTCATGCTGCT-1	Allele_A
CTCAGTTTCCAGCCCT-1	Allele_A
CTCATCACATTCCTTC-1	Allele_A
CTCATGAAGGAGTAGT-1	Allele_A
CTCATGAAGTAATGTC-1	Allele_A
CTCATGGGTAACGTAG-1	Allele_A
CTCCAACCATGCGCTT-1	Allele_A
CTCCCACAGTGATGCC-1	Allele_A
CTCCTAGTCAGTACCA-1	Allele_A
CTCCTAGTCAGTTGGC-1	Allele_A
CTCCTAGTCGATGCGT-1	Allele_A
CTCCTTGAGGTTGATT-1	Allele_A
CTCGATCCATAATCCT-1	Allele_A
CTCGCTGCAGCCAGGT-1	Allele_A
CTCGGTTCAAGTTCAA-1	Allele_A
CTCGTAAAGGGCAGAC-1	Allele_A
CTCGTAAAGTTGCGGT-1	Allele_A
CTCGTCTGTTTGCATA-1	Allele_A
CTCGTTACATGGATAC-1	Allele_A
CTCTAATCAATCTACT-1	Allele_A
CTCTCGATCGTGAATT-1	Allele_A
CTCTGATTCCGTAGAC-1	Allele_A
CTCTTAATCATGCCGG-1	Allele_A
CTGAACATCACGGATC-1	Allele_A
CTGACGTAGTTGGTCA-1	Allele_A
CTGATAGTCCACGGAT-1	Allele_A
CTGATAGTCCCAGGCA-1	Allele_A
CTGATATAGCGAACCT-1	Allele_A
CTGATATAGTAGAGCG-1	Allele_A
CTGATTAGTTTCACTT-1	Allele_A
CTGCAATGTTAGACTC-1	Allele_A
CTGCACCTCCCTGATT-1	Allele_A
CTGCCATCATCCACAC-1	Allele_A
CTGCTGCTCCTGTGCC-1	Allele_A
CTGCTTACATCGGTTC-1	Allele_A
CTGGAAAGTTCGTGTG-1	Allele_A
CTGGCTAGTTTGCGGC-1	Allele_A
CTGTAAGTCCGCAACG-1	Allele_A
CTGTACGGTAGTGTGA-1	Allele_A
CTGTACTTCCTTCGAT-1	Allele_A
CTGTCAAAGTTAGCTG-1	Allele_A
CTGTGGACATCCACAC-1	Allele_A
CTGTGGGTCCATGCTT-1	Allele_A
CTGTGTCCACCTGCTG-1	Allele_A
CTGTTGAAGCCAGCAT-1	Allele_A
CTTAACCTCATGCCGG-1	Allele_A
CTTACGCCAGCACGAC-1	Allele_A
CTTACGTTCAGTTGCA-1	Allele_A
CTTACTATCGATGTAT-1	Allele_A
CTTAGCGGTTGAGTCT-1	Allele_A
CTTATAGGTCATGCGC-1	Allele_A
CTTATCGCAAATCGAC-1	Allele_A
CTTATGAGTAAGCGGT-1	Allele_A
CTTATGCTCAGTAGGG-1	Allele_A
CTTCAATCATGGTGCA-1	Allele_A
CTTCATATCAGCTGCG-1	Allele_A
CTTCGAGGTTAATCGC-1	Allele_A
CTTCGGCTCCCTCTCT-1	Allele_A
CTTCTAATCGTAGTTG-1	Allele_A
CTTCTAATCTAACCAG-1	Allele_A
CTTCTATGTAATGGTG-1	Allele_A
CTTCTCCTCTCACAGA-1	Allele_A
CTTGAACGTAAGGGCT-1	Allele_A
CTTGAGGCATGCGTCT-1	Allele_A
CTTGATAGTGCAGTCC-1	Allele_A
CTTGCACCAAGCACCA-1	Allele_A
CTTGCATTCAATCGTG-1	Allele_A
CTTGCTTAGGAGGTCA-1	Allele_A
CTTGGCTCAAATCAGC-1	Allele_A
CTTGTAAGTCTCCAAG-1	Allele_A
CTTGTGAAGGCAACCT-1	Allele_A
GCAACATCAACATCAA-1	Allele_A
GCAACCACATCCTGTA-1	Allele_A
GCAACTATCGCTTCAT-1	Allele_A
GCAATAGGTTTACTTC-1	Allele_A
GCAATCGCACAGCACA-1	Allele_A
GCACAATCAATACTAG-1	Allele_A
GCACACTAGCCCTGCT-1	Allele_A
GCACAGCCACTTCAGC-1	Allele_A
GCACCATAGCCACACG-1	Allele_A
GCACCCTTCCCCAATT-1	Allele_A
GCACGAGGTTTGGAAG-1	Allele_A
GCACGTTAGGCGATTC-1	Allele_A
GCACTGGTCACACTGA-1	Allele_A
GCACTGGTCCTGCTGC-1	Allele_A
GCAGGGACATTCCTGA-1	Allele_A
GCATAACCAAGCTCAG-1	Allele_A
GCATCCCTCCTCTAAC-1	Allele_A
GCATCTAAGATTAGAG-1	Allele_A
GCATCTAAGGATTGAA-1	Allele_A
GCATTAGTCCCAGACG-1	Allele_A
GCATTGATCCAGCGCA-1	Allele_A
GCATTGATCCAGGTCG-1	Allele_A
GCATTGATCCCTGTCA-1	Allele_A
GCATTTGAGTAACGAA-1	Allele_A
GCCAATGCACATGAGT-1	Allele_A
GCCACAACACTCAACC-1	Allele_A
GCCACTTCAGCATGAT-1	Allele_A
GCCACTTCATCAATTC-1	Allele_A
GCCATAATCGTACACA-1	Allele_A
GCCATAGCATGGTTGG-1	Allele_A
GCCATTCCATGATATG-1	Allele_A
GCCCAAGTCCTCTCTC-1	Allele_A
GCCCAAGTCGACCATA-1	Allele_A
GCCCCTTAGGTAACGG-1	Allele_A
GCCCTAAGTGATTAGG-1	Allele_A
GCCCTGTTCAGCTCGG-1	Allele_A
GCCGAACCACCTTAAT-1	Allele_A
GCCGCTAAGCGGATAG-1	Allele_A
GCCGGTTGTGATGGCG-1	Allele_A
GCCGTAGTCATCGTTC-1	Allele_A
GCCGTTGAGATTCAGT-1	Allele_A
GCCTGCTTCCATGAAT-1	Allele_A
GCCTGCTTCCATTGCT-1	Allele_A
GCCTGTTCAACCCGAA-1	Allele_A
GCGAATTCAACATGCG-1	Allele_A
GCGAGGTAGCGCTGTG-1	Allele_A
GCGAGTAAGTTACGTG-1	Allele_A
GCGATTCAGCTAGCGT-1	Allele_A
GCGCTAACACCAGGAC-1	Allele_A
GCGGAGTAGATTCCTC-1	Allele_A
GCGGGTTCAGGTTGGC-1	Allele_A
GCGTAAAGTCATTCCC-1	Allele_A
GCGTAAAGTTCACTAA-1	Allele_A
GCGTAGCCAACATTAG-1	Allele_A
GCGTTCTCAATCAGCG-1	Allele_A
GCTAAATTCGTCTCTG-1	Allele_A
GCTACCTCACAAGGCC-1	Allele_A
GCTACTGGTAGCCCTA-1	Allele_A
GCTACTGGTGAGTGTA-1	Allele_A
GCTATGATCCAGCACG-1	Allele_A
GCTATTGAGAAGGTCG-1	Allele_A
GCTCAAATCATCTAGG-1	Allele_A
GCTCAAATCCACGGCA-1	Allele_A
GCTCATCCAAGTATGC-1	Allele_A
GCTCATGGTGGGTCTC-1	Allele_A
GCTCCATCAATAGGTC-1	Allele_A
GCTCCGTTCTGGCCGA-1	Allele_A
GCTCCTGCAATATCAG-1	Allele_A
GCTCTCATCTATGACG-1	Allele_A
GCTGACTAGTTACCCT-1	Allele_A
GCTGAGGGTAGTTGAG-1	Allele_A
GCTGAGGGTTGACGCC-1	Allele_A
GCTGCGATCGTACTTC-1	Allele_A
GCTGCTAGTGCATTAC-1	Allele_A
GCTGGATTCCGGACAT-1	Allele_A
GCTGGATTCTCATTGC-1	Allele_A
GCTGGTTAGGGGATCA-1	Allele_A
GCTGTATGTTTACATG-1	Allele_A
GCTTACTTCCATGACA-1	Allele_A
GCTTATAGTAACGCAA-1	Allele_A
GCTTCACCAAACTGAC-1	Allele_A
GCTTCCGCACTCGCTG-1	Allele_A
GCTTCCTGTGAGTGTA-1	Allele_A
GCTTGGACACTTCGCG-1	Allele_A
GCTTGGGTCTATGCCT-1	Allele_A
GCTTTCACAAGTTACA-1	Allele_A
GCTTTCACACCTACTA-1	Allele_A
GGAAATTGTTCGGCAC-1	Allele_A
GGAACCAAGGAATGTA-1	Allele_A
GGAAGATTCTAGATAC-1	Allele_A
GGAATTGGTAACCACT-1	Allele_A
GGACAGGCATAGGGCC-1	Allele_A
GGACCCTGTTCGGGTC-1	Allele_A
GGACGTTTCGCGATTA-1	Allele_A
GGACTCACAGCAGGCT-1	Allele_A
GGAGAAGGTTGGAGCG-1	Allele_A
GGAGAGGAGCCGAGTT-1	Allele_A
GGAGAGGAGTAGGATA-1	Allele_A
GGAGCAATCGTGCGTG-1	Allele_A
GGAGCTGGTAGGTCGG-1	Allele_A
GGAGGTTGTAGTGCAA-1	Allele_A
GGAGTAACAAGGTCCA-1	Allele_A
GGAGTAGTCACTCAGA-1	Allele_A
GGATATGGTTGTGCGC-1	Allele_A
GGATGCAAGGTAATTC-1	Allele_A
GGATGGATCATGCTAG-1	Allele_A
GGATGTGAGGGTATCC-1	Allele_A
GGATTAAAGTACGGTC-1	Allele_A
GGATTAGGTAGCCATT-1	Allele_A
GGATTAGGTTGACCTG-1	Allele_A
GGCAAAGTCATCTAGG-1	Allele_A
GGCAATGAGGCTGTAC-1	Allele_A
GGCACGAGTGCGGACA-1	Allele_A
GGCACGAGTTGTCATA-1	Allele_A
GGCATCACAAGCATCG-1	Allele_A
GGCATCCGTCTCAGGC-1	Allele_A
GGCATGAAGGTGAAGT-1	Allele_A
GGCATGAAGTTAGCAT-1	Allele_A
GGCATTCAGAATCCAT-1	Allele_A
GGCATTCAGTAGCGTC-1	Allele_A
GGCCAACCAATTGCTT-1	Allele_A
GGCCAACCACTTGGTC-1	Allele_A
GGCCAACCATAGGCAT-1	Allele_A
GGCCAATTCAATCGGC-1	Allele_A
GGCCGATCAAACTGGT-1	Allele_A
GGCCGATCAAGGTGCC-1	Allele_A
GGCGAATGTGAAGCGT-1	Allele_A
GGCGAATGTTTCCGCT-1	Allele_A
GGCGCTTGTGCATCCA-1	Allele_A
GGCGGTAGTCAATTCA-1	Allele_A
GGCGTTGTCACTCATC-1	Allele_A
GGCTAATCAGTTGGTG-1	Allele_A
GGCTCAACAACGGCAC-1	Allele_A
GGCTGAAAGCTTCCGC-1	Allele_A
GGCTGAAAGTCAAGTT-1	Allele_A
GGCTGACCAGGTAGCC-1	Allele_A
GGCTTAATCCCAATCT-1	Allele_A
GGCTTATGTGGCCTGT-1	Allele_A
GGCTTATGTTCCGTTC-1	Allele_A
GGCTTATGTTTCGGTG-1	Allele_A
GGCTTCCTCCGTTAGA-1	Allele_A
GGCTTCCTCTAGCTGA-1	Allele_A
GGCTTTGGTTAAGCGA-1	Allele_A
GGGACGTAGCGGATCT-1	Allele_A
GGGACTAAGTATGTAC-1	Allele_A
GGGATAGTCCAGCCCT-1	Allele_A
GGGATAGTCTAGTGAT-1	Allele_A
GGGCAAATCGTTCGCC-1	Allele_A
GGGCAACAGGGTCCAT-1	Allele_A
GGGCAACAGTGAATGA-1	Allele_A
GGGCAGACAAGGTCCA-1	Allele_A
GGGCATCCAAATGCTA-1	Allele_A
GGGCATCCATTACCCA-1	Allele_A
GGGCCTATCCGCGGTA-1	Allele_A
GGGCGATAGTGGGTCT-1	Allele_A
GGGCGTAGTAATGTCC-1	Allele_A
GGGCGTAGTCAAGGGT-1	Allele_A
GGGCTTACATCGGTAG-1	Allele_A
GGGGCAACAATAGCGT-1	Allele_A
GGGGTATGTCATGATC-1	Allele_A
GGGTAAGTCGTTCGCC-1	Allele_A
GGGTAATAGGTTCGCG-1	Allele_A
GGGTACTTCCATGACA-1	Allele_A
GGGTCCATCTAGCTCT-1	Allele_A
GGGTCCATCTATCCTA-1	Allele_A
GGGTGAATCGACTGCG-1	Allele_A
GGGTTAAGTGATGGGT-1	Allele_A
GGGTTCCGTGGACCGA-1	Allele_A
GGGTTGGGTTGGACCC-1	Allele_A
GGGTTTCAGTAAGGTA-1	Allele_A
GGGTTTCAGTTGGTTG-1	Allele_A
GGTACATCAGGGCTGT-1	Allele_A
GGTACATCATTGGCAG-1	Allele_A
GGTACGAAGCGCTACG-1	Allele_A
GGTACGGGTCTAGTCG-1	Allele_A
GGTACTATCAGTTAGT-1	Allele_A
GGTATGAGTTTACAGC-1	Allele_A
GGTCGATTCTAGGCAC-1	Allele_A
GGTCGCATCTCATCCG-1	Allele_A
GGTCTAATCGCATACA-1	Allele_A
GGTCTATGTCAAGGGT-1	Allele_A
GGTCTTAAGCTACGCG-1	Allele_A
GGTCTTAAGGATGTGG-1	Allele_A
GGTGGCAGTTGGATGA-1	Allele_A
GGTTAATTCGTAATGT-1	Allele_A
GGTTAGCTCCTCGTCA-1	Allele_A
GGTTAGTCATTAACGA-1	Allele_A
GGTTGGTTCATGAACT-1	Allele_A
GGTTTCAAGTGAGAGT-1	Allele_A
GTAACCGCATCGGTTC-1	Allele_A
GTAACGGAGTTGGCGT-1	Allele_A
GTAATAGAGTCAGCAC-1	Allele_A
GTAATGTTCAGCTCAA-1	Allele_A
GTAATGTTCGATGGAG-1	Allele_A
GTACAACCATGCTGTC-1	Allele_A
GTACCAGCAAGCCGTA-1	Allele_A
GTACGAAGTATGTGCT-1	Allele_A
GTACGGTTCCGCCTTA-1	Allele_A
GTACTAACATTAGCAA-1	Allele_A
GTACTCCCATTAGTCT-1	Allele_A
GTAGACTCAAACCAAC-1	Allele_A
GTAGCAAGTTAGACCT-1	Allele_A
GTAGGCAAGGGCTTCG-1	Allele_A
GTAGGTAGTCAGTAAG-1	Allele_A
GTAGTAAAGCCACTCC-1	Allele_A
GTAGTCATCGATTGCA-1	Allele_A
GTAGTTACACTAGGCA-1	Allele_A
GTAGTTGTCATGCTGA-1	Allele_A
GTAGTTTAGAAGCAAC-1	Allele_A
GTATAGCCATGGTCAG-1	Allele_A
GTATTCCTCCGGTTGG-1	Allele_A
GTCAAACCACTTGCTA-1	Allele_A
GTCAAATTCCGTAAGC-1	Allele_A
GTCATAACATGGATGT-1	Allele_A
GTCATTTCAAATCATG-1	Allele_A
GTCCAAATCCCTCGGT-1	Allele_A
GTCCAGTAGGGTCACT-1	Allele_A
GTCCAGTAGTACGCCG-1	Allele_A
GTCCATCCAGCAGTCA-1	Allele_A
GTCCCAAGTCAGGGCA-1	Allele_A
GTCCCATCAATCCTCA-1	Allele_A
GTCCCATCAGCTCTGT-1	Allele_A
GTCCGCAAGTTGGACC-1	Allele_A
GTCCGCTTCCAACTTC-1	Allele_A
GTCCGTAGTATGGTCT-1	Allele_A
GTCCGTTCAAGTCGTG-1	Allele_A
GTCCGTTCATTAGTGA-1	Allele_A
GTCCTAAAGGTTAATC-1	Allele_A
GTCCTTTAGGAGGATT-1	Allele_A
GTCCTTTAGGATCCGT-1	Allele_A
GTCGCAACATGGCCTT-1	Allele_A
GTCGCTAGTGAGAGTC-1	Allele_A
GTCGGGTCAAGCTAAC-1	Allele_A
GTCTCACCACAACGGC-1	Allele_A
GTCTCGCTCCGCCATC-1	Allele_A
GTCTGCCTCCATGACA-1	Allele_A
GTGAACAGTGCAGCGA-1	Allele_A
GTGAGCGGTTCACCGA-1	Allele_A
GTGAGTGAGCGGAGTA-1	Allele_A
GTGAGTGAGGAGGTGC-1	Allele_A
GTGATAGGTTAACCAC-1	Allele_A
GTGATAGGTTTAGCGT-1	Allele_A
GTGATATTCAATGTCG-1	Allele_A
GTGCCTAGTCAAGGAC-1	Allele_A
GTGCCTAGTTAGGGTA-1	Allele_A
GTGCGAAAGGATCAGG-1	Allele_A
GTGCGAGGTTCCCATC-1	Allele_A
GTGCGGTCAGCACGGT-1	Allele_A
GTGCTATGTTCCCAAG-1	Allele_A
GTGCTCAGTTGCGTAT-1	Allele_A
GTGGAACGTTCGCACA-1	Allele_A
GTGGAGGCACTATCAT-1	Allele_A
GTGGATAGTCAATGTC-1	Allele_A
GTGGATAGTGACTCTG-1	Allele_A
GTGGATAGTGAGGCAT-1	Allele_A
GTGGATTCAACGTGGC-1	Allele_A
GTGGCAAAGGTTACAT-1	Allele_A
GTGGGATGTTGTGGCC-1	Allele_A
GTGGGCAGTTGCGTCA-1	Allele_A
GTGGGTAAGCGCAACT-1	Allele_A
GTGGTCACAACCCTGT-1	Allele_A
GTGGTCACAACCGCAA-1	Allele_A
GTGGTGAAGGGTGAGC-1	Allele_A
GTGGTTATCACACTTC-1	Allele_A
GTGTCAATCACAGCAC-1	Allele_A
GTGTCCCTCACATTCC-1	Allele_A
GTGTGGTTCCCTGGTC-1	Allele_A
GTGTGTTGTTAGGCTT-1	Allele_A
GTGTTAGTCCGTAAGC-1	Allele_A
GTGTTATAGAAGCTCC-1	Allele_A
GTGTTCAAGGCAAGTG-1	Allele_A
GTTAATGCAAGCGGAG-1	Allele_A
GTTACCTTCTAGTGCA-1	Allele_A
GTTAGCCAGCTGGCTG-1	Allele_A
GTTAGCCAGGAGGCTA-1	Allele_A
GTTAGCGCAGCACCAA-1	Allele_A
GTTAGGCTCAGCTATG-1	Allele_A
GTTAGGGAGGTCGAAG-1	Allele_A
GTTATCAGTTCGGCAC-1	Allele_A
GTTATCCTCCTCAGCC-1	Allele_A
GTTATCCTCTATGCTC-1	Allele_A
GTTCAATAGTCGACCG-1	Allele_A
GTTCACAAGCGCTTCC-1	Allele_A
GTTCACAAGTAGCACC-1	Allele_A
GTTCCACCATGGTTGG-1	Allele_A
GTTCCGGAGATTAACC-1	Allele_A
GTTCGTCCATCCTCGG-1	Allele_A
GTTGATTAGCAACCTA-1	Allele_A
GTTGCCAGTGAAGCAC-1	Allele_A
GTTGCCTCAGGTTAGT-1	Allele_A
GTTGGGTTCCCGTGCT-1	Allele_A
GTTGGTCAGCTATCGA-1	Allele_A
GTTGTGATCCCAATTC-1	Allele_A
GTTGTGATCCCTCTGA-1	Allele_A
TAAACCACAACTAGAC-1	Allele_A
TAAACGGGTAGCTTAC-1	Allele_A
TAACCTAGTTAGTAGG-1	Allele_A
TAACGAAAGGGTCTGT-1	Allele_A
TAACGGTCAATGCCAG-1	Allele_A
TAACTCCTCAATGTCG-1	Allele_A
TAAGCAAAGGGGACTA-1	Allele_A
TAAGGCTCAAACCGCA-1	Allele_A
TAAGGGGTCCCGCTGT-1	Allele_A
TAAGTCCGTATGGTGA-1	Allele_A
TAATCACAGCTGGGTT-1	Allele_A
TAATCAGCACAATCGG-1	Allele_A
TACAACTAGCGCATCG-1	Allele_A
TACAAGCCAAATTACG-1	Allele_A
TACAAGCCATTAGCTT-1	Allele_A
TACAAGGGTGGACCGA-1	Allele_A
TACACAACACTACCAC-1	Allele_A
TACACAACACTTCACA-1	Allele_A
TACACCTTCAGGATGG-1	Allele_A
TACACCTTCCACCGTC-1	Allele_A
TACAGGCTCACCCTAT-1	Allele_A
TACAGGGAGCCACAGT-1	Allele_A
TACAGGGAGTCATCTC-1	Allele_A
TACAGTTAGATAGGCG-1	Allele_A
TACATCAGTAGTAGCA-1	Allele_A
TACCAAGTCACACCTT-1	Allele_A
TACCAAGTCGCTCCTA-1	Allele_A
TACCAATAGCCAGTCG-1	Allele_A
TACCACGGTCAGCGGA-1	Allele_A
TACCATGAGGAGCTGA-1	Allele_A
TACCATGAGTAAGTTC-1	Allele_A
TACCATTCATTAGCTT-1	Allele_A
TACCCCATCATGCTTC-1	Allele_A
TACCGCCTCCGGACAT-1	Allele_A
TACCTAAGTCATCAGT-1	Allele_A
TACCTAGAGTCAAGTT-1	Allele_A
TACCTCACATCCATAT-1	Allele_A
TACGAACCAGGCAGAG-1	Allele_A
TACGAGTCATCGCTTA-1	Allele_A
TACGATTAGCGCTGAT-1	Allele_A
TACGATTAGGAATGAC-1	Allele_A
TACGCAATCCCAGGTG-1	Allele_A
TACGCCTCATAGGCCA-1	Allele_A
TACGCTGGTTCGGCAC-1	Allele_A
TACGGTCAGTTAGGTT-1	Allele_A
TACGTAGTCCGGTGTG-1	Allele_A
TACTCATCAGTAATGC-1	Allele_A
TACTCCACAGGCAGGA-1	Allele_A
TAGCAAGGTCAATCAC-1	Allele_A
TAGCATTAGAAGGGAA-1	Allele_A
TAGCCCAGTGCACGCT-1	Allele_A
TAGCTCAAGGTACAGG-1	Allele_A
TAGCTCCCAAGCTGCA-1	Allele_A
TAGGACTCATCATAGA-1	Allele_A
TAGGGGATCCTTCAGT-1	Allele_A
TAGGGTAGTGGCAGCA-1	Allele_A
TAGGTTTAGAACGGCA-1	Allele_A
TAGTACCGTGCACGAG-1	Allele_A
TAGTCCTTCATGCCGG-1	Allele_A
TAGTGAGGTCTGGCTA-1	Allele_A
TAGTTCTCAAGCTACG-1	Allele_A
TAGTTTGGTAATGACG-1	Allele_A
TATACTGGTCCATAGT-1	Allele_A
TATAGGCCACATGATA-1	Allele_A
TATAGTCAGTAACGCC-1	Allele_A
TATCAGTAGCGCTCAG-1	Allele_A
TATCATGGTCAGCACC-1	Allele_A
TATCATGGTGCACGAG-1	Allele_A
TATCCCACACCTGCTG-1	Allele_A
TATCCGCCAGGACTTG-1	Allele_A
TATCCGGGTTTGATGC-1	Allele_A
TATCTGCTCTGTGGAC-1	Allele_A
TATGGCGCAGTTGCGA-1	Allele_A
TATGTCAGTCTAGGCC-1	Allele_A
TATGTCAGTTCACGAT-1	Allele_A
TATGTTGGTCAGCGGA-1	Allele_A
TATGTTGGTCTTGGTG-1	Allele_A
TATGTTGGTGATTACC-1	Allele_A
TCAAAGGGTAATTGGG-1	Allele_A
TCAATCTCACGCCATT-1	Allele_A
TCAATGGTCCATGAGC-1	Allele_A
TCAATTGGTCAAGGGT-1	Allele_A
TCACCCGCAACTGGAT-1	Allele_A
TCACCCTGTTGCTCTC-1	Allele_A
TCACCGCTCGATACTG-1	Allele_A
TCACGAATCCAGCGTG-1	Allele_A
TCACGACAGGGTCTGT-1	Allele_A
TCACGATGTTCCTCTA-1	Allele_A
TCACGCCTCGTTAAGT-1	Allele_A
TCACGGACACTATCAT-1	Allele_A
TCACGTAAGGAACCGA-1	Allele_A
TCACGTAAGTAGCGTC-1	Allele_A
TCAGAGGAGCGCTCAG-1	Allele_A
TCAGCATGTTAAGGAT-1	Allele_A
TCAGCATGTTGCGTCA-1	Allele_A
TCATATGGTAACGGGT-1	Allele_A
TCATCGAAGTCAGCGT-1	Allele_A
TCATCGTTCCCCTGTA-1	Allele_A
TCATTAGGTGATTCGT-1	Allele_A
TCATTCGCAAGTCCAG-1	Allele_A
TCCACACCAACCTCTA-1	Allele_A
TCCACTTAGTAGGCAG-1	Allele_A
TCCACTTAGTATGTCG-1	Allele_A
TCCAGTAAGCAACCCG-1	Allele_A
TCCATCCGTTGAGGAC-1	Allele_A
TCCATGAAGCAGTCTA-1	Allele_A
TCCATGAAGCCCGTAG-1	Allele_A
TCCATTCAGGTTGACC-1	Allele_A
TCCATTGCAATCGAAC-1	Allele_A
TCCCAACCAAACCGTG-1	Allele_A
TCCCAATTCTAGTCCT-1	Allele_A
TCCCAGCTCGATATGT-1	Allele_A
TCCCATTAGGTGACAG-1	Allele_A
TCCCCAATCACCTGGG-1	Allele_A
TCCCCAATCATCGAAT-1	Allele_A
TCCCGAAGTCTGGTGC-1	Allele_A
TCCCTAGTCCAGGTGT-1	Allele_A
TCCCTAGTCTTGATGG-1	Allele_A
TCCCTCAAGGTTCATG-1	Allele_A
TCCCTTAGTTGGCGCT-1	Allele_A
TCCTAGAAGGCAAGCA-1	Allele_A
TCCTATATCCATCTGT-1	Allele_A
TCCTCTTCATGAGCTG-1	Allele_A
TCCTGACCAAATGCTA-1	Allele_A
TCCTGTTAGTACCAGC-1	Allele_A
TCCTTATGTAAGCGGT-1	Allele_A
TCCTTCCTCAGCTAAT-1	Allele_A
TCGACCTCATCCTTGA-1	Allele_A
TCGACGTAGCGCTTAA-1	Allele_A
TCGACGTAGTGTCCTT-1	Allele_A
TCGACTGGTAGTTACC-1	Allele_A
TCGATTAGTGAGTTGA-1	Allele_A
TCGCAAATCGAGTGTC-1	Allele_A
TCGCAGACAAGTTCGG-1	Allele_A
TCGCAGACACTCATCA-1	Allele_A
TCGCATCCAAGGTCCA-1	Allele_A
TCGCGATAGATAGCGG-1	Allele_A
TCGCGCAAGCGAGTTC-1	Allele_A
TCGCTAAAGCAACCAC-1	Allele_A
TCGCTAGGTCCATACG-1	Allele_A
TCGCTCGCAATTGGTA-1	Allele_A
TCGCTCTGTTAGCATC-1	Allele_A
TCGCTGCTCCGTCCGT-1	Allele_A
TCGGCCAAGGGTAGCA-1	Allele_A
TCGGCTGAGGATCCCG-1	Allele_A
TCGGCTGAGGTATATC-1	Allele_A
TCGGGTTAGCTAACCA-1	Allele_A
TCGGTATGTAGTGCCC-1	Allele_A
TCGGTATGTTAACGCT-1	Allele_A
TCGGTCAGTTTCCGAG-1	Allele_A
TCGTACCCAGCCTACT-1	Allele_A
TCGTGAATCGACTACA-1	Allele_A
TCGTGCCTCAGCGAGA-1	Allele_A
TCGTTAAGTTGAATCC-1	Allele_A
TCGTTGGGTGGCGACA-1	Allele_A
TCGTTTCAGTCGAAGG-1	Allele_A
TCTACATCAAACCCGA-1	Allele_A
TCTACGAAGCAAGGGC-1	Allele_A
TCTACGGGTATAGACG-1	Allele_A
TCTACGGGTCTCCAGA-1	Allele_A
TCTACTGCATGACCGA-1	Allele_A
TCTACTTGTGAAGCCG-1	Allele_A
TCTATGCTCGATGTGC-1	Allele_A
TCTATGCTCGTACGGT-1	Allele_A
TCTCAGCCAAGGTCAT-1	Allele_A
TCTCGGCTCAATTCCC-1	Allele_A
TCTCTAATCCTGCGGA-1	Allele_A
TCTCTATGTCTAAGTC-1	Allele_A
TCTCTCCTCACTCCGC-1	Allele_A
TCTGACCCATCATATC-1	Allele_A
TCTGCACCAAGTAACC-1	Allele_A
TCTGCCTGTAGTAGCA-1	Allele_A
TCTGGATGTAACGCTT-1	Allele_A
TCTGGCGAGGGGCATA-1	Allele_A
TCTGGGACAAAGGCCC-1	Allele_A
TCTGGGGTCCTTCACG-1	Allele_A
TCTGGTAAGAAGCGAT-1	Allele_A
TCTGGTAAGCATTCAG-1	Allele_A
TCTGTGTTCGCTCTCA-1	Allele_A
TGAAACCCAAACCGTG-1	Allele_A
TGAAATGAGCGAACGA-1	Allele_A
TGAACATTCCTGTCCA-1	Allele_A
TGAACCGCAGCTCTAC-1	Allele_A
TGAACCTGTGACTTCG-1	Allele_A
TGAATCCGTTCCAGCA-1	Allele_A
TGAATGAAGCTGGGAA-1	Allele_A
TGAATGGGTCAACCTG-1	Allele_A
TGACCCAGTCCATACG-1	Allele_A
TGACGGTTCAGGTGAG-1	Allele_A
TGACTCCCATTCGGAG-1	Allele_A
TGACTGATCCGTGTAA-1	Allele_A
TGAGAATGTTGCGCTA-1	Allele_A
TGAGCGAAGTGCCGTG-1	Allele_A
TGAGCTATCACTGGGT-1	Allele_A
TGATAGAAGCATAGTT-1	Allele_A
TGATAGAAGGTTGGCT-1	Allele_A
TGATCCCCAATTCGTT-1	Allele_A
TGATTCCTCGACCAAC-1	Allele_A
TGATTCCTCGATCAAT-1	Allele_A
TGCAAACCACCTATAT-1	Allele_A
TGCAAAGGTCAACGGG-1	Allele_A
TGCACAATCAGCGGTT-1	Allele_A
TGCACAGCAAATGGGA-1	Allele_A
TGCACTAAGTAGAGAC-1	Allele_A
TGCATAGTCTGGAACC-1	Allele_A
TGCATTAGTGAGGCCA-1	Allele_A
TGCCAGTAGAAGCTGG-1	Allele_A
TGCCATCCACTTCACA-1	Allele_A
TGCCGCTTCAGGCTAC-1	Allele_A
TGCCGCTTCTGGGCTG-1	Allele_A
TGCCTAGGTGATTACC-1	Allele_A
TGCGATTGTGAACGCG-1	Allele_A
TGCGGCTGTTCGCCAA-1	Allele_A
TGCGTAATCCCTGTCA-1	Allele_A
TGCTAACGTCAATGCT-1	Allele_A
TGCTAACGTGGAAGCT-1	Allele_A
TGCTAACGTTAAGCAG-1	Allele_A
TGCTAACGTTCTGGCA-1	Allele_A
TGCTAACGTTGCAATC-1	Allele_A
TGCTACAAGCCAGGAA-1	Allele_A
TGCTACCCATAACCGG-1	Allele_A
TGCTACCCATAACCTT-1	Allele_A
TGCTATAGTTCGGTAT-1	Allele_A
TGCTCCATCACAGAGG-1	Allele_A
TGCTCCATCCCCAATT-1	Allele_A
TGCTGCCTCAAGTCTG-1	Allele_A
TGCTGGGTCCGCGAAT-1	Allele_A
TGGAATGGTTCGGTTG-1	Allele_A
TGGACGTTCCCTCTAG-1	Allele_A
TGGACTATCAGGCTCG-1	Allele_A
TGGACTATCCGCTGAG-1	Allele_A
TGGACTCAGGAACTAA-1	Allele_A
TGGAGCGGTTGAGGTA-1	Allele_A
TGGATTGTCAATGTGT-1	Allele_A
TGGATTTAGTAATGCT-1	Allele_A
TGGCATATCGACCATA-1	Allele_A
TGGCGAGGTATGGCAA-1	Allele_A
TGGCGCATCTCACATC-1	Allele_A
TGGCTAATCTATGAAC-1	Allele_A
TGGCTCTCACTCAAGG-1	Allele_A
TGGCTGACATGTCGGA-1	Allele_A
TGGCTTGGTTAGGGAC-1	Allele_A
TGGGATAGTTCCCAAG-1	Allele_A
TGGGATTCACCATCCG-1	Allele_A
TGGGCACCAATCGCAG-1	Allele_A
TGGGCAGGTGCGTGTC-1	Allele_A
TGGGCTTAGCATATAC-1	Allele_A
TGGGGTAAGCCGACCA-1	Allele_A
TGGGTCCGTCTGGGCT-1	Allele_A
TGGGTGAAGGTTCGGT-1	Allele_A
TGGTCACAGAAGGAGA-1	Allele_A
TGGTCACAGCTTCCAT-1	Allele_A
TGGTCCTCAGGCATTG-1	Allele_A
TGGTCCTCATCAATCT-1	Allele_A
TGGTCTAAGGTATCCA-1	Allele_A
TGGTGAGAGCATCTAG-1	Allele_A
TGGTGTTGTTAGCGCC-1	Allele_A
TGGTTACGTTTCGGAT-1	Allele_A
TGGTTAGTCATGTCTC-1	Allele_A
TGGTTTAGTGAGCGTG-1	Allele_A
TGGTTTGAGCATCGAC-1	Allele_A
TGTAACCGTAGTGACA-1	Allele_A
TGTAACTAGTGCCCGA-1	Allele_A
TGTACCCCACTTGAGG-1	Allele_A
TGTACCCCAGTTAGTA-1	Allele_A
TGTACCGGTGAGGTTA-1	Allele_A
TGTACGATCACGCATA-1	Allele_A
TGTAGCCAGTCGAACC-1	Allele_A
TGTATCTCAATACTTC-1	Allele_A
TGTATGACATGAGCCA-1	Allele_A
TGTATTCCATTAGCCC-1	Allele_A
TGTCAGGCATTAGCCC-1	Allele_A
TGTCCAAAGGTTGCTA-1	Allele_A
TGTCCCATCAGCACCG-1	Allele_A
TGTCCCATCCATGACA-1	Allele_A
TGTCCCTGTCTAATGC-1	Allele_A
TGTCCGGAGAACGACG-1	Allele_A
TGTCCGGAGTGAGGAT-1	Allele_A
TGTCGAATCCTGATTC-1	Allele_A
TGTCGATGTGAGGTAC-1	Allele_A
TGTCGCCTCGCGACAT-1	Allele_A
TGTCGTTTCCATGTGA-1	Allele_A
TGTCTGTTCGACCCAG-1	Allele_A
TGTGCCTCACCTGCTG-1	Allele_A
TGTGGTTGTCAAGTAG-1	Allele_A
TGTGGTTGTGCGATCC-1	Allele_A
TGTGTTGAGGCTCTCC-1	Allele_A
AACAGGCGTTGGTTAC-1	Allele_A
ACATGAGGTGGCTCTA-1	Allele_A
ACCGGATTCACCAGTA-1	Allele_A
ACGAAGGTCACCAAGC-1	Allele_A
AGTGATCCAACTGGCA-1	Allele_A
ATAGCCATCGCGCATG-1	Allele_A
ATTCCTTGTTAACGTC-1	Allele_A
CAGTATTAGGTCCATA-1	Allele_A
CATATTGGTTCGCTCT-1	Allele_A
CCCATATTCACCAAGC-1	Allele_A
CCGGAACCAGCAGGAG-1	Allele_A
CCGTCCACAATCCTTG-1	Allele_A
CCTCAGCTCAAGTTCG-1	Allele_A
CGATAACCAGCATGTG-1	Allele_A
CGCACGATCAGGAACG-1	Allele_A
CGCCTTGCACAGGACC-1	Allele_A
CGTTACCCAGCTAGAT-1	Allele_A
CTACTTATCTATCCGT-1	Allele_A
CTGATATAGTAGAGCG-1	Allele_A
CTTCGGTCAACTATCT-1	Allele_A
GCTTATAGTAACGCAA-1	Allele_A
GTCTCCATCCAGGTTA-1	Allele_A
GTTAATGCATCCTTAG-1	Allele_A
TAAGGGTAGCCATACA-1	Allele_A
TACCATGAGGAGCTGA-1	Allele_A
TACGGTCAGCGGAGTA-1	Allele_A
TAGTTCTCAAGCTACG-1	Allele_A
TATGAGGGTAACCGGG-1	Allele_A
TCACTTGCATTCGTCA-1	Allele_A
TCAGAGGAGTAGTGAA-1	Allele_A
TCCCATTAGTTGGCTA-1	Allele_A
TCGGTATGTTAACGCT-1	Allele_A
TCGTACCCAGCCTACT-1	Allele_A
TCTAAGGTCACGCGCA-1	Allele_A
TGAGTAGGTTCGCATG-1	Allele_A
AAAGCCAGTTCCGCTT-1	Allele_A
AACATGAAGCAATCTG-1	Allele_A
AACCTAACATCCCGTG-1	Allele_A
AAGCACCTCATGGCTA-1	Allele_A
AAGGTAATCTGGATCA-1	Allele_A
AATCCCAAGGCAATCC-1	Allele_A
ACACAACCAGCTAAGT-1	Allele_A
AGCCCCAAGGATAGTA-1	Allele_A
AGGCATTCAGTAAGTC-1	Allele_A
AGGTAGTAGTATGGCC-1	Allele_A
AGTACCTGTAACCACT-1	Allele_A
ATAGGCTCAATCCGCT-1	Allele_A
ATGCGGTTCCCCAGCT-1	Allele_A
ATGGCTTGTAACGCGG-1	Allele_A
ATTCTCATCAGGTTCA-1	Allele_A
CAAGGTGAGTAGTCTG-1	Allele_A
CACCAATGTTGCCCTT-1	Allele_A
CCGGTACGTTTAGGCT-1	Allele_A
CCTGTCGCAATCAGCG-1	Allele_A
CCTTGGTCAGGACAGG-1	Allele_A
CGATAACCAGCATGTG-1	Allele_A
CGATGGGGTTGGATCT-1	Allele_A
CGCCTTGCATTACTAC-1	Allele_A
CGCTTCATCCTCGTCA-1	Allele_A
CGTCGTAGTGAGTCCC-1	Allele_A
CGTTATAGTTGTGAGA-1	Allele_A
CTCCTAGTCAGTTGGC-1	Allele_A
CTTATCGCAAATCGAC-1	Allele_A
GCACCTAGTCAAGGCG-1	Allele_A
GGATTAGGTAGCCATT-1	Allele_A
GGCCAACCAATTGCTT-1	Allele_A
GTAAACGGTCAGGCTC-1	Allele_A
TAAGGGGTCCCGCTGT-1	Allele_A
TACAGGGAGTCATCTC-1	Allele_A
TACCATGAGGAGCTGA-1	Allele_A
TACCTTGCAGCACTTC-1	Allele_A
TATCCGGGTTTGATGC-1	Allele_A
TCACTTGCATTCGTCA-1	Allele_A
TCCCAATTCTAGTCCT-1	Allele_A
TGAATCCGTTAGACTC-1	Allele_A
TGAGGAACACTAGTCC-1	Allele_A
TGCAGGCCATTGGAAC-1	Allele_A
TGCGTAATCCCTGTCA-1	Allele_A
TGGAATGGTTCGGTTG-1	Allele_A
TGGGCTTAGGGGACTA-1	Allele_A
CGCCATGAGCTACGAC-1	Allele_A
TGGATTGTCCGTTACT-1	Allele_A
AGAAGTCAGGTCATGC-1	Allele_A
AGAATCAAGAACCTTG-1	Allele_A
AGACACAGTGAGGCAT-1	Allele_A
AGCGAGGCATCACGCT-1	Allele_A
AGTACCATCGAATTAC-1	Allele_A
AGTGAATGTTTCGTAA-1	Allele_A
CAAGCTATCCTCATTA-1	Allele_A
CTGGTAATCCTCTAGT-1	Allele_A
GCTACTGGTGAGTGTA-1	Allele_A
GTAGCAAGTTAGACCT-1	Allele_A
TATCTGCTCTGTGGAC-1	Allele_A
TCAGCGCGTCATCCCT-1	Allele_A
TCCTGACCAAATGCTA-1	Allele_A
TGAGAACAGGCGTAGA-1	Allele_A
TGATCATAGTGAGAGT-1	Allele_A
CAGCTCTCAGCACTGA-1	Allele_A
AAAGCATGTAAGGGTC-1	Allele_A
AAGTTCCGTGAAGCTA-1	Allele_A
ACAATCACACTTGCGT-1	Allele_A
ACACAAGGTTGGTTAC-1	Allele_A
AGCCAAAGTATAGTCC-1	Allele_A
AGTGATGGTGAGGCAT-1	Allele_A
CCGTCCACAAGCTAGT-1	Allele_A
CCTCAGCTCAAGTTCG-1	Allele_A
CGCATTCCACCTATGC-1	Allele_A
CTACATAGTATGTAGG-1	Allele_A
CTTGAATAGATTCAGT-1	Allele_A
GCGAGGTAGCTAAGTT-1	Allele_A
GGCATGAAGTTAGCAT-1	Allele_A
TAAGCGCTCACAGCGT-1	Allele_A
TACCTCACATCCATAT-1	Allele_A
AACTGCATCATAGGCC-1	Allele_A
CTGTTGAAGCCAGCAT-1	Allele_A
GGGTACTTCCATGACA-1	Allele_A
GTATCCCCACTTAGCC-1	Allele_A
AATGGGCGTCTTGGGC-1	Allele_A
ACACATTAGCCTGAAC-1	Allele_A
ACAGGCGGTTGCCTAG-1	Allele_A
ACAGGGATCTAGCCGG-1	Allele_A
ACGCGAGGTAAGCACA-1	Allele_A
AGTACCATCCAGGTTA-1	Allele_A
ATCGTACGTGAACCTT-1	Allele_A
CCACCTGCAGGATGAA-1	Allele_A
CGTCCTGCACTCAATT-1	Allele_A
CGTTCAGGTATAGCTC-1	Allele_A
GCTCTCATCCCTCACA-1	Allele_A
TCACTTGCATTCGTCA-1	Allele_A
TCATCAAGTCTTGACG-1	Allele_A
TGGTTAGTCATGTCTC-1	Allele_A
AAAGCAATCAGTATGT-1	Allele_A
AAGCAACAGTTGCTGA-1	Allele_A
AGCTGTTGTGAGACTA-1	Allele_A
ATACCATAGTCGAAGG-1	Allele_A
ATATGGCCATAGGCAT-1	Allele_A
ATGCTAACATCGGTGA-1	Allele_A
ATGGCTTGTAACGCGG-1	Allele_A
ATGTTAGCAAGGTACT-1	Allele_A
CAGTCTAAGCTGAGAG-1	Allele_A
CCCATCATCCCTTGAT-1	Allele_A
CGATGTTGTTGTGCGC-1	Allele_A
CGCATTCCATTACACT-1	Allele_A
CTGTAACGTATGTGGA-1	Allele_A
GCCGTTGAGCATGAGG-1	Allele_A
GGACAGGCAGCCTAGA-1	Allele_A
GTCTACTTCTCATTGC-1	Allele_A
GTCTCGCTCCGCCATC-1	Allele_A
GTTAGCGCAGCACCAA-1	Allele_A
TATGTCAGTCTAGGCC-1	Allele_A
TCACCGCTCGATACTG-1	Allele_A
TCCATAAGTTGAGCAA-1	Allele_A
TCTGGATGTGCGCAAG-1	Allele_A
TGAATGGGTCAACCTG-1	Allele_A
TGATCCGGTTGCGGTC-1	Allele_A
TGCGATTGTATGGCTT-1	Allele_A
TGCTTAGAGGATACCC-1	Allele_A
AACAGGCGTGGCTGAG-1	Allele_A
AACCAACCACCATAGG-1	Allele_A
AACGCTTGTGAGTGCG-1	Allele_A
AACGGCAAGGTCAACC-1	Allele_A
AACGGGGCATAATCTC-1	Allele_A
AAGCACCTCATGGCTA-1	Allele_A
AATCATCAGTATCTGG-1	Allele_A
AATTGTCAGTGACCAC-1	Allele_A
ACAGGTTCAGTTGCCT-1	Allele_A
ACAGTTACAGGTTGGC-1	Allele_A
ACCGGATTCGTTCGTT-1	Allele_A
ACCTGAATCGCGCTCT-1	Allele_A
ACGACGAAGCGGTCTG-1	Allele_A
ACGCATATCCGTCCTA-1	Allele_A
ACTGCCTCAGGGACAG-1	Allele_A
ACTTAACAGGCTCTCC-1	Allele_A
ACTTTAGGTCAGGAGT-1	Allele_A
AGACGCAAGCAACTAT-1	Allele_A
AGAGGAGGTATGGCTT-1	Allele_A
AGCGAGGCATCACGCT-1	Allele_A
AGCGTTGCATGGATGT-1	Allele_A
AGGCATTCAGTAAGTC-1	Allele_A
AGTTAGCCAGCTCTCG-1	Allele_A
ATAGTCCGTAGGTTAG-1	Allele_A
ATATGGGGTCTAGCAT-1	Allele_A
ATCAAGGGTTAGCAAG-1	Allele_A
ATCGGTCAGCGATCTA-1	Allele_A
ATGTTCTCAACCCTAC-1	Allele_A
ATTCCGGGTGAACTAG-1	Allele_A
ATTCCTTGTTAACGTC-1	Allele_A
ATTCGTTCAATATCTC-1	Allele_A
CAACGATCAAGCATGT-1	Allele_A
CAAGGTAGTGCGTACC-1	Allele_A
CACTACAAGGATACCC-1	Allele_A
CAGCCTAGTAGGTTGA-1	Allele_A
CAGCGAGGTAAGTCGA-1	Allele_A
CAGTTTAGTCAAGCCC-1	Allele_A
CATGGTCAGCCATACA-1	Allele_A
CCAATTTCAGGATACT-1	Allele_A
CCAGCTAGTTGACGGG-1	Allele_A
CCATTTCAGTTGGTCA-1	Allele_A
CCGACCTTCATGCTAG-1	Allele_A
CCGTCCACAACCCTTA-1	Allele_A
CCTACCTGTAACGCGG-1	Allele_A
CCTGTGAGTGGCTTCA-1	Allele_A
CCTTAGCCAACTTACT-1	Allele_A
CGAGCCTGTTAGACTC-1	Allele_A
CGAGGGACAATCATCT-1	Allele_A
CGATAAGGTAAGTTGG-1	Allele_A
CGATCAATCAGCCCAG-1	Allele_A
CGCAGCTGTCTAATCA-1	Allele_A
CGGTAAAGTAGTGCAA-1	Allele_A
CGTCAATGTTTGCCAG-1	Allele_A
CGTGGCTGTGGCTCAC-1	Allele_A
CGTTCAGGTATAGCTC-1	Allele_A
CTAAATGCATCGGTGA-1	Allele_A
CTAAGCCAGCCTCTGC-1	Allele_A
CTACCAAAGGATGCAG-1	Allele_A
CTACCGCTCCCCAGAG-1	Allele_A
CTACTCCGTGGGTCGA-1	Allele_A
CTATTCATCCCGCTTA-1	Allele_A
CTCAGCTCATTGCCCG-1	Allele_A
CTCATGGGTAACGTAG-1	Allele_A
CTCTAATCAATCTACT-1	Allele_A
CTGCAATGTTAGACTC-1	Allele_A
CTGCCATCATCCACAC-1	Allele_A
CTGGTAATCCTCTAGT-1	Allele_A
CTGTACGGTAGTGTGA-1	Allele_A
CTTACTATCGATGTAT-1	Allele_A
GCAATAGGTGAACGAC-1	Allele_A
GCCAAATCAATCCTCA-1	Allele_A
GCCAAATCACTACCGT-1	Allele_A
GCCATAGCATGGTTGG-1	Allele_A
GCCGTTAGTAAGCAGC-1	Allele_A
GCCTGCTTCCATTGCT-1	Allele_A
GCTTCACCAAACTGAC-1	Allele_A
GCTTCCGCACTCGCTG-1	Allele_A
GCTTGAATCCTCTAAC-1	Allele_A
GCTTGGACACTTCGCG-1	Allele_A
GGAATCTCATAGGGCC-1	Allele_A
GGAGTAGTCACTCAGA-1	Allele_A
GGCACGAGTTGTCATA-1	Allele_A
GGCATTCAGAATCCAT-1	Allele_A
GGCGAATGTGAAGCGT-1	Allele_A
GGGCAACAGTGAATGA-1	Allele_A
GGGCCTATCACTAGCA-1	Allele_A
GGGTACTTCCATGACA-1	Allele_A
GGTATGAGTTTACAGC-1	Allele_A
GGTCGCATCCTTCCTC-1	Allele_A
GGTTGGTTCATGAACT-1	Allele_A
GTACAAGGTTGAGTAG-1	Allele_A
GTATCCCCACTTAGCC-1	Allele_A
GTATGGCTCGAACCCG-1	Allele_A
GTCCACCTCGTACCGG-1	Allele_A
GTGATAGGTTAACCAC-1	Allele_A
GTTGATTAGCATATAC-1	Allele_A
GTTGCATGTGATAGTG-1	Allele_A
GTTGGGTTCTGGCTAA-1	Allele_A
TACAGCGCAAATCGGT-1	Allele_A
TACGGTCAGTTAGGTT-1	Allele_A
TATCCCACACCTGCTG-1	Allele_A
TCACGATGTTATGCAC-1	Allele_A
TCCAGGTAGTCAGCAC-1	Allele_A
TCCAGTAAGGTGACTC-1	Allele_A
TCCCATTAGTTGGCTA-1	Allele_A
TCGAATTAGGAACCAG-1	Allele_A
TCGCTAAAGGTTGCCG-1	Allele_A
TCGCTTGTCGCGTCTC-1	Allele_A
TCGGTATGTAGTGCCC-1	Allele_A
TCTATCGCAAATCCTT-1	Allele_A
TCTCGATTCCCCATCA-1	Allele_A
TGCCATTTCCGTTGGG-1	Allele_A
TGCTAACGTTCTGGCA-1	Allele_A
TGGATTGTCAGTATGT-1	Allele_A
TGGGCAGGTCAAGCGG-1	Allele_A
TGTATCTCATGACGAT-1	Allele_A
TGTGCCTCACTATATC-1	Allele_A
TGTGTACGTCATCGTG-1	Allele_A
ACACATTAGTAACCCA-1	Allele_A
ATGGCTTGTAACGCGG-1	Allele_A
CAGTCTAAGCTGAGAG-1	Allele_A
CCGGAACCAAGTGATC-1	Allele_A
CCTGTGAGTGGCTTCA-1	Allele_A
GTTAGCGCAGCACCAA-1	Allele_A
AATTGTCAGTGACCAC-1	Allele_A
ACAGGAACATGGTAAC-1	Allele_A
ACAGGCGGTTGCCTAG-1	Allele_A
ACGCATATCCGTCCTA-1	Allele_A
ACTGTTAGTATAGCTC-1	Allele_A
ACTTAACAGGCTCTCC-1	Allele_A
AGACACAGTGATGCAA-1	Allele_A
AGCGAGGCATCACGCT-1	Allele_A
ATACCAACAATTCGCC-1	Allele_A
ATGTTCTCAACCCTAC-1	Allele_A
CATGGTTGTTAGACCT-1	Allele_A
CATGTTAGTGACGTGG-1	Allele_A
CATTCGAAGTTGGACC-1	Allele_A
CCGACCTTCATGCTAG-1	Allele_A
CCTCAGCTCCCAGATA-1	Allele_A
CGATCAATCAGCCCAG-1	Allele_A
CTAAGCATCATCTACC-1	Allele_A
GCAATAGGTGAACGAC-1	Allele_A
GCACCATAGCCACACG-1	Allele_A
GGAATTGGTAACCACT-1	Allele_A
GGAGTAGTCACTCAGA-1	Allele_A
GGGCAACAGTGAATGA-1	Allele_A
GTCCTTTAGGATCCGT-1	Allele_A
TATCCCACACCTGCTG-1	Allele_A
TCCAGTAAGGTGACTC-1	Allele_A
TCCTGACCAAGCGGTC-1	Allele_A
TCGCTTGTCGCGTCTC-1	Allele_A
TCGGTATGTAGTGCCC-1	Allele_A
TGCCGCTTCCCCATAT-1	Allele_A
TGGGTCCGTCTGGGCT-1	Allele_A
TGTATGGTCGTAGTAT-1	Allele_A
AAACGTAAGGTCGATC-1	Allele_A
ACACGGTTCATACTCC-1	Allele_A
ACGGGCAGTGAGGACT-1	Allele_A
AGCTATGTCACGCGAT-1	Allele_A
ATGGCTATCGCGCCAA-1	Allele_A
CCTACCGCATCGATCC-1	Allele_A
CGCTAAATCGTAGTAT-1	Allele_A
CGGTTCTCAAGCACAT-1	Allele_A
CTAGAACCAATCCCGT-1	Allele_A
CTCAGGTAGGTAATGA-1	Allele_A
TACTGGATCAGTTCGA-1	Allele_A
TCACATGAGATAGGCG-1	Allele_A
TCGCCTTGTGAGCAAC-1	Allele_A
TGAACAGGTGATGCCC-1	Allele_A
AACGACTCATCGTAGG-1	Allele_A
AAGCCGCCATGGCCTT-1	Allele_A
AAGCCGGGTTCACGCA-1	Allele_A
AAGCTTGTCAGGATGG-1	Allele_A
AAGGTATGTTCCGTTC-1	Allele_A
AAGTGCCTCGATCACA-1	Allele_A
AATGGATGTTCGTTGG-1	Allele_A
ACCAAACCAGGGACCT-1	Allele_A
ACGCCAACAAGTAACC-1	Allele_A
ACTACATAGGTATGGG-1	Allele_A
ACTCATTCACAATCGG-1	Allele_A
AGCGACCCAACTCGTC-1	Allele_A
AGTGTAAAGCTGGCTG-1	Allele_A
ATCACGATCAGGTTGC-1	Allele_A
ATGGACTCAAAGGTGA-1	Allele_A
CATCACAAGGAACCAG-1	Allele_A
CATCACTTCTGTAACG-1	Allele_A
CCACCTGCAGGATGAA-1	Allele_A
CCAGTTAAGGGGTTAG-1	Allele_A
CCGGAACCAAGTGATC-1	Allele_A
CCGTGCAAGGTCATGC-1	Allele_A
CGACCTAGTTGAGGTA-1	Allele_A
CGGGGAACATCGAAGT-1	Allele_A
CGGTTCTCAGGTTCAG-1	Allele_A
CGTCAATGTTAGTTCA-1	Allele_A
CGTTCAGGTATAGCTC-1	Allele_A
CGTTTCACAGCTCATC-1	Allele_A
CTCATTGCAAATCGTA-1	Allele_A
CTCGTAAAGTTGCGGT-1	Allele_A
CTTGAGGCATGCGTCT-1	Allele_A
GCGTGAGGTGGCCTAC-1	Allele_A
GGAGCTGGTGGCTACC-1	Allele_A
GGCTTATGTTTCGGTG-1	Allele_A
GTCTGTCCATGCTGCT-1	Allele_A
GTTAGCCAGGAGGCTA-1	Allele_A
GTTATCCTCCTCAGCC-1	Allele_A
TACATCAGTAGTAGCA-1	Allele_A
TACCGGACAGGAAGTA-1	Allele_A
TACCTAAGTCATCAGT-1	Allele_A
TACGAAGGTTCGCAAT-1	Allele_A
TACGGTCAGCGGAGTA-1	Allele_A
TCATCAAGTCTTGACG-1	Allele_A
TCCTATATCCATCACT-1	Allele_A
TCCTTCTCAACCTGGA-1	Allele_A
TCTGGTAAGCATATCG-1	Allele_A
TGCATAACATGAATTG-1	Allele_A
TGGGACAAGTTGCGAC-1	Allele_A
TGGGCACCAATCGCAG-1	Allele_A
AAGTCAGGTGAACCTT-1	Allele_A
ACACACGCATTACACT-1	Allele_A
ACTAACTAGCAATTAC-1	Allele_A
AGCCACTAGCCTGGTG-1	Allele_A
CACATAACACATACGG-1	Allele_A
CCGCGTTTCTATGCTC-1	Allele_A
CCTGTTGTCATACTGG-1	Allele_A
CGACCCTTCCTGAGTA-1	Allele_A
CTCATGGGTAACGTAG-1	Allele_A
CTCATGTTCGACTATG-1	Allele_A
CTCCTAGTCAGTACCA-1	Allele_A
GCCTGCTTCCATTGCT-1	Allele_A
GGAAGGTCAGGCAATT-1	Allele_A
TAAACGGGTAGCTTAC-1	Allele_A
TAACAGCCAAATGGAG-1	Allele_A
TAACTAGCATCCATTG-1	Allele_A
TATCCGCCAATCGTGG-1	Allele_A
TCCCAGCTCGATATAC-1	Allele_A
TCGACCTCAATATCCT-1	Allele_A
TGCCCTCAGAACCATT-1	Allele_A
TGCTCCATCCCCAATT-1	Allele_A
TGGGTCACATAACTGA-1	Allele_A
TGTATGGTCGTAGTAT-1	Allele_A
AAGTCAGGTGAACCTT-1	Allele_A
ACACACGCATTACACT-1	Allele_A
ACTAACTAGCAATTAC-1	Allele_A
AGCCACTAGCCTGGTG-1	Allele_A
CACATAACACATACGG-1	Allele_A
CCGCGTTTCTATGCTC-1	Allele_A
CCTGTTGTCATACTGG-1	Allele_A
CGACCCTTCCTGAGTA-1	Allele_A
CTCATGGGTAACGTAG-1	Allele_A
CTCATGTTCGACTATG-1	Allele_A
CTCCTAGTCAGTACCA-1	Allele_A
GCCTGCTTCCATTGCT-1	Allele_A
GGAAGGTCAGGCAATT-1	Allele_A
TAAACGGGTAGCTTAC-1	Allele_A
TAACAGCCAAATGGAG-1	Allele_A
TAACTAGCATCCATTG-1	Allele_A
TATCCGCCAATCGTGG-1	Allele_A
TCCCAGCTCGATATAC-1	Allele_A
TCGACCTCAATATCCT-1	Allele_A
TGCCCTCAGAACCATT-1	Allele_A
TGCTCCATCCCCAATT-1	Allele_A
TGGGTCACATAACTGA-1	Allele_A
TGTATGGTCGTAGTAT-1	Allele_A
AAACGAATCCTTCGTG-1	Allele_A
AAATGGATCCAGGTGT-1	Allele_A
AACGATCCAGGTATCG-1	Allele_A
ACACAAGGTTGGTTAC-1	Allele_A
ACACATTAGCCTGAAC-1	Allele_A
ACAGACAGTTGTGGAA-1	Allele_A
ACCTGGACACTCAACC-1	Allele_A
ACGCCTAGTTTGGGTT-1	Allele_A
ACGTATTAGCATCCAA-1	Allele_A
ACGTGTTGTTATGGTC-1	Allele_A
AGAAGTCAGCCTGACG-1	Allele_A
AGAATCAAGAACCTTG-1	Allele_A
AGACACAGTAGCTCCA-1	Allele_A
AGACACAGTTGTAAGG-1	Allele_A
AGAGTATGTTCTGTCC-1	Allele_A
AGCAATTTCGATGCCG-1	Allele_A
AGCGTTGCATGGATGT-1	Allele_A
AGTGGAACAAATGGGA-1	Allele_A
AGTTTAGCAATATGCA-1	Allele_A
ATAGTCACAGGATCTG-1	Allele_A
ATCATCCTCGATTCCT-1	Allele_A
ATCGGTCAGCGATCTA-1	Allele_A
ATTACTGGTAACGAGC-1	Allele_A
CAAATGTTCAGGTGAG-1	Allele_A
CAAATTCAGGTCACTA-1	Allele_A
CACACCTCAACTGTAA-1	Allele_A
CAGGTGAAGTCGCAAC-1	Allele_A
CAGTATTAGGGGTTGA-1	Allele_A
CAGTCTAAGTAATTGC-1	Allele_A
CATGCAATCGAGTTGC-1	Allele_A
CATTAACAGGATCAGG-1	Allele_A
CCACCTTGTCAGTAAG-1	Allele_A
CCAGATGCATCACATT-1	Allele_A
CCATCATTCCATAGTG-1	Allele_A
CCCTAGTCACTACCCG-1	Allele_A
CCGCCATTCGATGTGC-1	Allele_A
CCGCGTTTCGTTACTC-1	Allele_A
CCGGTACGTGCGGACA-1	Allele_A
CCTTGAAAGCCAATGC-1	Allele_A
CGAACTATCTGGTCGG-1	Allele_A
CGACTAATCTAGGCGT-1	Allele_A
CGACTGACAGGACTTG-1	Allele_A
CGCATCTCAACCAGCA-1	Allele_A
CGCTAATGTTCGCTAG-1	Allele_A
CGGCTCAAGTGATCCA-1	Allele_A
CGGTTCTCAGGTTCAG-1	Allele_A
CGTTACTTCGAATGGG-1	Allele_A
CGTTTCACAGCTCATC-1	Allele_A
CTACATTCATAGAGGA-1	Allele_A
CTACTCACAAGGTTAC-1	Allele_A
CTAGTAACAAATGCTA-1	Allele_A
CTATAGGTCCGCATCC-1	Allele_A
CTATGCAAGGCTTCCC-1	Allele_A
CTCGTTGTCCTGAAGC-1	Allele_A
CTGTACGGTAGTGTGA-1	Allele_A
CTGTGTCCAAGCGTTG-1	Allele_A
CTTAGCGGTGATTAGG-1	Allele_A
CTTCATCAGTCGATCA-1	Allele_A
CTTCGAGGTTAATCGC-1	Allele_A
CTTCTCCTCTCACAGA-1	Allele_A
GCGTAATCATCCATAT-1	Allele_A
GGATGTTCAGGACTGC-1	Allele_A
GGCTCAACAACGGCAC-1	Allele_A
GGGACACAGATTAGTC-1	Allele_A
GGGCAATGTTGCTTCC-1	Allele_A
GGTATGGAGGTGCTCG-1	Allele_A
GGTCACTAGTGAGCGA-1	Allele_A
GTAAAGGCATTCGCAC-1	Allele_A
GTAGGCTTCGCATGGT-1	Allele_A
GTCAAACCAATCTAAG-1	Allele_A
GTCCCATCAGCTCTGT-1	Allele_A
GTCCGTAGTATGGTCT-1	Allele_A
GTGATAGGTTAACCAC-1	Allele_A
GTTCACAAGTGAATGA-1	Allele_A
GTTCCACCATGGTTGG-1	Allele_A
GTTGCCAGTTCGCTCT-1	Allele_A
TAACAGCCAAATGGAG-1	Allele_A
TACCAAGTCAGTATCG-1	Allele_A
TACGCCCTCACGCAAC-1	Allele_A
TAGCTGATCAGGACTC-1	Allele_A
TATGGCTGTAACGCGG-1	Allele_A
TCACGAATCCGCGAAT-1	Allele_A
TCACGGGTCCTGTATC-1	Allele_A
TCCCTAGTCTTGATGG-1	Allele_A
TCCCTTGAGCCTGAGT-1	Allele_A
TCGCCTTGTGAGTGCG-1	Allele_A
TCTATGCTCATGTGTG-1	Allele_A
TCTATGCTCGTACGGT-1	Allele_A
TCTGGATGTAACGCTT-1	Allele_A
TGAAATGAGGCTACGT-1	Allele_A
TGATCATAGATAGAGC-1	Allele_A
TGCCGCTTCTGGGCTG-1	Allele_A
TGCCTATTCACCTCTG-1	Allele_A
TGCCTTTAGTAGCTTG-1	Allele_A
TGCTCCGCACTAGCCT-1	Allele_A
TGGACGAAGGATGCAG-1	Allele_A
TGGACGTTCCCTCTAG-1	Allele_A
TGGGACAAGTTGCGAC-1	Allele_A
TGGGGTAAGCCGACCA-1	Allele_A
TGTAAGGGTGATAGGC-1	Allele_A
TGTCACCCAATTACCT-1	Allele_A
TGTGAGGAGGCGATGA-1	Allele_A
ACGGACCCACTAACTT-1	Allele_A
CATGCAATCGAGTTGC-1	Allele_A
CATTAACAGGATCAGG-1	Allele_A
CCGCCATTCGTACTAG-1	Allele_A
CCGTCTATCCATGCTT-1	Allele_A
CGTGGGTCACCATAGG-1	Allele_A
CTGCTTACATCGGTTC-1	Allele_A
GCACGGTCAATGCCGA-1	Allele_A
GGGTACTTCCATGACA-1	Allele_A
GTACCAGCAAGCCGTA-1	Allele_A
TAACTGACAACTACGG-1	Allele_A
TACAAGCCAGCACCAA-1	Allele_A
TACGAACCAGGCAGAG-1	Allele_A
TCCTTCTCAACCTGGA-1	Allele_A
TGATCCCCAATTCGTT-1	Allele_A
ACACATTAGGCACATC-1	Allele_A
CCACGCAAGGGGATGC-1	Allele_A
GTGTTATAGAAGCTCC-1	Allele_A
TCACGCCTCTCATTGC-1	Allele_A
AAACGTCCAGCTATCC-1	Allele_A
AAAGCATGTTTAGGAG-1	Allele_A
AACCTAGTCACCTTAC-1	Allele_A
AACGACTCATCGTAGG-1	Allele_A
AATCATCAGTATCTGG-1	Allele_A
AATCCATAGGATAGCG-1	Allele_A
AATCCCAAGTGATTCG-1	Allele_A
ACAATGAAGGTTAGCC-1	Allele_A
ACACTCCCACTCATAT-1	Allele_A
ACCAACATCGATGACC-1	Allele_A
ACCATTGAGGAGTACG-1	Allele_A
ACCCAACAGTTGCTGA-1	Allele_A
ACCGACCGTTCCCTTA-1	Allele_A
ACCTATGAGGCGCTTG-1	Allele_A
ACCTCGCTCCTCGACC-1	Allele_A
ACCTGATGTGCATTAC-1	Allele_A
ACGAGTGAGATAGAGC-1	Allele_A
ACGCCTAGTTTGGGTT-1	Allele_A
ACGCTTGGTTATCGAC-1	Allele_A
ACGGAACGTGAGTAGC-1	Allele_A
ACGGAGGCAATAGGGA-1	Allele_A
ACGGGCAGTGAGGACT-1	Allele_A
ACTATCAGTAATCCCG-1	Allele_A
ACTATTCCATAACTTC-1	Allele_A
ACTCATTCAGCACTTC-1	Allele_A
ACTGCAATCGATGTGC-1	Allele_A
ACTTACTCACAGCACA-1	Allele_A
AGAAGTCAGGTCATGC-1	Allele_A
AGAGATGCATTCGCCG-1	Allele_A
AGCAATTTCGATGCCG-1	Allele_A
AGCACGCCATCCTGGT-1	Allele_A
AGCACGTTCGATGACC-1	Allele_A
AGCACTATCCGGGTCA-1	Allele_A
AGCCAAAGTTCGGTCA-1	Allele_A
AGGACCAAGTCATGCA-1	Allele_A
AGGTTGCTCCCCATAT-1	Allele_A
AGTCCTAAGCCATACA-1	Allele_A
AGTCCTGGTTGCGCTA-1	Allele_A
AGTCGATCAATAGCCG-1	Allele_A
AGTGATGGTTAGCCTG-1	Allele_A
AGTGCGCCAGTTAGAC-1	Allele_A
ATGGCCCGTCAAGGCG-1	Allele_A
ATGGGCAAGTATGGTT-1	Allele_A
ATGTGAGGTCCATCAG-1	Allele_A
ATTGCCCCACTTCAGC-1	Allele_A
CACACACAGCTAACCA-1	Allele_A
CACCTCGCAATCTACT-1	Allele_A
CACTGTCCATCAATCT-1	Allele_A
CATAACTAGTAATGCT-1	Allele_A
CATAGAGGTGCAACTT-1	Allele_A
CATCCCGCAAATTCGA-1	Allele_A
CATTTCATCTATCAGG-1	Allele_A
CCAATTTCAGGATACT-1	Allele_A
CCACCTTGTCAGGCAG-1	Allele_A
CCAGAGGGTGAGAGCT-1	Allele_A
CCAGCTAGTCCATTAA-1	Allele_A
CCAGGTTAGAAGGACT-1	Allele_A
CCCTCAGCAAGCTGGC-1	Allele_A
CCGACCTTCATGCTAG-1	Allele_A
CCGCAATAGCTACCGG-1	Allele_A
CCGTCTATCCATGCTT-1	Allele_A
CCTAGCCTCTGGCCCT-1	Allele_A
CCTAGCGAGCGAGTTC-1	Allele_A
CCTCCTAAGTTGCGGT-1	Allele_A
CCTTAGCCAAGCACCA-1	Allele_A
CCTTTAATCTTGATCC-1	Allele_A
CGAATCTGTTCGAGTT-1	Allele_A
CGACCCTTCCTGAGTA-1	Allele_A
CGACTGGTCCACGGCA-1	Allele_A
CGAGTGAAGGAACCCT-1	Allele_A
CGATAAGGTAAGTTGG-1	Allele_A
CGATTAACACCTTAAT-1	Allele_A
CGCAATATCGAATGGG-1	Allele_A
CGCATAATCACGGCCA-1	Allele_A
CGCCTAGAGGGTGAGC-1	Allele_A
CGCTGTTCAACATAGC-1	Allele_A
CGGCTGATCTATCGAG-1	Allele_A
CGGGGAACATTACACT-1	Allele_A
CGGTTCTCAAGCACAT-1	Allele_A
CGTAGGGGTTATCCAA-1	Allele_A
CGTAGTTGTTTCGCTC-1	Allele_A
CGTGAGAAGTGGGTCT-1	Allele_A
CGTGGATTCGCTTGGG-1	Allele_A
CGTTATAGTTGTGAGA-1	Allele_A
CGTTCATTCCAGGCCA-1	Allele_A
CGTTTCACATGACTCC-1	Allele_A
CTAACATAGCTACGCG-1	Allele_A
CTAATCCTCGCATGAC-1	Allele_A
CTACGCCTCACTCGAA-1	Allele_A
CTCATGGGTAACGTAG-1	Allele_A
CTCCTGATCGAGTGTC-1	Allele_A
CTCGCTGCAAGCGCAC-1	Allele_A
CTGATTAGTTTCACTT-1	Allele_A
CTGGAAAGTCTAATCA-1	Allele_A
CTTACGAAGCCAACCG-1	Allele_A
CTTCGGCTCCCTCTCT-1	Allele_A
CTTCTATGTAATGGTG-1	Allele_A
CTTGTGAAGGCAACCT-1	Allele_A
GCAATCATCGCGTGTG-1	Allele_A
GCACCTAGTCAAGGCG-1	Allele_A
GCAGGGACATTCCTGA-1	Allele_A
GCATTGATCCCTGTCA-1	Allele_A
GCCAATGCAAATCGTA-1	Allele_A
GCCGTTGAGCATGAGG-1	Allele_A
GCTAGGCCAAGTCCCT-1	Allele_A
GCTGTTAAGCTAGTGC-1	Allele_A
GCTTGGACAAGTATCA-1	Allele_A
GGAACATAGTTAGGAA-1	Allele_A
GGATGTGAGGGTATCC-1	Allele_A
GGCTGCATCAGCCACG-1	Allele_A
GGGGCAACAATAGCGT-1	Allele_A
GGGTACGGTAATCCGT-1	Allele_A
GGGTCAAAGGCAATGG-1	Allele_A
GGTACTTGTTGCTTGG-1	Allele_A
GGTATATTCCTGTATC-1	Allele_A
GGTATGAGTTTACAGC-1	Allele_A
GGTATTGTCAATGTCG-1	Allele_A
GTATCGATCAATCCTC-1	Allele_A
GTATGGTCACTTCGAC-1	Allele_A
GTCCATCCAATCTCCA-1	Allele_A
GTCTTAAGTGATTCCG-1	Allele_A
GTGATAGGTTTAGCGT-1	Allele_A
GTGCATTGTAGTGATG-1	Allele_A
GTGCCTAGTTCAATGC-1	Allele_A
GTGGCAAAGGTTACAT-1	Allele_A
GTGGCGAGTTGCTTGG-1	Allele_A
GTTAGGCTCAGCTATG-1	Allele_A
TAAGCACCACTTGGGA-1	Allele_A
TACACCTTCCACCGTC-1	Allele_A
TACCATGAGGAGCTGA-1	Allele_A
TACCTAAGTCATCAGT-1	Allele_A
TACTTCATCCTGTGCC-1	Allele_A
TAGCGGTTCATCGAGC-1	Allele_A
TAGGGTAGTTCGGCAC-1	Allele_A
TAGTGGCTCAGGAAGT-1	Allele_A
TATCGTAGTAGTGTGA-1	Allele_A
TCACCAAAGGAGCTTC-1	Allele_A
TCACGCCTCGTTAAGT-1	Allele_A
TCACGTAAGGAACCGA-1	Allele_A
TCATCGAAGTCAGCGT-1	Allele_A
TCCATCCGTTGAGGAC-1	Allele_A
TCGATTTCAAACCAAC-1	Allele_A
TCGTGAATCGTACTTC-1	Allele_A
TCGTTGAAGCAACCGT-1	Allele_A
TCTAAGGTCAGGGACA-1	Allele_A
TCTACGAAGCAAGGGC-1	Allele_A
TCTATCTGTCTAGTAC-1	Allele_A
TCTCGGCTCAATTCCC-1	Allele_A
TCTGCGGAGTGCAATT-1	Allele_A
TGAACATTCCTGTCCA-1	Allele_A
TGACGGGGTTTGATTG-1	Allele_A
TGAGCGAAGTGCCGTG-1	Allele_A
TGAGCTTGTCATCGTG-1	Allele_A
TGAGGTGAGCTAGCCG-1	Allele_A
TGATAGAAGGTTGGCT-1	Allele_A
TGCAATGTCGATTGGC-1	Allele_A
TGCTAACGTTAAGCAG-1	Allele_A
TGGCATATCGACCATA-1	Allele_A
TGGGTGAAGGTTCGGT-1	Allele_A
TGGTCACAGCTTCCAT-1	Allele_A
TGGTCCTCATCAATCT-1	Allele_A
TGTATAGCAAGCTGGC-1	Allele_A
GCGCTTAGTTCGCGGT-1	Allele_A
AAGCATCCAATAGTCA-1	Allele_A
ACTGCAATCGATGTGC-1	Allele_A
AGACATAAGTTAACCG-1	Allele_A
AGGCAGGCAACTTAGA-1	Allele_A
AGGCGTTTCGTTGCCC-1	Allele_A
AGTGATCCAACTGGCA-1	Allele_A
ATCCAATAGCGATCCG-1	Allele_A
ATGTGGCTCACGCCTC-1	Allele_A
CACATTGAGTGCTGCG-1	Allele_A
CAGCTTGGTTTACCAA-1	Allele_A
CAGTCCTCACAGGATT-1	Allele_A
CCAGTTAAGGGGTTAG-1	Allele_A
CCTAACCCAATGACGT-1	Allele_A
GGACAATAGCGGGTAA-1	Allele_A
GGATGTGAGGGTATCC-1	Allele_A
GTGAATGGTTGAGCCC-1	Allele_A
TCGATCAAGCCAGTTA-1	Allele_A
TCGCATTTCCGGTATA-1	Allele_A
TCGTTGAAGGAGCCTT-1	Allele_A
TGGTCCTCAGGCATTG-1	Allele_A
GCATCTAAGATTAGAG-1	Allele_A
AACCAACCACCATAGG-1	Allele_A
AAGCACCTCAGGAAGT-1	Allele_A
AATGAGGCAATCAATG-1	Allele_A
ACCCCAAGTCAACCTG-1	Allele_A
AGAATCAAGAACCTTG-1	Allele_A
CACTGTCCATCAATCT-1	Allele_A
CCTTAATCATGCGGAC-1	Allele_A
CGTCCTCAGCGCATTA-1	Allele_A
CTACCAAAGCATCCAA-1	Allele_A
GGACGTTTCGCGATTA-1	Allele_A
GGACTCACATGAGCCA-1	Allele_A
GTCCAAATCCCTCGGT-1	Allele_A
TATAGGTTCAGGCATC-1	Allele_A
TGAATTGCATCCCTAA-1	Allele_A
TGGCTCTCACTCAAGG-1	Allele_A
TGGTGTTGTTAGCGCC-1	Allele_A
ACCTGGACACTCAACC-1	Allele_A
AAACCCTGTTTGCCCT-1	Allele_A
AAACGTAAGGCTACAC-1	Allele_A
AACCCACAGGCGATGA-1	Allele_A
ACCGAGGGTTCTGGCA-1	Allele_A
ACCTTAAGTTTACGGT-1	Allele_A
ACGGAGGCAATAGGGA-1	Allele_A
AGCCATCAGTATGATC-1	Allele_A
AGCGGATGTTATGAGG-1	Allele_A
AGCTAAGGTTTAATCG-1	Allele_A
AGTCCCAGTAGCGGCA-1	Allele_A
CACATTGAGTGCTGCG-1	Allele_A
CACTGTCCATCAATCT-1	Allele_A
CCTGAGACAAGCGTAT-1	Allele_A
CGATGTTGTTGTGCGC-1	Allele_A
CGTCCATCAATGTGCG-1	Allele_A
CTCATCACAAGTGCCA-1	Allele_A
CTTAATCCATTACCGC-1	Allele_A
GGGGTATGTCATGATC-1	Allele_A
GTAGGTAGTCAGTAAG-1	Allele_A
GTATGGGAGCAAGCTC-1	Allele_A
GTTCAATAGTCGACCG-1	Allele_A
TAAGCACCATTGACGG-1	Allele_A
TATGGCCAGCTAGTGC-1	Allele_A
TCACGCCTCTCATTGC-1	Allele_A
TCTATGCTCGATGTGC-1	Allele_A
TGCTATAGTTCGGTAT-1	Allele_A
ACAGTCGCAGGAGCCT-1	Allele_A
CAGGATTCATCAATCT-1	Allele_A
CCGCGTTTCTATGCTC-1	Allele_A
CTTCGGCTCCCTCTCT-1	Allele_A
GGATATGGTTGTGCGC-1	Allele_A
GTAACCATCCATCACT-1	Allele_A
GTCTCGCTCCGCCATC-1	Allele_A
GTGCCTAGTTCAATGC-1	Allele_A
TAATCACAGGAATGAC-1	Allele_A
AAACGTAAGGCTACAC-1	Allele_A
AACGCGCCAAGTCGAT-1	Allele_A
AACTTTGGTTTACCTT-1	Allele_A
AATGCGAGTCAATCAC-1	Allele_A
ACCTGAATCGCGCTCT-1	Allele_A
ACTCAGGCAGCCATAG-1	Allele_A
AGAGACTAGGGGCTAA-1	Allele_A
ATATGGCCATAGGCAT-1	Allele_A
ATGGCTTGTAACGCGG-1	Allele_A
ATTCGGGCACTTGGGA-1	Allele_A
CATAGGGAGGGTACTC-1	Allele_A
CTACTCACAAGGTTAC-1	Allele_A
CTCGCTGCAGCCAGGT-1	Allele_A
CTTGAACGTATAGCGA-1	Allele_A
GCCAAATCACTACCGT-1	Allele_A
GCTGGTTAGGATACTT-1	Allele_A
GGGCATCCAAATGCTA-1	Allele_A
GTCCACCTCGTACCGG-1	Allele_A
GTGAATGGTGATTAGG-1	Allele_A
TACCTTGCAGCACTTC-1	Allele_A
TACGTAGTCCGGTGTG-1	Allele_A
TCTGCACCAAGTCGGC-1	Allele_A
TGGCTATGTTAACGAG-1	Allele_A
ATGGGCAAGTATGGTT-1	Allele_A
AATCACTAGTGGCGAA-1	Allele_A
ACAAGTTTCAGCGATC-1	Allele_A
ACAGGAACATGGTAAC-1	Allele_A
AGAGATGCATTCGCCG-1	Allele_A
CTCTCAACATAACTGA-1	Allele_A
GCTGGATTCTCATTGC-1	Allele_A
GGAGAGGAGCCGAGTT-1	Allele_A
GTAACCGCATCGGTTC-1	Allele_A
TCCTATATCCATCTGT-1	Allele_A
TGTATGGTCGTAGTAT-1	Allele_A
AAATTGCTCACAGGAG-1	Allele_A
AACATGAAGCAATCTG-1	Allele_A
AAGCCGGGTGGACCTC-1	Allele_A
AATCCAACATGGATTA-1	Allele_A
ACAGCTTGTAGCGCGA-1	Allele_A
ACAGGCAAGCAGGGAC-1	Allele_A
ACCTTCACAACTTCCA-1	Allele_A
ACGGTCACAACTTCGC-1	Allele_A
ACTACCAAGGTAATCT-1	Allele_A
ACTATCAGTAATCCCG-1	Allele_A
AGGCCAGGTTTGCCTC-1	Allele_A
AGGGTTAGTTTCACGG-1	Allele_A
AGTTTGGTCCTGTCCA-1	Allele_A
ATACCAACAATTCGCC-1	Allele_A
ATAGCGAGTCCCGTAA-1	Allele_A
ATCCCATTCAGTAGTT-1	Allele_A
ATCTCATCAGTTAGAC-1	Allele_A
ATTCCGGGTGAACTAG-1	Allele_A
CAAAGGGTCCCTCTAG-1	Allele_A
CAAATGAAGGATCTGC-1	Allele_A
CAAGCTCAGATTACCG-1	Allele_A
CAGGTCACAGCTACGA-1	Allele_A
CATCCCGCACTATGGG-1	Allele_A
CATGCAATCGTTGCCC-1	Allele_A
CATTAACAGGATCAGG-1	Allele_A
CCAACTGGTCTAGTAC-1	Allele_A
CCAGACCGTGATGATG-1	Allele_A
CCCTAGTCACTACCCG-1	Allele_A
CCTAGGTAGCGAGGAC-1	Allele_A
CGAGTGAAGGAACCCT-1	Allele_A
CGCTGCTTCGCGTGAT-1	Allele_A
CGTTCATTCCAGGCCA-1	Allele_A
CGTTTCACAAGTCCCT-1	Allele_A
CTATGTTCATCGTACC-1	Allele_A
CTCATAGAGATTACGT-1	Allele_A
CTGATTGAGCGCGATT-1	Allele_A
CTGTGGGTCGTCTCCA-1	Allele_A
CTGTGTCCACCTGCTG-1	Allele_A
GCCGGTTGTGATGGCG-1	Allele_A
GCTTCACCAGTAAGGA-1	Allele_A
GGAAGATTCGACCATA-1	Allele_A
GGACTCACAGCAGGCT-1	Allele_A
GGATGGGCAATCCTTG-1	Allele_A
GGGCAACAGTGAATGA-1	Allele_A
GGGTCCATCTAGCTCT-1	Allele_A
GTACGTTGTATTGCCG-1	Allele_A
GTACGTTGTTCCAGCA-1	Allele_A
GTGCCTAGTCAAGGAC-1	Allele_A
GTTATCTCACCTCAGT-1	Allele_A
GTTGATTAGCAACCTA-1	Allele_A
TAAGCAAAGGGGACTA-1	Allele_A
TACGTTGAGGTCAACC-1	Allele_A
TAGGCAAGTCAGCCTA-1	Allele_A
TATAGGGGTTTCACGG-1	Allele_A
TATCTGCTCTGTGGAC-1	Allele_A
TCAAAGGGTAATTGGG-1	Allele_A
TCATATGGTAACGGGT-1	Allele_A
TCCCCAGCATGACAGT-1	Allele_A
TCTGCACCAATTACTC-1	Allele_A
TCTGGGCGTCTGGCAC-1	Allele_A
TCTGGGGTCGATCATG-1	Allele_A
TGAACAGGTGATGCCC-1	Allele_A
TGAATCCGTTAGACTC-1	Allele_A
TGATAGAAGGTTGGCT-1	Allele_A
TGGGTCACAGGAAGTA-1	Allele_A
TGTCACCCAAGGTCCA-1	Allele_A
ACGTGAGAGTCGATCA-1	Allele_A
ACTACAACACTTACGC-1	Allele_A
AGCCCCAAGGTAGTCC-1	Allele_A
AGGGCATGTAGGCTGG-1	Allele_A
AGGGCATGTTCACGGC-1	Allele_A
AGGTTGCTCCCTGTCA-1	Allele_A
ATCATGGTCCGGACAT-1	Allele_A
ATGGTCATCGCGCACA-1	Allele_A
CACCCTGCAAGGTGAA-1	Allele_A
CACTACAAGGATACCC-1	Allele_A
CACTCACCAGCCAATG-1	Allele_A
CGGAAAGTCCCAATCT-1	Allele_A
CGGCCAATCAGCAGAG-1	Allele_A
CGTAATTAGGGTCATC-1	Allele_A
CGTTGTAAGTAACCAT-1	Allele_A
CTATAGGTCCGCATCC-1	Allele_A
CTGCATTTCACGTGCG-1	Allele_A
GCCCTTGCAACGGTCA-1	Allele_A
GCCGCTAAGTGGCCTG-1	Allele_A
GGACACGGTCATTAGC-1	Allele_A
GGACATTCACCATCAC-1	Allele_A
GGCTTATGTTCCGTTC-1	Allele_A
GGCTTGGTCCGCACTC-1	Allele_A
GTAGCATCATAGACGT-1	Allele_A
TACAGCGCATCCAACC-1	Allele_A
TACGCTGGTTCGGCAC-1	Allele_A
TAGGCCACATGGCAAT-1	Allele_A
TCATAACAGGTCATTG-1	Allele_A
TGAGGGATCCTTCCTC-1	Allele_A
TGCCGTTCAAACTGTA-1	Allele_A
AACAGGCGTGGCTGAG-1	Allele_A
ACGCTATGTCAATCCG-1	Allele_A
ACTATCAGTGAGATAT-1	Allele_A
AGCGTTGCATAGATGC-1	Allele_A
AGTATTCAGCCTGAGT-1	Allele_A
CAAGGTAGTGCGTACC-1	Allele_A
CACACAATCTATCGGA-1	Allele_A
CCACCTGCAGGATGAA-1	Allele_A
CCGTGCAAGGTCATGC-1	Allele_A
CTACTTATCTATCCGT-1	Allele_A
CTTCTATGTAATGGTG-1	Allele_A
GCCATAGCATGGTTGG-1	Allele_A
GCTGCGATCGTACTTC-1	Allele_A
GGCACGAGTTGTCATA-1	Allele_A
GGCGAATGTGAAGCGT-1	Allele_A
TACCTCACATCCATAT-1	Allele_A
TACGAACCAGGCAGAG-1	Allele_A
TCGTACCCAGCCTACT-1	Allele_A
TGATCATAGATAGAGC-1	Allele_A
TGCCGCTTCAGGCTAC-1	Allele_A
CGTCGTAGTGAGTCCC-1	Allele_A
CTCAGCTCACCAGGGT-1	Allele_A
ACGCAGCCAGGAATCT-1	Allele_A
AGCGTTGCATGGATGT-1	Allele_A
ATACCAACAATTCGCC-1	Allele_A
GCGATTCAGCCTGACG-1	Allele_A
GCTATGATCCCCATAT-1	Allele_A
GCTCATCCATGCGGAC-1	Allele_A
GGCGAATGTGAAGCGT-1	Allele_A
TACACCTTCCACCGTC-1	Allele_A
TAGCTGATCAGGACTC-1	Allele_A
TATCCGGGTTTGATGC-1	Allele_A
TCCCAGCTCGATATAC-1	Allele_A
TCTCTAATCCTGCGGA-1	Allele_A
ACAATGAAGGTTAGCC-1	Allele_A
ACGTTAGTCCGTAGCG-1	Allele_A
CCGTACCTCGATACTG-1	Allele_A
TCGGGTTAGCTAACCA-1	Allele_A
TCGGTCAGTCTTGCTC-1	Allele_A
TCTCGATTCCCCATCA-1	Allele_A
TGCATTAGTGAGGCCA-1	Allele_A
AACAGGCGTTGGTTAC-1	Allele_A
AACGACTCATTCAGGG-1	Allele_A
AAGCACCTCACTAGGC-1	Allele_A
AAGCATCCATCCTGGT-1	Allele_A
AAGCTCGCATGGCGAC-1	Allele_A
AATGACCCAGGAATCT-1	Allele_A
AATGCGAGTCAATCAC-1	Allele_A
AATGCGGAGCCACATA-1	Allele_A
ACAATCCGTTAGCCAT-1	Allele_A
ACCACCTCATAACTTC-1	Allele_A
ACCCATTTCACATGGC-1	Allele_A
ACCCTATTCGAACGTC-1	Allele_A
ACCTGGACAATAGTGC-1	Allele_A
ACGTTAACAAATGCCG-1	Allele_A
ACTCCCATCAAGTGCC-1	Allele_A
ACTGTTAGTTCCTTCA-1	Allele_A
ACTTGAGTCCATCCGC-1	Allele_A
AGACGGATCATACAGT-1	Allele_A
AGGACCAAGCCTGCCT-1	Allele_A
AGGCAGGCAACTTAGA-1	Allele_A
AGGCATTCAGTAAGTC-1	Allele_A
AGTACCTGTAACGATG-1	Allele_A
AGTGAATGTGGCTGCT-1	Allele_A
AGTGCATCACCTGGAA-1	Allele_A
AGTGGAACATTCGTTG-1	Allele_A
ATATCCCTCAGGACAG-1	Allele_A
ATCGGTCAGCGATCTA-1	Allele_A
ATCTTCATCCGCCAGA-1	Allele_A
ATGAAACGTATGTCAC-1	Allele_A
ATGGCTTGTAAGCTGA-1	Allele_A
ATGGGTGAGCAGGGAC-1	Allele_A
ATTACAGCACTTGGAG-1	Allele_A
ATTCATCCAGTTGGCA-1	Allele_A
ATTCCCACAACCAGAT-1	Allele_A
ATTGCCCCATCACGTC-1	Allele_A
CAAAGGGTCCCTCTAG-1	Allele_A
CAAAGTAAGTCGATGC-1	Allele_A
CAAATTCAGCTAGCCG-1	Allele_A
CAAGCTATCCTCATTA-1	Allele_A
CACACAGCATGCGTAG-1	Allele_A
CACATAGTCCTGCTGC-1	Allele_A
CACATTTCATCACGTC-1	Allele_A
CACCCAAGTCATTAGC-1	Allele_A
CACTAACGTTCCCGTT-1	Allele_A
CACTCACCATTAGTAG-1	Allele_A
CAGCAATCAGGACTAT-1	Allele_A
CAGCCAACACTATGAA-1	Allele_A
CAGGATAGTTTCCTTG-1	Allele_A
CAGGTCACAGCTACGA-1	Allele_A
CAGTATTAGGGGTTGA-1	Allele_A
CATAGCCAGCGAGCAA-1	Allele_A
CATATTGGTTCGCTCT-1	Allele_A
CATGCAATCGAGTTGC-1	Allele_A
CCACCATCATGCTACC-1	Allele_A
CCAGGCATCGCTGAGT-1	Allele_A
CCATCAGGTCAGGCTC-1	Allele_A
CCATCATTCCCCTGTA-1	Allele_A
CCCTAATTCATATGGT-1	Allele_A
CCGCAATAGGAGTACG-1	Allele_A
CCGTTCGCAACCGCTT-1	Allele_A
CCGTTGGAGTATGACT-1	Allele_A
CCTGCATCAAGTCGGC-1	Allele_A
CGAATCTGTTCGAGTT-1	Allele_A
CGATTATAGCCTGCCT-1	Allele_A
CGATTCAAGGAACCTC-1	Allele_A
CGCATTCCATTACACT-1	Allele_A
CGCGCATGTTTGGGCC-1	Allele_A
CGCTCCACATTCCTTC-1	Allele_A
CGGCTTGAGCCTGAAC-1	Allele_A
CGTCCTCAGTCGCTAA-1	Allele_A
CGTTCACCAGCCAGAC-1	Allele_A
CGTTGCCTCCTCGTGC-1	Allele_A
CTAAGCCAGCCTCTGC-1	Allele_A
CTAGTAACAAATGCTA-1	Allele_A
CTCAACTTCAAGTCCA-1	Allele_A
CTCAGTTTCCGCTGTC-1	Allele_A
CTCATCCGTGAGTAAT-1	Allele_A
CTCGTCTGTTTGCATA-1	Allele_A
CTCGTTGTCCTGAAGC-1	Allele_A
CTGTACGGTAGTGTGA-1	Allele_A
CTGTATAGTTTACCTT-1	Allele_A
CTTACGTTCAGTTGCA-1	Allele_A
CTTATAGGTCATGCGC-1	Allele_A
CTTCACTAGGGTGAAT-1	Allele_A
GCAATAGGTTAACCGT-1	Allele_A
GCAGGCTCATTAACTC-1	Allele_A
GCATCCTCAACGTTCC-1	Allele_A
GCGTAAAGTCATTCCC-1	Allele_A
GCGTAGCCAACATTAG-1	Allele_A
GCGTGAGGTTGCTGGC-1	Allele_A
GCTACCTCACAAGGCC-1	Allele_A
GCTAGGCCAAGTCCCT-1	Allele_A
GCTCTCATCTATGACG-1	Allele_A
GCTGTTAAGTAGAGCG-1	Allele_A
GGACTCACAGCAGGCT-1	Allele_A
GGAGATTAGGTGCTAC-1	Allele_A
GGATGGATCATGCTAG-1	Allele_A
GGATTCGCAGGCAACC-1	Allele_A
GGCATGAAGGTGAAGT-1	Allele_A
GGCGAGACAAGGTCAT-1	Allele_A
GGCGCTTGTGCATCCA-1	Allele_A
GGGCGATAGTGGGTCT-1	Allele_A
GGGTAATAGGTTCGCG-1	Allele_A
GGTACGAAGGTAATTC-1	Allele_A
GGTCATTGTCTGTGGC-1	Allele_A
GGTGACTTCCCTTGCA-1	Allele_A
GGTTAGCTCCTCGTCA-1	Allele_A
GGTTGGTTCATGAACT-1	Allele_A
GTAATGTTCAGCTCAA-1	Allele_A
GTACGTTGTCATGTCG-1	Allele_A
GTAGTTGTCATGCTGA-1	Allele_A
GTATGGGAGCAAGCTC-1	Allele_A
GTCCAGTAGTACGCCG-1	Allele_A
GTCCCAAGTAACGTAG-1	Allele_A
GTCCGTTCATTAGTGA-1	Allele_A
GTCTACTTCTCATTGC-1	Allele_A
GTCTTAAGTGATTCCG-1	Allele_A
GTGGATAGTGAGGCAT-1	Allele_A
GTGGCGAGTTGCTTGG-1	Allele_A
GTGTTAGTCACCCTGC-1	Allele_A
GTTGATTAGCAACCTA-1	Allele_A
TAACCTAGTTTACCGG-1	Allele_A
TAACGCGCATCGTAGG-1	Allele_A
TAAGCAAAGGTAGCGA-1	Allele_A
TAAGCACCACTTGGGA-1	Allele_A
TACACAACATTAGATG-1	Allele_A
TACATCAGTAGTAGCA-1	Allele_A
TACCAATAGCAATCAT-1	Allele_A
TACCAATAGCCAGTCG-1	Allele_A
TACCATTCATTAGCTT-1	Allele_A
TACCGCCTCCGGACAT-1	Allele_A
TAGGGGATCCTTCAGT-1	Allele_A
TAGTGAGGTAGCTTCG-1	Allele_A
TCACGAATCCAGCGTG-1	Allele_A
TCAGTATAGAAGCGGC-1	Allele_A
TCATCGTTCCCCTGTA-1	Allele_A
TCATTCATCCTCATGT-1	Allele_A
TCCCACGCAGGCATCA-1	Allele_A
TCCCCAATCACCTGGG-1	Allele_A
TCGACCTCATCCTTGA-1	Allele_A
TCGAGGTTCTCACACT-1	Allele_A
TCGCTCTGTCAAGGTA-1	Allele_A
TCGTACCCAGCCTACT-1	Allele_A
TCTACGGGTCTCCAGA-1	Allele_A
TCTACGGGTTATCGTA-1	Allele_A
TCTCTAATCCTGCGGA-1	Allele_A
TGAAATGAGTAGGTCC-1	Allele_A
TGAATCCGTTCCAGCA-1	Allele_A
TGACCCAGTTGCACCA-1	Allele_A
TGAGTTACAGCACTAG-1	Allele_A
TGATGTTAGCATCTAG-1	Allele_A
TGCACAATCAGCGGTT-1	Allele_A
TGCCCTCAGAACCATT-1	Allele_A
TGCCCTCAGGTATCCA-1	Allele_A
TGCTACAAGCCAGGAA-1	Allele_A
TGCTATGAGCATGATT-1	Allele_A
TGGCATATCGACCATA-1	Allele_A
TGGCGCATCTCACATC-1	Allele_A
TGGGATTCACAAGCAT-1	Allele_A
TGGTTAACAGGTAACT-1	Allele_A
TGGTTTAGTGAGCGTG-1	Allele_A
TGTGGTTGTGCGATCC-1	Allele_A
AAAGTAGTCCAACTCT-1	Allele_A
AAGTCGCTCCCGTGTC-1	Allele_A
AATGGGCGTCTTGGGC-1	Allele_A
ACAGACAGTTGTGGAA-1	Allele_A
ACGATAGGTGAGACTA-1	Allele_A
ACGCACTAGGTAGGCA-1	Allele_A
ACTGCTAAGGTAGCGA-1	Allele_A
AGAGACTAGGGGCTAA-1	Allele_A
AGTGGTGAGTAAGGCG-1	Allele_A
ATAACGAAGCAAGGAT-1	Allele_A
ATCCGCCTCCGTCCGT-1	Allele_A
ATGATGTTCCCGTGAG-1	Allele_A
ATGCCCTCAAGCGCGT-1	Allele_A
ATGTGAAAGGTTCGCG-1	Allele_A
CATAGCGCACATGAAC-1	Allele_A
CCTTAATCATTCGCGT-1	Allele_A
CGTGAAAGTTGTAACC-1	Allele_A
CGTTATAGTTGTGAGA-1	Allele_A
CTCACCTGTTGCCCAA-1	Allele_A
GCATTGATCCCTGTCA-1	Allele_A
GGATGTGAGCTATCCT-1	Allele_A
GGGACACAGATTAGTC-1	Allele_A
TACCATGAGGAGCTGA-1	Allele_A
TATGACTAGCTGGCTG-1	Allele_A
TCAATTGGTCAAGGGT-1	Allele_A
TCTCGGCTCAATTCCC-1	Allele_A
TGGTCAATCCATTACC-1	Allele_A
TGTGTTGAGGCTCTCC-1	Allele_A
CACATTGAGTGCTGCG-1	Allele_A
AATACGGGTTGACCTG-1	Allele_A
ACCCTATTCGAACGTC-1	Allele_A
ACGGGGACAGGGCACT-1	Allele_A
AGTACCATCACGCCGA-1	Allele_A
ATCTTAGGTTTACGCG-1	Allele_A
CCAACCTCAACTGGAT-1	Allele_A
CCCATATTCAGCAACC-1	Allele_A
CGACTCCTCATGCCTT-1	Allele_A
CTCGTCTGTCAGGAGT-1	Allele_A
GCATCCTCACAAGGTT-1	Allele_A
GCTTATAGTAACGCAA-1	Allele_A
GGGAACATCACAGGAG-1	Allele_A
GTGAGTGAGCATCCGG-1	Allele_A
TGACTCCCATTCGGAG-1	Allele_A
TGATCATAGATAGAGC-1	Allele_A
TGTACCGGTGAGGTTA-1	Allele_A
AACAGGCGTGGCTGAG-1	Allele_A
AACCACGCAATACCGG-1	Allele_A
AACCTAGTCACCTTAC-1	Allele_A
AACGACTCATCGTAGG-1	Allele_A
AACGTAAAGTGAGACG-1	Allele_A
AAGTCATTCGTCTCAT-1	Allele_A
AATCCCAAGGCAATCC-1	Allele_A
ACAGCAAGTGGCTGTC-1	Allele_A
ACAGGAACAATTAGCA-1	Allele_A
ACAGGCAAGCAGGGAC-1	Allele_A
ACAGGCGGTTGCCTAG-1	Allele_A
ACAGGGATCAATGTCG-1	Allele_A
ACAGGGATCTAGCCGG-1	Allele_A
ACAGGGATCTATGCTC-1	Allele_A
ACAGTGAGTCTGTGCA-1	Allele_A
ACATATCAGTCGCACG-1	Allele_A
ACCACCTCATAACTTC-1	Allele_A
ACCATAGTCTAAGTAC-1	Allele_A
ACCCCAAGTCAACCTG-1	Allele_A
ACCCGTAGTTCGCGGT-1	Allele_A
ACCCTATTCGAACGTC-1	Allele_A
ACCTATGAGGCGCTTG-1	Allele_A
ACGAATGGTCTGTCCT-1	Allele_A
ACGCGGTCACCAGCTT-1	Allele_A
ACGGACCCACTAACTT-1	Allele_A
ACGGAGGCAATAGGGA-1	Allele_A
ACGTATTAGCATCCAA-1	Allele_A
ACGTCCCTCAGGATGG-1	Allele_A
ACGTCCCTCCGTCCAC-1	Allele_A
ACTGAAGGTAGTTGGA-1	Allele_A
ACTTACTCACAGCACA-1	Allele_A
AGACGCAAGCAACTAT-1	Allele_A
AGAGTCCTCATGGATT-1	Allele_A
AGCACTTGTCTTACGG-1	Allele_A
AGCGATAGTGAGCCAG-1	Allele_A
AGCGTAAGTTTGAGTC-1	Allele_A
AGTCGATCAATAGCCG-1	Allele_A
AGTGGTGAGCCACGAT-1	Allele_A
AGTGTAAAGCCTGCGA-1	Allele_A
AGTTAGCCAGCTCTCG-1	Allele_A
AGTTTGGTCCTGTCCA-1	Allele_A
ATACTCCTCGCTGAGT-1	Allele_A
ATACTGGTCTTGACAG-1	Allele_A
ATAGGCTCACTATCGC-1	Allele_A
ATCCCAAAGTGAAGTA-1	Allele_A
ATCCCCATCGATAGTT-1	Allele_A
ATCGATTAGGTGCGTT-1	Allele_A
ATCGCCTCAAGGTACT-1	Allele_A
ATCGGGCCAAGCATTA-1	Allele_A
ATCTCGCCAAGCTACG-1	Allele_A
ATCTTAGGTTAAGGGC-1	Allele_A
ATGACCCAGGTGAGGC-1	Allele_A
ATGTCAACAACCAAGT-1	Allele_A
CAAGATGGTTCGATTA-1	Allele_A
CAAGGGATCCCTCTAG-1	Allele_A
CACACAATCTATCGGA-1	Allele_A
CACCCAAGTTCCGCTT-1	Allele_A
CACCCAAGTTGACGTT-1	Allele_A
CACCCGTTCATGTCTC-1	Allele_A
CACCCTGCAAGGTGAA-1	Allele_A
CACTCCATCCCCTTAG-1	Allele_A
CAGCTCTCAGCACTGA-1	Allele_A
CAGGTCACAAATCGCG-1	Allele_A
CAGGTCACAGCTACGA-1	Allele_A
CAGTCTAAGCTGAGAG-1	Allele_A
CATATCTCAATCTACT-1	Allele_A
CATGCAATCGTTGCCC-1	Allele_A
CATTAACAGGTTGCCG-1	Allele_A
CCACAACAGCCTAGAC-1	Allele_A
CCATCAGGTGGACTAA-1	Allele_A
CCCAGTGAGAACCAGG-1	Allele_A
CCGTCCACAACTAAGC-1	Allele_A
CCGTGCAAGGTCATGC-1	Allele_A
CCTAGGGTCCTCATAC-1	Allele_A
CCTGTTGTCATACTGG-1	Allele_A
CCTTATATCCCGCAGA-1	Allele_A
CCTTATCAGGTGAAGT-1	Allele_A
CGAAGCAAGCCGACAT-1	Allele_A
CGAGGGACAATCATCT-1	Allele_A
CGATCCCTCCGTCATT-1	Allele_A
CGATTAACACCTTAAT-1	Allele_A
CGCACATAGTGCCAGT-1	Allele_A
CGGAACCCAACGGCTA-1	Allele_A
CGGCTTGAGCTAGGTC-1	Allele_A
CGGTGAGGTGCGATCC-1	Allele_A
CGTATGATCAGGTCTA-1	Allele_A
CGTCCGTTCACCAAGC-1	Allele_A
CGTCCTCAGCGCATTA-1	Allele_A
CGTGAAAGTTGTAACC-1	Allele_A
CGTTTCACAGCTCATC-1	Allele_A
CTACGTTTCTTGATGG-1	Allele_A
CTCAAAGTCTGGATCA-1	Allele_A
CTCGTAAAGGGCAGAC-1	Allele_A
CTGACACAGCAATTAC-1	Allele_A
CTGGCAACAATACTAG-1	Allele_A
CTTAGCAAGTATGACT-1	Allele_A
CTTCATCAGTCGATCA-1	Allele_A
CTTGGCGAGTAGGGCA-1	Allele_A
CTTGTGAAGGCAACCT-1	Allele_A
GCAGCCATCACGCAAC-1	Allele_A
GCAGCGAGTCTAGCAT-1	Allele_A
GCATTGATCATGGACC-1	Allele_A
GCATTGATCCAGGTCG-1	Allele_A
GCCACATAGGGCTCCA-1	Allele_A
GCCCTGTTCAGCTCGG-1	Allele_A
GCCGAACCATCCCAGT-1	Allele_A
GCCGTAGTCATCGTTC-1	Allele_A
GCCTGCTTCCATTGCT-1	Allele_A
GCGAGGTAGCTAAGTT-1	Allele_A
GCGGGTTCAGGTTGGC-1	Allele_A
GCTGAGGGTAGTTGAG-1	Allele_A
GCTTACTTCCATGACA-1	Allele_A
GCTTATAGTAACGCAA-1	Allele_A
GGACTTGCAACCCGAA-1	Allele_A
GGAGTAACAAGGTCCA-1	Allele_A
GGATATGGTCTTGGTG-1	Allele_A
GGATATGGTGAGTATG-1	Allele_A
GGGATAGTCTAGTGAT-1	Allele_A
GGGCCTATCACTAGCA-1	Allele_A
GGGCCTATCCGCGGTA-1	Allele_A
GGGGTTGGTGCACCGT-1	Allele_A
GGGTTAGAGCGCCATG-1	Allele_A
GGTAGTAGTTGCAGGG-1	Allele_A
GGTGCATTCGAAGCTC-1	Allele_A
GTAGGAACAAGTGTAC-1	Allele_A
GTATAGCCATGGTCAG-1	Allele_A
GTGCACTAGCTGGACT-1	Allele_A
GTTCACAAGTGAATGA-1	Allele_A
GTTGATTAGCAACCTA-1	Allele_A
TAACTGACAACTACGG-1	Allele_A
TAAGTCCGTATGGTGA-1	Allele_A
TACAAGCCAGGCTATG-1	Allele_A
TACGTAGTCAGCCAGT-1	Allele_A
TACGTTGAGGTCAACC-1	Allele_A
TATAGGCCAAATTACG-1	Allele_A
TATCCGCCACAATCCC-1	Allele_A
TCAGAGGAGCGCTCAG-1	Allele_A
TCAGCAATCAAGTCGC-1	Allele_A
TCAGTCAAGGCGTCCA-1	Allele_A
TCCATCCGTTGAGGAC-1	Allele_A
TCGACCTCATCCTTGA-1	Allele_A
TCGCTTGTCTATCGGA-1	Allele_A
TCTCGCGCATCGGGAC-1	Allele_A
TCTGCACCAAGTCGGC-1	Allele_A
TCTGTCCGTTATGGAG-1	Allele_A
TGAACCTGTGACTTCG-1	Allele_A
TGAGCTATCACTGGGT-1	Allele_A
TGAGTTACAGCACTAG-1	Allele_A
TGATAGAAGGTTGGCT-1	Allele_A
TGATCCCCAATTCGTT-1	Allele_A
TGCAAAGGTCAACGGG-1	Allele_A
TGCCATCCAGCAGTTG-1	Allele_A
TGCCCTCAGGTATCCA-1	Allele_A
TGCCGCTTCCCCATAT-1	Allele_A
TGCCTTTAGTAGCTTG-1	Allele_A
TGCTACAAGCCAGGAA-1	Allele_A
TGCTGGGTCGCATGAC-1	Allele_A
TGGACTCAGTCGACCG-1	Allele_A
TGGTGAGAGCATCTAG-1	Allele_A
TGGTTAACATAGGTAC-1	Allele_A
TGGTTATAGGAATCGG-1	Allele_A
TGTAGTTAGGCGATCT-1	Allele_A
TGTATGGTCGTAGTAT-1	Allele_A
TGTCACCCAATTACCT-1	Allele_A
TGTCCCATCAGCACCG-1	Allele_A
TGTCGATGTGAGGTAC-1	Allele_A
ACACAACCAGCTAAGT-1	Allele_A
ACCCATGGTTCGCCTT-1	Allele_A
AGCACCACAATTGAGC-1	Allele_A
AGCCGTTAGATTGCTG-1	Allele_A
AGTACCTGTAACCACT-1	Allele_A
ATCTCGCCAACATAGC-1	Allele_A
ATTACCTCAGTTGGTG-1	Allele_A
CATAGCATCGCTCACC-1	Allele_A
CCACAACAGGAATGCG-1	Allele_A
CCGGAACCAAGTGATC-1	Allele_A
CGGATCACAAACTCAA-1	Allele_A
CGGTAATCAGGTAGTT-1	Allele_A
CGTGGCTGTTGTGCGC-1	Allele_A
CTAGCGCGTTTCGCAG-1	Allele_A
CTAGTATAGCTACCAA-1	Allele_A
CTCATCCGTTGAATCC-1	Allele_A
CTCATGAAGTGCAACC-1	Allele_A
GCACCATAGCCACACG-1	Allele_A
GCGCTAACACCAGGAC-1	Allele_A
GCTACCTCAAGGTCCA-1	Allele_A
GCTAGGCCAAGTCCCT-1	Allele_A
GGGCGTAGTAATGTCC-1	Allele_A
GTAGGTGAGTTGGTTG-1	Allele_A
TAGTGAGGTCTGGCTA-1	Allele_A
TCACGACAGGGTCTGT-1	Allele_A
TCCAATTCAAAGGGAC-1	Allele_A
TCCCCAATCATCGAAT-1	Allele_A
TCCTGTTAGTACCAGC-1	Allele_A
TCGCCTGCATTACAGA-1	Allele_A
TCGCTAAAGCAACCAC-1	Allele_A
TCGTACCCACTACCTA-1	Allele_A
TGGCTAATCTATGAAC-1	Allele_A
ACACATTAGGCACATC-1	Allele_A
AACTTCTCAAGCTGAT-1	Allele_A
ACAGGTAGTTTCACGG-1	Allele_A
ATGCTCCCAATCTATC-1	Allele_A
CGCTGCAAGCCTTGGG-1	Allele_A
CTATTCATCCCGCTTA-1	Allele_A
CTTGAATAGGCGTCCA-1	Allele_A
GGCTCGATCGTACACA-1	Allele_A
GGGCCTATCACTAGCA-1	Allele_A
GTCTAACGTTCTGTAA-1	Allele_A
GTGCTCAGTTGCGTAT-1	Allele_A
TGGGATTCACCATCCG-1	Allele_A
AACGCTTGTGAGTGCG-1	Allele_A
ATTGAGGGTGAGTAGC-1	Allele_A
CACCTCGCAATCTACT-1	Allele_A
CGTCAATGTTAGTTCA-1	Allele_A
TCACCCGCAACTGGAT-1	Allele_A
TGCCTAAAGGGGATGC-1	Allele_A
AACATTGCAATACCTT-1	Allele_A
AACGGCGGTTAGGCTT-1	Allele_A
AACGGTGAGGGCTAAG-1	Allele_A
ACATATCAGTCGCACG-1	Allele_A
ACATCCTTCGTTAGCA-1	Allele_A
ACTGTTAGTATAGCTC-1	Allele_A
AGGACCCCACCTCGAT-1	Allele_A
CACCCTTGTGCGCGAA-1	Allele_A
CAGGGATGTAGCGGCA-1	Allele_A
CATTTCGCAACATGGT-1	Allele_A
CCTTGAGGTATGGGTA-1	Allele_A
CGGGCTATCACGGATC-1	Allele_A
GGCAATAGTTCTGTAA-1	Allele_A
GGGCCTATCACTAGCA-1	Allele_A
GGTAGCGGTATGTCAC-1	Allele_A
TGCTATGAGCATGATT-1	Allele_A
TGGACGTTCCCTCTAG-1	Allele_A
ATGCTCCCAATCTATC-1	Allele_A
AACATTGCAATACCTT-1	Allele_A
AACGGCGGTTAGGCTT-1	Allele_A
ACATATCAGTCGCACG-1	Allele_A
ACCATAACAGCAGGAG-1	Allele_A
ACTGTTAGTATAGCTC-1	Allele_A
AGCCGTTAGATTGCTG-1	Allele_A
AGGACCCCACCTCGAT-1	Allele_A
CACCCTTGTGCGCGAA-1	Allele_A
CAGGGATGTAGCGGCA-1	Allele_A
CATTTCGCAACATGGT-1	Allele_A
CGCCTTGCACAGGACC-1	Allele_A
CGGGCTATCACGGATC-1	Allele_A
GGCAATAGTTCTGTAA-1	Allele_A
GGGCCTATCACTAGCA-1	Allele_A
GGTAGCGGTATGTCAC-1	Allele_A
TCCTATATCCATCTGT-1	Allele_A
TGGACGTTCCCTCTAG-1	Allele_A
AGTCAATTCCGTCCGT-1	Allele_A
AGTGTAAAGCCTGCGA-1	Allele_A
ATTACCCTCACATACG-1	Allele_A
CACGTATGTTGGTAAG-1	Allele_A
CATAGCATCCGCGAAT-1	Allele_A
CATGGTTGTAAGGTAT-1	Allele_A
CCGACAACAATCCCTA-1	Allele_A
CCTTAATCATGCGGAC-1	Allele_A
CGTCCTGCACTCAATT-1	Allele_A
CTGCGATAGTGAACTT-1	Allele_A
GGTGACTTCCCTTGCA-1	Allele_A
GTAACCGCATCGGTTC-1	Allele_A
GTTAGCGCAGCACCAA-1	Allele_A
TGAAATGAGCGAACGA-1	Allele_A
TGCCTTTAGTAGCTTG-1	Allele_A
CGGATCACAAACTCAA-1	Allele_A
TCTGGATGTTCGCAGC-1	Allele_A
AGCATTGTCACACAGC-1	Allele_A
ATGCCTGGTCAACGGG-1	Allele_A
CACCATTTCGCATAGC-1	Allele_A
CACCTCATCCAGGTGT-1	Allele_A
CAGCTATGTCCCGATA-1	Allele_A
CATTTGCTCAATCTCC-1	Allele_A
CCAAAGCTCGATCACA-1	Allele_A
CGCAACTAGCGCATGT-1	Allele_A
CGTAATTAGGTGACAG-1	Allele_A
CTACAATAGGCGTTCG-1	Allele_A
CTTCGGCTCCCTCTCT-1	Allele_A
TACCAATAGCCAGTCG-1	Allele_A
TATGTTGGTGATTACC-1	Allele_A
TGCCGCTTCAGGCTAC-1	Allele_A
AACCTAACATCCCGTG-1	Allele_A
AATCACTAGTGGCGAA-1	Allele_A
ACCCAATGTTATCTAG-1	Allele_A
ACGCTATGTCAATCCG-1	Allele_A
AGAAGTCAGGTCATGC-1	Allele_A
AGCCTGGTCTAAGCCA-1	Allele_A
ATGGCTTGTTTAGGAG-1	Allele_A
CCAGGTTAGATACTAC-1	Allele_A
CCCATCATCAGCTGCG-1	Allele_A
CCCGTTGCAACGGTGC-1	Allele_A
CGTGGGTCACCATAGG-1	Allele_A
GGGCGATAGTGGGTCT-1	Allele_A
GGGCGTAGTAATGTCC-1	Allele_A
GGTATTGTCCCGCTAC-1	Allele_A
GTCCAATGTGCAGGTG-1	Allele_A
GTCCGTTCAAGTCGTG-1	Allele_A
GTGGGATGTTGTGGCC-1	Allele_A
GTTAGCCAGGAGGCTA-1	Allele_A
TATCATGGTCAGCACC-1	Allele_A
TATCCCACACCTGCTG-1	Allele_A
TCCATTATCAATTGCG-1	Allele_A
TCCCAGCTCGATATGT-1	Allele_A
TCCCTTGAGCCTGAGT-1	Allele_A
TCGGCTGAGTCAAGGG-1	Allele_A
TGCTCCGCACTAGCCT-1	Allele_A
AAGGTATGTTCCGTTC-1	Allele_A
ACCTCACCAACCCTGT-1	Allele_A
ACGTGAGAGGATATAG-1	Allele_A
AGCGAACGTTTGCCAG-1	Allele_A
AGTCGGGGTGAGGTGT-1	Allele_A
ATCGATTAGGTGCGTT-1	Allele_A
ATGCTTAGTGAACGGT-1	Allele_A
CAAAGGGTCCCTCTAG-1	Allele_A
CAAGCTATCCTCATTA-1	Allele_A
CAAGGGATCCCTCTAG-1	Allele_A
CACCAGACAGCCAGTA-1	Allele_A
CAGTAACCACAATTAG-1	Allele_A
CCATTTCAGTTGGTCA-1	Allele_A
CGTATTGAGTGAAGTA-1	Allele_A
CTCGCTATCCTCTCAG-1	Allele_A
CTCGGTTCAAACCGGC-1	Allele_A
CTCTTAATCCATGCGG-1	Allele_A
CTTGAATAGGCGTCCA-1	Allele_A
GCCTACCTCACAGCCG-1	Allele_A
GGGTACTTCGTCTACT-1	Allele_A
GTAAACGGTTCAAGTC-1	Allele_A
GTTCGTCCATCCTCGG-1	Allele_A
GTTGCCAGTGAAGCAC-1	Allele_A
TAATGTCAGCGGTTCG-1	Allele_A
TAGTTAGCAATTAGTG-1	Allele_A
TCGCTGCTCCGTCCGT-1	Allele_A
TGAACCTGTGACTTCG-1	Allele_A
AAGCAAATCCTGATAG-1	Allele_A
AATGGGTAGTATGAGA-1	Allele_A
ACGTCCCTCAGGATGG-1	Allele_A
ACTACATAGGTATGGG-1	Allele_A
AGCGTTATCAGGAGCA-1	Allele_A
AGGACATAGAAGGGAA-1	Allele_A
AGGGCAATCTAATGGT-1	Allele_A
AGTGCATCACCTGGAA-1	Allele_A
ATGCTCAAGTTGCCTT-1	Allele_A
CCACTATTCATAGGCC-1	Allele_A
CCCACTATCCGTCATT-1	Allele_A
CCTCAGCTCAAGTTCG-1	Allele_A
CCTCTCAAGCCCTGTC-1	Allele_A
CCTTAGCCAAGCACCA-1	Allele_A
CGCTGTTCAACATAGC-1	Allele_A
CGGCTAACAAGGTCAT-1	Allele_A
CTAAGGTCACTTGATT-1	Allele_A
CTAGAACCACTTGGAG-1	Allele_A
CTCCCAATCCATGACA-1	Allele_A
GGACACGGTCATTAGC-1	Allele_A
GGCACGAGTGCGGACA-1	Allele_A
GGTAAATGTAGTGATG-1	Allele_A
GGTACGCCAACCCTAC-1	Allele_A
GGTACTATCAGTTAGT-1	Allele_A
GTCTCCGCAATAGTCA-1	Allele_A
GTTAGGCTCCACGGCA-1	Allele_A
GTTGATTAGCAACCTA-1	Allele_A
GTTGTGATCCGTCATT-1	Allele_A
TCCTGACCAAATGCTA-1	Allele_A
TCGTGATGTCAACCGC-1	Allele_A
TCTCTAGCAGGACTGC-1	Allele_A
TGATGTTAGAAGGATC-1	Allele_A
TGGTCCTCAGGCATTG-1	Allele_A
TGTACTTCAATACTAG-1	Allele_A
AACCACGCAACCAACG-1	Allele_A
ATTCGTTCATTAGCAA-1	Allele_A
CAATGCCAGAATCGAA-1	Allele_A
CAATTCCTCTCACTAC-1	Allele_A
CATATCCTCGAACCGT-1	Allele_A
CCTACCGCACCTATAT-1	Allele_A
CCTGAACAGCTGGTAC-1	Allele_A
CCTGCATCAGGTAGCC-1	Allele_A
CGCTTAGGTCTAGGCC-1	Allele_A
CGGGGAACATCGAAGT-1	Allele_A
TCATTCATCGAATGGG-1	Allele_A
TCCTTCCTCAATCCTC-1	Allele_A
AAGCCGCCATGGCCTT-1	Allele_A
CGGTATTGTAAGTTCC-1	Allele_A
CTAATCCTCAGCAGAG-1	Allele_A
CTCAGCTCAACCTGGA-1	Allele_A
GGACAATAGGTGAGCA-1	Allele_A
GGGGTATGTCATGATC-1	Allele_A
GTAGGTAGTCAGTAAG-1	Allele_A
TAGCATTAGAAGGGAA-1	Allele_A
TGACTGATCCAGCAAC-1	Allele_A
AAACGGACAAGTCGTG-1	Allele_A
AATATGCTCATGCAGC-1	Allele_A
ACACGGTTCATACTCC-1	Allele_A
ACAGCTATCACGGACT-1	Allele_A
ACCTCGCTCACTATCC-1	Allele_A
ACGACGAAGCGGTCTG-1	Allele_A
AGGCATTCAACTCGTC-1	Allele_A
AGTGATGGTGAGGCAT-1	Allele_A
ATAAGGATCCAGCTCC-1	Allele_A
ATGTGAAAGGTTCGCG-1	Allele_A
CAAACCGCAAACTACA-1	Allele_A
CAAGCGCCAAACTGAC-1	Allele_A
CATCACAAGGAACCAG-1	Allele_A
CCGCAATAGGAGTACG-1	Allele_A
CCTGAACAGTGCCATA-1	Allele_A
CGACCAACAGTTGACG-1	Allele_A
CGATCTAAGTACGCTA-1	Allele_A
CGGTGTTAGGATTGCC-1	Allele_A
CTTGATAGTGCAGTCC-1	Allele_A
GCAAAGGTCAGTTGCA-1	Allele_A
GCAATAGGTTTACTTC-1	Allele_A
GCACTCCTCCTGAATG-1	Allele_A
GCCCCTTAGGTAACGG-1	Allele_A
GCGCTTAGTCAATGTC-1	Allele_A
GCGGATGGTTGGATCT-1	Allele_A
GCTTGAATCCTCTAAC-1	Allele_A
GGATGTTCAGCAGTAT-1	Allele_A
GGGACTGGTATGGTGA-1	Allele_A
GTGAGCGGTAAGGTGC-1	Allele_A
TCACGGACACTATCAT-1	Allele_A
TCATGGATCTAACCTC-1	Allele_A
TCCCGAAGTCTGGTGC-1	Allele_A
TCCTGACCAAGCGGTC-1	Allele_A
TCGCATTTCCGGTATA-1	Allele_A
TCTCGGCTCAATTCCC-1	Allele_A
TGAAACGGTCAACCAT-1	Allele_A
TGCCGCTTCGAAGCCT-1	Allele_A
TGCCTTTAGTAGCTTG-1	Allele_A
AACCGAAGTTAGCCCA-1	Allele_A
AACCTAACAGGATCAT-1	Allele_A
AACGACTCATCGTAGG-1	Allele_A
ACATATCAGTCGCACG-1	Allele_A
ACTCCCGCATGGTCAG-1	Allele_A
ACTGTGATCAGCAGTC-1	Allele_A
AGCGTAAGTTGCTTAA-1	Allele_A
CACCACCTCAGGCTAC-1	Allele_A
CAGTAACCACAATTAG-1	Allele_A
CCAAAGCTCTGGCACG-1	Allele_A
CCAGACCGTGATGATG-1	Allele_A
CGAGCCATCCCTGTCA-1	Allele_A
CGTTTCACAAAGGACA-1	Allele_A
CTGGCTAGTTCGTAAC-1	Allele_A
CTGTGGGTCCATGCTT-1	Allele_A
GCACTGGTCCTGCTGC-1	Allele_A
GCCAATATCCCTCAAT-1	Allele_A
GCCTGCAAGTCGCACG-1	Allele_A
GCGTAAAGTCATTCCC-1	Allele_A
GCTATGATCCAGCACG-1	Allele_A
GCTGACTAGCATGTCA-1	Allele_A
GTAATCCGTTAGGTAG-1	Allele_A
GTCTCCGCAATAGTCA-1	Allele_A
GTCTTCACAAGTGAGA-1	Allele_A
GTGTTATAGAAGCTCC-1	Allele_A
GTTGATTAGCAACCTA-1	Allele_A
TAAATCGCATGATTAG-1	Allele_A
TCCACACCAACCTCTA-1	Allele_A
TGAATGAAGTAGCTCA-1	Allele_A
TGACCCAGTGGCGAAT-1	Allele_A
TGGATAGGTGGGAATC-1	Allele_A
TGGATTTAGTAATGCT-1	Allele_A
TGTCTCACAATCTAAG-1	Allele_A
AAACGTCCAGCTATCC-1	Allele_A
AACCGAAGTTAGCCCA-1	Allele_A
AACCTAACAGGATCAT-1	Allele_A
AAGCATCCATCCTGGT-1	Allele_A
ACTCCCGCATGGTCAG-1	Allele_A
ACTGTGATCAGCAGTC-1	Allele_A
AGCGTAAGTTGCTTAA-1	Allele_A
ATAAGGATCCAGCTCC-1	Allele_A
ATACACTAGCCACATA-1	Allele_A
ATGTGAGGTCCATCAG-1	Allele_A
CAAATGAAGGATCTGC-1	Allele_A
CACCACCTCAGGCTAC-1	Allele_A
CAGTAACCACAATTAG-1	Allele_A
CCAAAGCTCTGGCACG-1	Allele_A
CCAGACCGTGATGATG-1	Allele_A
CCTGAACAGCTGGTAC-1	Allele_A
CGTTTCACAAAGGACA-1	Allele_A
CTAAATGCATCGGTGA-1	Allele_A
CTAGAACCAAGCGCGT-1	Allele_A
CTAGAACCAATCCCGT-1	Allele_A
CTGTGGGTCCATGCTT-1	Allele_A
GCATTAGTCTCACCGC-1	Allele_A
GCCAATATCCCTCAAT-1	Allele_A
GCCTGCAAGTCGCACG-1	Allele_A
GCGTAAAGTCATTCCC-1	Allele_A
GCTATGATCCAGCACG-1	Allele_A
GTCTCCGCAATAGTCA-1	Allele_A
GTCTTCACAAGTGAGA-1	Allele_A
GTGTTATAGAAGCTCC-1	Allele_A
TAAATCGCATGATTAG-1	Allele_A
TACCTAGAGCTTACTC-1	Allele_A
TATGAGGGTTTGGTAC-1	Allele_A
TCCACACCAACCTCTA-1	Allele_A
TGAACCTGTGACTTCG-1	Allele_A
TGACCCAGTGGCGAAT-1	Allele_A
TGGGATTCACAAGCAT-1	Allele_A
TGTCTCACAATCTAAG-1	Allele_A
ACACATTAGTAACCCA-1	Allele_A
ACACGGTTCATACTCC-1	Allele_A
ACCTCGCTCACTATCC-1	Allele_A
ATGTGAAAGGTTCGCG-1	Allele_A
CAGTCCTCACAGGATT-1	Allele_A
CATCACAAGGAACCAG-1	Allele_A
CCTGAACAGTGCCATA-1	Allele_A
CGATCTAAGTACGCTA-1	Allele_A
CGGTAAAGTTCACCGA-1	Allele_A
CGGTGTTAGGATTGCC-1	Allele_A
CGTGAAAGTTGTAACC-1	Allele_A
GCAAAGGTCAGTTGCA-1	Allele_A
GCAATAGGTTTACTTC-1	Allele_A
GCACTCCTCCTGAATG-1	Allele_A
GCATCTAAGATTAGAG-1	Allele_A
GCCCCTTAGGTAACGG-1	Allele_A
GCGCTTAGTCAATGTC-1	Allele_A
GCTCAAATCCGTAATG-1	Allele_A
GTTGTGATCCTGTATC-1	Allele_A
TACAGTTAGATAGGCG-1	Allele_A
TATACAGCAGCAGTTG-1	Allele_A
TCACGAATCCGCGAAT-1	Allele_A
TCACGGACACTATCAT-1	Allele_A
TCCCGAAGTCTGGTGC-1	Allele_A
TCGCATTTCCGGTATA-1	Allele_A
TCGCCTTGTGAGCAAC-1	Allele_A
TGAAACGGTCAACCAT-1	Allele_A
TGCCGCTTCGAAGCCT-1	Allele_A
AAGCATCCATCCTGGT-1	Allele_A
AATATGCTCATGCAGC-1	Allele_A
ACAAGTTTCCGTTGGG-1	Allele_A
ACACGAAGTATAGACG-1	Allele_A
ACAGGAACATGGTAAC-1	Allele_A
ACCCTTTAGCTACTTC-1	Allele_A
ACCTGAATCCGCTAGG-1	Allele_A
ACTCCCGCATGGTCAG-1	Allele_A
ACTGTGATCAGCAGTC-1	Allele_A
AGCACCACAATTGAGC-1	Allele_A
AGGGTATAGGGCAGTA-1	Allele_A
AGTGATGGTGAGGCAT-1	Allele_A
ATACACTAGCCACATA-1	Allele_A
ATGGTAGGTAACGATG-1	Allele_A
ATGTGAAAGGTTCGCG-1	Allele_A
ATTGAGGGTCAAGTAG-1	Allele_A
CAAACCGCAAACTACA-1	Allele_A
CAAGCGCCAAACTGAC-1	Allele_A
CAAGGATAGGTTCCGG-1	Allele_A
CACCAGACAGCCAGTA-1	Allele_A
CGCCTTGCAACGTGGC-1	Allele_A
CGGTAAAGTTCACCGA-1	Allele_A
CTACCAAAGGATGCAG-1	Allele_A
CTAGAACCAAGCGCGT-1	Allele_A
CTAGAACCAATCCCGT-1	Allele_A
CTCATCCGTGAGTAAT-1	Allele_A
CTTGATAGTGCAGTCC-1	Allele_A
GCAAAGGTCAGTTGCA-1	Allele_A
GCAATCATCGCGTGTG-1	Allele_A
GCCAATATCCCTCAAT-1	Allele_A
GCCACAACACTCAACC-1	Allele_A
GCTGAGAAGTGCGGTT-1	Allele_A
GCTTGAATCCTCTAAC-1	Allele_A
GGCCAATTCAATCGGC-1	Allele_A
GTAAAGGCATTCGCAC-1	Allele_A
GTCTCCGCAATAGTCA-1	Allele_A
GTTGATTAGCAACCTA-1	Allele_A
TACACAACACTTCACA-1	Allele_A
TACCTAGAGCTTACTC-1	Allele_A
TACTACTCAGCACTGA-1	Allele_A
TCACGACAGTTGCGGT-1	Allele_A
TCACGGACACTATCAT-1	Allele_A
TCATGGATCTAACCTC-1	Allele_A
TCCACCATCGATATAC-1	Allele_A
TCCAGGCGTTCCCAAG-1	Allele_A
TCCAGTAAGCAACCCG-1	Allele_A
TCCCGAAGTCTGGTGC-1	Allele_A
TCCTGACCAAGCGGTC-1	Allele_A
TCTATGCTCGTACGGT-1	Allele_A
TGTCTCACAATCTAAG-1	Allele_A
AAGCCGCCATGGCCTT-1	Allele_A
AAGGTAATCAGCCAAC-1	Allele_A
AAGTCGCTCCCGTGTC-1	Allele_A
ACATCTTCATGAAGTC-1	Allele_A
AGACGCAAGCAACTAT-1	Allele_A
AGGCATTCAACTCGTC-1	Allele_A
AGTTTGGTCGATTGAT-1	Allele_A
CACTAACGTCTAACGT-1	Allele_A
CAGTCCTCACAGGATT-1	Allele_A
CATGCAATCGTTGCCC-1	Allele_A
CCTAGGGTCCTCATAC-1	Allele_A
CCTGAACAGTGCCATA-1	Allele_A
CGATCTAAGTACGCTA-1	Allele_A
CGGTGTTAGGATTGCC-1	Allele_A
CGTTCATTCTAAGTAC-1	Allele_A
CTACGTTTCTTGATGG-1	Allele_A
GCAATAGGTTTACTTC-1	Allele_A
GCACCATAGCCACACG-1	Allele_A
GCACGGTCAGGGCTAC-1	Allele_A
GCGGGTTCAGGTTGGC-1	Allele_A
GCGTAAAGTCATTCCC-1	Allele_A
GGATGTTCAGCAGTAT-1	Allele_A
GGGGATGCACATTACT-1	Allele_A
GTTGGGTTCCCGTGCT-1	Allele_A
TAAGCCATCGTTCCGC-1	Allele_A
TACAAGCCAGCACCAA-1	Allele_A
TAGTGAGGTAGCTTCG-1	Allele_A
TATACAGCAGCAGTTG-1	Allele_A
TCGCATTTCCGGTATA-1	Allele_A
AAGGATGCACCTATCA-1	Allele_A
AATCGAGGTCTCCAGA-1	Allele_A
ACCCATGGTTCGCCTT-1	Allele_A
ACGGACAAGCCATACA-1	Allele_A
AGGCATTCAACTCGTC-1	Allele_A
AGTATGTTCCTTGATC-1	Allele_A
AGTATTCAGCCTGAGT-1	Allele_A
ATAAGTGAGAATCCAT-1	Allele_A
ATCTACCTCTGGGAAG-1	Allele_A
ATGACCCAGGATAGCG-1	Allele_A
ATGTGGCTCACGCCTC-1	Allele_A
CAGTCTAAGTGCGGAA-1	Allele_A
CCAGTTAAGGGGTTAG-1	Allele_A
CCTGAATGTTGTGAGA-1	Allele_A
CGCCTGAAGCTACTGA-1	Allele_A
CTAATCCTCAGCAGAG-1	Allele_A
GCACTGGTCCTGCTGC-1	Allele_A
GCGGGTTCAGGTTGGC-1	Allele_A
GGAGTTAGTTAGACAG-1	Allele_A
GGATTAAAGTACGGTC-1	Allele_A
GGATTAGGTTGACCTG-1	Allele_A
GGCCAACCAATTGCTT-1	Allele_A
GTTAATGCATCCTTAG-1	Allele_A
TAGCTCAAGGAGGATT-1	Allele_A
TAGTGGGAGCCATAGC-1	Allele_A
TCACGGACACTATCAT-1	Allele_A
TCCAGTTTCCTCATCG-1	Allele_A
TGGTTAACATAGGTAC-1	Allele_A
AATTACGCAATAGAGG-1	Allele_A
AGGAACTAGTAAGTCT-1	Allele_A
AGTGCATCATGCTACC-1	Allele_A
ATCGGGCCAAGCATTA-1	Allele_A
ATGGTGGAGGTAATGA-1	Allele_A
CAACTGATCGAAGCCT-1	Allele_A
CACTCACCAATACATG-1	Allele_A
CACTCACCATTAGTAG-1	Allele_A
CCGCTTATCGACTTAG-1	Allele_A
CCTGTAAAGTATGGTT-1	Allele_A
CGGTAAAGTTCACCGA-1	Allele_A
CTTATGGAGCGCCACA-1	Allele_A
GGACACGGTCTAATGC-1	Allele_A
GGCATTCAGTGATGCC-1	Allele_A
GGGCGTAGTAATGTCC-1	Allele_A
GTCAAATTCCGTAAGC-1	Allele_A
TACACAACATTAGATG-1	Allele_A
TCTGGTAAGCATTCAG-1	Allele_A
TCTGTCCGTTATGGAG-1	Allele_A
TGAAACGGTCAACCAT-1	Allele_A
TGCTATGAGCGATCTA-1	Allele_A
ACCAAGCTCCATCTCG-1	Allele_A
ACCCGTAGTGCGATGG-1	Allele_A
ACTTCGCCAGCCTAAG-1	Allele_A
AGACGCAAGCAACTAT-1	Allele_A
AGTGATGGTGAGGCAT-1	Allele_A
ATTCATCCAGTTGGCA-1	Allele_A
CAGGTCACAAACTGCG-1	Allele_A
CCACATCCACTTCGGT-1	Allele_A
CCCACTATCCGTCATT-1	Allele_A
CCCTAATTCATATGGT-1	Allele_A
CGGTCAACATGGATGT-1	Allele_A
CGGTTATGTTGTGCAT-1	Allele_A
CGTTCAGGTATAGCTC-1	Allele_A
CTGCTTACATCGGTTC-1	Allele_A
GCACCGATCAGTTCCT-1	Allele_A
GCACTAGCACTAGCTC-1	Allele_A
GCCGTAGTCAGGAAGT-1	Allele_A
GGTCATATCATGCGCG-1	Allele_A
GTAATCCGTTAGGTAG-1	Allele_A
GTCAAACCAATCTAAG-1	Allele_A
GTCTGTCCATGCTGCT-1	Allele_A
GTGAGCGGTAAGGTGC-1	Allele_A
TACAGTTAGATAGGCG-1	Allele_A
TAGCAAGGTTGAGGTA-1	Allele_A
TCAGGTTGTTTGCCTC-1	Allele_A
TCGGTCAGTTTCCGAG-1	Allele_A
TGCTAACGTTAAGCAG-1	Allele_A
TGGTTAACATAGGTAC-1	Allele_A
AATCACTAGGTGCTGT-1	Allele_A
AATCATCAGTATCTGG-1	Allele_A
ACCAATGTCCGCCACT-1	Allele_A
ACTGTGATCAGCAGTC-1	Allele_A
AGAATCAAGAACCTTG-1	Allele_A
ATGCCTGGTCAACGGG-1	Allele_A
CAATTCCTCTCACTAC-1	Allele_A
CACATCCCATCACATT-1	Allele_A
CAGGTGAAGTCGCAAC-1	Allele_A
CCATCAGGTGGACTAA-1	Allele_A
CCTACCGCAATTGGAC-1	Allele_A
CCTGGTTCATCATAGA-1	Allele_A
CCTTTCAGTCAATCGT-1	Allele_A
CGCCATAGTTAGAGCA-1	Allele_A
CTAGCGCGTTTCGCAG-1	Allele_A
CTATGGATCACGCAGT-1	Allele_A
GCACTGACACTATCTG-1	Allele_A
GTCTCGCTCCGCCATC-1	Allele_A
TACCTAAGTCATCAGT-1	Allele_A
TCGCATCCAAGGTCCA-1	Allele_A
TCGGGTTAGCTAACCA-1	Allele_A
TCTGGGACAAAGGCCC-1	Allele_A
TCTGGTAAGCATTCAG-1	Allele_A
AACTTTGGTGGAGACT-1	Allele_A
AAGTGTCCAATCTGAA-1	Allele_A
AATCACTAGTGGCGAA-1	Allele_A
AATGGGGTCGCGCTTC-1	Allele_A
AGAGGCGCAAGCTCCT-1	Allele_A
AGGTGTGAGGTATAGA-1	Allele_A
AGTGATGGTTGAATGG-1	Allele_A
AGTGCAAGTAACCGGG-1	Allele_A
ATAGCCATCGCGCATG-1	Allele_A
ATGTGAAAGGTTCGCG-1	Allele_A
CAACGATCACTCAGCT-1	Allele_A
CACATAACACATGCAG-1	Allele_A
CACTAACGTCTAACGT-1	Allele_A
CAGCTCTCAAACCTAA-1	Allele_A
CAGGAGGCAAGTGTGT-1	Allele_A
CATAGGGAGGGTACTC-1	Allele_A
CCAGAGAAGGTACTAT-1	Allele_A
CCCAAATGTCAACCTG-1	Allele_A
CCCTAATTCAGCCAAC-1	Allele_A
CCCTAGTCACTACCCG-1	Allele_A
CCTGGCTTCGCATCGG-1	Allele_A
CCTTAGCCAACTTACT-1	Allele_A
CGCGTCAAGCCTGCTC-1	Allele_A
CTTAATCCATTACCGC-1	Allele_A
GGACGTTTCGCGATTA-1	Allele_A
GGCGTAGGTTGGCTTG-1	Allele_A
GGGTACTTCCATGACA-1	Allele_A
GGTACATCATTGGCAG-1	Allele_A
GGTGGATGTGGCTGAG-1	Allele_A
GTCGGGTCAAGCTAAC-1	Allele_A
TACAATGCATGGCAGC-1	Allele_A
TCGCGATAGATAGCGG-1	Allele_A
TGATGAGGTGCGGAAT-1	Allele_A
TGCTCACCATGATTGA-1	Allele_A
TGGTTTAGTGAGCGTG-1	Allele_A
TGGATTGTCCTCATTA-1	Allele_A
TGGCTCAGTAGTCCCA-1	Allele_A
ACAAGCGAGGTTCCGG-1	Allele_A
ACGTGAGAGTCGATCA-1	Allele_A
AGGGCAATCTAATGGT-1	Allele_A
ATCGGGCCAAGCATTA-1	Allele_A
CACCACCTCAGGCTAC-1	Allele_A
CTAAGGTCACTTGATT-1	Allele_A
CTATAGTAGGAATCGG-1	Allele_A
CTCAGTTTCCAGCCCT-1	Allele_A
CTGGTCAGTTGTAAGG-1	Allele_A
GGAGTCAAGTGAGGCA-1	Allele_A
GGGCCTATCAATGTGT-1	Allele_A
TAACTGACAACTACGG-1	Allele_A
TCCCTTAGTTGGCGCT-1	Allele_A
TCGTACCCAGCCTACT-1	Allele_A
TGCCGTGAGTGATGAA-1	Allele_A
TGTCGTTTCCATGTGA-1	Allele_A
AAAGTAGTCCAACTCT-1	Allele_A
AACCAAGGTGAGGCTG-1	Allele_A
AACGGGGCATGGCGAC-1	Allele_A
AAGGTAATCAGCCAAC-1	Allele_A
ACAACAGGTCATCAAC-1	Allele_A
ACAAGTTTCAGCGATC-1	Allele_A
ACCCTATTCGAACGTC-1	Allele_A
ACTGCTAAGGTAGCGA-1	Allele_A
AGCGTTATCCTTGGTT-1	Allele_A
AGTACAGGTCAGGGCA-1	Allele_A
ATAACGAAGCAAGGAT-1	Allele_A
ATCAAGGGTTAGCAAG-1	Allele_A
ATCCATAGTTGTCTAA-1	Allele_A
ATCCCATTCCTCGACC-1	Allele_A
ATGGTCATCGCGCACA-1	Allele_A
CAAGGATAGGTTCCGG-1	Allele_A
CAGGAACGTTATGGGA-1	Allele_A
CAGGCCATCCATCGCC-1	Allele_A
CAGGTCACAGCTACGA-1	Allele_A
CATACCAAGATTCGGC-1	Allele_A
CATATTGGTTGGCGAG-1	Allele_A
CCAACTGGTCTAGTAC-1	Allele_A
CCGTCCACAATCCTTG-1	Allele_A
CGTCGTAGTGGCGCAA-1	Allele_A
CGTTATAGTTGTGAGA-1	Allele_A
CTACCAAAGGATGCAG-1	Allele_A
CTCATAGAGATTACGT-1	Allele_A
GGACGTTTCGCGATTA-1	Allele_A
GGCAATGAGGATCATT-1	Allele_A
GGTAAATGTAGTGATG-1	Allele_A
GGTCATTGTCAAGGAC-1	Allele_A
GTACTCCCATTAGTCT-1	Allele_A
GTCTGTCCATGCTGCT-1	Allele_A
TAAGCAAAGGTAGCGA-1	Allele_A
TAGTTCCTCCCTTGAT-1	Allele_A
TATCCCACACCTGCTG-1	Allele_A
TATGTCAGTTCACGAT-1	Allele_A
TCAATCTCACATTCGC-1	Allele_A
TCCATTATCAATTGCG-1	Allele_A
TCCCTTAGTTGGCGCT-1	Allele_A
TGGACGTTCCCTCTAG-1	Allele_A
AAGCTCTGTCTGGCAC-1	Allele_A
AATCTCCTCTATGAGT-1	Allele_A
AATGCGAGTCAATCAC-1	Allele_A
ACAATGAAGCTGGATC-1	Allele_A
ACTATCAGTCATCAGT-1	Allele_A
AGGAACTAGTAAGTCT-1	Allele_A
ATCCCAAAGTGACCCG-1	Allele_A
CAAGCCACATCGGTGA-1	Allele_A
CAGCAATCACAATCGG-1	Allele_A
CCAGCTAGTTGAGTTC-1	Allele_A
CGATCTAAGTACGCTA-1	Allele_A
CGGTATTGTAAGTTCC-1	Allele_A
CTGAATGTCACAGCTA-1	Allele_A
CTGCAATGTTAGACTC-1	Allele_A
CTTCGGTCAACTATCT-1	Allele_A
GGTGGCAGTTGGATGA-1	Allele_A
GTCCATTTCCCCAGCT-1	Allele_A
GTCCGTAGTATGGTCT-1	Allele_A
TAAGGCTCAAACCGCA-1	Allele_A
TATGAGGGTTTGGTAC-1	Allele_A
TGAACCTGTGACTTCG-1	Allele_A
TGCCCTCAGAACCATT-1	Allele_A
AACATCACAATCTAAG-1	Allele_A
AACCCTAAGGCACGAA-1	Allele_A
ACAATCACACTTGCGT-1	Allele_A
ACGCTTGGTTCGCGTA-1	Allele_A
ACTCGCCTCTAGTGAT-1	Allele_A
AGTCAATTCCGTCCGT-1	Allele_A
AGTTATCAGGAGGATT-1	Allele_A
CCTGATGGTGCGTACC-1	Allele_A
CGGTCAACATGGATGT-1	Allele_A
CGTAGGGGTTATCCAA-1	Allele_A
CTCATTGCAAATCGTA-1	Allele_A
CTCGTAAAGGGCAGAC-1	Allele_A
GGAGCTGGTAGGTCGG-1	Allele_A
GTACAACCATGCTGTC-1	Allele_A
GTCATTTCAAATCATG-1	Allele_A
TACCATTCATTAGCTT-1	Allele_A
TAGGTTTAGGGTAGGC-1	Allele_A
TCCAGTTTCCTCATCG-1	Allele_A
TCTCGATTCCCCATCA-1	Allele_A
TGGGCTTAGCATATAC-1	Allele_A
TGTCTGTTCGACCCAG-1	Allele_A
AAGCTCTGTCTGGCAC-1	Allele_A
ATCCATAGTTGTCTAA-1	Allele_A
CAAAGGTAGTAGTTCG-1	Allele_A
CAAGCCACATCGGTGA-1	Allele_A
CAAGGTGAGTAGTCTG-1	Allele_A
CCAGCTAGTTGAGTTC-1	Allele_A
CGATCTAAGTACGCTA-1	Allele_A
CGGTATTGTAAGTTCC-1	Allele_A
CTCATGGGTAACGTAG-1	Allele_A
CTGCAATGTTAGACTC-1	Allele_A
CTTCGGTCAACTATCT-1	Allele_A
GGCGAATGTGAAGCGT-1	Allele_A
GGTGGCAGTTGGATGA-1	Allele_A
GTCCGTAGTATGGTCT-1	Allele_A
TACATAGCACTTGCAC-1	Allele_A
TGAACCTGTGACTTCG-1	Allele_A
TGGGGTTTCTCACTCG-1	Allele_A
AACATCACAATCTAAG-1	Allele_A
ACAATCACACTTGCGT-1	Allele_A
ACGAATGGTGAGGATC-1	Allele_A
ACTCGCCTCTAGTGAT-1	Allele_A
AGCGTTATCAGGAGCA-1	Allele_A
AGTTATCAGGAGGATT-1	Allele_A
ATTGAGGGTTGCTTAA-1	Allele_A
CCAGTTAAGGGGTTAG-1	Allele_A
CCTGATGGTGCGTACC-1	Allele_A
CGGTCAACATGGATGT-1	Allele_A
CGTAGGGGTTATCCAA-1	Allele_A
CTATAGGTCCGCATCC-1	Allele_A
CTCGTAAAGGGCAGAC-1	Allele_A
CTGTGTCCACCTGCTG-1	Allele_A
GCGTAGCCAACATTAG-1	Allele_A
GGCTGACCACTATCGC-1	Allele_A
GGTTAATTCGTAATGT-1	Allele_A
TACATCAGTAGTAGCA-1	Allele_A
TACCATTCATTAGCTT-1	Allele_A
TCTCGATTCCCCATCA-1	Allele_A
TGCTAACGTTGCAATC-1	Allele_A
TGGACTCAGTCGACCG-1	Allele_A
TGGGCTTAGCATATAC-1	Allele_A
AAATGCTTCGAGTACC-1	Allele_A
AAGGATGCACCTATCA-1	Allele_A
AAGTCAGGTGGCCTAC-1	Allele_A
AATGGGTAGTCGCAAC-1	Allele_A
ACAATGAAGCTGGATC-1	Allele_A
ACACATTAGGTGAAGT-1	Allele_A
ACCATAACAGCAGGAG-1	Allele_A
ACCATTGAGGAGTACG-1	Allele_A
ACCCTATTCGAACGTC-1	Allele_A
ACCTCGCTCCTCGACC-1	Allele_A
ACGCGAGGTTGAAGTG-1	Allele_A
ACTCCACCACTTCATG-1	Allele_A
ACTTACCTCTATCCAC-1	Allele_A
AGTATTCAGCCTGAGT-1	Allele_A
AGTCTTAGTTTCCTAT-1	Allele_A
AGTTAGCCAGCTCTCG-1	Allele_A
AGTTGCATCCATAGTG-1	Allele_A
AGTTTAGCATCCTACA-1	Allele_A
ATGCTCCCACTCAATT-1	Allele_A
ATGGCTTGTAACGCGG-1	Allele_A
ATGGCTTGTTTAGGAG-1	Allele_A
ATTACAGCACTTGGAG-1	Allele_A
ATTCTCATCCGCAAGT-1	Allele_A
ATTGAGGGTGAGTAGC-1	Allele_A
CAAGCCACATCGGTGA-1	Allele_A
CAAGGAACAGTTGGTG-1	Allele_A
CACCGATAGCAACCCG-1	Allele_A
CACGATTGTTCGGGTC-1	Allele_A
CAGTAGCTCGTACTTC-1	Allele_A
CATAACTAGCCCGTAG-1	Allele_A
CATGCTGGTTATGAGG-1	Allele_A
CCACCTTGTCAGTAAG-1	Allele_A
CCAGACTAGGATTGGG-1	Allele_A
CCATACTTCAGGTCAC-1	Allele_A
CCCAAATGTCAACCTG-1	Allele_A
CCCAATTTCCGTAATG-1	Allele_A
CCCAGTGAGATTCCAG-1	Allele_A
CCGTGCAAGGAATCGG-1	Allele_A
CCTACCGCATCGATCC-1	Allele_A
CCTGAGACAAGCGTAT-1	Allele_A
CCTGTAAAGTATGGTT-1	Allele_A
CGATGGGGTAACGCTT-1	Allele_A
CGATTAGTCCTGACTT-1	Allele_A
CGGCTCAAGGGTACTC-1	Allele_A
CGTTCACCAAGTAGCT-1	Allele_A
CGTTGGGTCCCCTGAC-1	Allele_A
CTCACCATCCACCAGG-1	Allele_A
CTCCAAGGTGGCAGCA-1	Allele_A
CTCGGTTCAAGTTCAA-1	Allele_A
CTGCCATCATCCACAC-1	Allele_A
CTGCCTATCATACTGG-1	Allele_A
CTTGCGGAGAAGCACG-1	Allele_A
GCAAACCTCATCGTGA-1	Allele_A
GCACGTTAGGAATGGT-1	Allele_A
GCACGTTAGGCGATTC-1	Allele_A
GCTCAAATCCACGGCA-1	Allele_A
GCTCCATCAATAGGTC-1	Allele_A
GCTCGCTTCAATCCCT-1	Allele_A
GCTTGAATCGTCTCCA-1	Allele_A
GGACGTTTCCGTGTCC-1	Allele_A
GGAGTAACAAGGTCCA-1	Allele_A
GGATGTTCAGCAGTAT-1	Allele_A
GGCCAACCATGATCCC-1	Allele_A
GGCGTGAGTTGTCACG-1	Allele_A
GGTAGTAGTTAATGCC-1	Allele_A
GTACAAGGTTGCCTGA-1	Allele_A
GTAGCGAAGCAACTCA-1	Allele_A
GTCCCATCAGCTCTGT-1	Allele_A
GTCCGTAGTTAACGTC-1	Allele_A
GTCCGTGAGTGCTGGT-1	Allele_A
GTTCTCACATTCAACT-1	Allele_A
TACCCAAAGATTGAGA-1	Allele_A
TAGTGGGAGCCATAGC-1	Allele_A
TATAGGCCAAATTACG-1	Allele_A
TATGAGGGTTTGGTAC-1	Allele_A
TATGTTGGTGATTACC-1	Allele_A
TCAGCGCGTCATCCCT-1	Allele_A
TCCCCAATCATGTCGA-1	Allele_A
TCGCATCCAAGGTCCA-1	Allele_A
TCGCCTGCATTACAGA-1	Allele_A
TCTACTTGTAACGCTT-1	Allele_A
TCTCGCGCATCGGGAC-1	Allele_A
TGAGCTTGTCATCGTG-1	Allele_A
TGCACCCTCGATGTGC-1	Allele_A
TGCTAACGTGGCGTTC-1	Allele_A
TGCTATGAGGCTTCGG-1	Allele_A
TGGTTAACATAGGTAC-1	Allele_A
AACTTCTCAAGCTGAT-1	Allele_A
AAGCACCTCATGGCTA-1	Allele_A
AAGGTATGTTCCGTTC-1	Allele_A
AATATGCTCCATAGAT-1	Allele_A
AATCGAGGTCTCCAGA-1	Allele_A
AATTACGCAATAGAGG-1	Allele_A
ACACAACCAGCTAAGT-1	Allele_A
ACAGCTTGTAGCGCGA-1	Allele_A
ACATAGCCAAATCAGC-1	Allele_A
ACCAAACCAAACTGTA-1	Allele_A
ACCCTATTCGAACGTC-1	Allele_A
ACCGCCAAGGGTAGAT-1	Allele_A
ACGGTCACAACTTCGC-1	Allele_A
ACTATCAGTCATCAGT-1	Allele_A
ACTGGTCAGCCTCTAT-1	Allele_A
ACTTTGAGTCTAGCAT-1	Allele_A
AGAAGTCAGGTCATGC-1	Allele_A
AGACGATAGCAATGAA-1	Allele_A
AGCACGTTCCCATGCC-1	Allele_A
AGGGCATGTTGGTAAG-1	Allele_A
AGTCACGCATGAAGGA-1	Allele_A
AGTGCGCCAGTTAGAC-1	Allele_A
ATAGCAAAGGGGACAC-1	Allele_A
ATAGCGAGTTGGACCC-1	Allele_A
ATGAAAGTCATGCCGG-1	Allele_A
ATGTCAACAACCAAGT-1	Allele_A
ATGTCCTTCATCTCAC-1	Allele_A
ATGTGAGGTCCATCAG-1	Allele_A
ATTCTCATCCGCAAGT-1	Allele_A
ATTGGCGCACCTCGTG-1	Allele_A
CAATTTCCACAACGTG-1	Allele_A
CACCAATGTTGCCCTT-1	Allele_A
CATAGGTCAAGGTTCG-1	Allele_A
CCAGATGCATCACATT-1	Allele_A
CCAGCAACACTCGGTT-1	Allele_A
CCAGGCATCGCTGAGT-1	Allele_A
CCCGTTGCAACGGTGC-1	Allele_A
CCGTCCACAATCCTTG-1	Allele_A
CCGTGCAAGGAATCGG-1	Allele_A
CCGTTCGCAAGTGCTG-1	Allele_A
CCTCTAACATCGCTGT-1	Allele_A
CCTGAATGTTGCTAAC-1	Allele_A
CGCATCTCAGTAATCA-1	Allele_A
CGCCTGAAGCGGATTC-1	Allele_A
CGCCTGTTCAGGTGAG-1	Allele_A
CGGGTAGGTAGTGCAA-1	Allele_A
CGTCCGTTCACCAAGC-1	Allele_A
CTAACATAGCTACGCG-1	Allele_A
CTAAGGGAGTACGCAC-1	Allele_A
CTCAAAGTCTGGATCA-1	Allele_A
CTTCGGCTCCTGACCC-1	Allele_A
GCAAAGGTCGAAGTCC-1	Allele_A
GCACAATCAATACTAG-1	Allele_A
GCACGTTAGGAATGGT-1	Allele_A
GCTAGTCAGCGGACTT-1	Allele_A
GCTTCACCAAACTGAC-1	Allele_A
GGACACCCATAGATCA-1	Allele_A
GGAGCTAAGGTAGAGT-1	Allele_A
GGCCAACCAATTGCTT-1	Allele_A
GGCGCTTGTGCATCCA-1	Allele_A
GGGCCTATCACTAGCA-1	Allele_A
GGTGACTTCAATCACG-1	Allele_A
GGTGCATTCCGCTACC-1	Allele_A
GGTTGGTTCATGAACT-1	Allele_A
GTAAACGGTCAGGCTC-1	Allele_A
GTAAACGGTTCAAGTC-1	Allele_A
GTCCGCTTCCAACTTC-1	Allele_A
GTGAACAGTGCAGCGA-1	Allele_A
GTGAATGGTGATTAGG-1	Allele_A
GTGAGTGAGCATCCGG-1	Allele_A
GTGCACTAGCTGGACT-1	Allele_A
GTGTGGTTCCCTGGTC-1	Allele_A
GTTAATGCATCCTTAG-1	Allele_A
GTTAGGCTCATGGCTA-1	Allele_A
GTTAGGCTCGCGATTA-1	Allele_A
TAACGCGCATCGTAGG-1	Allele_A
TAAGCACCATTGACGG-1	Allele_A
TACCAATAGCAATCAT-1	Allele_A
TACTGTTCAAACTAGC-1	Allele_A
TAGCTCAAGCATCAAT-1	Allele_A
TATATCCCAGGAATGA-1	Allele_A
TCAACCTTCGCATGTA-1	Allele_A
TCACGGACACTATCAT-1	Allele_A
TCACGTCCACCTATGC-1	Allele_A
TCCCAATTCTAGTCCT-1	Allele_A
TCCCCAGCATGACAGT-1	Allele_A
TCGACCTCATCCTTGA-1	Allele_A
TCGACTGGTCTGTGTG-1	Allele_A
TCGCCTTGTGAGCAAC-1	Allele_A
TCGTTGAAGGAGCCTT-1	Allele_A
TCTACGAAGCAAGGGC-1	Allele_A
TCTACTTGTGAAGCCG-1	Allele_A
TCTATCTGTCTAGTAC-1	Allele_A
TCTCATCAGCAACCGT-1	Allele_A
TCTGCATTCTGGCATA-1	Allele_A
TGATAGAAGCATAGTT-1	Allele_A
TGGGATAGTTCCCAAG-1	Allele_A
ACCTGATGTGCATTAC-1	Allele_A
CACCGATAGCAACCCG-1	Allele_A
CAGGGCTCACTACCGT-1	Allele_A
CCTGGCTTCGCATCGG-1	Allele_A
GCGCTTAGTCAATGTC-1	Allele_A
GCTGAGAAGTGCGGTT-1	Allele_A
GGATGTGAGGGTATCC-1	Allele_A
GTACGTTGTTCCAGCA-1	Allele_A
TCCATGAAGCCCGTAG-1	Allele_A
TCTGGATGTTCGCAGC-1	Allele_A
TGAACCTGTGACTTCG-1	Allele_A
TGCCCTCAGGTATCCA-1	Allele_A
AGACACAGTTGTAAGG-1	Allele_A
GGACATTCACCATCAC-1	Allele_A
TAGGGTAGTGGCAGCA-1	Allele_A
AACGACTCAATTCGGG-1	Allele_A
AAGCAAATCCTGATAG-1	Allele_A
ACAGGGATCAGGGAAT-1	Allele_A
AGAAGTCAGTCATGTG-1	Allele_A
ATAAGTGAGAATCCAT-1	Allele_A
ATCCTCACAAATCTAG-1	Allele_A
CACTCCATCCCCTTAG-1	Allele_A
CAGCAATCAGGACTAT-1	Allele_A
CGGGCTATCAAGTAGA-1	Allele_A
GTGCACTAGCTGGACT-1	Allele_A
GTGCTATGTTCCCAAG-1	Allele_A
TACAATGCATGGCAGC-1	Allele_A
AAACGAATCCTTCGTG-1	Allele_A
AAAGTCAAGGAGCCTT-1	Allele_A
AACCTAACAACCTCTA-1	Allele_A
AACGTAAAGCGGATCT-1	Allele_A
AAGCATCCAATGCCGA-1	Allele_A
AAGCTCGCATGGCGAC-1	Allele_A
AAGGGGTCAGTTAGAC-1	Allele_A
AATATGCTCATGCAGC-1	Allele_A
AATATGGAGTTGGCTA-1	Allele_A
AATCACTAGTGGCGAA-1	Allele_A
AATCGTTAGGGGTAAT-1	Allele_A
AATGACCCAGGAATCT-1	Allele_A
ACAAGTTTCCGTTGGG-1	Allele_A
ACACAACCAGCTAAGT-1	Allele_A
ACAGCAAGTTAGTTGC-1	Allele_A
ACAGGGATCTAGCCGG-1	Allele_A
ACAGGGATCTATGCTC-1	Allele_A
ACCCCGTTCCAGGTGT-1	Allele_A
ACGGCTTAGTACGGGA-1	Allele_A
ACGTCCCTCAGGATGG-1	Allele_A
ACTATTCCATTGGCGA-1	Allele_A
ACTCATTCACAATCGG-1	Allele_A
ACTCATTCAGCACTTC-1	Allele_A
ACTGTGATCAGCAGTC-1	Allele_A
ACTTTAGGTCAGGAGT-1	Allele_A
AGACGGATCATACAGT-1	Allele_A
AGAGAGAAGAATCACT-1	Allele_A
AGCCACTAGCCTGGTG-1	Allele_A
AGCCTGGTCCGTTAGA-1	Allele_A
AGCGATAGTGAGATTG-1	Allele_A
AGCGCAGGTTTGGAAG-1	Allele_A
AGCTGTTGTGAGCGAT-1	Allele_A
AGGACCCCACCTCGAT-1	Allele_A
AGGCCCATCATATCCC-1	Allele_A
AGGCGGACACGCCATT-1	Allele_A
AGGGCATGTAGGCTGG-1	Allele_A
AGGGCTAAGTCAAGTT-1	Allele_A
AGGGTTGAGGCGATGA-1	Allele_A
AGTATTCAGGATTACT-1	Allele_A
AGTGATGGTTTGGCGC-1	Allele_A
ATATCCTCATGGCAGC-1	Allele_A
ATATGGCCATAGGCAT-1	Allele_A
ATCAACTAGCTAGTGC-1	Allele_A
ATCTCCACATAACCGG-1	Allele_A
ATCTTAGGTTGTGACT-1	Allele_A
ATTACCCTCACATACG-1	Allele_A
ATTCGTTCAATATCTC-1	Allele_A
CACATAGTCCTGCTGC-1	Allele_A
CACGGTTAGGAACCAG-1	Allele_A
CACTCCGCAGCAGTCA-1	Allele_A
CAGGTCACAGCTACGA-1	Allele_A
CAGGTGAAGTCGCAAC-1	Allele_A
CAGTTACGTGCAGCTC-1	Allele_A
CATAGCGCATTCATAC-1	Allele_A
CATCATTCACTTGCGT-1	Allele_A
CATCGTTTCCCTCTAG-1	Allele_A
CATGGTTGTAAGGTAT-1	Allele_A
CATTTCGCAACATGGT-1	Allele_A
CATTTGCTCCTTAACC-1	Allele_A
CCAAAGTCACCACAGA-1	Allele_A
CCAGACCGTGATGATG-1	Allele_A
CCAGTCCTCCTTCGCA-1	Allele_A
CCGCATTCACATTACT-1	Allele_A
CGAATCTGTTCGAGTT-1	Allele_A
CGAATCTGTTTACCGG-1	Allele_A
CGACTGGTCCACGGCA-1	Allele_A
CGAGGGACAATCATCT-1	Allele_A
CGATAACCAAATCAGC-1	Allele_A
CGCCATGAGATTCCCT-1	Allele_A
CGGATTCAGCGGTCAT-1	Allele_A
CGGGTTACATCCTCGG-1	Allele_A
CGGTGTTAGGATTGCC-1	Allele_A
CGGTTCTCAGGTTCAG-1	Allele_A
CGTATGATCAGGTCTA-1	Allele_A
CGTGAGAAGCCTCTGC-1	Allele_A
CGTTGGACAAATGACC-1	Allele_A
CTAAGCCAGCCTCTGC-1	Allele_A
CTAGTATAGCTACCAA-1	Allele_A
CTATGCAAGTTGCTTC-1	Allele_A
CTCAGCTCATGCTGCT-1	Allele_A
CTCATGAAGTAATGTC-1	Allele_A
CTCATTATCACGGAAG-1	Allele_A
CTCATTGCAAATCGTA-1	Allele_A
CTCTAGCCACTTGCGT-1	Allele_A
CTGCTGCTCCTGTGCC-1	Allele_A
CTGTGGGTCGTCTCCA-1	Allele_A
CTTGGGACACCAACGA-1	Allele_A
GCAAAGGTCAGTTGCA-1	Allele_A
GCAACGGGTGAACCAA-1	Allele_A
GCAATAGGTTCGTGAT-1	Allele_A
GCAATTTAGTTACGAT-1	Allele_A
GCCCAAGTCCTCTCTC-1	Allele_A
GCCGAACCACCTTAAT-1	Allele_A
GCCGTTAGTAAGCAGC-1	Allele_A
GCGAGTTTCTGGCTCC-1	Allele_A
GCGATTCAGCTAGCGT-1	Allele_A
GCGCAAGGTGGACCTC-1	Allele_A
GCGCTTAGTCAATGTC-1	Allele_A
GCGTATTGTGAGCGAT-1	Allele_A
GCGTTTCCATCCTTGA-1	Allele_A
GCTACTGGTGAGTGTA-1	Allele_A
GCTGTTGGTTGGTCAT-1	Allele_A
GGACACGGTCATTAGC-1	Allele_A
GGACTCACATAACTGA-1	Allele_A
GGAGAGGAGTAGGATA-1	Allele_A
GGATATGGTGAGTATG-1	Allele_A
GGATTCGCAGGCAACC-1	Allele_A
GGCACACCACCTGTAC-1	Allele_A
GGCCAACCAAGCGACC-1	Allele_A
GGCCAACCATGATCCC-1	Allele_A
GGGCGTAGTAATGTCC-1	Allele_A
GGGTCAAAGGCAATGG-1	Allele_A
GGGTCCATCTATCCTA-1	Allele_A
GGGTGTCCAACTTAGA-1	Allele_A
GGTAGCGGTATGTCAC-1	Allele_A
GGTGACTTCAATCACG-1	Allele_A
GGTGACTTCCCTTGCA-1	Allele_A
GTAACCATCCATCACT-1	Allele_A
GTAACCGCATCGGTTC-1	Allele_A
GTAGGCAAGCGAATCC-1	Allele_A
GTAGTTGTCCTGCACC-1	Allele_A
GTCGGGTCATTCGTGC-1	Allele_A
GTCTACTTCTCATTGC-1	Allele_A
GTCTCGCTCCGCCATC-1	Allele_A
GTCTTCACAAGTGAGA-1	Allele_A
GTGTAAGGTGAAGGTC-1	Allele_A
GTTAAGCCAAATCATG-1	Allele_A
GTTCAGGCAACCTCTA-1	Allele_A
TAAGGGGTCCCGCTGT-1	Allele_A
TAAGTGAAGTGAGAGT-1	Allele_A
TACCAAGTCAGTATCG-1	Allele_A
TACCGGACAGCCATAG-1	Allele_A
TACTCATCAGTAATGC-1	Allele_A
TAGTTCCTCCCTTGAT-1	Allele_A
TATCGGGCACCTTCGG-1	Allele_A
TATCGGGCAGCCATTC-1	Allele_A
TCACTCACATTGGCGA-1	Allele_A
TCGAATTAGCAAGCCT-1	Allele_A
TCGATTTCAAACCAAC-1	Allele_A
TCGCTTACACATACCC-1	Allele_A
TCGGGTTAGCTAACCA-1	Allele_A
TCGGTATGTTAACGCT-1	Allele_A
TCGTTAGAGTACGCTA-1	Allele_A
TCGTTTGCAATTCGTT-1	Allele_A
TCTGCACCAAGTAACC-1	Allele_A
TCTGCACCAAGTCGGC-1	Allele_A
TCTGGTAAGAAGCGAT-1	Allele_A
TGAACAGGTGATGCCC-1	Allele_A
TGAGTTACAGCACTAG-1	Allele_A
TGCACAATCTGGTAGC-1	Allele_A
TGCATTAGTGAGGCCA-1	Allele_A
TGCCTCTGTAATGCCT-1	Allele_A
TGCTAACGTGGAAGCT-1	Allele_A
TGCTCCGCAACATGAC-1	Allele_A
TGGACGTTCCCTCTAG-1	Allele_A
TGTCCCTGTCTAATGC-1	Allele_A
TGTCGATGTGAGGTAC-1	Allele_A
TGTGGTTGTCAAGTAG-1	Allele_A
AACTTCTCAAGCTGAT-1	Allele_A
ACGAGTAGTTATCCAA-1	Allele_A
CCTAGGGTCCTCATAC-1	Allele_A
GCACAATCAATACTAG-1	Allele_A
GCTAGTTGTGATGATG-1	Allele_A
TGGATTGTCCTCATTA-1	Allele_A
ACGGGCAGTGAGGACT-1	Allele_A
AGCACTATCAGCCAAC-1	Allele_A
CTGTCAAAGTTAGCTG-1	Allele_A
GTCCATTTCCCCAGCT-1	Allele_A
GTGTAAGGTGAAGGTC-1	Allele_A
TCTGCCTGTAGTAGCA-1	Allele_A
TGGGCTTAGCATATAC-1	Allele_A
TGGTCCTCATCAATCT-1	Allele_A
TGTCCCGCAGGCAGGA-1	Allele_A
TGTGCTGGTCCATCCT-1	Allele_A
AAACCCGCATTAGAGC-1	Allele_A
AAACGTAAGCCACTCC-1	Allele_A
AAAGGTTGTTATCGAC-1	Allele_A
AACGACTCATCGTAGG-1	Allele_A
AAGCCGGGTTCACGCA-1	Allele_A
AAGTGTCCAATCTGAA-1	Allele_A
AATGACCCATAACGGT-1	Allele_A
AATGGGACACATTCCA-1	Allele_A
ACACATTAGGTGAAGT-1	Allele_A
ACCTTCACACCTTCCC-1	Allele_A
ACGCTTGGTAAGCAAT-1	Allele_A
ACTAACTAGCAATTAC-1	Allele_A
ACTGCCTCAGGGACAG-1	Allele_A
AGCTATGTCACGTGCG-1	Allele_A
AGGAGCCAGCGAGCTT-1	Allele_A
AGTACCATCACGCCGA-1	Allele_A
AGTGAATGTTTCGTAA-1	Allele_A
AGTGCTTGTTGACGCC-1	Allele_A
AGTTGAGGTTAAGCAG-1	Allele_A
ATCATCTCAGGACTTG-1	Allele_A
ATCGCATGTATTGACC-1	Allele_A
ATGGACTCATTACTCG-1	Allele_A
ATGGTCATCGCGCACA-1	Allele_A
CAACGATCACTCAGCT-1	Allele_A
CACTCACCACCATACC-1	Allele_A
CAGCTATGTTGGAGAC-1	Allele_A
CAGGATAGTAAGTACG-1	Allele_A
CAGGATAGTTTCCTTG-1	Allele_A
CATACAACAACTACGG-1	Allele_A
CATCATTCAATGCCTC-1	Allele_A
CATGGTCAGCCATACA-1	Allele_A
CATTTAGGTGAACTGA-1	Allele_A
CCAATTTCAGGATACT-1	Allele_A
CCAGAGGGTGAGAGCT-1	Allele_A
CCCATCATCAGCTGCG-1	Allele_A
CCCTAGTCACTACCCG-1	Allele_A
CCGTAGTAGGATTACT-1	Allele_A
CCGTTCGCAAGTGCTG-1	Allele_A
CCGTTGCTCCTCATTA-1	Allele_A
CCTACCGCAATTGGAC-1	Allele_A
CCTCAGCTCAAGTTCG-1	Allele_A
CGAGCAGGTCTGTGGC-1	Allele_A
CGGTAATCAGGTAGTT-1	Allele_A
CGTTACTTCGAATGGG-1	Allele_A
CTAATCCTCAGTAGCC-1	Allele_A
CTACGTCCAAATCCAA-1	Allele_A
CTACTGTTCCAACTCT-1	Allele_A
CTATGCAAGAACCAGG-1	Allele_A
CTGCTCGCAGCTACGA-1	Allele_A
CTGTCAAAGTTAGCTG-1	Allele_A
GCACGGTCAATGCCGA-1	Allele_A
GCCGAACCATCCCAGT-1	Allele_A
GCTCAAATCCACGGCA-1	Allele_A
GGACTTATCCCAGAGT-1	Allele_A
GGCACGAGTGCGGACA-1	Allele_A
GGTAATGGTCAATGGA-1	Allele_A
GGTACGAAGCCCGTCT-1	Allele_A
GGTCAATCAAGGTGAA-1	Allele_A
GGTCAATCAAGTTCCC-1	Allele_A
GGTCGATTCTAGGCAC-1	Allele_A
GTCAAACCACTTGCTA-1	Allele_A
GTGGAACGTTCGCACA-1	Allele_A
TAAGTCCGTTGCCTAG-1	Allele_A
TACGCCCTCACGCAAC-1	Allele_A
TAGGAGTAGGTTGCGT-1	Allele_A
TAGGTTTAGGCTATAT-1	Allele_A
TATAGGGGTTTCACGG-1	Allele_A
TATCTCATCCTCTCGA-1	Allele_A
TCAACCTTCGCATGTA-1	Allele_A
TCATAACAGGTCATTG-1	Allele_A
TCATCAAGTCTTGACG-1	Allele_A
TCCATCACATTGGCAG-1	Allele_A
TCGGTCAGTTTCCGAG-1	Allele_A
TGAGTAGGTTCGCATG-1	Allele_A
TGCGTAATCCCTGTCA-1	Allele_A
TGTCGAATCCTGATTC-1	Allele_A
TGTCTGTTCGACCCAG-1	Allele_A
AGTACGGAGGGGCAAC-1	Allele_A
ATAGTCCGTAGGTTAG-1	Allele_A
CATCACAAGGAACCAG-1	Allele_A
CGTTTCACAAAGGACA-1	Allele_A
CTTAGTGAGGGTAGAT-1	Allele_A
CTTCATATCAATCAGT-1	Allele_A
GCAAAGGTCAGTTGCA-1	Allele_A
GTCCGTGAGTGCTGGT-1	Allele_A
GTGCTCAGTTGCGTAT-1	Allele_A
TCTAAGGTCCTTCGGC-1	Allele_A
AAGCAACAGTTAGCAT-1	Allele_A
AGCACGTTCGATGACC-1	Allele_A
AGTTATCAGGAGGATT-1	Allele_A
CACTCACCACCTGCTG-1	Allele_A
CCGCTTATCGACTTAG-1	Allele_A
CGTTGTAAGTGACGAG-1	Allele_A
CTACTGTTCCAACTCT-1	Allele_A
GCAACTATCGCTTCAT-1	Allele_A
GTCTCACCACAACGGC-1	Allele_A
TACAAGCCAGCACCAA-1	Allele_A
TACCTAAGTCATCAGT-1	Allele_A
TCAGCATGTTAAGGAT-1	Allele_A
TCGACCTCAATATCCT-1	Allele_A
TGTCCCGCACTCGCTG-1	Allele_A
AGGCAGGCAACTTAGA-1	Allele_A
ATCTGGATCGCATCGG-1	Allele_A
CTAGAAGGTTATGTGC-1	Allele_A
GCAGGGACATTCCTGA-1	Allele_A
TCGTTAGAGTACGCTA-1	Allele_A
AAACTCACAACTAGCG-1	Allele_A
ACGGGTTTCCCGCATC-1	Allele_A
ATCACATAGCGCATAC-1	Allele_A
CATGCTGGTTATGAGG-1	Allele_A
CCGTTGCTCCTCATTA-1	Allele_A
CGAATCTGTTCGAGTT-1	Allele_A
CTAAGGTCACTTGATT-1	Allele_A
CTATGCAAGAACCAGG-1	Allele_A
CTTCATATCAGCTGCG-1	Allele_A
TACCATTCATTAGCTT-1	Allele_A
TCACGGACACTATCAT-1	Allele_A
TCGGTCAGTTTCCGAG-1	Allele_A
TGTCCCGCACTCGCTG-1	Allele_A
GGGATATAGGTCCACG-1	Allele_A
AGGCTTATCATCGTCT-1	Allele_A
ATAGCCTGTGAACCAA-1	Allele_A
CAGTAGCTCGTACTTC-1	Allele_A
CCAACCTCAACTGGAT-1	Allele_A
CCTACGGAGTGCCTGG-1	Allele_A
CCTAGCGAGCGAGTTC-1	Allele_A
CGGATTCAGTGGGTTC-1	Allele_A
CTATAGGTCATAGATC-1	Allele_A
GCACACTAGCCCTGCT-1	Allele_A
GCGTTTCCATTCATGT-1	Allele_A
GGATGGATCATGCTAG-1	Allele_A
GGCTGAGGTTTCGAGT-1	Allele_A
GGTATTGTCAATGTCG-1	Allele_A
GTACTAACATTAGCAA-1	Allele_A
GTCCATCCAATCTCCA-1	Allele_A
GTGCGAAAGCTTCCTG-1	Allele_A
TACAGGCTCACCCTAT-1	Allele_A
TACCTCACATCCATAT-1	Allele_A
TAGCTAGTCTGGATTG-1	Allele_A
TAGTCCTTCATGCCGG-1	Allele_A
TCCCTTAGTTGGCGCT-1	Allele_A
GTTATCTCACCTCAGT-1	Allele_A
TCCATTCAGGTTGACC-1	Allele_A
ACAAGGCGTCTTGGAT-1	Allele_A
CACATTGAGTGCTGCG-1	Allele_A
GGTGTAAGTGGCAGCA-1	Allele_A
TACCAATAGCAATCAT-1	Allele_A
TACCTTGCAGCACTTC-1	Allele_A
TAGTGTTAGATTCAGT-1	Allele_A
TAGTTCTCAAGCTACG-1	Allele_A
TGCGGTTAGCTAGAGG-1	Allele_A
TGTCACCCAATTACCT-1	Allele_A
AGTTATCAGTGCCAGT-1	Allele_A
ATAAGTGAGAATCCAT-1	Allele_A
ATACCAACAATTCGCC-1	Allele_A
CATAGGGAGGGTACTC-1	Allele_A
GGATGGATCATGCTAG-1	Allele_A
TATGGCTGTTAGTGTC-1	Allele_A
TGGATAGGTGGGAATC-1	Allele_A
AAACCCGCATTAGAGC-1	Allele_A
AAACGTAAGCCACTCC-1	Allele_A
AACGTTGTCGATGCAC-1	Allele_A
AAGTTGGGTTGGCGAG-1	Allele_A
ACAGGCGGTATGTGGA-1	Allele_A
ACAGGGATCAATGTCG-1	Allele_A
ACGGCCATCACCATGA-1	Allele_A
ACGTCAATCAGTAGGG-1	Allele_A
ACGTCCCTCCCTTGCA-1	Allele_A
ACGTTAACAAATGCCG-1	Allele_A
ACTTAACAGGCTCTCC-1	Allele_A
AGAATCAAGAACCTTG-1	Allele_A
AGACACAGTTGTAAGG-1	Allele_A
AGCACGCCATCCTGGT-1	Allele_A
AGCCCCAAGGATAGTA-1	Allele_A
AGGAATATCCATCCTG-1	Allele_A
AGGACCCCATCCCATA-1	Allele_A
AGTACGGAGGGGCAAC-1	Allele_A
AGTGATTTCTCATTGC-1	Allele_A
AGTGTAAAGCCTGCGA-1	Allele_A
AGTTGAGGTTAAGCAG-1	Allele_A
ATAAGGATCCAGCTCC-1	Allele_A
ATCATCTCAGGACTTG-1	Allele_A
ATCCCCATCGATAGTT-1	Allele_A
ATGCCTGGTCAACCCA-1	Allele_A
ATTCGATAGCGATCTA-1	Allele_A
CAAAGGGTCTGGGCAT-1	Allele_A
CAAATGTTCAGGTGAG-1	Allele_A
CAAGGAACAGCAGTTG-1	Allele_A
CAAGGAACAGTTGGTG-1	Allele_A
CAAGGTAGTGCGTACC-1	Allele_A
CACGCAACAGCACTTC-1	Allele_A
CAGGTGAAGGTAGACG-1	Allele_A
CAGTCCTCACAGGATT-1	Allele_A
CATGAACCATGGTTGG-1	Allele_A
CATTTGCTCAATCTCC-1	Allele_A
CCCAAATGTCAACCTG-1	Allele_A
CCCGATTCAGTTGGCA-1	Allele_A
CCCGTAAGTAATTGGG-1	Allele_A
CCGACCTTCATGCTAG-1	Allele_A
CCGCATTCAGCTCAGA-1	Allele_A
CCGGAACCAGCAGGAG-1	Allele_A
CCGTCGTTCCCCATTG-1	Allele_A
CCTAATGAGCCTGTCC-1	Allele_A
CGAGCCTGTTAGACTC-1	Allele_A
CGCATCTCAGTAATCA-1	Allele_A
CGGATTCAGCGGTCAT-1	Allele_A
CGGCTCAAGTGATCCA-1	Allele_A
CGTACCTCACTTGGCT-1	Allele_A
CGTATATAGTAGAGGT-1	Allele_A
CGTCAATGTTAGTTCA-1	Allele_A
CGTTACTTCATGCCGG-1	Allele_A
CGTTCACCAAGTAGCT-1	Allele_A
CTACTCCGTGGGTCGA-1	Allele_A
CTACTTGCACTCATAT-1	Allele_A
CTAGCGCGTTTCGCAG-1	Allele_A
CTCAAAGTCTGGATCA-1	Allele_A
CTCAGCTCATTGCCCG-1	Allele_A
CTCATCACAAGTGCCA-1	Allele_A
CTCGCTGCAAGCGCAC-1	Allele_A
CTGATTAGTAACGACA-1	Allele_A
CTGTACGGTGACGAGT-1	Allele_A
CTTAGCTTCTAGTAAC-1	Allele_A
CTTGAATAGGCGTCCA-1	Allele_A
CTTGGGGTCCGGTGAT-1	Allele_A
GCAAAGGTCAGTTGCA-1	Allele_A
GCAAAGGTCGCTTGGG-1	Allele_A
GCACACTAGCCCTGCT-1	Allele_A
GCACTAGCACTAGCTC-1	Allele_A
GCATCCTCACAAGGTT-1	Allele_A
GCCATAATCGTACACA-1	Allele_A
GCCATTCCATGATATG-1	Allele_A
GCCGTTAGTAAGCAGC-1	Allele_A
GCGTAATCAACTCGTC-1	Allele_A
GCGTGAGGTTGCTGGC-1	Allele_A
GCGTGTTAGGTCATCA-1	Allele_A
GCTCATGGTGGGTCTC-1	Allele_A
GCTCTCATCCCTCACA-1	Allele_A
GCTTATAGTAACGCAA-1	Allele_A
GCTTATAGTTCTGGTG-1	Allele_A
GGACATTCACCATCAC-1	Allele_A
GGAGTAGTCACTCAGA-1	Allele_A
GGAGTCAAGTGAGGCA-1	Allele_A
GGCATGAAGGTGAAGT-1	Allele_A
GGCCAACCAATTGCTT-1	Allele_A
GGCTGACCAGGTAGCC-1	Allele_A
GGGGTTGGTGCACCGT-1	Allele_A
GGGTTGGGTGAGCCGA-1	Allele_A
GGTAGCGGTATGTCAC-1	Allele_A
GGTATGGAGGTGCTCG-1	Allele_A
GGTCAATCAAGTTCCC-1	Allele_A
GGTCTAATCGCATACA-1	Allele_A
GGTTAATTCTGGCTAA-1	Allele_A
GTAACCGCATCGGTTC-1	Allele_A
GTAATGGGTAGCGATA-1	Allele_A
GTAATGTTCGATGGAG-1	Allele_A
GTACAACCACCTTGAC-1	Allele_A
GTAGCAAGTTAGACCT-1	Allele_A
GTAGCCCGTGAGCCAG-1	Allele_A
GTAGGCAAGCGAATCC-1	Allele_A
GTATCCCCAACTATCT-1	Allele_A
GTATTCCTCCGGTTGG-1	Allele_A
GTCCGCTTCCAACTTC-1	Allele_A
GTGCGAAAGCTTCCTG-1	Allele_A
GTGTGTTGTTAGGCTT-1	Allele_A
GTGTTAGTCCGTAAGC-1	Allele_A
GTTAGGGAGGTCGAAG-1	Allele_A
GTTCACAAGTAGCACC-1	Allele_A
GTTGCCCTCGATGACC-1	Allele_A
GTTGGTCAGCTATCGA-1	Allele_A
TAACCTAGTTAGTAGG-1	Allele_A
TAATCCCTCCGGTAGT-1	Allele_A
TAGCTCAAGGTACAGG-1	Allele_A
TATACTGGTCCATAGT-1	Allele_A
TATCATGGTGCACGAG-1	Allele_A
TCACGATGTTATGCAC-1	Allele_A
TCGACCTCATCCTTGA-1	Allele_A
TCGACGTAGGATGGCA-1	Allele_A
TCGAGGTTCTCACACT-1	Allele_A
TCGCTCGCACTAACCC-1	Allele_A
TCTACTTGTGAAGCCG-1	Allele_A
TCTGGATGTTCGCAGC-1	Allele_A
TGAATCCGTTCCAGCA-1	Allele_A
TGATTCCTCGATCAAT-1	Allele_A
TGCACAGCATCCACTA-1	Allele_A
TGCATTAGTGAGGCCA-1	Allele_A
TGCCAGTAGAAGCTGG-1	Allele_A
TGCCGCTTCCCCATAT-1	Allele_A
TGCCGCTTCGAAGCCT-1	Allele_A
TGCCGCTTCTGGGCTG-1	Allele_A
TGCCTAGGTGATTACC-1	Allele_A
TGCTCACCATGATTGA-1	Allele_A
TGGCTAATCTATGAAC-1	Allele_A
TGGCTGACATGTCGGA-1	Allele_A
TGGGGTTTCTCACTCG-1	Allele_A
TGTAACTAGCATGCGT-1	Allele_A
TGTATGACATGAGCCA-1	Allele_A
TGTCGCCTCGCGACAT-1	Allele_A
TGTGAGGAGGCGATGA-1	Allele_A
AACCAACCACCATAGG-1	Allele_A
AACCGAAGTTCGCATG-1	Allele_A
AACGAATGTATAGTCC-1	Allele_A
AACTGAGGTGATGGAC-1	Allele_A
AAGTCAGGTGATGACA-1	Allele_A
AAGTCAGGTGGCCTAC-1	Allele_A
ACAGAACAGCAATTAC-1	Allele_A
ACAGTGAGTCATCATA-1	Allele_A
ACAGTTACAGGTTGGC-1	Allele_A
ACCATATAGAAGGGAA-1	Allele_A
ACCCTCTGTAGCGACG-1	Allele_A
ACGCCAACAAGTAACC-1	Allele_A
ACGTATTAGCATCCAA-1	Allele_A
ACTATCAGTGAGATAT-1	Allele_A
ACTTAACAGCTAGTTG-1	Allele_A
AGCCCCTTCAGTTGGC-1	Allele_A
AGCGCAGGTTTGGAAG-1	Allele_A
AGGCAATAGGAGTAGT-1	Allele_A
AGTACCTGTAACGATG-1	Allele_A
AGTCAGCTCTAGCCAA-1	Allele_A
AGTGAGTAGCATAGCC-1	Allele_A
AGTGCAAGTAACCGGG-1	Allele_A
AGTGCGCCACTAATGA-1	Allele_A
AGTTGGTCAAACCATA-1	Allele_A
ATATTCCCAACCTGAG-1	Allele_A
ATCCTGTTCTATCGGA-1	Allele_A
ATCGATTAGTCAATGT-1	Allele_A
ATCGGGCCAAGCATTA-1	Allele_A
ATGAACGGTTCCTTGC-1	Allele_A
ATGATGTTCCCGTGAG-1	Allele_A
ATTGAGGGTCAAGTAG-1	Allele_A
CAAACCATCGAACGAG-1	Allele_A
CAAAGGCGTGGCCATC-1	Allele_A
CAATGCATCATGTAAC-1	Allele_A
CACATTGAGTGCTGCG-1	Allele_A
CACTCACCATTAGTAG-1	Allele_A
CAGGCGAGTTGAGGAC-1	Allele_A
CATGGTCAGCCATACA-1	Allele_A
CATTAGTAGCAATTCG-1	Allele_A
CCACGAACAAACTAGC-1	Allele_A
CCAGCAACACTCGGTT-1	Allele_A
CCATACTTCAGGTCAC-1	Allele_A
CCATGTCCAATTCGCC-1	Allele_A
CCGCTAGAGGTAACGG-1	Allele_A
CCTCAATTCCATCCGC-1	Allele_A
CCTGTGAGTGGCTTCA-1	Allele_A
CCTTAGCCAACTTACT-1	Allele_A
CCTTTGGTCTATCGGA-1	Allele_A
CGACAATCAAGGTAAG-1	Allele_A
CGACTGACAGGACTTG-1	Allele_A
CGCATTCCAATGAAGG-1	Allele_A
CGGAAAGTCCCAATCT-1	Allele_A
CGTAGGGGTTATCCAA-1	Allele_A
CGTGGCTGTGGCTCAC-1	Allele_A
CGTTTCACAAAGGACA-1	Allele_A
CTACCGCTCCCCAGAG-1	Allele_A
CTAGGTTGTTCGTCAG-1	Allele_A
CTATTCATCCCGCTTA-1	Allele_A
CTCAGCTCACCAGGGT-1	Allele_A
CTCCTAGTCAGTTGGC-1	Allele_A
CTGGCAACAACATCAA-1	Allele_A
CTTCATATCAATCAGT-1	Allele_A
CTTCGGTCATTACACT-1	Allele_A
CTTCTATGTAATGGTG-1	Allele_A
GCGTAGCCAACATTAG-1	Allele_A
GCTAGTTGTGATGATG-1	Allele_A
GCTGAAAGTTTCCTCA-1	Allele_A
GCTGTTGGTTGGTCAT-1	Allele_A
GCTTCCGCACTCGCTG-1	Allele_A
GGAAATTGTTCGGCAC-1	Allele_A
GGAGTCAAGCCGAGTT-1	Allele_A
GGCACGAGTGCGGACA-1	Allele_A
GGCGAATGTGAAGCGT-1	Allele_A
GGGGCAACATCCGCAT-1	Allele_A
GGTAGTGAGCCAGGAA-1	Allele_A
GGTATGAGTTTACAGC-1	Allele_A
GGTCGCATCTCATCCG-1	Allele_A
GTAAAGGCATTCGCAC-1	Allele_A
GTAGGTAGTCAGTAAG-1	Allele_A
GTCCAACAGATTAGTC-1	Allele_A
GTCTTCACACATAGCG-1	Allele_A
GTGGGTAAGCGCAACT-1	Allele_A
TAACCAACATTACTAC-1	Allele_A
TACCAAGTCACACCTT-1	Allele_A
TACCATTCAGGACTCA-1	Allele_A
TACCTAGAGTCAAGTT-1	Allele_A
TACCTTGCAGCACTTC-1	Allele_A
TAGCGGTTCATCGAGC-1	Allele_A
TAGTTCTCAGGAATGA-1	Allele_A
TATATCCCAGGAATGA-1	Allele_A
TCATGTGAGGTACCGT-1	Allele_A
TCCAGGTAGTCAGCAC-1	Allele_A
TCCCAATTCTAGTCCT-1	Allele_A
TCCCCAATCATCGAAT-1	Allele_A
TCGACCTCAATATCCT-1	Allele_A
TCGTTGAAGCAACCGT-1	Allele_A
TGAGGATAGCCTGGTG-1	Allele_A
TGAGGTGAGCTAGCCG-1	Allele_A
TGCATTGAGTGACGAG-1	Allele_A
TGCCGCTTCAGGCTAC-1	Allele_A
TGGATTTAGTAATGCT-1	Allele_A
TGGCTCAGTAGTCCCA-1	Allele_A
TGGTCACAGAAGGAGA-1	Allele_A
TGTACCGGTGAGGTTA-1	Allele_A
AACTTTGGTGGAGACT-1	Allele_A
AATCCCAAGTGATTCG-1	Allele_A
ACTAAGGGTCTCAGCA-1	Allele_A
AGGTTCATCGTTAGCA-1	Allele_A
CAACGGGGTTAACTGC-1	Allele_A
CAGGTCACAAACTGCG-1	Allele_A
CCTGTAAAGCGAGCTT-1	Allele_A
CGAGTGAAGCGCCATG-1	Allele_A
GGCGAATGTGAAGGTC-1	Allele_A
GTGTAAGGTGAAGGTC-1	Allele_A
TCACGATGTTCCTCTA-1	Allele_A
TCCCGAAGTATGGCCC-1	Allele_A
TCCCGAAGTCTGGTGC-1	Allele_A
TCGATTTCAAACCAAC-1	Allele_A
TCGGTATGTTAACGCT-1	Allele_A
AACATCACAATCTAAG-1	Allele_A
AACATTGCATTGCACC-1	Allele_A
ATCTGGATCACGCAAC-1	Allele_A
ATGCAAGGTGCAGTCC-1	Allele_A
CACTGTCCATCAATCT-1	Allele_A
CAGCCAACACTATGAA-1	Allele_A
CAGTTACGTGCAGCTC-1	Allele_A
CAGTTCAAGCGAGCAA-1	Allele_A
CGGGGAACATCGAAGT-1	Allele_A
CGTCACCTCCATGCTT-1	Allele_A
CTGGCCAAGCATCGGT-1	Allele_A
GCAACATCAACATCAA-1	Allele_A
GCAATCGCACAGCACA-1	Allele_A
GCCAACTAGCAACTAT-1	Allele_A
GCCCCTTAGGTAACGG-1	Allele_A
GGATGTTCATCCCAGT-1	Allele_A
GTAGGCAAGCGAATCC-1	Allele_A
TAGCTGATCAATCCTC-1	Allele_A
TATGTTGGTCAGCGGA-1	Allele_A
TCCTTCCTCTAAGTGT-1	Allele_A
TCTACTTGTGAAGCCG-1	Allele_A
TGGGATTCACAAGCAT-1	Allele_A
TGGGATTCACCATCCG-1	Allele_A
TGGTTTGAGCATCGAC-1	Allele_A
AACTTTGGTGGAGACT-1	Allele_A
ACAGGGATCATGAGTT-1	Allele_A
CAACGGGGTTAACTGC-1	Allele_A
CCTGTAAAGCGAGCTT-1	Allele_A
CGGGCTATCGCTAGTA-1	Allele_A
CCACCGTTCCTGCCTA-1	Allele_A
CGTCACCTCCATGCTT-1	Allele_A
CTTGAATAGATTCAGT-1	Allele_A
GCAATGAGTTAGAGAT-1	Allele_A
GTCCCAAGTCAGGGCA-1	Allele_A
TCCTTCCTCTAAGTGT-1	Allele_A
AAGCCTGCATCGGTCT-1	Allele_A
AAGTTCCGTGAAGCTA-1	Allele_A
ACCCTGCTCTCATGTC-1	Allele_A
ACCGCAACATAACGAC-1	Allele_A
ACCTGTCCAAGTTCGG-1	Allele_A
AGGACATAGAAGGGAA-1	Allele_A
AGGTAATGTTCGCACA-1	Allele_A
ATAGTCCGTAGGTTAG-1	Allele_A
ATCCACAAGGCTTCGG-1	Allele_A
ATGCCTGGTCAACGGG-1	Allele_A
CACCCTGCAAGGTGAA-1	Allele_A
CATAGGGAGGGTACTC-1	Allele_A
CCATACTTCAGGTCAC-1	Allele_A
CGAACGGGTTGTCATA-1	Allele_A
CGAACTATCTGGTCGG-1	Allele_A
CGATCTAAGTACGCTA-1	Allele_A
CTAAGGTCACTTGATT-1	Allele_A
GGCTTATGTTTCGGTG-1	Allele_A
GGCTTGGTCGATAGCC-1	Allele_A
GGTAATGGTCAATGGA-1	Allele_A
GGTACGAAGCGCTACG-1	Allele_A
GTAGGTAGTCAGTAAG-1	Allele_A
GTGCCTAGTTTCCTAT-1	Allele_A
GTGTTAGTCCGTAAGC-1	Allele_A
GTTCCAAAGTCATGCA-1	Allele_A
GTTGGGTTCCCGTGCT-1	Allele_A
TAGGAGTAGGTTGCGT-1	Allele_A
TATCTCATCCTCTCGA-1	Allele_A
TCACGCCTCTCATTGC-1	Allele_A
TCGTTGAAGCAACCGT-1	Allele_A
TCTGACCCAACATCCC-1	Allele_A
TGAACAGGTGATGCCC-1	Allele_A
TGATTCCTCGACCAAC-1	Allele_A
TGCCGCTTCGAAGCCT-1	Allele_A
TGCTACCCATAACCGG-1	Allele_A
TCGTTAGAGTACGCTA-1	Allele_A
ACTGCCCTCAGGGCTT-1	Allele_A
CAACCAGCATCACGGA-1	Allele_A
CTGAACATCGTTGCCC-1	Allele_A
CTGACGTAGTTGGTCA-1	Allele_A
CTTAGCGGTTGAGTCT-1	Allele_A
GCTCATGGTGGGTCTC-1	Allele_A
AACGTTGTCGATGCAC-1	Allele_A
AATGGATGTTCGTTGG-1	Allele_A
ACTATTCCATTGGCGA-1	Allele_A
CATAGGGAGGGTACTC-1	Allele_A
CGCTCATCACTTACAT-1	Allele_A
CTCAAAGTCTGGATCA-1	Allele_A
CTCAGTTTCTAATCCC-1	Allele_A
GCATTGATCATGGACC-1	Allele_A
GTTCCGGAGATTAACC-1	Allele_A
TAAGGCTCAAACCGCA-1	Allele_A
TAGTTCTCAAGCTACG-1	Allele_A
TCGGTCAGTTTCCGAG-1	Allele_A
ACCATAACAGCAGGAG-1	Allele_A
AGCATAGGTATGGTCT-1	Allele_A
AGTGAGTAGCATAGCC-1	Allele_A
CACCAAATCAGCCAGT-1	Allele_A
CACCAACAGCGATCCG-1	Allele_A
CAGGTCACAAATCGCG-1	Allele_A
CAGTAGCTCGTACTTC-1	Allele_A
CGCTTCATCAATTCGG-1	Allele_A
CGTCAATGTTTGCCAG-1	Allele_A
GCCACAACACTCAACC-1	Allele_A
GCTTGAATCCGCTACC-1	Allele_A
GGGACACAGCCTATCT-1	Allele_A
TGAAACCCAAACCGTG-1	Allele_A
AACAGGCGTTGGTTAC-1	Allele_A
AAGTAACGTTTCGCTC-1	Allele_A
ACAAGTTTCCGTTGGG-1	Allele_A
AGCTAAGGTTTAATCG-1	Allele_A
ATTGGCGCACCTCGTG-1	Allele_A
CAGCCTAGTAGGTTGA-1	Allele_A
GTCTAAGTCCATTGAG-1	Allele_A
TAGCTGATCAGCTCAA-1	Allele_A
TGAAACGGTCAACCAT-1	Allele_A
TGTCGTTTCCATGTGA-1	Allele_A
AGGTATGGTTAGCTTA-1	Allele_A
AGTGAGTAGCATAGCC-1	Allele_A
CCACCTGCAGGATGAA-1	Allele_A
CCGTTCGCAACCGCTT-1	Allele_A
CGTCAATGTTTGCCAG-1	Allele_A
CTCGAACAGTGCTGGT-1	Allele_A
CTGCATGGTTCACGAT-1	Allele_A
CTGTACGGTAGTGTGA-1	Allele_A
GGGACACAGCCTATCT-1	Allele_A
GTACGTTGTATTGCCG-1	Allele_A
AAGTAACGTTTCGCTC-1	Allele_A
AATGGGACACATTCCA-1	Allele_A
ACGCCCAAGCCTACCC-1	Allele_A
ACTTGCTTCACGGCTG-1	Allele_A
ATTGGCGCACCTCGTG-1	Allele_A
CATACCTTCCATAGAT-1	Allele_A
ACACTAGTCGTTGCCC-1	Allele_A
ACCCTCTGTGGGAACT-1	Allele_A
ACGTCCCTCCCTTGCA-1	Allele_A
AGCTAATTCCAGATTG-1	Allele_A
AGTATTCAGCCTGAGT-1	Allele_A
AGTTGAGGTTAAGCAG-1	Allele_A
ATGCCCTCAAGCGCGT-1	Allele_A
CAAATGAAGGATCTGC-1	Allele_A
CAAGGATAGGTTCCGG-1	Allele_A
CAATCCGGTGACGAGT-1	Allele_A
CACTCACCATTAGTAG-1	Allele_A
CAGGCGAGTTGTCCCT-1	Allele_A
CAGGGCAGTGAACGAC-1	Allele_A
CCACCTGCAATTGACA-1	Allele_A
CCATTTCAGTTGGTCA-1	Allele_A
CGACAGCCATCGGGAC-1	Allele_A
CGGGGAACATCGAAGT-1	Allele_A
CGTCGTAGTGAGTCCC-1	Allele_A
CGTGAAAGTTGTAACC-1	Allele_A
CTAAGGCTCCCATGAA-1	Allele_A
CTCAGTTTCCGCTGTC-1	Allele_A
GCTCCATCAATATCGA-1	Allele_A
GGAGCTAAGGTAGAGT-1	Allele_A
GGGCCTATCAATGTGT-1	Allele_A
TCCTGCATCTATGAGT-1	Allele_A
TGAGAACAGGCGTAGA-1	Allele_A
TGCTATGAGCATGATT-1	Allele_A
ACACATTAGTAACCCA-1	Allele_A
ACAGGATAGGTTGACC-1	Allele_A
ACCCATTTCACATGGC-1	Allele_A
ACGTCCCTCGAACCTA-1	Allele_A
ACTGAAGGTAGTTGGA-1	Allele_A
ATCCTAAGTTTCCTCA-1	Allele_A
CAACTAACATAACGAC-1	Allele_A
CACACACAGCTAACCA-1	Allele_A
CACATTTCACCATCAC-1	Allele_A
CATTTCGCAACATGGT-1	Allele_A
CCAAAGTCACCACAGA-1	Allele_A
CCCATATTCACCAAGC-1	Allele_A
CCCTTACGTGCGATCC-1	Allele_A
CCGTACCTCGATACTG-1	Allele_A
CGATGAGAGTCAGGCT-1	Allele_A
CGCCTTGCAACGTGGC-1	Allele_A
CGGGTTTAGCTTACGA-1	Allele_A
CTAGTAACAAATGCTA-1	Allele_A
CTCATCACAAGTGCCA-1	Allele_A
CTCCTAGTCGATGCGT-1	Allele_A
CTGAACATCGTTGCCC-1	Allele_A
CTTCGGTCATTACACT-1	Allele_A
CTTGGCTCAAATCAGC-1	Allele_A
GTATTCCTCCGGTTGG-1	Allele_A
GTTAGCGCATCGGGTA-1	Allele_A
TATCCGCCACAATCCC-1	Allele_A
TCTATGCTCATGTGTG-1	Allele_A
TCTCTAATCCTGCGGA-1	Allele_A
TGCACCCTCGATGTGC-1	Allele_A
AAACGTAAGGCTACAC-1	Allele_A
AAACGTAAGTAGGTCC-1	Allele_A
AATGTCCGTGAACGCG-1	Allele_A
ACGGTCACAACTTCGC-1	Allele_A
ACTTCATCATTAGCCC-1	Allele_A
CACTCCGCAGCAGTCA-1	Allele_A
CCATCCTGTTGCTCCT-1	Allele_A
CTACCCGCAGGACTTG-1	Allele_A
CTATAGGTCATAGATC-1	Allele_A
GCGGATGGTTGGATCT-1	Allele_A
GGCGTCTGTCTGGGCT-1	Allele_A
GTTAACTAGATACTAC-1	Allele_A
TCACGGACACTATCAT-1	Allele_A
TCGTTAAGTTGAATCC-1	Allele_A
TCTGGCGAGGGGCATA-1	Allele_A
CACCGTAGTGGAAGTC-1	Allele_A
CAGTTCCCACCAGGAC-1	Allele_A
CCTGTTGTCTAGTCTC-1	Allele_A
CCTTGAAAGCCAATGC-1	Allele_A
CGCATCTCAGTAATCA-1	Allele_A
AAACGTAAGGCTACAC-1	Allele_A
AAACGTAAGTAGGTCC-1	Allele_A
AATGTCCGTGAACGCG-1	Allele_A
ACGGTCACAACTTCGC-1	Allele_A
ACTTCATCATTAGCCC-1	Allele_A
CACTCCGCAGCAGTCA-1	Allele_A
CAGTCTAAGTAATTGC-1	Allele_A
CCATCCTGTTGCTCCT-1	Allele_A
CTACCCGCAGGACTTG-1	Allele_A
CTATAGGTCATAGATC-1	Allele_A
GCGGATGGTTGGATCT-1	Allele_A
GGCCAACCAATTGCTT-1	Allele_A
GGCGTCTGTCTGGGCT-1	Allele_A
GTTAACTAGATACTAC-1	Allele_A
TCACGGACACTATCAT-1	Allele_A
TCGTTAAGTTGAATCC-1	Allele_A
TCTGGCGAGGGGCATA-1	Allele_A
CACCGTAGTGGAAGTC-1	Allele_A
CAGTTCCCACCAGGAC-1	Allele_A
CCTCAACCAACCGCTT-1	Allele_A
CCTGTTGTCTAGTCTC-1	Allele_A
CCTTGAAAGCCAATGC-1	Allele_A
CGCATCTCAGTAATCA-1	Allele_A
TCCATCACATTGGCAG-1	Allele_A
CAAGGCGGTATTGGGA-1	Allele_A
CCGCAATAGCTACCGG-1	Allele_A
CGCATCTCAACCAGCA-1	Allele_A
GTCCAACAGGTTAATC-1	Allele_A
TAGCTCAAGGTACAGG-1	Allele_A
TGGAATGGTTGAAGGC-1	Allele_A
ACCATAGTCTAAGTAC-1	Allele_A
ATCGAGGAGTTAGCAT-1	Allele_A
ATGACCCAGGTGAGGC-1	Allele_A
CGCCCATTCGCTCTAT-1	Allele_A
CGTTGTAAGTGACGAG-1	Allele_A
GTCTCGCTCCGCCATC-1	Allele_A
AATGGGACACATTCCA-1	Allele_A
ACGTGGTTCATGCCAA-1	Allele_A
ACTCCCGCAGTTAGAC-1	Allele_A
AGCCACTAGGCTGTAC-1	Allele_A
ATCGAGGAGTTAGCAT-1	Allele_A
CAATTCCTCTCACTAC-1	Allele_A
CCTGGTGAGCAGGGAC-1	Allele_A
CGATAACCAAATCAGC-1	Allele_A
GCTATGATCCCCATAT-1	Allele_A
GGGGCAACATCCGCAT-1	Allele_A
TCGGGTTAGTAGAGAC-1	Allele_A
AACATAGAGCGCTTCC-1	Allele_A
AACCACGCAATACCGG-1	Allele_A
ACAAGTTTCCGTTGGG-1	Allele_A
CCCATGAGTCAAGGAC-1	Allele_A
CTGTAAGTCCGCAACG-1	Allele_A
GGATATGGTGAGACAC-1	Allele_A
TCATGCAAGTGGGTCT-1	Allele_A
ACAGGCGGTCAAGCAA-1	Allele_A
ACGCAGCCAGGAATCT-1	Allele_A
AGGGAACCAGCCAAGC-1	Allele_A
ATTCGGGCACTTGGGA-1	Allele_A
CACTCCATCCCCTTAG-1	Allele_A
CCAGGTTAGAAGGACT-1	Allele_A
CCCAATCCACCTCGTG-1	Allele_A
CCCATCGCAACCCTTA-1	Allele_A
CCTCAAGGTTTCGACG-1	Allele_A
CGTTGCCTCCTCGTGC-1	Allele_A
GCCCTAAGTGATTAGG-1	Allele_A
GGTCGCATCCTTCCTC-1	Allele_A
GTCCTTTAGGATCCGT-1	Allele_A
TACTCCACAAGTGGTT-1	Allele_A
TCGACCTCATCCTTGA-1	Allele_A
TGATCCCCAATTCGTT-1	Allele_A
AAGGTCAGTTATCCGG-1	Allele_A
AATCCCAAGGCAATCC-1	Allele_A
ACAAGTTTCAGCGATC-1	Allele_A
AGTGAATGTTTCGTAA-1	Allele_A
ATAACGGGTTTCGATA-1	Allele_A
ATAGCAAAGGGGACAC-1	Allele_A
ATCCAATAGTACGGAG-1	Allele_A
ATGTTCTCAAGCTGGC-1	Allele_A
CAGCTCTCAAACCTAA-1	Allele_A
CAGGCGAGTTGAGGAC-1	Allele_A
CCGGAACCAGCAGGAG-1	Allele_A
CCTCTAACATCGCTGT-1	Allele_A
GTCGCTAGTGAGAGTC-1	Allele_A
TCTCTATGTCTAAGTC-1	Allele_A
TGAACCGCAGCTCTAC-1	Allele_A
CCCGTAAGTAATTGGG-1	Allele_A
TGTCCAAAGGTTGCTA-1	Allele_A
AATGCCTGTAAGCTAG-1	Allele_A
ACACAACCAGCTAAGT-1	Allele_A
ACACCAGCATTCATGT-1	Allele_A
AGCGAATAGGTATAGA-1	Allele_A
AGTGATGGTTTGGCGC-1	Allele_A
AGTGATTTCTCATTGC-1	Allele_A
ATCTGTTCAACTATGA-1	Allele_A
CCAGCTAGTCCATTAA-1	Allele_A
CCTTAATCATTCGCGT-1	Allele_A
CGTGAGAAGTGGGTCT-1	Allele_A
CTACCAAAGCATCCAA-1	Allele_A
CTGGTCAGTTGTAGGA-1	Allele_A
GCGTTTGGTCTGGTGC-1	Allele_A
GGCATCACAAGCATCG-1	Allele_A
GGCTTAATCCCAATCT-1	Allele_A
GGGCAACAGTGAATGA-1	Allele_A
GGTCTTAAGGATGTGG-1	Allele_A
GGTTAATTCCTGAGAC-1	Allele_A
TAAGCACCACTTGGGA-1	Allele_A
TGCTCACCATGATTGA-1	Allele_A
TGGAATGGTTCGGTTG-1	Allele_A
TGTGCCTCACCTGCTG-1	Allele_A
AACCTAACAGCTACAG-1	Allele_A
ACAGGATAGGTTGACC-1	Allele_A
ATGGACTCATTACTCG-1	Allele_A
ATGTGTTAGATAGGTA-1	Allele_A
ATTACCTCAGTTGGTG-1	Allele_A
CACCCTGCACCTTGGT-1	Allele_A
CATTCTATCGACTAAT-1	Allele_A
CCTAACCCAAATCTAG-1	Allele_A
CCTTTAATCGCGACAT-1	Allele_A
CTCCTTGAGGTTGATT-1	Allele_A
GGCATCCGTAACGAGC-1	Allele_A
GGGTACTTCCATGACA-1	Allele_A
GTTCACAAGTGAATGA-1	Allele_A
TACACAACACTACCAC-1	Allele_A
TACCGCCTCCATCCTG-1	Allele_A
TAGTGGGAGCCATAGC-1	Allele_A
TCGAGGTTCTCACACT-1	Allele_A
TGCACAATCAGCGGTT-1	Allele_A
ATCCCAAAGTGAAGTA-1	Allele_A
CACACACAGCTAGTAT-1	Allele_A
CATGAACCACCACACT-1	Allele_A
CCGTTGAGTTAGCACT-1	Allele_A
CCTGATTTCAATGTGT-1	Allele_A
CCTGGCAAGCGCAATC-1	Allele_A
CGATAACCAGCATGTG-1	Allele_A
CTTCATATCCCCTGGT-1	Allele_A
CTTCGCGCACAACGAT-1	Allele_A
GCGTTAATCATGGCAC-1	Allele_A
GTCGCCAAGCTAGCCG-1	Allele_A
TGTATGGTCGTAGTAT-1	Allele_A
AAGGACTAGATTACCG-1	Allele_A
ACAGGAACATGGTAAC-1	Allele_A
ACTATTGGTTGGCCTA-1	Allele_A
ACTGTTAGTATAGCTC-1	Allele_A
AGAGGTTAGCAAGCCT-1	Allele_A
AGGCGCAGTTGACCCA-1	Allele_A
ATCCATAGTTGTCTAA-1	Allele_A
ATTCCTTGTGCAACTT-1	Allele_A
ATTCGTTCATGCGGAC-1	Allele_A
CAAAGTAAGTCGATGC-1	Allele_A
CCTGAGTAGCGATACC-1	Allele_A
CTCCTAGTCAGTACCA-1	Allele_A
CTCGTAAAGGGCAGAC-1	Allele_A
CTGTAACGTATGTGGA-1	Allele_A
GCTGGATTCCGGACAT-1	Allele_A
GGGCATTTCCTCACAT-1	Allele_A
GGGGCAACATCCGCAT-1	Allele_A
GTACAACCATGCTGTC-1	Allele_A
TAGGCCACATGGCAAT-1	Allele_A
TGTCGAATCCTGATTC-1	Allele_A
ATCCCAAAGTGAAGTA-1	Allele_A
ATGGGTTCATAGGGTT-1	Allele_A
CCCATATTCGCTATGA-1	Allele_A
CCCGAATAGGTTCCGG-1	Allele_A
CCGTTGAGTTAGCACT-1	Allele_A
CTAGTTAGTTAATCTG-1	Allele_A
GCACACTAGCCCTGCT-1	Allele_A
TATCCGCCACAATCCC-1	Allele_A
TGCCATCCACTTCACA-1	Allele_A
TGGACGTTCCCTCTAG-1	Allele_A
AACATCACAATCTAAG-1	Allele_A
ACAGGAACATGGTAAC-1	Allele_A
ACTGTTAGTATAGCTC-1	Allele_A
AGAGGTTAGCAAGCCT-1	Allele_A
ATCCATAGTTGTCTAA-1	Allele_A
CAAAGTAAGTCGATGC-1	Allele_A
CATGCTGGTGGCAGCA-1	Allele_A
CCTGAGTAGCGATACC-1	Allele_A
CGTCAATGTTAGTTCA-1	Allele_A
CTCCTAGTCAGTACCA-1	Allele_A
GCCAATATCCCTCAAT-1	Allele_A
GCCACTTCATCAATTC-1	Allele_A
GGGGCAACATCCGCAT-1	Allele_A
TACCCGCTCGACATCA-1	Allele_A
ATCCCAAAGTGAAGTA-1	Allele_A
CACACACAGCTAGTAT-1	Allele_A
CCCATATTCGCTATGA-1	Allele_A
CCGTTGAGTTAGCACT-1	Allele_A
CTAGTTAGTTAATCTG-1	Allele_A
GCACACTAGCCCTGCT-1	Allele_A
GTCGCCAAGCTAGCCG-1	Allele_A
TAAGCCATCGTTCCGC-1	Allele_A
TGCCATCCACTTCACA-1	Allele_A
TGTATAGCAAGCTGGC-1	Allele_A
AATGTGAAGTTGCTCT-1	Allele_A
ACAGGAACATGGTAAC-1	Allele_A
ATTCCTTGTGCAACTT-1	Allele_A
CGTCAATGTTAGTTCA-1	Allele_A
GCCAATATCCCTCAAT-1	Allele_A
GGAATCTCATAGGGCC-1	Allele_A
GGGCATTTCCTCACAT-1	Allele_A
GTACAACCATGCTGTC-1	Allele_A
TACCCGCTCGACATCA-1	Allele_A
ACAGAATGTTGTGAGA-1	Allele_A
ACCGACTAGGATTGGG-1	Allele_A
AGCATTGTCACACAGC-1	Allele_A
AGTCCCAGTAGCGGCA-1	Allele_A
ATCTGGATCGCATCGG-1	Allele_A
CAAAGGGTCACGCATA-1	Allele_A
CAACGATCAAGCATGT-1	Allele_A
CGCTGCAAGTGGGTTC-1	Allele_A
CGTAATTAGGGTCATC-1	Allele_A
GCAAAGGTCAGTTGCA-1	Allele_A
GCTATTGAGAAGGTCG-1	Allele_A
GCTTGGGTCTATGCCT-1	Allele_A
GGATATGGTTGTGCGC-1	Allele_A
GGGCATTTCCTCACAT-1	Allele_A
GTCCGTAGTATGGTCT-1	Allele_A
GTTGCCAGTAATGGGC-1	Allele_A
AACATAGAGCGCTTCC-1	Allele_A
AACATCACACTTCACA-1	Allele_A
AAGCTAGGTATGGCTT-1	Allele_A
AATCATCAGCGGCATT-1	Allele_A
AATCCATAGCCAGTCG-1	Allele_A
AATGGGTAGTCGCAAC-1	Allele_A
ACAACCGCATAATTCC-1	Allele_A
ACAAGCGAGCATCCTT-1	Allele_A
ACAAGCGAGGTTCCGG-1	Allele_A
ACAAGTAAGAAGCGCA-1	Allele_A
ACAAGTTTCCGTTGGG-1	Allele_A
ACAGAATGTTGTGAGA-1	Allele_A
ACAGGCGGTTGCCTAG-1	Allele_A
ACCATAGTCTAAGTAC-1	Allele_A
ACCCAGTAGGGTATGG-1	Allele_A
ACCCCGAAGCATGGAG-1	Allele_A
ACCCTGCTCTCATGTC-1	Allele_A
ACCTCGCTCACTATCC-1	Allele_A
ACCTCGCTCCTCGACC-1	Allele_A
ACCTGAATCCGCTAGG-1	Allele_A
ACCTGTCCAACTACTT-1	Allele_A
ACGCCTAGTTAGGTCT-1	Allele_A
ACGGAACGTGAGTAGC-1	Allele_A
ACGGAGGCAATAGGGA-1	Allele_A
ACGTTATAGAATCAGA-1	Allele_A
ACTCCCGCATGGTCAG-1	Allele_A
ACTGGTCAGCCACATA-1	Allele_A
ACTGTGATCAGCAGTC-1	Allele_A
ACTTTAGGTGCAGGCA-1	Allele_A
AGCAGCAAGGCATCGT-1	Allele_A
AGCATTTAGGAGTAAC-1	Allele_A
AGCCTCCTCACACACA-1	Allele_A
AGCGGGACATTAGGTA-1	Allele_A
AGGGTTGAGGCGATGA-1	Allele_A
AGTGATCCAACTGGCA-1	Allele_A
AGTGCATCAATCCTCA-1	Allele_A
ATAGGCTCATCACAGG-1	Allele_A
ATCATCTCAGGACTTG-1	Allele_A
ATCGGTCAGCGATCTA-1	Allele_A
ATGCTTAGTTATCGAC-1	Allele_A
ATGGGTGAGGAGGTTG-1	Allele_A
ATGGGTTCATAGGGTT-1	Allele_A
ATGGTGGAGTGACGAG-1	Allele_A
ATGTGAGGTCCATCAG-1	Allele_A
ATTAAGCTCCATAGAT-1	Allele_A
ATTGAGGGTCAAGTAG-1	Allele_A
CAAACCGCAAACTACA-1	Allele_A
CAAACCGCACTTCAAT-1	Allele_A
CAAATTCAGCATTGAT-1	Allele_A
CAATCATAGTAACCCA-1	Allele_A
CACACAATCTATCGGA-1	Allele_A
CACACAGCATGCGTAG-1	Allele_A
CACCAATGTTATAGGG-1	Allele_A
CACCTGCTCCGCTAGG-1	Allele_A
CACTGTCCATCAATCT-1	Allele_A
CAGGAGGCAAGTGTGT-1	Allele_A
CATTTGCTCAATCTCC-1	Allele_A
CCACCTCAGGCGATCT-1	Allele_A
CCAGTTAAGGTCGAAG-1	Allele_A
CCCAAATGTCAACCTG-1	Allele_A
CCCAATTTCCATGCCC-1	Allele_A
CCCGATGAGCCTGTGG-1	Allele_A
CCGGATTAGGAGGCAC-1	Allele_A
CCGGTATAGCGAGCTT-1	Allele_A
CCTTTAGCAATTACCT-1	Allele_A
CGAACGAAGTAGCTCA-1	Allele_A
CGAGCAGGTTTGCACG-1	Allele_A
CGATAACCACTTACCA-1	Allele_A
CGCCAAGTCCATAGCA-1	Allele_A
CGCCCATTCGCTCTAT-1	Allele_A
CGCGATTAGGAATTGA-1	Allele_A
CGGTTATGTGGGTCTC-1	Allele_A
CGTCGTAGTGGCGCAA-1	Allele_A
CTAAGGTCACTATGAA-1	Allele_A
CTACGTTTCTTGATGG-1	Allele_A
CTACTCACAAGGTTAC-1	Allele_A
CTATGGATCACGCAGT-1	Allele_A
CTCATGAAGGAGTAGT-1	Allele_A
CTCGCGTTCGCTCCAC-1	Allele_A
CTCGGTTCAAGTTCAA-1	Allele_A
CTCTCAACATAACTGA-1	Allele_A
CTCTCGATCGTGAATT-1	Allele_A
CTGCTTACATCGGTTC-1	Allele_A
CTGTACCCAGGTTCCT-1	Allele_A
CTTCGCGCACAACGAT-1	Allele_A
CTTCGGTCATTACACT-1	Allele_A
CTTCTAATCGTAGTTG-1	Allele_A
GCAAACCTCCATGAGC-1	Allele_A
GCAACGGGTGCGCATC-1	Allele_A
GCATTAGTCTCACCGC-1	Allele_A
GCCATATGTTAACGAG-1	Allele_A
GCCGCTAAGTGGCCTG-1	Allele_A
GCCTACCTCACAGCCG-1	Allele_A
GCGGATGGTTGGATCT-1	Allele_A
GCTTACCCATTACGAA-1	Allele_A
GGACAATAGCGGGTAA-1	Allele_A
GGACGTAAGCTGGTCG-1	Allele_A
GGCGTGAGTTGTCACG-1	Allele_A
GGCTCAACAACGGCAC-1	Allele_A
GGGTGAATCGACTGCG-1	Allele_A
GGGTGTCCAACTTAGA-1	Allele_A
GGTAGCAAGTACGCCG-1	Allele_A
GGTCATTGTCTGTGGC-1	Allele_A
GGTGATGAGTAAGTTC-1	Allele_A
GGTGTCCGTCAACGAA-1	Allele_A
GTAATAGAGTCAGCAC-1	Allele_A
GTAATGGGTAGCGATA-1	Allele_A
GTAGTTGTCATGCTGA-1	Allele_A
GTAGTTGTCCTGCACC-1	Allele_A
GTCTCGCTCCGCCATC-1	Allele_A
GTCTTCACACATAGCG-1	Allele_A
GTGAGTGAGGAGGTGC-1	Allele_A
GTGATATTCAATGTCG-1	Allele_A
GTGGAGGCACTATCAT-1	Allele_A
GTTCAGGCATGGTTGG-1	Allele_A
GTTGATTAGCTACCTT-1	Allele_A
TAAACCACATTAGCCC-1	Allele_A
TACACCTTCAGGATGG-1	Allele_A
TACCAATAGGTATGGG-1	Allele_A
TACCTCACATCCATAT-1	Allele_A
TAGCACGCAGCACGAC-1	Allele_A
TAGTGGGAGCCATAGC-1	Allele_A
TCAACCAAGAACCAGG-1	Allele_A
TCACGTCCACAGCACA-1	Allele_A
TCGCTAAAGCAACCAC-1	Allele_A
TCGGTATGTAGTGCCC-1	Allele_A
TCGTTTGCAATTCGTT-1	Allele_A
TCTACGGGTCTCCAGA-1	Allele_A
TCTCTCCTCATATCGG-1	Allele_A
TGAACCTGTGACTTCG-1	Allele_A
TGAATCCGTTAGACTC-1	Allele_A
TGATCATAGTGAGAGT-1	Allele_A
TGCACAGCAAATGGGA-1	Allele_A
TGCATTAGTTTACGAC-1	Allele_A
TGCCTAAAGGGGATGC-1	Allele_A
TGTAACTAGCATGCGT-1	Allele_A
TGTCCGGAGAACGACG-1	Allele_A
TGTCGTTTCCATGTGA-1	Allele_A
AAACTCACAACTAGCG-1	Allele_A
AAACTCACAATTAGGC-1	Allele_A
AACATCCGTTGCACCA-1	Allele_A
AACCTAACATCCCGTG-1	Allele_A
AACGCGCCAAGTCGAT-1	Allele_A
AAGCTAGGTGCAGCTC-1	Allele_A
AATCGAGGTAGCTGGG-1	Allele_A
ACACATTAGTAACCCA-1	Allele_A
ACAGTTGTCGTCTATC-1	Allele_A
ACCTCTTAGGGCTCAT-1	Allele_A
AGGGCATGTTGGTAAG-1	Allele_A
AGGTTAAAGGTGAGCA-1	Allele_A
AGTACCATCCAGGTTA-1	Allele_A
AGTACCTGTAACCACT-1	Allele_A
AGTATGAAGGCGCTCA-1	Allele_A
AGTGCGCCACTAATGA-1	Allele_A
AGTGTAAAGCCTGCGA-1	Allele_A
ATAGGCTCATCACAGG-1	Allele_A
ATCTACCTCTGGGAAG-1	Allele_A
ATGCCACAGATTGAAG-1	Allele_A
ATGCTCCCACTCAATT-1	Allele_A
ATTCCATCATGGTGTG-1	Allele_A
CAACTGATCGAAGCCT-1	Allele_A
CAAGGTTCATCCAAGG-1	Allele_A
CAATCCTTCCGTATAG-1	Allele_A
CAGCGATTCATGCTGA-1	Allele_A
CAGTTCCCACCAGGAC-1	Allele_A
CATTTGCTCCTTAACC-1	Allele_A
CCAGCAACAATTCATC-1	Allele_A
CCCATCGCAACCCTTA-1	Allele_A
CCCATTGTCACAGGCT-1	Allele_A
CCGCCATTCCCCTTAG-1	Allele_A
CCGGTCAAGCCTCTCA-1	Allele_A
CCGTCAAGTTGAATGG-1	Allele_A
CCTGAATGTTGCTAAC-1	Allele_A
CCTGTGAGTGGCTTCA-1	Allele_A
CCTTAATCATGCGGAC-1	Allele_A
CCTTTAGCAGTTGGCA-1	Allele_A
CCTTTGGTCTATCGGA-1	Allele_A
CGCCTGTTCAGGTGAG-1	Allele_A
CGTATATAGGTACAGG-1	Allele_A
CGTCAATGTTAGTTCA-1	Allele_A
CGTCATTTCGCTCAGG-1	Allele_A
CGTCCTCAGCGCATTA-1	Allele_A
CGTTGCCTCCTCGTGC-1	Allele_A
CTAAAGGGTAAGTTGG-1	Allele_A
CTAAGGCTCCCATGAA-1	Allele_A
CTACAATAGGCGTTCG-1	Allele_A
CTACGCCTCACTCGAA-1	Allele_A
CTACTCACAAGGTTAC-1	Allele_A
CTACTGTTCCAACTCT-1	Allele_A
CTCATGAAGTGCAACC-1	Allele_A
CTCCAACCATGCGCTT-1	Allele_A
CTGCTTACATCGGTTC-1	Allele_A
CTGGCAACAATACTAG-1	Allele_A
CTGGTAATCCTCTAGT-1	Allele_A
CTGTACGGTGACGAGT-1	Allele_A
CTTGCACCAAGCACCA-1	Allele_A
CTTGGGACACCAACGA-1	Allele_A
GCAGGGACATTCCTGA-1	Allele_A
GCCACAACACTCAACC-1	Allele_A
GCCATAATCGTACACA-1	Allele_A
GCCGAACCACCTTAAT-1	Allele_A
GCCGTTGAGATTCAGT-1	Allele_A
GCCTTCATCATCAAGT-1	Allele_A
GCGGGATAGGGGCAGT-1	Allele_A
GCGGTCATCACAGCGT-1	Allele_A
GCTCATTTCACGCCAG-1	Allele_A
GCTCCATCAATAGGTC-1	Allele_A
GCTCCCACACTTAACT-1	Allele_A
GCTCCTTGTGAGAGTC-1	Allele_A
GCTCGTAGTAGTAGTG-1	Allele_A
GCTGCGATCGTACTTC-1	Allele_A
GCTTTCACAATTCGCC-1	Allele_A
GGATTGCTCGTAACTG-1	Allele_A
GGCAATGAGGCTGTAC-1	Allele_A
GGCATGAAGGTGAAGT-1	Allele_A
GGCGTCTGTCTGGGCT-1	Allele_A
GGCTTCCTCCGTTAGA-1	Allele_A
GGTAATGGTCAATGGA-1	Allele_A
GGTAGCGGTATGTCAC-1	Allele_A
GTAAAGGCATTCGCAC-1	Allele_A
GTACAAGGTTGAGTAG-1	Allele_A
GTACCAGCAAGCCGTA-1	Allele_A
GTATGGCTCGCTGAGT-1	Allele_A
GTTAGGGAGGTCGAAG-1	Allele_A
GTTATCCTCCTCAGCC-1	Allele_A
TACTACTCAGCACTGA-1	Allele_A
TAGCTCAAGGTACAGG-1	Allele_A
TAGGGGATCCTTCAGT-1	Allele_A
TAGTGTTAGATTCAGT-1	Allele_A
TCAAAGGGTAATTGGG-1	Allele_A
TCAATTGGTAACGTAG-1	Allele_A
TCACGGACATAGGGCC-1	Allele_A
TCATGGATCTAACCTC-1	Allele_A
TCATTAGGTGATTCGT-1	Allele_A
TCCACTTAGTATGTCG-1	Allele_A
TCCATTATCCGCACCT-1	Allele_A
TCCTCGATCCATCCGC-1	Allele_A
TCGCATCCACCAGCTT-1	Allele_A
TCGCTAAAGCAACCAC-1	Allele_A
TCGGCTGAGTCAAGGG-1	Allele_A
TCGGGTTAGCTAACCA-1	Allele_A
TCTACTGCATGACCGA-1	Allele_A
TCTCGCGCATCGGGAC-1	Allele_A
TGAAACCCACTCGGTT-1	Allele_A
TGATCCCCAATTCGTT-1	Allele_A
TGCATTAGTTTACGAC-1	Allele_A
TGCTCCGCACTAGCCT-1	Allele_A
TGCTTAGAGGATACCC-1	Allele_A
TGGCTGACATGTCGGA-1	Allele_A
TGGTCAATCCATTACC-1	Allele_A
TGGTGTTGTTAGCGCC-1	Allele_A
AAACCCGCAAATCTAG-1	Allele_A
AAACGAATCTAAGTCG-1	Allele_A
AAACGTAAGCCACTCC-1	Allele_A
AAAGGTCAGATACTGT-1	Allele_A
AAAGGTTGTTATCGAC-1	Allele_A
AAATGGATCTATCGGA-1	Allele_A
AACATCCGTTTGACAC-1	Allele_A
AACATTGCAATACCTT-1	Allele_A
AACCCACAGGCGATGA-1	Allele_A
AACGACTCATTCAGGG-1	Allele_A
AAGCAACAGTTAGCAT-1	Allele_A
AAGCATGGTTATGGAG-1	Allele_A
AAGCCGGGTGGACCTC-1	Allele_A
AAGGCAACAACCTCAC-1	Allele_A
AAGGTAATCTGGATCA-1	Allele_A
AAGGTCAGTTATCCGG-1	Allele_A
AAGGTTGGTTCCCATC-1	Allele_A
AAGTGTCCATGCGCTT-1	Allele_A
AATCACTAGGTGCTGT-1	Allele_A
ACAAGCGAGCATCCTT-1	Allele_A
ACAAGTTTCCGTTGGG-1	Allele_A
ACACCCTCATCCTGAC-1	Allele_A
ACACGATCAAGCACTG-1	Allele_A
ACAGCTATCACGGACT-1	Allele_A
ACAGGCAAGCAGGGAC-1	Allele_A
ACAGGTAGTTTCACGG-1	Allele_A
ACATCCTTCGTTAGCA-1	Allele_A
ACCAAACCAAACTGTA-1	Allele_A
ACCATCAAGGTGATCC-1	Allele_A
ACCCTCTGTGGGAACT-1	Allele_A
ACCCTTTAGCTACTTC-1	Allele_A
ACCGACCGTTCCCTTA-1	Allele_A
ACCGAGGGTTCTGGCA-1	Allele_A
ACCTGATGTGCATTAC-1	Allele_A
ACGGTCACAACTTCGC-1	Allele_A
ACTATCAGTCATCAGT-1	Allele_A
ACTATCAGTGAGATAT-1	Allele_A
ACTCACCCAACTGTGG-1	Allele_A
ACTCCAAAGGTACGTC-1	Allele_A
ACTGGTCAGCCTCTAT-1	Allele_A
ACTTAACAGGCTCTCC-1	Allele_A
ACTTACTCAATCAGCG-1	Allele_A
ACTTGAGTCCATCCGC-1	Allele_A
ACTTGCTTCCTGAGCG-1	Allele_A
AGAAGTCAGCCTGACG-1	Allele_A
AGACGCAAGCAACTAT-1	Allele_A
AGAGAGAAGAATCACT-1	Allele_A
AGCAATTTCCCTCAAT-1	Allele_A
AGCCAAAGTATAGTCC-1	Allele_A
AGCCATTGTGCGTGCT-1	Allele_A
AGCCCATAGTATGAGA-1	Allele_A
AGCCGTTAGATTGCTG-1	Allele_A
AGCGAACGTTTGCCAG-1	Allele_A
AGCGAATAGATTCCGA-1	Allele_A
AGCTAAGGTTTAATCG-1	Allele_A
AGCTGTTGTGAGCGAT-1	Allele_A
AGGAAATCAAGCACCA-1	Allele_A
AGGAAATCATTCGTCA-1	Allele_A
AGGCATTCAACTCGTC-1	Allele_A
AGGCCAGGTTTGCCTC-1	Allele_A
AGGCTTATCATCGTCT-1	Allele_A
AGGGAACCAGCCAAGC-1	Allele_A
AGGGCAATCCTTGGAA-1	Allele_A
AGGGTTGAGCGATGCT-1	Allele_A
AGGTAATGTAATCGTC-1	Allele_A
AGTAACGGTGCGCGAA-1	Allele_A
AGTACTTAGTAGAGGT-1	Allele_A
AGTATGTTCCTTGATC-1	Allele_A
AGTCACGCAATCTCGC-1	Allele_A
AGTCGGTTCCCCAATT-1	Allele_A
AGTGATGGTTAGCCTG-1	Allele_A
AGTGATGGTTATCGTA-1	Allele_A
AGTGCGGGTGGACCCT-1	Allele_A
AGTGGAACAACTCGCT-1	Allele_A
AGTGGTGAGCCACGAT-1	Allele_A
AGTTAGAAGCAGGGTA-1	Allele_A
AGTTGGTCAAACCATA-1	Allele_A
ATACGATTCACCTGCC-1	Allele_A
ATAGCCATCGCGCATG-1	Allele_A
ATAGGCCTCGTTCGGG-1	Allele_A
ATATGGTTCACATTCC-1	Allele_A
ATCCCAGGTGCAGTAA-1	Allele_A
ATCCTCACAAATCTAG-1	Allele_A
ATCGGGCCAAGCATCG-1	Allele_A
ATCTTAGGTTCGGCAC-1	Allele_A
ATGACGGAGGTTGCCG-1	Allele_A
ATGCATTAGGATTACT-1	Allele_A
ATGCCTGGTCAACCCA-1	Allele_A
ATGCTCCCAATCTATC-1	Allele_A
ATGTTAGCAAGGTACT-1	Allele_A
ATTCCAAGTCATGAGA-1	Allele_A
ATTCCGCCATAACTCT-1	Allele_A
ATTCCTTGTGCAACTT-1	Allele_A
ATTGAGGGTCAAGTAG-1	Allele_A
ATTGGATTCAGTTAGT-1	Allele_A
CAAACCGCAAACTACA-1	Allele_A
CAAGCTATCCTCATTA-1	Allele_A
CAAGCTCAGATTACCG-1	Allele_A
CAATGGGAGCCTGAGT-1	Allele_A
CAATGTTAGAACGAAC-1	Allele_A
CAATTGGTCGCTTGAA-1	Allele_A
CACACAATCTATCGGA-1	Allele_A
CACACTAAGCGGAGTA-1	Allele_A
CACATTAGTAGGTTAG-1	Allele_A
CACATTTCATCACGTC-1	Allele_A
CACTCACCATTGGAGT-1	Allele_A
CACTGCCTCAGGATGG-1	Allele_A
CACTTCACAATAGGCT-1	Allele_A
CAGCCAACACTTGGGA-1	Allele_A
CAGCTATGTTGGAGAC-1	Allele_A
CAGGCGAGTTGTCCCT-1	Allele_A
CAGTCTAAGTGCGGAA-1	Allele_A
CAGTTAACATGATATG-1	Allele_A
CATAACTAGCCCGTAG-1	Allele_A
CATATCCTCGAACCGT-1	Allele_A
CATATCTCAATCTACT-1	Allele_A
CATATGGTCCGTAGCG-1	Allele_A
CATCCAAAGCAATTCG-1	Allele_A
CATCCCTGTTGGACGG-1	Allele_A
CATCGTTTCCCTCTAG-1	Allele_A
CCAACCCTCGATACTG-1	Allele_A
CCACACAGTATTAGGG-1	Allele_A
CCACCATCATGCTACC-1	Allele_A
CCAGTATGTCCATACG-1	Allele_A
CCATTTCAGGTTCGGT-1	Allele_A
CCCATTGTCACAGGCT-1	Allele_A
CCCATTGTCCTTCATA-1	Allele_A
CCCTCAGCAAGCTGGC-1	Allele_A
CCGACAACAATCCCTA-1	Allele_A
CCGACCAAGGCACTAC-1	Allele_A
CCGCATTCAGGCAATT-1	Allele_A
CCTAACCCAAATCTAG-1	Allele_A
CCTACGGAGTGCCTGG-1	Allele_A
CCTATTATCCACCTCA-1	Allele_A
CCTGCAAGTCTGGTCA-1	Allele_A
CGACCTAGTTGAGGTA-1	Allele_A
CGATCCCTCTAACCCT-1	Allele_A
CGATGGGGTTGGATCT-1	Allele_A
CGATTCAAGGAACCTC-1	Allele_A
CGCAATATCGAATGGG-1	Allele_A
CGCCATAGTTAGAGCA-1	Allele_A
CGCTCATCACTTACAT-1	Allele_A
CGCTGCAAGCCTTGGG-1	Allele_A
CGCTTAGGTCTAGGCC-1	Allele_A
CGGAACCCAACGGCTA-1	Allele_A
CGGCTCAAGGGTACTC-1	Allele_A
CGGGGAACAATTGCTT-1	Allele_A
CGGGGAACATTACACT-1	Allele_A
CGGTATATCACGTTGA-1	Allele_A
CGGTCAACATGGATGT-1	Allele_A
CGTCATAAGTCATGGC-1	Allele_A
CGTGGGTCACCATAGG-1	Allele_A
CGTTATAGTTGTGAGA-1	Allele_A
CGTTGCCTCATAGATC-1	Allele_A
CGTTGTCCAAGTAGGA-1	Allele_A
CTAAACTAGATAGTAG-1	Allele_A
CTAATCCTCGCATGAC-1	Allele_A
CTACTTGCACTCATAT-1	Allele_A
CTAGAACCACTTGGAG-1	Allele_A
CTAGTAACAAATGCTA-1	Allele_A
CTAGTTAGTTATGTGC-1	Allele_A
CTATAGGTCCGCATCC-1	Allele_A
CTATAGGTCGTGCTAA-1	Allele_A
CTATTCATCCCGCTTA-1	Allele_A
CTCATTATCACGGAAG-1	Allele_A
CTCCCAATCCATGACA-1	Allele_A
CTCGTAAAGGGCAGAC-1	Allele_A
CTCTAGCCACTTGCGT-1	Allele_A
CTCTCAACATAACTGA-1	Allele_A
CTCTTAATCGCGCTGA-1	Allele_A
CTGCATCCAAGCGATT-1	Allele_A
CTGCATGGTAGCAGAC-1	Allele_A
CTGGAAAGTCTAATCA-1	Allele_A
CTGGCAACAATACTAG-1	Allele_A
CTGTACTTCCTTCGAT-1	Allele_A
CTTAACCTCATGCCGG-1	Allele_A
CTTACGCCAGCACGAC-1	Allele_A
CTTAGCGGTGATTAGG-1	Allele_A
CTTATCGCAAATCGAC-1	Allele_A
CTTCTAATCTAACCAG-1	Allele_A
CTTCTCCTCTCACAGA-1	Allele_A
CTTGAATAGGCGTCCA-1	Allele_A
GCAAACCTCATCGTGA-1	Allele_A
GCAAAGGTCGCTTGGG-1	Allele_A
GCAATAGGTGAACGAC-1	Allele_A
GCACCTAGTCAAGGCG-1	Allele_A
GCATCCCTCCTCTAAC-1	Allele_A
GCATTAGTCTCACCGC-1	Allele_A
GCATTGATCATGGACC-1	Allele_A
GCCAATATCCCTCAAT-1	Allele_A
GCCATTCCAAATCCAA-1	Allele_A
GCCGCTAAGCGGATAG-1	Allele_A
GCGTCAACAATACCGG-1	Allele_A
GCTCATGGTGGGTCTC-1	Allele_A
GCTTGAATCCGCTACC-1	Allele_A
GCTTGAATCCTCTAAC-1	Allele_A
GGAAACTAGCGGGAAC-1	Allele_A
GGACAATAGCGGGTAA-1	Allele_A
GGACAGGCAATGACAC-1	Allele_A
GGACTCACATGAGCCA-1	Allele_A
GGAGAAGGTTCACCGA-1	Allele_A
GGATGGATCGCGCTGA-1	Allele_A
GGCACGAGTGCGGACA-1	Allele_A
GGCACGAGTTGTCATA-1	Allele_A
GGCATTCAGTAGCGTC-1	Allele_A
GGCCAACCAATTGCTT-1	Allele_A
GGCGAACAGGTACAGG-1	Allele_A
GGCGAATGTGAAGCGT-1	Allele_A
GGCGATGGTATGGACA-1	Allele_A
GGCGGATAGGAGCTGA-1	Allele_A
GGCTGAAAGTCAAGTT-1	Allele_A
GGGACACAGATTAGTC-1	Allele_A
GGGACCTCACTTCAAT-1	Allele_A
GGGACTAAGTATGTAC-1	Allele_A
GGGTGAATCGACTGCG-1	Allele_A
GGGTTGAAGGATCTGC-1	Allele_A
GGTAATGGTCAATGGA-1	Allele_A
GGTATGGAGGTGCTCG-1	Allele_A
GGTCTTAAGGATGTGG-1	Allele_A
GGTGTAAGTAGTGCCC-1	Allele_A
GTAAACGGTCAGGCTC-1	Allele_A
GTAAACGGTTCAAGTC-1	Allele_A
GTAAGGTAGCCGACTG-1	Allele_A
GTAATGAAGAATCGAA-1	Allele_A
GTAGCATCATAGACGT-1	Allele_A
GTAGCGGGTGACTCCA-1	Allele_A
GTAGGAACAAGTGTAC-1	Allele_A
GTCAAACCAATCTAAG-1	Allele_A
GTCACCTCACATTGGG-1	Allele_A
GTCATCCCACTTCACA-1	Allele_A
GTCCAGTAGGGTCACT-1	Allele_A
GTCGAGGGTGCGGTAG-1	Allele_A
GTCTGGACACCTCAAC-1	Allele_A
GTGGTCACAACCGCAA-1	Allele_A
GTGTGTTGTGATCCTG-1	Allele_A
GTGTTAGTCCGTAAGC-1	Allele_A
GTGTTCAAGGCAAGTG-1	Allele_A
GTTAATGCATCCTTAG-1	Allele_A
GTTGCATGTGATAGTG-1	Allele_A
TAAACCACATTAGCCC-1	Allele_A
TAAACGGGTAGCTTAC-1	Allele_A
TAAGGCTCAGGATACT-1	Allele_A
TAAGTCCGTAACCGGG-1	Allele_A
TACAACTAGCGCATCG-1	Allele_A
TACAAGCCATTAGCTT-1	Allele_A
TACAAGCCATTGGCGA-1	Allele_A
TACACAACACTTCACA-1	Allele_A
TACAGCGCATGCAGTG-1	Allele_A
TACCTAAGTCATCAGT-1	Allele_A
TACTTAGGTTGCTAAC-1	Allele_A
TAGCACGCAGCACGAC-1	Allele_A
TAGCATTAGAAGGGAA-1	Allele_A
TAGGGTAGTCAACTCG-1	Allele_A
TAGGGTTCACAATCGG-1	Allele_A
TAGTACCGTGCACGAG-1	Allele_A
TAGTCCTTCATGCCGG-1	Allele_A
TAGTTAGCAATTAGTG-1	Allele_A
TAGTTTGGTATTAGGG-1	Allele_A
TATAGTCAGCATCAAT-1	Allele_A
TATCGGGCACCTTCGG-1	Allele_A
TATGAGAAGTCATCTC-1	Allele_A
TATGAGGGTAACCGGG-1	Allele_A
TATGGCCAGCTAGTGC-1	Allele_A
TATGTTGGTCTTGGTG-1	Allele_A
TCACCCTGTTGCTCTC-1	Allele_A
TCAGGTTGTTTGCCTC-1	Allele_A
TCATAACAGGTCATTG-1	Allele_A
TCCAAGGCATGGCTAG-1	Allele_A
TCCAGGCGTTCCCAAG-1	Allele_A
TCCAGGTAGTCAGCAC-1	Allele_A
TCCAGTTTCTATGACG-1	Allele_A
TCCCATTAGTTGGCTA-1	Allele_A
TCCCCAATCACCTGGG-1	Allele_A
TCCCCTAAGGTTGGTC-1	Allele_A
TCCTATATCCATCACT-1	Allele_A
TCCTGACCAAATGCTA-1	Allele_A
TCGAATTAGCAAGCCT-1	Allele_A
TCGACCTCATCCTTGA-1	Allele_A
TCGATCAAGCCAGTTA-1	Allele_A
TCGCTTGTCTATCGGA-1	Allele_A
TCGGCTGAGGCACTGT-1	Allele_A
TCGGGTTAGCTAACCA-1	Allele_A
TCGGTCAGTTTCCGAG-1	Allele_A
TCGTGATGTCAACCGC-1	Allele_A
TCTACGGGTATAGACG-1	Allele_A
TGAATCCGTTAGACTC-1	Allele_A
TGAATTGCATCCCTAA-1	Allele_A
TGACCCAGTGGCGAAT-1	Allele_A
TGACTCCCATTCGGAG-1	Allele_A
TGATTAGCAGGCTATG-1	Allele_A
TGCACAGCATCCACTA-1	Allele_A
TGCACGTAGTAGCGGA-1	Allele_A
TGCATAACACCTCAGT-1	Allele_A
TGCATTGAGTGACGAG-1	Allele_A
TGCCATCCAGCAGTTG-1	Allele_A
TGCCCTCAGAACCATT-1	Allele_A
TGCCCTCAGGTATCCA-1	Allele_A
TGCCTATTCAGTTCGA-1	Allele_A
TGCGGTTAGCTAGAGG-1	Allele_A
TGCTCCGCAATCTGGG-1	Allele_A
TGGAATGGTTCGGTTG-1	Allele_A
TGGAATGGTTGAAGGC-1	Allele_A
TGGCGATTCGACTATG-1	Allele_A
TGGCTAATCTATGAAC-1	Allele_A
TGGGCACCAATCGCAG-1	Allele_A
TGGGTCACATAACTGA-1	Allele_A
TGTAGCATCCCTCACA-1	Allele_A
TGTATTGGTTTGCACG-1	Allele_A
TGTCGCCTCGCGACAT-1	Allele_A
ACGTGAGAGTCGATCA-1	Allele_A
AGTCAAGGTTGCATGT-1	Allele_A
ATGGACTCAAAGGTGA-1	Allele_A
CAGCTCTCAAACCTAA-1	Allele_A
CCAGAGAAGGTACTAT-1	Allele_A
GCGGTCATCACAGCGT-1	Allele_A
TCGACTGGTAGTTACC-1	Allele_A
AGTTTCAGTTGAATGG-1	Allele_A
CAAGGTAGTGCGTACC-1	Allele_A
CAGGCGAGTTGAGGAC-1	Allele_A
CCTCTCAAGCTTCCAT-1	Allele_A
CGATCTAAGTACGCTA-1	Allele_A
CTGAACATCGTTGCCC-1	Allele_A
GGACAGGCATAGGGCC-1	Allele_A
GGCGGTAGTCAATTCA-1	Allele_A
GGGCAGACAAGGTCCA-1	Allele_A
GGGTTGGGTTGGACCC-1	Allele_A
GTACAAGGTTGCCTGA-1	Allele_A
GTAGGATAGGGCTCTG-1	Allele_A
GTTAATGCACCAGCTT-1	Allele_A
TCGGGTTAGCTAACCA-1	Allele_A
ACGTGAGAGTCGATCA-1	Allele_A
AGTCAAGGTTGCATGT-1	Allele_A
AGTCAGCTCGCTGAAC-1	Allele_A
ATGGACTCAAAGGTGA-1	Allele_A
ATTGAGGGTCAAGTAG-1	Allele_A
CAGCTCTCAAACCTAA-1	Allele_A
CCAGAGAAGGTACTAT-1	Allele_A
GCGGTCATCACAGCGT-1	Allele_A
GGGCAGACAAGGTCCA-1	Allele_A
TCGACTGGTAGTTACC-1	Allele_A
AGTTTCAGTTGAATGG-1	Allele_A
CAAGGTAGTGCGTACC-1	Allele_A
CAGGCGAGTTGAGGAC-1	Allele_A
CGATCTAAGTACGCTA-1	Allele_A
GGCGGTAGTCAATTCA-1	Allele_A
GGGTTGGGTTGGACCC-1	Allele_A
GTACAAGGTTGCCTGA-1	Allele_A
GTAGGATAGGGCTCTG-1	Allele_A
GTTAATGCACCAGCTT-1	Allele_A
TCGGGTTAGCTAACCA-1	Allele_A
CAGTCTAAGTAATTGC-1	Allele_A
CGCACGATCAGGAACG-1	Allele_A
TACACCTTCCACCGTC-1	Allele_A
TAGGGGATCCTTCAGT-1	Allele_A
TGGTTAACATAGGTAC-1	Allele_A
AGACGCAAGCAACTAT-1	Allele_A
CATTAACAGGTTGCCG-1	Allele_A
GCTTTCACAAGTTACA-1	Allele_A
GTATCGATCAATCCTC-1	Allele_A
GTTGCATGTGATAGTG-1	Allele_A
TCCTGCATCTATGAGT-1	Allele_A
AATGTGAAGTTGCTCT-1	Allele_A
ACCTGGACACTCAACC-1	Allele_A
ATCTCGCCAAGCTACG-1	Allele_A
CAGTCCCTCAGCTATG-1	Allele_A
CATAGCGCATTCATAC-1	Allele_A
ACAAGTTTCCGTTGGG-1	Allele_A
ATTCCGGGTAACGTCT-1	Allele_A
CGCCTTGCACAGGACC-1	Allele_A
TATCCAAGTTATGACC-1	Allele_A
ACAGTGAGTCTGTGCA-1	Allele_A
ATTCCAAGTCATGAGA-1	Allele_A
CGTTGGACAAATGACC-1	Allele_A
GGAGCAATCGTGCGTG-1	Allele_A
GGCTTCCTCCGTTAGA-1	Allele_A
GTAGGCAAGCGAATCC-1	Allele_A
GTAGGTAGTCAGTAAG-1	Allele_A
AACCTCAAGGGGTCAA-1	Allele_A
AAGCACCTCATGGCTA-1	Allele_A
ATTGCCCCATCACGTC-1	Allele_A
CCAACTGGTCTAGTAC-1	Allele_A
TCTGGCGAGGGGCATA-1	Allele_A
AAACCCGCAAATCTAG-1	Allele_A
AATGGGCGTCTTGGGC-1	Allele_A
ACATGCCAGATAGCAA-1	Allele_A
ATGAAAGTCCGTGGAT-1	Allele_A
CATTAGTAGCAATTCG-1	Allele_A
CCGTCCACAACTAAGC-1	Allele_A
CTCAACTTCAAGTCCA-1	Allele_A
GCCCAAGTCCGTATAG-1	Allele_A
GCGTGAGGTTGCTGGC-1	Allele_A
GTAGGTAGTCAGTAAG-1	Allele_A
GTCCGTAGTTAACGTC-1	Allele_A
GTGTTAGTCACCCTGC-1	Allele_A
TGGCATATCGACCATA-1	Allele_A
AAGTACCCAGGACTTG-1	Allele_A
AATCCAACATGGATTA-1	Allele_A
CAGCTTGGTTTACCAA-1	Allele_A
CTGATATAGCGAACCT-1	Allele_A
CTTCATCAGTCGATCA-1	Allele_A
TAGCGGTTCATCGAGC-1	Allele_A
TATGAGGGTTTGGTAC-1	Allele_A
ATCCACGGTTAGCTTA-1	Allele_A
AAGTACCCAGGACTTG-1	Allele_A
AATCCAACATGGATTA-1	Allele_A
AGCCGATTCGAATCTG-1	Allele_A
ATGGCTATCGCGCCAA-1	Allele_A
CACATTTCATCACGTC-1	Allele_A
CATATTGGTTCGCTCT-1	Allele_A
GCCAACTAGCAACTAT-1	Allele_A
GGAAGGTCAGGCAATT-1	Allele_A
GGAGTAACAAGGTCCA-1	Allele_A
GTCATTAGTTAATGGG-1	Allele_A
GTCCCTTGTTCCAGCA-1	Allele_A
TAAGCACCACTTGGGA-1	Allele_A
TATCGTAGTCATGCCA-1	Allele_A
TATGAGGGTTTGGTAC-1	Allele_A
TCGTGCCTCAGGGACA-1	Allele_A
AAAGGTCAGATACTGT-1	Allele_A
AACCGAAGTTCGCATG-1	Allele_A
ACCACCTCATAACTTC-1	Allele_A
ACGCCTAGTAACTGTC-1	Allele_A
ACGTCCCTCAGGATGG-1	Allele_A
ATCCACGGTTAGCTTA-1	Allele_A
ATGGGCAAGTATGGTT-1	Allele_A
ATGTGGCTCACGCCTC-1	Allele_A
ATTGAGGGTGAGTAGC-1	Allele_A
CTAAACCGTTAAGTCC-1	Allele_A
CTAAATGCATCGGTGA-1	Allele_A
GGGTCAAAGGCAATGG-1	Allele_A
TGTACCCCACATACCC-1	Allele_A
ATGGAGTAGCGATGGA-1	Allele_A
CACATTTCACCATCAC-1	Allele_A
CGTTTCACATGACTCC-1	Allele_A
TATCCGCCACAATCCC-1	Allele_A
TCATTCATCCTCATGT-1	Allele_A
AGCTTAACATAACGCG-1	Allele_A
CATAACTAGTAATGCT-1	Allele_A
CCAAAGCTCGATCACA-1	Allele_A
CCACCATCATGCTACC-1	Allele_A
CCTGAACAGCTGGTAC-1	Allele_A
GCAAACCTCGATGTGC-1	Allele_A
GCTTATAGTAACGCAA-1	Allele_A
GTACAACCACCTTGAC-1	Allele_A
GTTGCCAGTGAAGCAC-1	Allele_A
TCCCACGCAATACGGT-1	Allele_A
TCATTCATCCTCATGT-1	Allele_A
AGCTTAACATAACGCG-1	Allele_A
ATGGAGTAGCGATGGA-1	Allele_A
CACATTTCACCATCAC-1	Allele_A
CATAACTAGTAATGCT-1	Allele_A
CCAAAGCTCGATCACA-1	Allele_A
CCACCATCATGCTACC-1	Allele_A
CCTGAACAGCTGGTAC-1	Allele_A
CGTTTCACATGACTCC-1	Allele_A
GCAAACCTCGATGTGC-1	Allele_A
GCTTATAGTAACGCAA-1	Allele_A
GTACAACCACCTTGAC-1	Allele_A
GTTGCCAGTGAAGCAC-1	Allele_A
TATCCGCCACAATCCC-1	Allele_A
TCCCACGCAATACGGT-1	Allele_A
AGCACGTTCCCATGCC-1	Allele_A
AGCGGGACATCCAGCT-1	Allele_A
CAGTCCTCACAGGATT-1	Allele_A
CAGTTTAGTCAAGCCC-1	Allele_A
CGAATCTGTTCGAGTT-1	Allele_A
CGATAAGGTAAGTTGG-1	Allele_A
GTAGGTAGTCAGTAAG-1	Allele_A
GTGCCTAGTCAAGGAC-1	Allele_A
GTTAATGCATCCTTAG-1	Allele_A
GTTGCATGTGATAGTG-1	Allele_A
TCTCTATGTCTAAGTC-1	Allele_A
TCTGGGACAAAGGCCC-1	Allele_A
TGCCGCTTCTGGGCTG-1	Allele_A
AAAGTTGAGGTAAGGT-1	Allele_A
AACCAAGGTGAGGCTG-1	Allele_A
AAGCAAATCCTGATAG-1	Allele_A
ACACAAGGTTGGTTAC-1	Allele_A
AGAGTATGTTCTGTCC-1	Allele_A
AGGAAATCAAGCACCA-1	Allele_A
AGTATTCAGGATTACT-1	Allele_A
AGTGGAACAACTCGCT-1	Allele_A
ATGCTTAGTGAACGGT-1	Allele_A
CACCCTTGTGCGCGAA-1	Allele_A
CGAAGTGAGAATCCAT-1	Allele_A
CGGGCTATCAAGTAGA-1	Allele_A
CTCATTGCACAATGCG-1	Allele_A
CTCCCTGGTTAGTTGC-1	Allele_A
CTGGTTAAGCGCTATA-1	Allele_A
CTTAGCGGTTGAGTCT-1	Allele_A
CTTCGGCTCCCTCTCT-1	Allele_A
GGAATCTCACTTAGCC-1	Allele_A
GGAGGTTGTTCGTAAC-1	Allele_A
GGGCCTATCAATGTGT-1	Allele_A
GGGGCAACAATAGCGT-1	Allele_A
GGTTAGCTCCTCGTCA-1	Allele_A
GTGCCTAGTTTCCTAT-1	Allele_A
TAAACCACAACTAGAC-1	Allele_A
TACCGCCTCCGGACAT-1	Allele_A
TAGCATTAGAAGGGAA-1	Allele_A
TAGCTCCCAAGCTGCA-1	Allele_A
TAGTTCTCAGGAATGA-1	Allele_A
TCTACGGGTATAGACG-1	Allele_A
TGCCGCTTCGAAGCCT-1	Allele_A
TGCTTAGAGTTGCATG-1	Allele_A
AGGGTATAGGGCAGTA-1	Allele_A
CTTCATCAGTCGATCA-1	Allele_A
AACCGAAGTTCGCATG-1	Allele_A
ACGTCCCTCAGGATGG-1	Allele_A
ATGCATTAGGATTACT-1	Allele_A
CTAATCCTCAGTAGCC-1	Allele_A
GCATCCTCACAAGGTT-1	Allele_A
GGCAATGAGAATCCGC-1	Allele_A
GGCAATGAGGATCATT-1	Allele_A
ACAAGCGAGCATCCTT-1	Allele_A
ACAGGCGGTATGTGGA-1	Allele_A
AGGAGCCAGCGAGCTT-1	Allele_A
AGGCGCAGTTGACCCA-1	Allele_A
CAAGCCACATCGGTGA-1	Allele_A
CTCAACTTCAAGTCCA-1	Allele_A
CTGGCCAAGCATCGGT-1	Allele_A
GCCAATATCCCTCAAT-1	Allele_A
GCGTAATCATCCATAT-1	Allele_A
GCTTGAATCGTCTCCA-1	Allele_A
GGTACTATCAGTTAGT-1	Allele_A
TACACAACACTACCAC-1	Allele_A
TACGAAGGTTCGCAAT-1	Allele_A
TCCCATTAGGTGACAG-1	Allele_A
TGAGCGCCAAACCGAT-1	Allele_A
TGGGTCACAGGAAGTA-1	Allele_A
TGTGAGGAGCGCCTAG-1	Allele_A
ACAAGTTTCAGCGATC-1	Allele_A
ACACACGCATTACACT-1	Allele_A
AGTGAATGTCATGATC-1	Allele_A
ATCTGTTCAACTATGA-1	Allele_A
ATGGTCATCGCGCACA-1	Allele_A
ATTCGTTCAATATCTC-1	Allele_A
CAATCCTTCCGTATAG-1	Allele_A
CGCCAAGTCCATAGCA-1	Allele_A
CTACTCCGTTCCGGTA-1	Allele_A
CTCTAATCAATCTACT-1	Allele_A
CTTATAGGTCATGCGC-1	Allele_A
GGATTAGGTAGCCATT-1	Allele_A
GTCCGCTTCCAACTTC-1	Allele_A
TAGGGGATCCTTCAGT-1	Allele_A
TCTGGGGTCCTTCACG-1	Allele_A
TGAAACGGTCAACCAT-1	Allele_A
TGTGCTGGTCCATCCT-1	Allele_A
AATCATCAGATTCGCA-1	Allele_A
AGCCTGGTCTAAGCCA-1	Allele_A
CTCGATCCAACCAGAT-1	Allele_A
GCAACTATCGCTTCAT-1	Allele_A
GCTCTCATCTATGACG-1	Allele_A
GCTGGTTAGGGGATCA-1	Allele_A
GTTAGCGCACCTGCCA-1	Allele_A
TCACCAAAGGAGCTTC-1	Allele_A
TGGCTAATCTATGAAC-1	Allele_A
AACCTAACAGGATCAT-1	Allele_A
AAGCATGGTCAGTTCG-1	Allele_A
ACGCGCATCCGGGCTA-1	Allele_A
ACTCCCGCACTAGCGA-1	Allele_A
AGGACCCCATCCCATA-1	Allele_A
AGGGTTGAGCGATGCT-1	Allele_A
ATCACATAGCGCATAC-1	Allele_A
ATCAGGGAGGATCTGC-1	Allele_A
ATCCATAGTTGTCTAA-1	Allele_A
ATCCCCATCGATAGTT-1	Allele_A
CAATCCTTCCGTATAG-1	Allele_A
CACCCTTGTTGTGCGC-1	Allele_A
CACGCAACAGCACTTC-1	Allele_A
CATAGCGCACATGAAC-1	Allele_A
CCAACCCTCGATACTG-1	Allele_A
CGACTAGCACAATGGT-1	Allele_A
CGCATCTCAACCAGCA-1	Allele_A
CGTCCTCAGCGCATTA-1	Allele_A
CTATCTATCAGGTTGC-1	Allele_A
GCAAACCTCATCGTGA-1	Allele_A
GCCAATATCCCTCAAT-1	Allele_A
GCCACTTCATCAATTC-1	Allele_A
GCCATTCCATGATATG-1	Allele_A
GGTATCTGTCAGTCCA-1	Allele_A
GGTCTAGCAAATGGGA-1	Allele_A
GTAGTTGTCCTGCACC-1	Allele_A
TCCCTCAAGGTGCTCG-1	Allele_A
TCTGGATGTTCGCAGC-1	Allele_A
TGCATTAGTGAGGCCA-1	Allele_A
AACGCGCCAAGTCGAT-1	Allele_A
AAGGCAACAACCTCAC-1	Allele_A
ACAGCTATCACGGACT-1	Allele_A
AGCGGGACAATTCAGA-1	Allele_A
AGTTTGGTCCTGTCCA-1	Allele_A
ATAAGGATCCAGCTCC-1	Allele_A
ATCAACTAGCTAGTGC-1	Allele_A
CATATCTCAATCTACT-1	Allele_A
CATTTGCTCAATCTCC-1	Allele_A
CCATACTTCAGGTCAC-1	Allele_A
CCATCAGGTAGTCATC-1	Allele_A
CCATCCTGTTGCTCCT-1	Allele_A
CCGCCATTCCCCTTAG-1	Allele_A
CGTCCAAGTCAGTCAT-1	Allele_A
CTGGTAATCCTCTAGT-1	Allele_A
GCGCAAGGTGGACCTC-1	Allele_A
GGCAATGAGAATCCGC-1	Allele_A
GGGCCTATCAATGTGT-1	Allele_A
GTATCGATCAATCCTC-1	Allele_A
GTTCTCACATTCAACT-1	Allele_A
TCACGAATCCGCGAAT-1	Allele_A
TCACGGACACTATCAT-1	Allele_A
TCCAGTTTCCTCATCG-1	Allele_A
TCCCATTAGGTGACAG-1	Allele_A
TCCTCGATCACTCTGT-1	Allele_A
TCTACGGGTCTCCAGA-1	Allele_A
AATCATCAGCGGCATT-1	Allele_A
ACCTCGCTCTAATCCC-1	Allele_A
AGGGTTGAGCGATGCT-1	Allele_A
AGTATGTTCCTTGATC-1	Allele_A
ATAGCCATCCGCATCC-1	Allele_A
ATCCGCCTCCGTCCGT-1	Allele_A
CAATCCTTCCGTATAG-1	Allele_A
CACCCTTGTTGTGCGC-1	Allele_A
CATCACAAGGAACCAG-1	Allele_A
CATTTAGGTGAACTGA-1	Allele_A
CCCGAATAGGTTCCGG-1	Allele_A
CCTTTAATCTTGATCC-1	Allele_A
CGACTAGCACAATGGT-1	Allele_A
CGACTATGTCATGCCA-1	Allele_A
CTATCTATCAGGTTGC-1	Allele_A
GCCACTTCATCAATTC-1	Allele_A
GCGTAATCATCCATAT-1	Allele_A
GTAGCAAGTTAGACCT-1	Allele_A
GTAGTTGTCCTGCACC-1	Allele_A
TCCCATTAGTTGGCTA-1	Allele_A
TCCCTCAAGGTGCTCG-1	Allele_A
TGGTCAATCCATTACC-1	Allele_A
TGTAGCGCACCTACCG-1	Allele_A
AACACACCACAATGCG-1	Allele_A
ACAGGGATCTGGTAAT-1	Allele_A
ACCAAACCATCCAATT-1	Allele_A
ACGTTAGTCCGTAGCG-1	Allele_A
ACTCTTGCACAGGCTA-1	Allele_A
ACTTACTCACAGCACA-1	Allele_A
AGCGCACCACCTACTA-1	Allele_A
ATAAGGATCCAGCTCC-1	Allele_A
ATGATGTTCCCGTGAG-1	Allele_A
CAATGCATCATGTAAC-1	Allele_A
CACACTAAGCGGAGTA-1	Allele_A
CCGTAGTAGGATTACT-1	Allele_A
CGTTGCCTCCTCGTGC-1	Allele_A
CTGCAACAGTACCAGC-1	Allele_A
CTGCAATGTTAGACTC-1	Allele_A
CTGGTAATCCTCTAGT-1	Allele_A
CTTGCATTCACGGAAG-1	Allele_A
GCAACGGGTGCGCATC-1	Allele_A
GGATGTTCATCCCAGT-1	Allele_A
GTACGGTTCCGCCTTA-1	Allele_A
TACTACTCAGCACTGA-1	Allele_A
TCACCAAAGGAGCTTC-1	Allele_A
TCACGAATCCGCGAAT-1	Allele_A
TCCAAAGTCAATTAGC-1	Allele_A
TCCAGTTTCCTCATCG-1	Allele_A
TCCCATTAGGTGACAG-1	Allele_A
TCTCGCATCCATCCTG-1	Allele_A
TCTGACCCATCATATC-1	Allele_A
TGCCCTCAGAACCATT-1	Allele_A
AATCCCAAGTGATTCG-1	Allele_A
AGCTAACCATAGAGAG-1	Allele_A
ATCCACGGTTAGCTTA-1	Allele_A
ATCCGCCTCCGTCCGT-1	Allele_A
CAATGTTAGAACGAAC-1	Allele_A
CACCCTTGTTGTGCGC-1	Allele_A
CCACTCGCAACCGCAA-1	Allele_A
CCATCCTGTTGCTCCT-1	Allele_A
CGCATCTCAACCAGCA-1	Allele_A
CGCTGCAAGCCTTGGG-1	Allele_A
CTCTAGCCACTTGCGT-1	Allele_A
CTTAATCCATTACCGC-1	Allele_A
CTTCATATCCCCTGGT-1	Allele_A
GGCCAACCATAGGCAT-1	Allele_A
GTAAAGGCATTCGCAC-1	Allele_A
GTCTCGCTCCGCCATC-1	Allele_A
GTTAAGCCAAATCATG-1	Allele_A
TAGCTGATCAATCCTC-1	Allele_A
TCCCTCAAGGTGCTCG-1	Allele_A
TGGTCAATCCATTACC-1	Allele_A
ACTCTTGCACAGGCTA-1	Allele_A
ATTGGCGCACCTCGTG-1	Allele_A
CAATCCTTCCGTATAG-1	Allele_A
CCAAATTAGTAAGTTC-1	Allele_A
CCTCAGCTCCCAGATA-1	Allele_A
CTAAGCCAGGTATGGG-1	Allele_A
CTATCTATCAGGTTGC-1	Allele_A
GCGGTCATCACAGCGT-1	Allele_A
GTAATCCGTTAGGTAG-1	Allele_A
GTACAACCATGCTGTC-1	Allele_A
GTTGCCCTCGATGACC-1	Allele_A
TCCAGTTTCCTCATCG-1	Allele_A
TGGATTGTCCTCATTA-1	Allele_A
AATCCCAAGTGATTCG-1	Allele_A
ACTATCAGTAATCCCG-1	Allele_A
AGCTAACCATAGAGAG-1	Allele_A
ATCCACGGTTAGCTTA-1	Allele_A
ATCCGCCTCCGTCCGT-1	Allele_A
CAATGTTAGAACGAAC-1	Allele_A
CACCCTTGTTGTGCGC-1	Allele_A
CCACTCGCAACCGCAA-1	Allele_A
CCATCCTGTTGCTCCT-1	Allele_A
CGCATCTCAACCAGCA-1	Allele_A
CGCTGCAAGCCTTGGG-1	Allele_A
CTCTAGCCACTTGCGT-1	Allele_A
CTTAATCCATTACCGC-1	Allele_A
CTTCATATCCCCTGGT-1	Allele_A
GGCCAACCATAGGCAT-1	Allele_A
GTAAAGGCATTCGCAC-1	Allele_A
GTCTCGCTCCGCCATC-1	Allele_A
GTTAAGCCAAATCATG-1	Allele_A
TAGCTGATCAATCCTC-1	Allele_A
TCCCTCAAGGTGCTCG-1	Allele_A
TGGTCAATCCATTACC-1	Allele_A
AGGAATATCCATCCTG-1	Allele_A
CAATCCTTCCGTATAG-1	Allele_A
CCAAATTAGTAAGTTC-1	Allele_A
CCTCAGCTCCCAGATA-1	Allele_A
CTAAGCCAGGTATGGG-1	Allele_A
CTATCTATCAGGTTGC-1	Allele_A
GGATGTTCATCCCAGT-1	Allele_A
GTAATCCGTTAGGTAG-1	Allele_A
GTACAACCATGCTGTC-1	Allele_A
GTTGCCCTCGATGACC-1	Allele_A
TCCAGTTTCCTCATCG-1	Allele_A
CATTAACAGGCGATTC-1	Allele_A
CTCTCGATCGTGAATT-1	Allele_A
AGTATGGGTAGGTGTA-1	Allele_A
ATGACCCAGGTGAGGC-1	Allele_A
GTAGTAAAGCCACTCC-1	Allele_A
TAAGGCTCAGGATACT-1	Allele_A
TGACTGATCCAGCAAC-1	Allele_A
TGTCCCATCAGTGCGT-1	Allele_A
ACGTGTTGTTATGGTC-1	Allele_A
AGCCACTAGCCTGGTG-1	Allele_A
AGTGTAAAGCTGGCTG-1	Allele_A
ATCCCATTCCTCGACC-1	Allele_A
CAAGGGGCAACCATCC-1	Allele_A
TAAGGCTCAGGATACT-1	Allele_A
TCCCCAATCATGTCGA-1	Allele_A
AGGGAACCAGCCAAGC-1	Allele_A
CCGAACTAGGTCATGC-1	Allele_A
CGCATTCCACCTATGC-1	Allele_A
GTCCGCTTCCAACTTC-1	Allele_A
GTTAACTAGATACTAC-1	Allele_A
TCCCAGCTCTGTCTAC-1	Allele_A
AACACACCACAATGCG-1	Allele_A
AAGGGTTAGGCACTAC-1	Allele_A
AATATGGAGTTGGCTA-1	Allele_A
ACCCTCTGTGGGAACT-1	Allele_A
ACCGCCAAGGGTAGAT-1	Allele_A
ACGCTAATCCTTAGAG-1	Allele_A
ACTGGTCAGCCACATA-1	Allele_A
ACTTTAGGTCAGGAGT-1	Allele_A
AGCCAAAGTTCGGTCA-1	Allele_A
AGGGAACCAGCCAAGC-1	Allele_A
AGTGTAAAGCTGGCTG-1	Allele_A
ATCATCCTCCCGCTGT-1	Allele_A
ATCATCCTCGATTCCT-1	Allele_A
ATCTCCACACCTCGCA-1	Allele_A
ATGGCTATCGCGCCAA-1	Allele_A
ATTGAGGGTCAAGTAG-1	Allele_A
CAAAGCTCATCCAATT-1	Allele_A
CAAATGAAGGATCTGC-1	Allele_A
CAATTAGCATAGGTTA-1	Allele_A
CAATTCCTCTCACTAC-1	Allele_A
CACATAACACATGCAG-1	Allele_A
CACCCGTTCATGTCTC-1	Allele_A
CATCCCTGTTATCGAC-1	Allele_A
CATTTCATCTATCAGG-1	Allele_A
CATTTGCTCAATCTCC-1	Allele_A
CCAACTAAGTCGCTGG-1	Allele_A
CCATACTTCAGGTCAC-1	Allele_A
CCCATCATCGACTATG-1	Allele_A
CCGCATTCACATTACT-1	Allele_A
CCGGTCAAGCCTCTCA-1	Allele_A
CGCCACTTCGCTCCTA-1	Allele_A
CGCGTCAAGCCTGCTC-1	Allele_A
CGCTGCAAGCCTTGGG-1	Allele_A
CGTAATTAGGGTCATC-1	Allele_A
CGTCATCCACATGCTC-1	Allele_A
CGTCCTCAGTCGCTAA-1	Allele_A
CGTGAAAGTTGTAACC-1	Allele_A
CGTTCATTCTAAGTAC-1	Allele_A
CTGTCAAAGTTAGCTG-1	Allele_A
CTTGGGACACCAACGA-1	Allele_A
GCACTCCTCCTGAATG-1	Allele_A
GCGGATGGTTGGATCT-1	Allele_A
GCGGTCATCACAGCGT-1	Allele_A
GCTAGTCAGCGGACTT-1	Allele_A
GCTGGATTCCGGACAT-1	Allele_A
GGACACCCATAGATCA-1	Allele_A
GGCAAAGTCATCTAGG-1	Allele_A
GGCCAACCAAGCGACC-1	Allele_A
GGCGAATGTGAAGGTC-1	Allele_A
GGGGCAACATCACGTC-1	Allele_A
GGTCAATCAAGGTGAA-1	Allele_A
GTAGTTACACTAGGCA-1	Allele_A
GTCGAGGGTGCGGTAG-1	Allele_A
GTTAAGGGTCATTGCG-1	Allele_A
GTTAGGCTCATGGCTA-1	Allele_A
TCACGAATCCGCGAAT-1	Allele_A
TCACGGGTCCTGTATC-1	Allele_A
TCCATGAAGCCCGTAG-1	Allele_A
TCCCAGCTCTGTCTAC-1	Allele_A
TGAAACGGTCAACCAT-1	Allele_A
TGCACAGCATCCACTA-1	Allele_A
TGCCCTCAGAACCATT-1	Allele_A
TGCTTAGAGTCGAACC-1	Allele_A
AACGCGCCAAGTCGAT-1	Allele_A
AACTGAGGTGAGTGTA-1	Allele_A
ACCCAACAGTAATGAG-1	Allele_A
ACGCGAGGTAAGCACA-1	Allele_A
ACGGAGGCAATAGGGA-1	Allele_A
ACGTATTAGCATCCAA-1	Allele_A
ACGTTATAGCCTACCC-1	Allele_A
ACTTAACAGCTAGTTG-1	Allele_A
ACTTAACAGGCTCTCC-1	Allele_A
AGCCTCCTCACACACA-1	Allele_A
AGTTTGGTCCTGTCCA-1	Allele_A
ATAGGCTCATCACAGG-1	Allele_A
ATATTCCCAACCTGAG-1	Allele_A
ATGGGTAGTTAGCCAT-1	Allele_A
ATTGGCGCACCTCGTG-1	Allele_A
CACATCCCATCACATT-1	Allele_A
CACCCTTGTTGTGCGC-1	Allele_A
CAGGAACGTTATGGGA-1	Allele_A
CCACCTGCAAGCGCAC-1	Allele_A
CCATCATTCCATAGTG-1	Allele_A
CCGACCTTCATGCTAG-1	Allele_A
CCGGATTAGGAGGCAC-1	Allele_A
CGACTAGCACAATGGT-1	Allele_A
CGCCAATAGCGGCATT-1	Allele_A
CGCCTTGCACAGGACC-1	Allele_A
CGCTAATGTTCGCTAG-1	Allele_A
CGTGGCTGTTAGTGAG-1	Allele_A
CTAATCCTCAGTAGCC-1	Allele_A
CTACTCCGTTCCGGTA-1	Allele_A
CTCAGTTTCCAGCCCT-1	Allele_A
CTTATGGAGCGCCACA-1	Allele_A
CTTGCATTCACGGAAG-1	Allele_A
GCAATCATCGCGTGTG-1	Allele_A
GCCGAACCATCCCAGT-1	Allele_A
GCCTTCATCATCAAGT-1	Allele_A
GCGAGTTTCTGGCTCC-1	Allele_A
GCTGAAAGTTTCCTCA-1	Allele_A
GGATAGGTCTGTGAGC-1	Allele_A
GGATTCATCCCTGTGC-1	Allele_A
GGCTTCCTCCGTTAGA-1	Allele_A
GGGTTGGGTTGGACCC-1	Allele_A
GGTCGCATCCTTCCTC-1	Allele_A
GTATAGAAGGCATCGT-1	Allele_A
GTATGGCTCGCTGAGT-1	Allele_A
GTCAAACCACTTGCTA-1	Allele_A
GTCCACCTCCGTAGAC-1	Allele_A
GTTGCCAGTAATGGGC-1	Allele_A
TAAGCACCACTTGGGA-1	Allele_A
TACGCCCTCACGCAAC-1	Allele_A
TAGCTCAAGGTACAGG-1	Allele_A
TATAGGTTCAGGCATC-1	Allele_A
TATGAGGGTAACCGGG-1	Allele_A
TCACGATGTTATGCAC-1	Allele_A
TCCCCAATCATGTCGA-1	Allele_A
TCGAATTAGCAAGCCT-1	Allele_A
TCTCATCAGCAACCGT-1	Allele_A
TCTGGCGAGGGGCATA-1	Allele_A
TGAACCGCAGCTCTAC-1	Allele_A
TGATGTTAGCATCTAG-1	Allele_A
TGCACCCTCGATGTGC-1	Allele_A
TGCTCACCATGATTGA-1	Allele_A
TGGTTAACACCAACGA-1	Allele_A
AACTTTGGTGGAGACT-1	Allele_A
ACCTCTTAGGGCTCAT-1	Allele_A
ATGACGGAGGTTGCCG-1	Allele_A
CCACGTAGTTAGGTTC-1	Allele_A
CGATGTTGTTGTGCGC-1	Allele_A
GGGGCAACATCCGCAT-1	Allele_A
TACCTAGAGCTTACTC-1	Allele_A
AACGCTCAGCTATGTG-1	Allele_A
ATTGCCCCACTTCAGC-1	Allele_A
CCTTGGTCAGGACAGG-1	Allele_A
CGTGAGAAGTGGGTCT-1	Allele_A
CTTCATATCAATCAGT-1	Allele_A
CTTCATATCCCCTGGT-1	Allele_A
GTTCACAAGTAATGAG-1	Allele_A
TGGACGTTCCCTCTAG-1	Allele_A
ACCTCTTAGGGCTCAT-1	Allele_A
ATCGCATGTCCCGAAC-1	Allele_A
CAGGTCACAAATCGCG-1	Allele_A
CCTCAATTCCATCCGC-1	Allele_A
CGATGTTGTTGTGCGC-1	Allele_A
GCCACAACACTCAACC-1	Allele_A
GGGGCAACATCCGCAT-1	Allele_A
TACCTAGAGCTTACTC-1	Allele_A
TCCTATATCCATCACT-1	Allele_A
TGGTGTTGTATGTGAG-1	Allele_A
AAACTCACAATTAGGC-1	Allele_A
ACCCAGTAGGGTATGG-1	Allele_A
AGTGCGGGTGGACCCT-1	Allele_A
ATAGCAAAGTTACGGC-1	Allele_A
ATCCATAGTTGTCTAA-1	Allele_A
ATTGCCCCACTTCAGC-1	Allele_A
CACGTATGTTGGTAAG-1	Allele_A
CTCAGCTCATGCTGCT-1	Allele_A
TATGTCAGTTCCGCTT-1	Allele_A
TGCTGGGTCGCATGAC-1	Allele_A
ACTTAGGTCTGTGATG-1	Allele_A
AACATGAAGCAATCTG-1	Allele_A
AATACGTTCTGTGGAC-1	Allele_A
AATCCATAGGATAGCG-1	Allele_A
AATGGGACACATTCCA-1	Allele_A
ACAAGCGAGCATCCTT-1	Allele_A
ACCTGGACACTCAACC-1	Allele_A
AGGCATTCAGTAAGTC-1	Allele_A
ATCATCTCAGGACTTG-1	Allele_A
ATCTCATCAATATCAG-1	Allele_A
ATGCCAATCCCTGATT-1	Allele_A
ATGCTCAAGTTGCCTT-1	Allele_A
ATTGGCGCACCTCGTG-1	Allele_A
CACCCTTGTTGTGCGC-1	Allele_A
CCTACAGGTTGGGCCT-1	Allele_A
CGACTATGTCATGCCA-1	Allele_A
CGCATTCCACCTATGC-1	Allele_A
CGGGTTACACCTCGAT-1	Allele_A
CGGTTCTCAGGTTCAG-1	Allele_A
CGTGTTAAGGCGTATC-1	Allele_A
CTATCTATCAGGTTGC-1	Allele_A
CTATTCATCAATGTAC-1	Allele_A
CTGCCATCATCCTTGA-1	Allele_A
CTTCTCCTCTCACAGA-1	Allele_A
GGGATATAGGTCCACG-1	Allele_A
TCAACCTTCACACCAA-1	Allele_A
TCCATCACATTGGCAG-1	Allele_A
TCCTATATCCATCTGT-1	Allele_A
TGCACAATCAGCGGTT-1	Allele_A
ACTCATTCAAATCAGC-1	Allele_A
ACTTAGGTCTGTGATG-1	Allele_A
AGTCCCTCATCCCGTG-1	Allele_A
ATAAGTGAGAATCCAT-1	Allele_A
ATACCTAGTTGCCCTT-1	Allele_A
ATCATGGTCAATCCTC-1	Allele_A
ATCTCATCAATATCAG-1	Allele_A
ATTACAGCACTTGGAG-1	Allele_A
CAATCCTTCCGTATAG-1	Allele_A
CCCTTTAGTTTAGCGT-1	Allele_A
CGCATCTCAACCAGCA-1	Allele_A
CGCATTCCACCTATGC-1	Allele_A
GGCGCTTGTGCATCCA-1	Allele_A
TATGCAACACTTGCAC-1	Allele_A
TCCATGAAGCCCGTAG-1	Allele_A
TCCCCAATCATGTCGA-1	Allele_A
TGGCTCAGTAGTCCCA-1	Allele_A
ATTCCCACAACCAGAT-1	Allele_A
CAATTCCTCTCACTAC-1	Allele_A
CATATCCTCGAACCGT-1	Allele_A
CTGCAATGTTAGACTC-1	Allele_A
CTGCCATCATCCTTGA-1	Allele_A
TCACGGACACTATCAT-1	Allele_A
TGCCATCCAGCAGTTG-1	Allele_A
TGCTCACCATGATTGA-1	Allele_A
ATCATGGTCAATCCTC-1	Allele_A
CAATCCTTCCGTATAG-1	Allele_A
ACTCATTCAAATCAGC-1	Allele_A
ACTTAGGTCTGTGATG-1	Allele_A
ATACCTAGTTGCCCTT-1	Allele_A
ATCTCATCAATATCAG-1	Allele_A
ATTACAGCACTTGGAG-1	Allele_A
ATTCCCACAACCAGAT-1	Allele_A
CAATTCCTCTCACTAC-1	Allele_A
CATATCCTCGAACCGT-1	Allele_A
CCCTTTAGTTTAGCGT-1	Allele_A
CTGCAATGTTAGACTC-1	Allele_A
CTGCCATCATCCTTGA-1	Allele_A
TATGCAACACTTGCAC-1	Allele_A
TCACGGACACTATCAT-1	Allele_A
TCCATGAAGCCCGTAG-1	Allele_A
TCCCCAATCATGTCGA-1	Allele_A
TGCCATCCAGCAGTTG-1	Allele_A
TGCTCACCATGATTGA-1	Allele_A
ATAAGTGAGAATCCAT-1	Allele_A
GGCGCTTGTGCATCCA-1	Allele_A
AAATGCAAGCTATGCA-1	Allele_A
ACAATCCGTTAGCCAT-1	Allele_A
AGCCCCTTCAGTTGGC-1	Allele_A
AGTCACGCAATCTCGC-1	Allele_A
ATCATGGTCAATCCTC-1	Allele_A
ATCGCCTCAAGGTACT-1	Allele_A
CACCCGTTCATGTCTC-1	Allele_A
CACCCTTGTTGTGCGC-1	Allele_A
CACTCCATCCCCTTAG-1	Allele_A
CCACCGTTCCTGCCTA-1	Allele_A
CTAATCCTCAGTAGCC-1	Allele_A
GGCAACTTCCACCATT-1	Allele_A
GGTGCATTCAGTGCCG-1	Allele_A
GTCGCTAGTGAGAGTC-1	Allele_A
TACACAACACTACCAC-1	Allele_A
TGCAAACCACCTATAT-1	Allele_A
TGCCGTTCAAACTGTA-1	Allele_A
ACGTGTTGTTATGGTC-1	Allele_A
AGGAATATCCATCCTG-1	Allele_A
ATGCTCCCAATCTATC-1	Allele_A
CAATCCTTCCGTATAG-1	Allele_A
CATATCCTCGAACCGT-1	Allele_A
CTCTTAATCATGCCGG-1	Allele_A
GCCTTGCTCAATCTGG-1	Allele_A
AAAGCATGTTTAGGAG-1	Allele_A
ACCGGATTCACCAGTA-1	Allele_A
ACTGTTAGTTCCTTCA-1	Allele_A
ATAGGCTCATCACAGG-1	Allele_A
CCAAAGCTCTGGCACG-1	Allele_A
CCAACCCTCGATACTG-1	Allele_A
CCAGAGGGTGAGAGCT-1	Allele_A
CCATGTCCAATTCGCC-1	Allele_A
CCTGCATCAAGTCGGC-1	Allele_A
CGGCTTGAGCCTGAAC-1	Allele_A
CGTACTGGTAACGCTT-1	Allele_A
CGTCACCTCCATGCTT-1	Allele_A
CTACAATAGGCGTTCG-1	Allele_A
GCCTTCATCATCAAGT-1	Allele_A
GCGGAGTAGGTTGGTC-1	Allele_A
GCGTTAATCATGGCAC-1	Allele_A
GGCATCACAAGCATCG-1	Allele_A
GGTGCATTCGAAGCTC-1	Allele_A
GTCGAGGGTGCGGTAG-1	Allele_A
GTTAGCGCATCGGGTA-1	Allele_A
TACCAAGTCACACCTT-1	Allele_A
TACTCATCAGTAATGC-1	Allele_A
ACAGGCGGTTGCCTAG-1	Allele_A
ACGCAGCCATGTCGGA-1	Allele_A
CCAAAGCTCTGGCACG-1	Allele_A
CCTGCATCAAGTCGGC-1	Allele_A
CTATTGAGTGAGATAT-1	Allele_A
CTCCTAGTCAGTTGGC-1	Allele_A
GCTGTTGGTTGGTCAT-1	Allele_A
GTCGAGGGTGCGGTAG-1	Allele_A
TACGATTAGAAGGGTT-1	Allele_A
TACTCATCAGTAATGC-1	Allele_A
TAGGGTTCACAATCGG-1	Allele_A
ACTTACTCAATCCTGC-1	Allele_A
ATAGGCTCATCGTTCA-1	Allele_A
CCTGCATCAGGTAGCC-1	Allele_A
TCTATCTGTCTAGTAC-1	Allele_A
AACCCACAGTGCGCTG-1	Allele_A
AACGCTTGTGAGTGCG-1	Allele_A
AATCTCCTCTATGAGT-1	Allele_A
ACAATGAAGCTGGATC-1	Allele_A
ACAGTTACAGGTTGGC-1	Allele_A
ACCAATTAGATAGATG-1	Allele_A
ACGTTAGTCAATCCTC-1	Allele_A
ACTACATAGGTATGGG-1	Allele_A
ACTCCCGCAGTTAGAC-1	Allele_A
ACTGAACCACAAGGTT-1	Allele_A
ACTTACCTCTATCCAC-1	Allele_A
AGGAAATCAAGCACCA-1	Allele_A
AGTATTCAGCCTGAGT-1	Allele_A
AGTGCGCCAGTTAGAC-1	Allele_A
AGTGGAACAACTCGCT-1	Allele_A
AGTTTAGCATCCTACA-1	Allele_A
ATAGGCTCAATCCGCT-1	Allele_A
ATCTCGCCAACATAGC-1	Allele_A
ATCTTAGGTTAAGGGC-1	Allele_A
ATGACCCAGGTGAGGC-1	Allele_A
ATGCCAATCGCGACAT-1	Allele_A
ATGCTTAGTGAACGGT-1	Allele_A
ATGGGTGAGCAGGGAC-1	Allele_A
ATGGTGGAGTGGCGAA-1	Allele_A
ATGTCAACAACCAAGT-1	Allele_A
ATGTGTTAGATAGGTA-1	Allele_A
ATTCCCACAAAGGATG-1	Allele_A
CAAAGGGTCCCTCTAG-1	Allele_A
CAATCATAGTAACCCA-1	Allele_A
CACCATTTCCTGTAAG-1	Allele_A
CACCCAAGTTGGTCAT-1	Allele_A
CACTCCGCAGCAGTCA-1	Allele_A
CACTTCACAATAGGCT-1	Allele_A
CAGGTCACAAATCGCG-1	Allele_A
CAGTATTAGGTCCATA-1	Allele_A
CATAGCATCGCTCACC-1	Allele_A
CCATACTTCAGGTCAC-1	Allele_A
CCATCAGGTGGACTAA-1	Allele_A
CCGCATTCAGCTCAGA-1	Allele_A
CCGTCCACAAGCTAGT-1	Allele_A
CGAACGAAGTAGCTCA-1	Allele_A
CGATCTAAGTACGCTA-1	Allele_A
CGCGCATGTTCGTTAA-1	Allele_A
CGTAATTAGGGTCATC-1	Allele_A
CGTCCATCAATGTGCG-1	Allele_A
CGTTACTTCGAATGGG-1	Allele_A
CTCATCCGTTGAATCC-1	Allele_A
CTCATGGGTAACGTAG-1	Allele_A
CTCGTCTGTTTGCATA-1	Allele_A
CTTCGAGGTTAATCGC-1	Allele_A
GCAATAGGTGAACGAC-1	Allele_A
GCACTCCTCTGGCATA-1	Allele_A
GCCGAAGGTCTCCAGA-1	Allele_A
GCGTATTGTGAGCGAT-1	Allele_A
GCTCCTTGTGAGAGTC-1	Allele_A
GCTGACTAGCATGTCA-1	Allele_A
GCTGCGATCGTACTTC-1	Allele_A
GCTTCAGGTAAGGTGC-1	Allele_A
GGACACGGTCTAATGC-1	Allele_A
GGAGGTTGTTCGTAAC-1	Allele_A
GGATATGGTGAGTATG-1	Allele_A
GGATTAGGTAGCCATT-1	Allele_A
GGCTCAACAACGGCAC-1	Allele_A
GGGACACAGCCTATCT-1	Allele_A
GGTTGGTTCATGAACT-1	Allele_A
GTAAGCGAGTAACCGC-1	Allele_A
GTAAGGGTCGAACCCG-1	Allele_A
GTAGACTCAAACCAAC-1	Allele_A
GTATGGGAGCAAGCTC-1	Allele_A
GTCTGTCCATGCTGCT-1	Allele_A
GTTGATTAGCAACCTA-1	Allele_A
TAACTCCTCAATGTCG-1	Allele_A
TACCGGACAGGAAGTA-1	Allele_A
TACTTCATCCTGTGCC-1	Allele_A
TAGCATTAGAAGGGAA-1	Allele_A
TAGCTGATCAGCTCAA-1	Allele_A
TAGTGAGGTAGCTTCG-1	Allele_A
TAGTGAGGTCTGGCTA-1	Allele_A
TAGTGGGAGCCATAGC-1	Allele_A
TCAACCTTCACACCAA-1	Allele_A
TCCCAGCTCGAACGTC-1	Allele_A
TCCCCTAAGGTTGGTC-1	Allele_A
TCCTGCATCTATGAGT-1	Allele_A
TCGACCTCAATATCCT-1	Allele_A
TCGTCACCAATCGCAG-1	Allele_A
TCTAAGGTCACGCGCA-1	Allele_A
TCTGGATGTTCGCAGC-1	Allele_A
TGAGCTTGTCATCGTG-1	Allele_A
TGAGGTGAGCTAGCCG-1	Allele_A
TGCTGGGTCCGCGAAT-1	Allele_A
TGGGGTTTCCAATGCA-1	Allele_A
TGGGTCACATAACTGA-1	Allele_A
TGTGTTGAGGCTCTCC-1	Allele_A
AAACGTCCAGCTATCC-1	Allele_A
AAGCACCTCCATTCGT-1	Allele_A
CGGGGAACAATCCAGG-1	Allele_A
CTGAACATCGTTGCCC-1	Allele_A
CTTAACCTCAGGCAAG-1	Allele_A
GGTTAATTCCTGAGAC-1	Allele_A
TACGTAGTCCAGCGTG-1	Allele_A
TATCGGGCACCTTCGG-1	Allele_A
TCTCATTGTAGCCTGC-1	Allele_A
TGAGGATAGCCTGGTG-1	Allele_A
AAACGTCCAGCTATCC-1	Allele_A
AATCCAACACCACATC-1	Allele_A
CAGCGAGGTAAGTCGA-1	Allele_A
CCTCTTGAGCATCCTT-1	Allele_A
CGGGGAACAATCCAGG-1	Allele_A
CTGAACATCGTTGCCC-1	Allele_A
CTTAACCTCAGGCAAG-1	Allele_A
GCAGGATGTCAAGCAA-1	Allele_A
TACGTAGTCCAGCGTG-1	Allele_A
TAGCCAATCGAGCACT-1	Allele_A
TATCCGGGTTTGATGC-1	Allele_A
TATCGGGCACCTTCGG-1	Allele_A
TCCAGGCGTTCCCAAG-1	Allele_A
TCTCATTGTAGCCTGC-1	Allele_A
TGAGGATAGCCTGGTG-1	Allele_A
ACACATTAGTAACCCA-1	Allele_A
GCATCTAAGATTAGAG-1	Allele_A
ACATCTTCATGAAGTC-1	Allele_A
ACTACAACACTTACGC-1	Allele_A
ACTGCCTCAATTACGA-1	Allele_A
AGGGAACCAGCCAAGC-1	Allele_A
AGTGAATGTCATGATC-1	Allele_A
ATCCCAAAGTGACCCG-1	Allele_A
ATCCCTTAGGAATCGG-1	Allele_A
ATCTGGATCGCATCGG-1	Allele_A
ATGCCAGCATGCAGAT-1	Allele_A
ATGGTAGGTAACGATG-1	Allele_A
CACATTTCAAGGTGAA-1	Allele_A
CAGCGATTCATGCTGA-1	Allele_A
CCAAAGTCACCACAGA-1	Allele_A
CCACCTGCAAGCGCAC-1	Allele_A
CCACTATTCATAGGCC-1	Allele_A
CCATCTTAGCCAGCAT-1	Allele_A
CCCGATAGTCCCGAAC-1	Allele_A
CCCGCTTAGTATGGCC-1	Allele_A
CCGTGCAAGCGGTTAC-1	Allele_A
CCGTTCGCAACCGCTT-1	Allele_A
CGAAGTGAGAATCCAT-1	Allele_A
CGATCTAAGCGCATGT-1	Allele_A
CGCACGATCAGGAACG-1	Allele_A
CGGCTTGAGCCTGAAC-1	Allele_A
CGTCATCCATCCCGTG-1	Allele_A
CGTTTCACAGCTCATC-1	Allele_A
CTCCAAGGTGGCAGCA-1	Allele_A
CTGCTGCTCCTGTGCC-1	Allele_A
CTTAGTGAGGGTAGAT-1	Allele_A
CTTGCTTAGGAGGTCA-1	Allele_A
GCATCCCTCCTCTAAC-1	Allele_A
GCCAATATCTGGCTGG-1	Allele_A
GCGGCTTGTTTGGATC-1	Allele_A
GCGTTCTCAATCAGCG-1	Allele_A
GCTATGATCCCCATAT-1	Allele_A
GTCCACCTCCGTAGAC-1	Allele_A
GTCGAGGGTTGTAGAG-1	Allele_A
GTGGATAGTGAGGCAT-1	Allele_A
TAGTGTTAGATTCAGT-1	Allele_A
TGGTATTAGTGCGGTT-1	Allele_A
TGTAACTAGCATGCGT-1	Allele_A
TGTAATGCAAACCATA-1	Allele_A
AAACGTAAGGCTACAC-1	Allele_A
AAACGTCCAGCTATCC-1	Allele_A
AACCAAGGTGAGGCTG-1	Allele_A
AACGGGGCATAATCTC-1	Allele_A
AACTGACCATGCAGTG-1	Allele_A
AAGCATCCAATGCCGA-1	Allele_A
AAGCATGGTGAAGTCA-1	Allele_A
AAGCTCGCATGGCGAC-1	Allele_A
AAGGTCAGTTATCCGG-1	Allele_A
AATGCGAGTCAATCAC-1	Allele_A
AATGCGGAGCCACATA-1	Allele_A
ACAAGTTTCCGTTGGG-1	Allele_A
ACACATTAGTAACCCA-1	Allele_A
ACACCCTCATCCTGAC-1	Allele_A
ACAGGGATCAATGTCG-1	Allele_A
ACCTCGCTCACTATCC-1	Allele_A
ACGCAGCCACCTGTGT-1	Allele_A
ACGGAGGCAATAGGGA-1	Allele_A
ACGGCCATCACCATGA-1	Allele_A
ACGGCTTAGTACGGGA-1	Allele_A
ACGGGGACAGGGCACT-1	Allele_A
AGCACGTTCCCATGCC-1	Allele_A
AGCATGAGTTTACCGG-1	Allele_A
AGCATTTAGGAGTAAC-1	Allele_A
AGCATTTAGGCTACTA-1	Allele_A
AGCCAAAGTTCGGTCA-1	Allele_A
AGCCCATAGTATGAGA-1	Allele_A
AGGCCAGGTTTGCCTC-1	Allele_A
AGGGTTAGTTTCACGG-1	Allele_A
AGGGTTGAGGCGATGA-1	Allele_A
AGTACGGAGCGGATTC-1	Allele_A
AGTGATCCAACTGGCA-1	Allele_A
AGTGGAACAACTCGCT-1	Allele_A
ATAGGCCTCGTTCGGG-1	Allele_A
ATCAACTAGCTAGTGC-1	Allele_A
ATGCCTGGTCAACCCA-1	Allele_A
ATGTTAGCAAGGTACT-1	Allele_A
ATTACAGCACTTGGAG-1	Allele_A
ATTCCGGGTAACGTCT-1	Allele_A
ATTGAGGGTCAAGTAG-1	Allele_A
CACATAACACATGCAG-1	Allele_A
CACATTTCAAGGTGAA-1	Allele_A
CACATTTCATCACGTC-1	Allele_A
CACGCAACAGCACTTC-1	Allele_A
CAGGAACGTTATGGGA-1	Allele_A
CAGGGCTCACTACCGT-1	Allele_A
CATAGCGCACATGAAC-1	Allele_A
CATAGGTCAAGGTTCG-1	Allele_A
CATTTAGGTGAACTGA-1	Allele_A
CATTTGCTCCTTAACC-1	Allele_A
CCAAGGGGTTGTCCCT-1	Allele_A
CCAGTTAAGGGGTTAG-1	Allele_A
CCATCATTCCCGTGTC-1	Allele_A
CCATGTCCAATTCGCC-1	Allele_A
CCCATTGTCCTTCATA-1	Allele_A
CCGTCCACAACTAAGC-1	Allele_A
CCGTCGTTCATGGCAC-1	Allele_A
CCTTGGGAGATTCCCT-1	Allele_A
CGACTCCTCATGCCTT-1	Allele_A
CGATGGGGTTGGATCT-1	Allele_A
CGTATGATCAGGTCTA-1	Allele_A
CGTCCAAGTCAGTCAT-1	Allele_A
CGTCCAAGTTCTGGCA-1	Allele_A
CGTCTTGTCGCATACA-1	Allele_A
CGTTGCCTCATAGATC-1	Allele_A
CTAAAGGGTAAGTTGG-1	Allele_A
CTACCAAAGGATGCAG-1	Allele_A
CTACCCTGTTCCTGTC-1	Allele_A
CTACTCCGTAGCTAGA-1	Allele_A
CTACTTATCCATCAGA-1	Allele_A
CTCATCACATTCCTTC-1	Allele_A
CTCATCCGTTGAATCC-1	Allele_A
CTCGGTTCAAACCGGC-1	Allele_A
CTCTAGCCACTTGCGT-1	Allele_A
CTCTTAATCGCGCTGA-1	Allele_A
CTGACGTAGTTGGTCA-1	Allele_A
CTGCAACAGTACCAGC-1	Allele_A
CTGCTGCTCCTGTGCC-1	Allele_A
CTTCATATCATGCGTA-1	Allele_A
CTTGAATAGGCGTCCA-1	Allele_A
GCAATGAGTTAGAGAT-1	Allele_A
GCCGAAGGTCTCCAGA-1	Allele_A
GCTTATAGTTCTGGTG-1	Allele_A
GCTTCAGGTAAGGTGC-1	Allele_A
GGAAGATTCTAGATAC-1	Allele_A
GGACAATAGGTACCAC-1	Allele_A
GGCCAACCAATTGCTT-1	Allele_A
GGCTCGATCGTACACA-1	Allele_A
GGCTTATGTTTCGGTG-1	Allele_A
GGGATAGTCCAGCCCT-1	Allele_A
GGGCATTTCCTCACAT-1	Allele_A
GGGTTGAAGGATCTGC-1	Allele_A
GGTAAATGTAGTGATG-1	Allele_A
GGTATATTCCTGTATC-1	Allele_A
GGTTAGCTCCTCGTCA-1	Allele_A
GTATCGATCAATCCTC-1	Allele_A
GTCAAACCACTTGCTA-1	Allele_A
GTCGCTAGTGAGAGTC-1	Allele_A
GTCTGGGTCACGCGAT-1	Allele_A
GTTAGGCTCGCGATTA-1	Allele_A
GTTGATTAGAACGGAT-1	Allele_A
TAACCAACATTACTAC-1	Allele_A
TAACCTAGTTAGTAGG-1	Allele_A
TAATCCCTCCGGTAGT-1	Allele_A
TACCATGAGGATGAGT-1	Allele_A
TACGAAGGTTCGCAAT-1	Allele_A
TACGAGTCATCGCTTA-1	Allele_A
TAGCCAGCAGGTTACG-1	Allele_A
TAGGACTCAGCATGAT-1	Allele_A
TAGTTAGCAATTAGTG-1	Allele_A
TATGTTGGTGATTACC-1	Allele_A
TCAATCTCACATTCGC-1	Allele_A
TCATCGTTCCCCTGTA-1	Allele_A
TCCAATTCAAAGGGAC-1	Allele_A
TCCATGAAGCAGTCTA-1	Allele_A
TCCCACGCAATACGGT-1	Allele_A
TCCCATTAGGTGACAG-1	Allele_A
TCCCGAAGTCTGGTGC-1	Allele_A
TCGCCTGCATTACAGA-1	Allele_A
TCGCTCGCACTAACCC-1	Allele_A
TCTAAGGTCCTTCGGC-1	Allele_A
TGAATGAAGATAGGTA-1	Allele_A
TGAGCGGGTGATTGCT-1	Allele_A
TGAGTTACAGCACTAG-1	Allele_A
TGCCCTCAGGTATCCA-1	Allele_A
TGCTAACGTTCTGGCA-1	Allele_A
TGGTCCTCAGGCATTG-1	Allele_A
TGTAAGGGTTGCATGT-1	Allele_A
TGGATTGTCCTCATTA-1	Allele_A
AAACCCGCATAACGTA-1	Allele_A
AACGACTCAATTCGGG-1	Allele_A
AACGTAAAGTGAGACG-1	Allele_A
AAGCAACAGTTGCTGA-1	Allele_A
AAGCACCTCCATTCGT-1	Allele_A
AAGCCGGGTTCACGCA-1	Allele_A
AAGTCGCTCCCGTGTC-1	Allele_A
AAGTGCCTCCGGTGTG-1	Allele_A
ACACAGTCAGGAACCC-1	Allele_A
ACAGGATAGGTTGACC-1	Allele_A
ACCTCGCTCAGCGGTT-1	Allele_A
ACGCATTGTTATGCTA-1	Allele_A
ACTAAGGGTCTCAGCA-1	Allele_A
AGAGGCTGTTAGTAGG-1	Allele_A
AGAGGGTCAGCCTATC-1	Allele_A
AGCCCCAAGGTAGTCC-1	Allele_A
AGCGGGACAGCACGTA-1	Allele_A
AGCTATGTCACGTGCG-1	Allele_A
AGGGAACCAGCCAAGC-1	Allele_A
AGTGATGGTTAGCCTG-1	Allele_A
AGTGTAAAGCTGGCTG-1	Allele_A
ATAGCCTGTGAACCAA-1	Allele_A
ATATCCTCATGGCAGC-1	Allele_A
ATGCGGTTCACTCCTG-1	Allele_A
CAACGATCAAGCATGT-1	Allele_A
CAAGCTATCGATACTG-1	Allele_A
CAGCAATCACAATCGG-1	Allele_A
CATTCGCCATAATCGA-1	Allele_A
CCAACCTCAATGAGCT-1	Allele_A
CCCTCAATCGTTCATC-1	Allele_A
CCGTCCACAACCCTTA-1	Allele_A
CCTGGTGAGCTGGTGT-1	Allele_A
CGACCAACAACGTTCC-1	Allele_A
CGACTAATCACTTCGT-1	Allele_A
CGCCACAAGGCTACAC-1	Allele_A
CGCGATTAGGAATTGA-1	Allele_A
CGTTTCACAAGTCCCT-1	Allele_A
CTAGAACCAATCCCGT-1	Allele_A
CTCATTATCACGGAAG-1	Allele_A
CTGATTGAGCGCGATT-1	Allele_A
GCATCTAAGATTAGAG-1	Allele_A
GCCACATAGGGCTCCA-1	Allele_A
GCGAGTTTCTGGCTCC-1	Allele_A
GCTCAATGTTGTGCGC-1	Allele_A
GGACTTATCCCAGAGT-1	Allele_A
GGTCACTAGTGAGCGA-1	Allele_A
GTTCTCACATTCAACT-1	Allele_A
TAAGGCTCAGGATACT-1	Allele_A
TACCTAGAGCTTACTC-1	Allele_A
TATAGGGGTTTCACGG-1	Allele_A
TCACGATGTTATGCAC-1	Allele_A
TCTAAGGTCAGGGACA-1	Allele_A
TCTACTTGTAACGCTT-1	Allele_A
TCTGGTAAGCATTCAG-1	Allele_A
TGAAACGGTCAACCAT-1	Allele_A
TGATTCCTCCCGCAAG-1	Allele_A
TGCCATCCACTTCACA-1	Allele_A
TGGACTATCCGCTGAG-1	Allele_A
TGTACCCCAATAGCCG-1	Allele_A
TGTCGCCTCGCGACAT-1	Allele_A
TGTCTGTTCGCGTTCC-1	Allele_A
AAGCATGGTCAGTTCG-1	Allele_A
ACCTCTTAGGGCTCAT-1	Allele_A
ACTCGAATCGCGCATG-1	Allele_A
AGCTAATTCCAGATTG-1	Allele_A
AGTTTGGTCGATTGAT-1	Allele_A
CAGGCTTAGCATAGCC-1	Allele_A
CCCGTAAGTAATTGGG-1	Allele_A
CGATGTTGTTGTGCGC-1	Allele_A
CGCGATTAGGAATTGA-1	Allele_A
CTCGCTATCCTCTCAG-1	Allele_A
CTGATATAGCCTGAAC-1	Allele_A
CTGGCTAGTTTGCGGC-1	Allele_A
GCTAGTTGTGATGATG-1	Allele_A
GGAAGATTCGACCATA-1	Allele_A
GGGGCAACATCCGCAT-1	Allele_A
GGTATTGTCAATGTCG-1	Allele_A
GTCAATGTCCTCTCAG-1	Allele_A
GTTGCCAGTAATGGGC-1	Allele_A
TAGGTTTAGGCTATAT-1	Allele_A
TGAGCTATCACTGGGT-1	Allele_A
TGCTTAGAGTCGAACC-1	Allele_A
TGTCGTTTCCATGTGA-1	Allele_A
AAACGTAAGGCTACAC-1	Allele_A
AAACTTGCAGTACCGA-1	Allele_A
AAAGCAATCCGGTTAA-1	Allele_A
AAAGGTTGTTATCGAC-1	Allele_A
AAAGTCAAGGAGCCTT-1	Allele_A
AAATGGATCCAGGTGT-1	Allele_A
AAATGGGCAACCAACG-1	Allele_A
AAATTGCTCCATCCGC-1	Allele_A
AAATTGCTCGATTCAG-1	Allele_A
AACACCGCACAATGGT-1	Allele_A
AACAGGCGTGGCTGAG-1	Allele_A
AACAGGCGTTGGTTAC-1	Allele_A
AACATAGAGGGCTAGA-1	Allele_A
AACATGAAGCAATCTG-1	Allele_A
AACATTGCAATACCTT-1	Allele_A
AACCAACCACCATAGG-1	Allele_A
AACCCACAGGCGATGA-1	Allele_A
AACCCACAGTAATTGC-1	Allele_A
AACCCTAAGGCACGAA-1	Allele_A
AACCTAACAACCTCTA-1	Allele_A
AACCTAACAGGATCAT-1	Allele_A
AACGCAAGTGAGTTAG-1	Allele_A
AACGCCCGTTCGATTA-1	Allele_A
AACGGCGGTTAGGCTT-1	Allele_A
AACGTAAAGTGAGACG-1	Allele_A
AACTGAAAGTACCACA-1	Allele_A
AACTGCATCATAGGCC-1	Allele_A
AACTTCTCAAGCTGAT-1	Allele_A
AAGCAAATCCTGATAG-1	Allele_A
AAGCAACAGTTGCTGA-1	Allele_A
AAGCACCTCAGGAAGT-1	Allele_A
AAGCATCCAATGCCGA-1	Allele_A
AAGCCCCGTTAGTTGC-1	Allele_A
AAGCCGCCATGGCCTT-1	Allele_A
AAGGGTTAGGCACTAC-1	Allele_A
AAGGTAATCTGGATCA-1	Allele_A
AAGGTCAGTTATCCGG-1	Allele_A
AAGGTTGGTTCCCATC-1	Allele_A
AAGTAAGTCCCGCAGA-1	Allele_A
AAGTCACCACCATAGG-1	Allele_A
AAGTCCATCAATCGGC-1	Allele_A
AATCACTAGGGTAGAT-1	Allele_A
AATCACTAGGTGCTGT-1	Allele_A
AATCACTAGTGGCGAA-1	Allele_A
AATCCAACACCACATC-1	Allele_A
AATCCCAAGGCAATCC-1	Allele_A
AATCGCATCGCATCCC-1	Allele_A
AATGCGGAGCCACATA-1	Allele_A
AATGCGGAGTGAACCC-1	Allele_A
AATGTGAAGTTGCTCT-1	Allele_A
AATTGTCAGTGACCAC-1	Allele_A
ACAAGTAAGAAGCGCA-1	Allele_A
ACAATCACACTTGCGT-1	Allele_A
ACACAACCAGCTAAGT-1	Allele_A
ACACATTAGGATATGA-1	Allele_A
ACACATTAGGTGAAGT-1	Allele_A
ACACGAAGTATAGACG-1	Allele_A
ACAGCAAGTTCGTGGC-1	Allele_A
ACAGCCACAACCTGAG-1	Allele_A
ACAGCTATCACGGACT-1	Allele_A
ACAGGCGGTTGCCTAG-1	Allele_A
ACAGGGATCATGAGTT-1	Allele_A
ACAGGTAGTTTCACGG-1	Allele_A
ACAGGTGAGGAGCTTC-1	Allele_A
ACAGTTACAGGTTGGC-1	Allele_A
ACATATCAGTCGCACG-1	Allele_A
ACATGAGGTGGCTCTA-1	Allele_A
ACATTTCCAAGTAGTC-1	Allele_A
ACCATAACAGCAGGAG-1	Allele_A
ACCCAACAGTAATGAG-1	Allele_A
ACCCAGTAGGGTATGG-1	Allele_A
ACCCATTTCACATGGC-1	Allele_A
ACCCGTAGTTCGCGGT-1	Allele_A
ACCCTATTCGAACGTC-1	Allele_A
ACCGGATTCGTTCGTT-1	Allele_A
ACCTCGCTCAGCGGTT-1	Allele_A
ACCTCGCTCTAATCCC-1	Allele_A
ACCTGAATCGCGCTCT-1	Allele_A
ACCTGGACAATAGTGC-1	Allele_A
ACGAATGGTCAGCTCA-1	Allele_A
ACGAGTGAGATAGAGC-1	Allele_A
ACGCCTAGTTTGGGTT-1	Allele_A
ACGCTTGGTAAGCAAT-1	Allele_A
ACGGACCCACTAACTT-1	Allele_A
ACGGGCAGTGAGGACT-1	Allele_A
ACGGGCAGTTTAGTGC-1	Allele_A
ACGGGTTTCCCGCATC-1	Allele_A
ACGTATTAGCATCCAA-1	Allele_A
ACGTCAATCAGTAGGG-1	Allele_A
ACGTCCCTCGAACCTA-1	Allele_A
ACGTGAGAGTCGATCA-1	Allele_A
ACGTTTAGTTGCGATT-1	Allele_A
ACTAAGGGTCTCAGCA-1	Allele_A
ACTATCAGTGAGATAT-1	Allele_A
ACTCACAAGCGATCTA-1	Allele_A
ACTCCCGCAGTTAGAC-1	Allele_A
ACTCCCGCATGGTCAG-1	Allele_A
ACTCGAATCTGGTCGG-1	Allele_A
ACTGCCTCAATTACGA-1	Allele_A
ACTGTGATCATCAGGC-1	Allele_A
ACTGTTAGTTCCTTCA-1	Allele_A
ACTTGCTTCACGGCTG-1	Allele_A
ACTTTAGGTGCAGGCA-1	Allele_A
ACTTTGCTCGCTTGAA-1	Allele_A
AGAAGTCAGGTCATGC-1	Allele_A
AGAATCAAGAACCTTG-1	Allele_A
AGAATCAAGTTAGTAC-1	Allele_A
AGACACAGTGAGGCAT-1	Allele_A
AGACATAAGTTAACCG-1	Allele_A
AGACGGATCATACAGT-1	Allele_A
AGAGGCTGTTAGTAGG-1	Allele_A
AGAGGTTAGCAAGCCT-1	Allele_A
AGAGTATGTAGTAGAT-1	Allele_A
AGCAATTTCCCTCAAT-1	Allele_A
AGCAATTTCGATGCCG-1	Allele_A
AGCACCACAATTGAGC-1	Allele_A
AGCAGCAAGCTAATGT-1	Allele_A
AGCAGCAAGGCATCGT-1	Allele_A
AGCCAAAGTATAGTCC-1	Allele_A
AGCCACTAGGCTGTAC-1	Allele_A
AGCCCATAGTATGAGA-1	Allele_A
AGCCTTGGTATAGTGG-1	Allele_A
AGCGATGAGCTGGTGT-1	Allele_A
AGCGATGAGTAACCTG-1	Allele_A
AGCGGGACAAGGTATC-1	Allele_A
AGCGGGACAATTCAGA-1	Allele_A
AGCGTAAGTTTGAGTC-1	Allele_A
AGCGTTATCCTTGGTT-1	Allele_A
AGCTAAGGTTTAATCG-1	Allele_A
AGCTGTTGTGAGACTA-1	Allele_A
AGGAAATCAAGCACCA-1	Allele_A
AGGAACTAGGATGAGT-1	Allele_A
AGGAATATCGATTACG-1	Allele_A
AGGACAACAAGTCCCT-1	Allele_A
AGGACCCCACCTCGAT-1	Allele_A
AGGCACGGTGGCGTTC-1	Allele_A
AGGCAGGCAACTTAGA-1	Allele_A
AGGCCAGGTTGAATGG-1	Allele_A
AGGCCAGGTTTGCCTC-1	Allele_A
AGGCCCATCATATCCC-1	Allele_A
AGGGAAGGTTTACACA-1	Allele_A
AGGGCATGTTCACGGC-1	Allele_A
AGGGCTGGTCATTAGC-1	Allele_A
AGGGTACGTCAAGGTA-1	Allele_A
AGTACCATCGAATTAC-1	Allele_A
AGTCTTAGTTTCCTAT-1	Allele_A
AGTGATGGTTTGGCGC-1	Allele_A
AGTGCATCAATCCTCA-1	Allele_A
AGTGCGGGTGGACCCT-1	Allele_A
AGTGGAACAAATGGGA-1	Allele_A
AGTGGAACAACTCGCT-1	Allele_A
AGTTATCAGGAGGATT-1	Allele_A
AGTTATCAGTGCCAGT-1	Allele_A
ATAAGCAAGCATTGAT-1	Allele_A
ATACCAACAATTCGCC-1	Allele_A
ATACCTAGTTGCCCTT-1	Allele_A
ATACTCCTCGCTGAGT-1	Allele_A
ATAGCAAAGGGGACAC-1	Allele_A
ATAGGCCTCGTTCGGG-1	Allele_A
ATAGGCTCAATCCGCT-1	Allele_A
ATAGTCACAGGATCTG-1	Allele_A
ATAGTCCGTAGGTTAG-1	Allele_A
ATCACGATCAGCGGAA-1	Allele_A
ATCAGGCTCACAGGCT-1	Allele_A
ATCAGGGAGGATCTGC-1	Allele_A
ATCATGGTCAATCCTC-1	Allele_A
ATCATGGTCCGGACAT-1	Allele_A
ATCCACGGTTAGCTTA-1	Allele_A
ATCCCAAAGTGAAGTA-1	Allele_A
ATCCTGTTCTATCGGA-1	Allele_A
ATCGAGGAGTTAGCAT-1	Allele_A
ATCGTACGTGAACCTT-1	Allele_A
ATCGTACGTTGGGTCC-1	Allele_A
ATCTTAGGTTCGGCAC-1	Allele_A
ATGATCCGTTAAGTCC-1	Allele_A
ATGATGTTCACTCCGC-1	Allele_A
ATGCAGCTCGATGATT-1	Allele_A
ATGCAGCTCGTGCGAT-1	Allele_A
ATGCCTGGTCAACCCA-1	Allele_A
ATGGACTCAAAGGTGA-1	Allele_A
ATGGCCCGTCAAGGCG-1	Allele_A
ATGGCCCGTGACGAGT-1	Allele_A
ATGGCCCGTTAAGGAT-1	Allele_A
ATGGCTATCGCGCCAA-1	Allele_A
ATGGCTTGTTTAGGAG-1	Allele_A
ATGGGTGAGCAGGGAC-1	Allele_A
ATGGGTTCATAGGGTT-1	Allele_A
ATGGTCATCGCGCACA-1	Allele_A
ATGGTGGAGTGACGAG-1	Allele_A
ATGTAGCCATGCGGAC-1	Allele_A
ATGTGAGGTCTGGCTA-1	Allele_A
ATGTGTTAGATAGGTA-1	Allele_A
ATGTGTTAGCTTACCT-1	Allele_A
ATTACAGCACTTGGAG-1	Allele_A
ATTACCCTCACATACG-1	Allele_A
ATTACTGGTATGGATG-1	Allele_A
ATTCAGTAGCGGATCT-1	Allele_A
ATTGCCCCATCACGTC-1	Allele_A
CAAACCGCAAACTACA-1	Allele_A
CAAAGGGTCTGGGCAT-1	Allele_A
CAAATGTTCAGGTGAG-1	Allele_A
CAACCCTCAAATCAGC-1	Allele_A
CAACTCCCAAGCCTCT-1	Allele_A
CAAGACAGTTCCCATC-1	Allele_A
CAAGATGGTTCGTAGT-1	Allele_A
CAAGCTATCCTCATTA-1	Allele_A
CAAGGGGCAACCATCC-1	Allele_A
CAAGGTAGTGAGCGAT-1	Allele_A
CAAGTCTGTGGACCGA-1	Allele_A
CAAGTCTGTTATCTCT-1	Allele_A
CAATCATAGTAACCCA-1	Allele_A
CAATCCGGTGACGAGT-1	Allele_A
CAATCCTTCCGTATAG-1	Allele_A
CAATGGCTCTGTCACT-1	Allele_A
CACACAGCATGCGTAG-1	Allele_A
CACATAACACATGCAG-1	Allele_A
CACATAGTCCTGCTGC-1	Allele_A
CACATTAGTAGGTTAG-1	Allele_A
CACCAACAGCGATCCG-1	Allele_A
CACCATTTCGCATAGC-1	Allele_A
CACCCTGCAAGGTGAA-1	Allele_A
CACCTGCTCGCTCGTC-1	Allele_A
CACGTATGTTGGTAAG-1	Allele_A
CACTAACGTTCCCGTT-1	Allele_A
CACTACAAGAAGGTTA-1	Allele_A
CACTCACCACCTGCTG-1	Allele_A
CACTGCCTCAGGATGG-1	Allele_A
CAGCAAAGTGATCCTG-1	Allele_A
CAGCAATCAATCAGTA-1	Allele_A
CAGCCAACACTATGAA-1	Allele_A
CAGCCTAGTTATGCAC-1	Allele_A
CAGCGATTCATGCTGA-1	Allele_A
CAGCTATGTAGCGGAT-1	Allele_A
CAGCTATGTTGGAGAC-1	Allele_A
CAGGATAGTAAGTACG-1	Allele_A
CAGGATTCAAGCCACA-1	Allele_A
CAGGCACCAATCCTAT-1	Allele_A
CAGGTGAAGGTAGACG-1	Allele_A
CAGTAGCTCGTACTTC-1	Allele_A
CAGTCCCTCAGCTATG-1	Allele_A
CAGTCTAAGTAATTGC-1	Allele_A
CAGTCTAAGTATGTGT-1	Allele_A
CAGTTTAGTATAGTCC-1	Allele_A
CATAAGGGTCTAAGGA-1	Allele_A
CATACATAGGTATATC-1	Allele_A
CATAGCCAGCGAGCAA-1	Allele_A
CATAGGGAGGAGCCAA-1	Allele_A
CATAGGGAGGGTACTC-1	Allele_A
CATATCTCAATCTACT-1	Allele_A
CATATTGGTTCGCTCT-1	Allele_A
CATCCCGCAAATTCGA-1	Allele_A
CATCCCTGTTGGACGG-1	Allele_A
CATCTAAGTTTGCGTG-1	Allele_A
CATGAACCACCACACT-1	Allele_A
CATGGTCAGCCATACA-1	Allele_A
CATGGTTGTAAGGTAT-1	Allele_A
CATGGTTGTTAGACCT-1	Allele_A
CATGTCAAGTTGGACC-1	Allele_A
CATTCGCCATAATCGA-1	Allele_A
CCAAGGGGTTGTCCCT-1	Allele_A
CCAATATAGCTATCTC-1	Allele_A
CCAGACCGTGATGATG-1	Allele_A
CCAGACTAGGATTGGG-1	Allele_A
CCAGGCATCAGGTCGT-1	Allele_A
CCAGGTTAGAAGGACT-1	Allele_A
CCAGTTAAGGGGTTAG-1	Allele_A
CCATCATTCCATAGTG-1	Allele_A
CCATCATTCCCGTGTC-1	Allele_A
CCATCCTGTTGCTCCT-1	Allele_A
CCATCTTAGTAATCCG-1	Allele_A
CCATTTCAGTTGGTCA-1	Allele_A
CCCAAATGTTTCCATT-1	Allele_A
CCCAATTTCCGTAATG-1	Allele_A
CCCACGTTCACATTGG-1	Allele_A
CCCATATTCACCAAGC-1	Allele_A
CCCATATTCGCTATGA-1	Allele_A
CCCGAATAGGTTCCGG-1	Allele_A
CCCGCTTAGTATGGCC-1	Allele_A
CCCGGTTTCGACTAAT-1	Allele_A
CCCTATGTCAATTGCG-1	Allele_A
CCCTGAGAGCCTATCT-1	Allele_A
CCGACAACAATCCCTA-1	Allele_A
CCGACCAAGGCACTAC-1	Allele_A
CCGACCTTCATGCTAG-1	Allele_A
CCGCAATAGGAGTACG-1	Allele_A
CCGCGTTTCTATGCTC-1	Allele_A
CCGGATTAGCCATTGA-1	Allele_A
CCGTAACAGCGCTACG-1	Allele_A
CCGTAATGTTCACGCA-1	Allele_A
CCGTACCTCGATACTG-1	Allele_A
CCGTAGTAGGATTACT-1	Allele_A
CCGTCAAGTTAGCCTG-1	Allele_A
CCGTCCACAAGCTAGT-1	Allele_A
CCGTCCACAATCCTTG-1	Allele_A
CCGTGATAGCAAGGCA-1	Allele_A
CCGTGCAAGCGGTTAC-1	Allele_A
CCGTGCAAGGAATCGG-1	Allele_A
CCGTTGAGTTAGCACT-1	Allele_A
CCTAACCCAAATCTAG-1	Allele_A
CCTAATGAGCCTGTCC-1	Allele_A
CCTAATTCAAGGGTCC-1	Allele_A
CCTACCTGTGATGGAC-1	Allele_A
CCTCAAGGTTTCGACG-1	Allele_A
CCTCCTGGTTCAAGGA-1	Allele_A
CCTCTTGAGCATCCTT-1	Allele_A
CCTGAGTAGTTAGGCC-1	Allele_A
CCTGGTTCATCATAGA-1	Allele_A
CCTGTGAGTGGCTTCA-1	Allele_A
CCTGTGGAGATAGGGT-1	Allele_A
CCTGTGGAGCGACTTA-1	Allele_A
CCTGTTGTCTTGACGA-1	Allele_A
CCTTAATCATGCGGAC-1	Allele_A
CCTTATCAGGTGAAGT-1	Allele_A
CGAATCTGTTCGAGTT-1	Allele_A
CGACCCTTCCTGAGTA-1	Allele_A
CGACTATGTCCCGAGT-1	Allele_A
CGACTGGTCCACGGCA-1	Allele_A
CGATAACCACTTACCA-1	Allele_A
CGATCTAAGCGCATGT-1	Allele_A
CGATCTAAGTACGCTA-1	Allele_A
CGATTAGTCCTGACTT-1	Allele_A
CGCAGTTAGGCAAGGC-1	Allele_A
CGCCACAAGTAGCCCG-1	Allele_A
CGCCACTTCGCTCCTA-1	Allele_A
CGCCATAGTATGGAGC-1	Allele_A
CGCCCAAAGGTAGGGC-1	Allele_A
CGCCTGAAGCTACTGA-1	Allele_A
CGCGCATGTTTGGGCC-1	Allele_A
CGCTAAATCGTAGTAT-1	Allele_A
CGCTGCAAGTCATCGA-1	Allele_A
CGCTGTGAGCCACGAT-1	Allele_A
CGGATCACAAACTCAA-1	Allele_A
CGGATTCAGTGGGTTC-1	Allele_A
CGGCTAACATCCTGTA-1	Allele_A
CGGCTTGAGAATCCAT-1	Allele_A
CGGGGAACATCGAAGT-1	Allele_A
CGGGGAACATTACACT-1	Allele_A
CGGGTAGGTAGTGCAA-1	Allele_A
CGGTTATGTGGGTCTC-1	Allele_A
CGTAATTAGGTGACAG-1	Allele_A
CGTACTGGTAACGCTT-1	Allele_A
CGTAGGGGTGGACCGA-1	Allele_A
CGTAGGGGTTATCCAA-1	Allele_A
CGTCAATGTTAGTTCA-1	Allele_A
CGTCAATGTTTGCCAG-1	Allele_A
CGTCATAAGTGCGCCA-1	Allele_A
CGTGCAACAGCTACTC-1	Allele_A
CGTGGATTCGCTTGGG-1	Allele_A
CGTGGGTCACCATAGG-1	Allele_A
CGTTACTTCGAATGGG-1	Allele_A
CGTTACTTCGATGCTA-1	Allele_A
CGTTATAGTTGTGAGA-1	Allele_A
CGTTCAGGTATAGCTC-1	Allele_A
CGTTGTCCAAGTAGGA-1	Allele_A
CGTTTCACAAGTCCCT-1	Allele_A
CGTTTCACATGACTCC-1	Allele_A
CTAAATGCATTCCTTC-1	Allele_A
CTAAGCCAGGTATGGG-1	Allele_A
CTAAGGTCACTATGAA-1	Allele_A
CTACCGCTCCCCAGAG-1	Allele_A
CTACGCCTCACTCGAA-1	Allele_A
CTACTCCGTAGCTAGA-1	Allele_A
CTACTTATCCATCAGA-1	Allele_A
CTACTTATCTATCCGT-1	Allele_A
CTAGAACCAATCCCGT-1	Allele_A
CTAGAACCACTTGGAG-1	Allele_A
CTAGCCAGTTATCGGT-1	Allele_A
CTAGCGCGTTTCGCAG-1	Allele_A
CTATAGGTCCGCATCC-1	Allele_A
CTATAGTAGCTGGATC-1	Allele_A
CTATCTATCAGGTTGC-1	Allele_A
CTATGCAAGAACCAGG-1	Allele_A
CTCAACTTCAAGTCCA-1	Allele_A
CTCACCATCCACCAGG-1	Allele_A
CTCAGCTCACCAGGGT-1	Allele_A
CTCAGTTTCCGCTGTC-1	Allele_A
CTCATCACAAGTGCCA-1	Allele_A
CTCATGGGTCAACGGG-1	Allele_A
CTCCCAATCCATGACA-1	Allele_A
CTCGGTTCAAACCGGC-1	Allele_A
CTCGTAAAGGGCAGAC-1	Allele_A
CTCGTCTGTCAGGAGT-1	Allele_A
CTCGTCTGTTTGCATA-1	Allele_A
CTCGTTACATGGATAC-1	Allele_A
CTCTGATTCCGTAGAC-1	Allele_A
CTGAACATCGTTGCCC-1	Allele_A
CTGACGTAGTTGGTCA-1	Allele_A
CTGATTAGTTTCACTT-1	Allele_A
CTGCTTACATCGGTTC-1	Allele_A
CTGGCAACAATACTAG-1	Allele_A
CTGGTATGTTGGACCC-1	Allele_A
CTGTACTTCCTTCGAT-1	Allele_A
CTGTCGCTCCGTTGGG-1	Allele_A
CTGTGAATCCGTGGAT-1	Allele_A
CTGTGGGTCCATGCTT-1	Allele_A
CTGTGGGTCGTCTCCA-1	Allele_A
CTTAACCTCATGCCGG-1	Allele_A
CTTAGCGGTTGAGTCT-1	Allele_A
CTTAGTAGTTCGCGGT-1	Allele_A
CTTATCGCAAATCGAC-1	Allele_A
CTTATCTGTAGCTCGC-1	Allele_A
CTTCGCGCACAACGAT-1	Allele_A
CTTCGGCTCCCTCTCT-1	Allele_A
CTTCTAATCGTAGTTG-1	Allele_A
CTTGAACGTAAGGGCT-1	Allele_A
CTTGAACGTATAGCGA-1	Allele_A
CTTGATAGTAATGACG-1	Allele_A
CTTGCTTAGGAGGTCA-1	Allele_A
CTTGCTTAGTCGATGC-1	Allele_A
GCAAACCTCATCGTGA-1	Allele_A
GCAAAGGTCAGTTGCA-1	Allele_A
GCAACGGGTAACGATG-1	Allele_A
GCAATAGGTTCGTGAT-1	Allele_A
GCAATTTAGTTACGAT-1	Allele_A
GCACACTAGCCCTGCT-1	Allele_A
GCACGAAAGCTACTGA-1	Allele_A
GCACGGTCAATGCCGA-1	Allele_A
GCACGGTCAGGGCTAC-1	Allele_A
GCACTCCTCTGGCATA-1	Allele_A
GCAGCGAGTAACTGCT-1	Allele_A
GCAGGGACAGCAGGGA-1	Allele_A
GCATAACCAACTAGAC-1	Allele_A
GCATCCTCAACGTTCC-1	Allele_A
GCATGTCAGCAGGTTC-1	Allele_A
GCATTAGTCCCAGACG-1	Allele_A
GCATTAGTCTCACCGC-1	Allele_A
GCCAACTAGCAACTAT-1	Allele_A
GCCAATGCAAATCGTA-1	Allele_A
GCCAATGCACATGAGT-1	Allele_A
GCCATAGCATGGTTGG-1	Allele_A
GCCATTCCAAATCCAA-1	Allele_A
GCCATTCCATGATATG-1	Allele_A
GCCCAAGTCCGTATAG-1	Allele_A
GCCCAAGTCCTCTCTC-1	Allele_A
GCCTACCTCACAGCCG-1	Allele_A
GCCTGCAAGTCGCACG-1	Allele_A
GCCTGCTTCCATTGCT-1	Allele_A
GCCTTGCTCAATCTGG-1	Allele_A
GCGAGTAAGTTACGTG-1	Allele_A
GCGGGTAGTTGTAGGA-1	Allele_A
GCGTTTCCATTCATGT-1	Allele_A
GCTAAACCACTAGCTC-1	Allele_A
GCTACCTCACAAGGCC-1	Allele_A
GCTCCATCAATAGGTC-1	Allele_A
GCTCCGTTCTGGCCGA-1	Allele_A
GCTCCTTGTGAGAGTC-1	Allele_A
GCTCTCATCCCTCACA-1	Allele_A
GCTCTCATCTATGACG-1	Allele_A
GCTGACTAGCATGTCA-1	Allele_A
GCTGGATTCCGGACAT-1	Allele_A
GCTGGCTGTAACTCGT-1	Allele_A
GCTGGTTAGGGGATCA-1	Allele_A
GCTGTTAAGTAGAGCG-1	Allele_A
GCTTACTTCCATGACA-1	Allele_A
GCTTCAGGTAAGGTGC-1	Allele_A
GCTTGAATCCGCTACC-1	Allele_A
GCTTGAATCGTCTCCA-1	Allele_A
GCTTGGACACTTCGCG-1	Allele_A
GCTTGGGTCTATGCCT-1	Allele_A
GCTTGTCCACTTCAGC-1	Allele_A
GGAACATAGCGAGTCT-1	Allele_A
GGAACCAAGGAATGTA-1	Allele_A
GGACAATAGCGGGTAA-1	Allele_A
GGACAATAGGTGAGCA-1	Allele_A
GGACACGGTCATTAGC-1	Allele_A
GGACAGGCAATGACAC-1	Allele_A
GGACGTTTCGCGATTA-1	Allele_A
GGACTCACATGAGCCA-1	Allele_A
GGAGATTAGGTGCTAC-1	Allele_A
GGAGCTAAGGTAGAGT-1	Allele_A
GGAGCTGGTAGGTCGG-1	Allele_A
GGAGTAACAAGGTCCA-1	Allele_A
GGATGCAAGGTAATTC-1	Allele_A
GGATGTTCAAATGCTA-1	Allele_A
GGCAATGAGAATCCGC-1	Allele_A
GGCACACCACCTGTAC-1	Allele_A
GGCATGAAGGTGAAGT-1	Allele_A
GGCATGTTCAGCTGGT-1	Allele_A
GGCCAACCAATTGCTT-1	Allele_A
GGCGCTATCAGGGCAA-1	Allele_A
GGCGCTTGTGCATCCA-1	Allele_A
GGCGTAGGTTGGCTTG-1	Allele_A
GGCGTCTGTCTGGGCT-1	Allele_A
GGCGTGAGTTGTCACG-1	Allele_A
GGCGTTACAACGGCTA-1	Allele_A
GGCTCGATCGTACACA-1	Allele_A
GGCTGACCAGGTAGCC-1	Allele_A
GGCTTAATCCCAATCT-1	Allele_A
GGCTTATGTGGCCTGT-1	Allele_A
GGGCAAATCGTTCGCC-1	Allele_A
GGGTAATAGGTTCGCG-1	Allele_A
GGGTACTTCCATGACA-1	Allele_A
GGGTCCATCTAGCTCT-1	Allele_A
GGGTCCATCTATCCTA-1	Allele_A
GGGTTAGAGCGCCATG-1	Allele_A
GGGTTCCGTGGACCGA-1	Allele_A
GGGTTTCAGTAAGGTA-1	Allele_A
GGTAAATGTAGTGATG-1	Allele_A
GGTAATGGTCAATGGA-1	Allele_A
GGTACGAAGTGCTCGG-1	Allele_A
GGTACTATCAGTTAGT-1	Allele_A
GGTCATTGTAAGCTGA-1	Allele_A
GGTCATTGTTAGAGAT-1	Allele_A
GGTCTAATCGCATACA-1	Allele_A
GGTGACTTCAATCACG-1	Allele_A
GGTGATGAGTAAGTTC-1	Allele_A
GGTTAATTCTGGCTAA-1	Allele_A
GGTTAGCTCCTCGTCA-1	Allele_A
GGTTTACGTCTAGTAC-1	Allele_A
GTAAAGGCAAGCGATT-1	Allele_A
GTAAGGCGTTGTGGTT-1	Allele_A
GTAATCCGTTAGGTAG-1	Allele_A
GTACAACCACCTTGAC-1	Allele_A
GTACAACCATGGTCAG-1	Allele_A
GTACAAGGTTGAGTAG-1	Allele_A
GTACCAGCAAGCCGTA-1	Allele_A
GTACGAAGTATGTGCT-1	Allele_A
GTAGCATCATAGACGT-1	Allele_A
GTAGGCAAGCGAATCC-1	Allele_A
GTAGGCTTCGCATGGT-1	Allele_A
GTAGTAAAGCCACTCC-1	Allele_A
GTATCCGGTAAGGACC-1	Allele_A
GTATGGCTCGCTGAGT-1	Allele_A
GTATGGGAGCAAGCTC-1	Allele_A
GTATGGTCACTTCGAC-1	Allele_A
GTATTCAGTCTGGCAC-1	Allele_A
GTATTGGTCGACCGCA-1	Allele_A
GTCAAATTCCGTAAGC-1	Allele_A
GTCCAACAGAAGCTGG-1	Allele_A
GTCCATCCAGCAGTCA-1	Allele_A
GTCCCAAGTAACGTAG-1	Allele_A
GTCCGTAGTATGGTCT-1	Allele_A
GTCCGTAGTTAACGTC-1	Allele_A
GTCGAGGGTGCGGTAG-1	Allele_A
GTCGCAACATCCCGAT-1	Allele_A
GTCTACTTCTCATTGC-1	Allele_A
GTCTGCCTCCATGACA-1	Allele_A
GTGAACAGTGCAGCGA-1	Allele_A
GTGAGCGGTAAGGTGC-1	Allele_A
GTGAGTGAGGAGGTGC-1	Allele_A
GTGATAGGTTTAGCGT-1	Allele_A
GTGCACTAGCTGGACT-1	Allele_A
GTGCCTAGTCAAGGAC-1	Allele_A
GTGCCTAGTTCAATGC-1	Allele_A
GTGGTCACAACCCTGT-1	Allele_A
GTGTGGTTCCCTGGTC-1	Allele_A
GTGTGTTGTTAGGCTT-1	Allele_A
GTTAACTAGATACTAC-1	Allele_A
GTTAAGCCAAATCATG-1	Allele_A
GTTAGGCTCAGCTATG-1	Allele_A
GTTAGGCTCATGGCTA-1	Allele_A
GTTATCTCACCTCAGT-1	Allele_A
GTTCGAATCCCTGTCA-1	Allele_A
GTTGGGTTCCCGTGCT-1	Allele_A
TAAACCACATTAGCCC-1	Allele_A
TAACCTAGTTAGTAGG-1	Allele_A
TAACCTAGTTTACCGG-1	Allele_A
TAACTCCTCAATGTCG-1	Allele_A
TAACTGACAACTACGG-1	Allele_A
TAAGCCATCGTTCCGC-1	Allele_A
TAAGCGCTCACAGCGT-1	Allele_A
TAATCACAGCTAGCCG-1	Allele_A
TAATCACAGCTGGGTT-1	Allele_A
TAATCACAGGAATGAC-1	Allele_A
TAATGAGAGTCGCGCA-1	Allele_A
TAATGTCAGCGATAGG-1	Allele_A
TAATTCCCACAACCTC-1	Allele_A
TACAAGGGTGGACCGA-1	Allele_A
TACACAACACTTCACA-1	Allele_A
TACACAACATTAGATG-1	Allele_A
TACACCTTCCACCGTC-1	Allele_A
TACAGCGCAAATCGGT-1	Allele_A
TACAGGCTCACCATAG-1	Allele_A
TACAGGCTCACGTTGA-1	Allele_A
TACATAGCACTTGCAC-1	Allele_A
TACATCAGTAGTAGCA-1	Allele_A
TACCAAGTCAGTATCG-1	Allele_A
TACCAATAGCCAGTCG-1	Allele_A
TACCTAAGTCATCAGT-1	Allele_A
TACCTTGCAGCACTTC-1	Allele_A
TACGCTAAGGTCGTAC-1	Allele_A
TACTCATCAGGAACCC-1	Allele_A
TACTCCACAAGTGGTT-1	Allele_A
TACTGGATCAGTTCGA-1	Allele_A
TACTTAGGTTGCTAAC-1	Allele_A
TAGCTCAAGCATCAAT-1	Allele_A
TAGCTCAAGGTACAGG-1	Allele_A
TAGCTCCCAAGCTGCA-1	Allele_A
TAGCTGATCAGCTCAA-1	Allele_A
TAGGCCACATGGCAAT-1	Allele_A
TAGGGGATCCTTCAGT-1	Allele_A
TAGGGTAGTCAACTCG-1	Allele_A
TAGGGTAGTTCGGCAC-1	Allele_A
TAGGGTTCACAATCGG-1	Allele_A
TAGGTCATCCAGGTAC-1	Allele_A
TAGGTTTAGGAGGACC-1	Allele_A
TAGTACCGTGCACGAG-1	Allele_A
TAGTCCTTCATGCCGG-1	Allele_A
TAGTGGGAGCCATAGC-1	Allele_A
TAGTTCCTCCCTTGAT-1	Allele_A
TATACAGCAGCAGTTG-1	Allele_A
TATACAGCAGTAATCA-1	Allele_A
TATAGGTTCCGCATGG-1	Allele_A
TATAGTCAGTAACGCC-1	Allele_A
TATATCCCAGGAATGA-1	Allele_A
TATCAGTAGCGCTCAG-1	Allele_A
TATGACTAGCTGGCTG-1	Allele_A
TATGAGGGTAACCGGG-1	Allele_A
TATGCAACACTTGCAC-1	Allele_A
TATGTCAGTTCACGAT-1	Allele_A
TATGTCAGTTTGGAAG-1	Allele_A
TCAACCTTCACACCAA-1	Allele_A
TCAATCCTCCGTGCGA-1	Allele_A
TCAATTGGTCAAGGGT-1	Allele_A
TCAATTGGTTGTGACT-1	Allele_A
TCACATGAGATAGGCG-1	Allele_A
TCACGGGTCCTGTATC-1	Allele_A
TCACGTCCACCTATGC-1	Allele_A
TCACTCACATTGGCGA-1	Allele_A
TCACTTGCACTAATTC-1	Allele_A
TCAGCATGTTGCGTCA-1	Allele_A
TCAGTCAAGGCGTCCA-1	Allele_A
TCATCGAAGTCAGCGT-1	Allele_A
TCATGTGAGGTACCGT-1	Allele_A
TCATTCGCAAGTCCAG-1	Allele_A
TCCAACTTCATGCACA-1	Allele_A
TCCAGTTTCCTCATCG-1	Allele_A
TCCATGAAGCCCGTAG-1	Allele_A
TCCATTATCAATTGCG-1	Allele_A
TCCATTATCCGCACCT-1	Allele_A
TCCCACGCAATACGGT-1	Allele_A
TCCCAGCTCGATATGT-1	Allele_A
TCCCTAGTCCAGGTGT-1	Allele_A
TCCCTGATCCAGGGTT-1	Allele_A
TCCTAATCATAACCAA-1	Allele_A
TCCTTCCTCTAAGTGT-1	Allele_A
TCGACCTCATCCTTGA-1	Allele_A
TCGACGTAGCGCTTAA-1	Allele_A
TCGATAGTCTATGGGC-1	Allele_A
TCGATCAAGTATGACT-1	Allele_A
TCGATTTCAAACCAAC-1	Allele_A
TCGCCTGCATTACAGA-1	Allele_A
TCGCCTTGTGAGTGCG-1	Allele_A
TCGCTAGGTCCATACG-1	Allele_A
TCGGGTTAGTAGAGAC-1	Allele_A
TCGGTATGTAGTGCCC-1	Allele_A
TCGGTATGTTAACGCT-1	Allele_A
TCGGTCAGTCTTGCTC-1	Allele_A
TCGTGATGTCAACCGC-1	Allele_A
TCGTTAAGTTGAATCC-1	Allele_A
TCGTTGAAGCAACCGT-1	Allele_A
TCTACATCAAACCCGA-1	Allele_A
TCTACGGGTATAGACG-1	Allele_A
TCTACTATCGTGACCG-1	Allele_A
TCTACTTGTAACGCTT-1	Allele_A
TCTCGCATCCATCCTG-1	Allele_A
TCTCGCGCATCGGGAC-1	Allele_A
TCTCTATGTCTAAGTC-1	Allele_A
TCTGCGGAGTGCAATT-1	Allele_A
TCTGGGACAAAGGCCC-1	Allele_A
TGAAACCCACTCGGTT-1	Allele_A
TGAAACGGTCAACCAT-1	Allele_A
TGAAATGAGGCTACGT-1	Allele_A
TGAACCTGTGACTTCG-1	Allele_A
TGAATCCGTTAGACTC-1	Allele_A
TGAATCCGTTCCAGCA-1	Allele_A
TGACACGCACAGCATG-1	Allele_A
TGACGGGGTTTGATTG-1	Allele_A
TGACGGTTCAGGTGAG-1	Allele_A
TGAGAATGTTGCGCTA-1	Allele_A
TGAGGTGAGCTAGCCG-1	Allele_A
TGATCATAGATAGAGC-1	Allele_A
TGATCCCCAACTAGGT-1	Allele_A
TGCAAACCACCTATAT-1	Allele_A
TGCACGTAGTCGAGCT-1	Allele_A
TGCATAACACCTCAGT-1	Allele_A
TGCATTAGTGAGGCCA-1	Allele_A
TGCATTGAGTGACGAG-1	Allele_A
TGCCGCTTCTGGGCTG-1	Allele_A
TGCCTATTCAGTTCGA-1	Allele_A
TGCTAACGTCAATGCT-1	Allele_A
TGCTAACGTTATGGGA-1	Allele_A
TGCTAACGTTCTGGCA-1	Allele_A
TGCTATGAGCGATCTA-1	Allele_A
TGCTCCGCAATCTGGG-1	Allele_A
TGCTGCCTCAAGTCTG-1	Allele_A
TGCTTAGAGTTGCATG-1	Allele_A
TGGACGAAGGATGCAG-1	Allele_A
TGGACGTTCCCTCTAG-1	Allele_A
TGGACTATCAGGCTCG-1	Allele_A
TGGACTCAGTCGACCG-1	Allele_A
TGGAGCGGTTGTCAGT-1	Allele_A
TGGATATTCGAACCCG-1	Allele_A
TGGATTGTCCGTTACT-1	Allele_A
TGGCGATTCGACTATG-1	Allele_A
TGGCTCAGTAGTCCCA-1	Allele_A
TGGGATAGTTCCCAAG-1	Allele_A
TGGGCGAGTTGCTCGA-1	Allele_A
TGGGTCACATAACTGA-1	Allele_A
TGGTCAATCCATTACC-1	Allele_A
TGGTGTTGTTAGCGCC-1	Allele_A
TGGTTTAGTGAGCGTG-1	Allele_A
TGTAATGCAAACCATA-1	Allele_A
TGTACTGAGCTAGGTC-1	Allele_A
TGTATAGCAAGCTGGC-1	Allele_A
TGTATTGGTTTGCACG-1	Allele_A
TGTCCCTGTCTAATGC-1	Allele_A
TGTCCGGAGAACGACG-1	Allele_A
TGTCCGGAGTGAGGAT-1	Allele_A
TGTCGATGTGAGGTAC-1	Allele_A
TGTCTCACAATCTAAG-1	Allele_A
TGTGTTGAGGCTCTCC-1	Allele_A
AAGCATGGTCAGTTCG-1	Allele_A
ACCTCTTAGGGCTCAT-1	Allele_A
ACTCGAATCGCGCATG-1	Allele_A
AGCTAATTCCAGATTG-1	Allele_A
AGTTTGGTCGATTGAT-1	Allele_A
CAGGCTTAGCATAGCC-1	Allele_A
CCCGTAAGTAATTGGG-1	Allele_A
CCTCAAGGTTTCGACG-1	Allele_A
CGATGTTGTTGTGCGC-1	Allele_A
CGCGATTAGGAATTGA-1	Allele_A
CTACCAAAGCATCCAA-1	Allele_A
CTCGCTATCCTCTCAG-1	Allele_A
CTGATATAGCCTGAAC-1	Allele_A
CTGGCTAGTTTGCGGC-1	Allele_A
GCTAGTTGTGATGATG-1	Allele_A
GGAAGATTCGACCATA-1	Allele_A
GGGGCAACATCCGCAT-1	Allele_A
GGTATTGTCAATGTCG-1	Allele_A
GTCAATGTCCTCTCAG-1	Allele_A
GTTGCCAGTAATGGGC-1	Allele_A
TAGGTTTAGGCTATAT-1	Allele_A
TGAGCTATCACTGGGT-1	Allele_A
TGCTTAGAGTCGAACC-1	Allele_A
TGTCGTTTCCATGTGA-1	Allele_A
AAACGTAAGGCTACAC-1	Allele_A
AAACTTGCAGTACCGA-1	Allele_A
AAAGCAATCCGGTTAA-1	Allele_A
AAAGGTTGTTATCGAC-1	Allele_A
AAAGTCAAGGAGCCTT-1	Allele_A
AAATGGATCCAGGTGT-1	Allele_A
AAATGGGCAACCAACG-1	Allele_A
AAATTGCTCCATCCGC-1	Allele_A
AAATTGCTCGATTCAG-1	Allele_A
AACACCGCACAATGGT-1	Allele_A
AACAGGCGTGGCTGAG-1	Allele_A
AACAGGCGTTGGTTAC-1	Allele_A
AACATAGAGGGCTAGA-1	Allele_A
AACATGAAGCAATCTG-1	Allele_A
AACATTGCAATACCTT-1	Allele_A
AACCAACCACCATAGG-1	Allele_A
AACCCACAGGCGATGA-1	Allele_A
AACCCACAGTAATTGC-1	Allele_A
AACCCTAAGGCACGAA-1	Allele_A
AACCTAACAACCTCTA-1	Allele_A
AACCTAACAGGATCAT-1	Allele_A
AACGCAAGTGAGTTAG-1	Allele_A
AACGCCCGTTCGATTA-1	Allele_A
AACGGCGGTTAGGCTT-1	Allele_A
AACGTAAAGTGAGACG-1	Allele_A
AACTGAAAGTACCACA-1	Allele_A
AACTGCATCATAGGCC-1	Allele_A
AACTTCTCAAGCTGAT-1	Allele_A
AAGCAAATCCTGATAG-1	Allele_A
AAGCAACAGTTGCTGA-1	Allele_A
AAGCACCTCAGGAAGT-1	Allele_A
AAGCATCCAATGCCGA-1	Allele_A
AAGCCCCGTTAGTTGC-1	Allele_A
AAGCCGCCATGGCCTT-1	Allele_A
AAGGGTTAGGCACTAC-1	Allele_A
AAGGTAATCTGGATCA-1	Allele_A
AAGGTCAGTTATCCGG-1	Allele_A
AAGGTTGGTTCCCATC-1	Allele_A
AAGTAAGTCCCGCAGA-1	Allele_A
AAGTCACCACCATAGG-1	Allele_A
AAGTCCATCAATCGGC-1	Allele_A
AATCACTAGGGTAGAT-1	Allele_A
AATCACTAGGTGCTGT-1	Allele_A
AATCACTAGTGGCGAA-1	Allele_A
AATCCAACACCACATC-1	Allele_A
AATCCCAAGGCAATCC-1	Allele_A
AATCGCATCGCATCCC-1	Allele_A
AATGCGGAGCCACATA-1	Allele_A
AATGCGGAGTGAACCC-1	Allele_A
AATGTGAAGTTGCTCT-1	Allele_A
AATTGTCAGTGACCAC-1	Allele_A
ACAAGTAAGAAGCGCA-1	Allele_A
ACAATCACACTTGCGT-1	Allele_A
ACACAACCAGCTAAGT-1	Allele_A
ACACATTAGGATATGA-1	Allele_A
ACACATTAGGTGAAGT-1	Allele_A
ACACGAAGTATAGACG-1	Allele_A
ACAGCAAGTTCGTGGC-1	Allele_A
ACAGCCACAACCTGAG-1	Allele_A
ACAGCTATCACGGACT-1	Allele_A
ACAGGCGGTTGCCTAG-1	Allele_A
ACAGGGATCATGAGTT-1	Allele_A
ACAGGTAGTTTCACGG-1	Allele_A
ACAGGTGAGGAGCTTC-1	Allele_A
ACAGTTACAGGTTGGC-1	Allele_A
ACATATCAGTCGCACG-1	Allele_A
ACATGAGGTGGCTCTA-1	Allele_A
ACATTTCCAAGTAGTC-1	Allele_A
ACCATAACAGCAGGAG-1	Allele_A
ACCCAACAGTAATGAG-1	Allele_A
ACCCAGTAGGGTATGG-1	Allele_A
ACCCATTTCACATGGC-1	Allele_A
ACCCGTAGTTCGCGGT-1	Allele_A
ACCCTATTCGAACGTC-1	Allele_A
ACCGGATTCGTTCGTT-1	Allele_A
ACCTCGCTCAGCGGTT-1	Allele_A
ACCTCGCTCTAATCCC-1	Allele_A
ACCTGAATCGCGCTCT-1	Allele_A
ACCTGGACAATAGTGC-1	Allele_A
ACGAATGGTCAGCTCA-1	Allele_A
ACGAGTGAGATAGAGC-1	Allele_A
ACGCCTAGTTTGGGTT-1	Allele_A
ACGCTTGGTAAGCAAT-1	Allele_A
ACGGACCCACTAACTT-1	Allele_A
ACGGGCAGTGAGGACT-1	Allele_A
ACGGGCAGTTTAGTGC-1	Allele_A
ACGGGTTTCCCGCATC-1	Allele_A
ACGTATTAGCATCCAA-1	Allele_A
ACGTCAATCAGTAGGG-1	Allele_A
ACGTCCCTCGAACCTA-1	Allele_A
ACGTGAGAGTCGATCA-1	Allele_A
ACGTTTAGTTGCGATT-1	Allele_A
ACTAAGGGTCTCAGCA-1	Allele_A
ACTATCAGTGAGATAT-1	Allele_A
ACTCACAAGCGATCTA-1	Allele_A
ACTCCCGCAGTTAGAC-1	Allele_A
ACTCCCGCATGGTCAG-1	Allele_A
ACTCGAATCTGGTCGG-1	Allele_A
ACTGCCTCAATTACGA-1	Allele_A
ACTGTGATCATCAGGC-1	Allele_A
ACTGTTAGTTCCTTCA-1	Allele_A
ACTTGCTTCACGGCTG-1	Allele_A
ACTTTAGGTGCAGGCA-1	Allele_A
ACTTTGCTCGCTTGAA-1	Allele_A
AGAAGTCAGGTCATGC-1	Allele_A
AGAATCAAGAACCTTG-1	Allele_A
AGAATCAAGTTAGTAC-1	Allele_A
AGACACAGTGAGGCAT-1	Allele_A
AGACATAAGTTAACCG-1	Allele_A
AGACGGATCATACAGT-1	Allele_A
AGAGGCTGTTAGTAGG-1	Allele_A
AGAGGTTAGCAAGCCT-1	Allele_A
AGAGTATGTAGTAGAT-1	Allele_A
AGCAATTTCCCTCAAT-1	Allele_A
AGCAATTTCGATGCCG-1	Allele_A
AGCACCACAATTGAGC-1	Allele_A
AGCAGCAAGCTAATGT-1	Allele_A
AGCAGCAAGGCATCGT-1	Allele_A
AGCCAAAGTATAGTCC-1	Allele_A
AGCCACTAGGCTGTAC-1	Allele_A
AGCCCATAGTATGAGA-1	Allele_A
AGCCTTGGTATAGTGG-1	Allele_A
AGCGATGAGCTGGTGT-1	Allele_A
AGCGATGAGTAACCTG-1	Allele_A
AGCGGGACAAGGTATC-1	Allele_A
AGCGGGACAATTCAGA-1	Allele_A
AGCGTAAGTTTGAGTC-1	Allele_A
AGCGTTATCCTTGGTT-1	Allele_A
AGCTAAGGTTTAATCG-1	Allele_A
AGCTGTTGTGAGACTA-1	Allele_A
AGGAAATCAAGCACCA-1	Allele_A
AGGAACTAGGATGAGT-1	Allele_A
AGGAATATCGATTACG-1	Allele_A
AGGACAACAAGTCCCT-1	Allele_A
AGGACCCCACCTCGAT-1	Allele_A
AGGCACGGTGGCGTTC-1	Allele_A
AGGCAGGCAACTTAGA-1	Allele_A
AGGCCAGGTTGAATGG-1	Allele_A
AGGCCAGGTTTGCCTC-1	Allele_A
AGGCCCATCATATCCC-1	Allele_A
AGGGAAGGTTTACACA-1	Allele_A
AGGGCATGTTCACGGC-1	Allele_A
AGGGCTGGTCATTAGC-1	Allele_A
AGGGTACGTCAAGGTA-1	Allele_A
AGTACCATCGAATTAC-1	Allele_A
AGTCTTAGTTTCCTAT-1	Allele_A
AGTGATGGTTTGGCGC-1	Allele_A
AGTGCATCAATCCTCA-1	Allele_A
AGTGCGGGTGGACCCT-1	Allele_A
AGTGGAACAAATGGGA-1	Allele_A
AGTGGAACAACTCGCT-1	Allele_A
AGTTATCAGGAGGATT-1	Allele_A
AGTTATCAGTGCCAGT-1	Allele_A
ATAAGCAAGCATTGAT-1	Allele_A
ATACCAACAATTCGCC-1	Allele_A
ATACCTAGTTGCCCTT-1	Allele_A
ATACTCCTCGCTGAGT-1	Allele_A
ATAGCAAAGGGGACAC-1	Allele_A
ATAGGCCTCGTTCGGG-1	Allele_A
ATAGGCTCAATCCGCT-1	Allele_A
ATAGTCACAGGATCTG-1	Allele_A
ATAGTCCGTAGGTTAG-1	Allele_A
ATCACGATCAGCGGAA-1	Allele_A
ATCAGGCTCACAGGCT-1	Allele_A
ATCAGGGAGGATCTGC-1	Allele_A
ATCATGGTCAATCCTC-1	Allele_A
ATCATGGTCCGGACAT-1	Allele_A
ATCCACGGTTAGCTTA-1	Allele_A
ATCCCAAAGTGAAGTA-1	Allele_A
ATCCTGTTCTATCGGA-1	Allele_A
ATCGAGGAGTTAGCAT-1	Allele_A
ATCGTACGTGAACCTT-1	Allele_A
ATCGTACGTTGGGTCC-1	Allele_A
ATCTTAGGTTCGGCAC-1	Allele_A
ATGATCCGTTAAGTCC-1	Allele_A
ATGATGTTCACTCCGC-1	Allele_A
ATGCAGCTCGATGATT-1	Allele_A
ATGCAGCTCGTGCGAT-1	Allele_A
ATGCCTGGTCAACCCA-1	Allele_A
ATGGACTCAAAGGTGA-1	Allele_A
ATGGCCCGTCAAGGCG-1	Allele_A
ATGGCCCGTGACGAGT-1	Allele_A
ATGGCCCGTTAAGGAT-1	Allele_A
ATGGCTATCGCGCCAA-1	Allele_A
ATGGCTTGTTTAGGAG-1	Allele_A
ATGGGTGAGCAGGGAC-1	Allele_A
ATGGGTTCATAGGGTT-1	Allele_A
ATGGTCATCGCGCACA-1	Allele_A
ATGGTGGAGTGACGAG-1	Allele_A
ATGTAGCCATGCGGAC-1	Allele_A
ATGTGAGGTCTGGCTA-1	Allele_A
ATGTGTTAGATAGGTA-1	Allele_A
ATGTGTTAGCTTACCT-1	Allele_A
ATTACAGCACTTGGAG-1	Allele_A
ATTACCCTCACATACG-1	Allele_A
ATTACTGGTATGGATG-1	Allele_A
ATTCAGTAGCGGATCT-1	Allele_A
ATTGCCCCATCACGTC-1	Allele_A
CAAACCGCAAACTACA-1	Allele_A
CAAAGGGTCTGGGCAT-1	Allele_A
CAAATGTTCAGGTGAG-1	Allele_A
CAACCCTCAAATCAGC-1	Allele_A
CAACTCCCAAGCCTCT-1	Allele_A
CAAGACAGTTCCCATC-1	Allele_A
CAAGATGGTTCGTAGT-1	Allele_A
CAAGCTATCCTCATTA-1	Allele_A
CAAGGGGCAACCATCC-1	Allele_A
CAAGGTAGTGAGCGAT-1	Allele_A
CAAGTCTGTGGACCGA-1	Allele_A
CAAGTCTGTTATCTCT-1	Allele_A
CAATCATAGTAACCCA-1	Allele_A
CAATCCGGTGACGAGT-1	Allele_A
CAATCCTTCCGTATAG-1	Allele_A
CAATGGCTCTGTCACT-1	Allele_A
CACACAGCATGCGTAG-1	Allele_A
CACATAACACATGCAG-1	Allele_A
CACATAGTCCTGCTGC-1	Allele_A
CACATTAGTAGGTTAG-1	Allele_A
CACCAACAGCGATCCG-1	Allele_A
CACCATTTCGCATAGC-1	Allele_A
CACCCTGCAAGGTGAA-1	Allele_A
CACCTGCTCGCTCGTC-1	Allele_A
CACGTATGTTGGTAAG-1	Allele_A
CACTAACGTTCCCGTT-1	Allele_A
CACTACAAGAAGGTTA-1	Allele_A
CACTCACCACCTGCTG-1	Allele_A
CACTGCCTCAGGATGG-1	Allele_A
CAGCAAAGTGATCCTG-1	Allele_A
CAGCAATCAATCAGTA-1	Allele_A
CAGCCAACACTATGAA-1	Allele_A
CAGCCTAGTTATGCAC-1	Allele_A
CAGCGATTCATGCTGA-1	Allele_A
CAGCTATGTAGCGGAT-1	Allele_A
CAGCTATGTTGGAGAC-1	Allele_A
CAGGATAGTAAGTACG-1	Allele_A
CAGGATTCAAGCCACA-1	Allele_A
CAGGCACCAATCCTAT-1	Allele_A
CAGGTGAAGGTAGACG-1	Allele_A
CAGTAGCTCGTACTTC-1	Allele_A
CAGTCCCTCAGCTATG-1	Allele_A
CAGTCTAAGTAATTGC-1	Allele_A
CAGTCTAAGTATGTGT-1	Allele_A
CAGTTTAGTATAGTCC-1	Allele_A
CATAAGGGTCTAAGGA-1	Allele_A
CATACATAGGTATATC-1	Allele_A
CATAGCCAGCGAGCAA-1	Allele_A
CATAGGGAGGAGCCAA-1	Allele_A
CATAGGGAGGGTACTC-1	Allele_A
CATATCTCAATCTACT-1	Allele_A
CATATTGGTTCGCTCT-1	Allele_A
CATCCCGCAAATTCGA-1	Allele_A
CATCCCTGTTGGACGG-1	Allele_A
CATCTAAGTTTGCGTG-1	Allele_A
CATGAACCACCACACT-1	Allele_A
CATGGTCAGCCATACA-1	Allele_A
CATGGTTGTAAGGTAT-1	Allele_A
CATGGTTGTTAGACCT-1	Allele_A
CATGTCAAGTTGGACC-1	Allele_A
CATTCGCCATAATCGA-1	Allele_A
CCAAGGGGTTGTCCCT-1	Allele_A
CCAATATAGCTATCTC-1	Allele_A
CCAGACCGTGATGATG-1	Allele_A
CCAGACTAGGATTGGG-1	Allele_A
CCAGGCATCAGGTCGT-1	Allele_A
CCAGGTTAGAAGGACT-1	Allele_A
CCAGTTAAGGGGTTAG-1	Allele_A
CCATCATTCCATAGTG-1	Allele_A
CCATCATTCCCGTGTC-1	Allele_A
CCATCCTGTTGCTCCT-1	Allele_A
CCATCTTAGTAATCCG-1	Allele_A
CCATTTCAGTTGGTCA-1	Allele_A
CCCAAATGTTTCCATT-1	Allele_A
CCCAATTTCCGTAATG-1	Allele_A
CCCACGTTCACATTGG-1	Allele_A
CCCATATTCACCAAGC-1	Allele_A
CCCATATTCGCTATGA-1	Allele_A
CCCGAATAGGTTCCGG-1	Allele_A
CCCGCTTAGTATGGCC-1	Allele_A
CCCGGTTTCGACTAAT-1	Allele_A
CCCTATGTCAATTGCG-1	Allele_A
CCCTGAGAGCCTATCT-1	Allele_A
CCGACAACAATCCCTA-1	Allele_A
CCGACCAAGGCACTAC-1	Allele_A
CCGACCTTCATGCTAG-1	Allele_A
CCGCAATAGGAGTACG-1	Allele_A
CCGCGTTTCTATGCTC-1	Allele_A
CCGGATTAGCCATTGA-1	Allele_A
CCGTAACAGCGCTACG-1	Allele_A
CCGTAATGTTCACGCA-1	Allele_A
CCGTACCTCGATACTG-1	Allele_A
CCGTAGTAGGATTACT-1	Allele_A
CCGTCAAGTTAGCCTG-1	Allele_A
CCGTCCACAAGCTAGT-1	Allele_A
CCGTCCACAATCCTTG-1	Allele_A
CCGTGATAGCAAGGCA-1	Allele_A
CCGTGCAAGCGGTTAC-1	Allele_A
CCGTGCAAGGAATCGG-1	Allele_A
CCGTTGAGTTAGCACT-1	Allele_A
CCTAACCCAAATCTAG-1	Allele_A
CCTAATGAGCCTGTCC-1	Allele_A
CCTAATTCAAGGGTCC-1	Allele_A
CCTACCTGTGATGGAC-1	Allele_A
CCTCCTGGTTCAAGGA-1	Allele_A
CCTCTTGAGCATCCTT-1	Allele_A
CCTGAGTAGTTAGGCC-1	Allele_A
CCTGGTTCATCATAGA-1	Allele_A
CCTGTGAGTGGCTTCA-1	Allele_A
CCTGTGGAGATAGGGT-1	Allele_A
CCTGTGGAGCGACTTA-1	Allele_A
CCTGTTGTCTTGACGA-1	Allele_A
CCTTAATCATGCGGAC-1	Allele_A
CCTTATCAGGTGAAGT-1	Allele_A
CGAATCTGTTCGAGTT-1	Allele_A
CGACCCTTCCTGAGTA-1	Allele_A
CGACTATGTCCCGAGT-1	Allele_A
CGACTGGTCCACGGCA-1	Allele_A
CGATAACCACTTACCA-1	Allele_A
CGATCTAAGCGCATGT-1	Allele_A
CGATCTAAGTACGCTA-1	Allele_A
CGATTAGTCCTGACTT-1	Allele_A
CGCAGTTAGGCAAGGC-1	Allele_A
CGCCACAAGTAGCCCG-1	Allele_A
CGCCACTTCGCTCCTA-1	Allele_A
CGCCATAGTATGGAGC-1	Allele_A
CGCCCAAAGGTAGGGC-1	Allele_A
CGCCTGAAGCTACTGA-1	Allele_A
CGCGCATGTTTGGGCC-1	Allele_A
CGCTAAATCGTAGTAT-1	Allele_A
CGCTGCAAGTCATCGA-1	Allele_A
CGCTGTGAGCCACGAT-1	Allele_A
CGGATCACAAACTCAA-1	Allele_A
CGGATTCAGTGGGTTC-1	Allele_A
CGGCTAACATCCTGTA-1	Allele_A
CGGCTTGAGAATCCAT-1	Allele_A
CGGGGAACATCGAAGT-1	Allele_A
CGGGGAACATTACACT-1	Allele_A
CGGGTAGGTAGTGCAA-1	Allele_A
CGGTTATGTGGGTCTC-1	Allele_A
CGTAATTAGGTGACAG-1	Allele_A
CGTACTGGTAACGCTT-1	Allele_A
CGTAGGGGTGGACCGA-1	Allele_A
CGTAGGGGTTATCCAA-1	Allele_A
CGTCAATGTTAGTTCA-1	Allele_A
CGTCAATGTTTGCCAG-1	Allele_A
CGTCATAAGTGCGCCA-1	Allele_A
CGTGCAACAGCTACTC-1	Allele_A
CGTGGATTCGCTTGGG-1	Allele_A
CGTGGGTCACCATAGG-1	Allele_A
CGTTACTTCGAATGGG-1	Allele_A
CGTTACTTCGATGCTA-1	Allele_A
CGTTATAGTTGTGAGA-1	Allele_A
CGTTCAGGTATAGCTC-1	Allele_A
CGTTGTCCAAGTAGGA-1	Allele_A
CGTTTCACAAGTCCCT-1	Allele_A
CGTTTCACATGACTCC-1	Allele_A
CTAAATGCATTCCTTC-1	Allele_A
CTAAGCCAGGTATGGG-1	Allele_A
CTAAGGTCACTATGAA-1	Allele_A
CTACCGCTCCCCAGAG-1	Allele_A
CTACGCCTCACTCGAA-1	Allele_A
CTACTCCGTAGCTAGA-1	Allele_A
CTACTTATCCATCAGA-1	Allele_A
CTACTTATCTATCCGT-1	Allele_A
CTAGAACCAATCCCGT-1	Allele_A
CTAGAACCACTTGGAG-1	Allele_A
CTAGCCAGTTATCGGT-1	Allele_A
CTAGCGCGTTTCGCAG-1	Allele_A
CTATAGGTCCGCATCC-1	Allele_A
CTATAGTAGCTGGATC-1	Allele_A
CTATCTATCAGGTTGC-1	Allele_A
CTATGCAAGAACCAGG-1	Allele_A
CTCAACTTCAAGTCCA-1	Allele_A
CTCACCATCCACCAGG-1	Allele_A
CTCAGCTCACCAGGGT-1	Allele_A
CTCAGTTTCCGCTGTC-1	Allele_A
CTCATCACAAGTGCCA-1	Allele_A
CTCATGGGTCAACGGG-1	Allele_A
CTCCCAATCCATGACA-1	Allele_A
CTCGGTTCAAACCGGC-1	Allele_A
CTCGTAAAGGGCAGAC-1	Allele_A
CTCGTCTGTCAGGAGT-1	Allele_A
CTCGTCTGTTTGCATA-1	Allele_A
CTCGTTACATGGATAC-1	Allele_A
CTCTGATTCCGTAGAC-1	Allele_A
CTGAACATCGTTGCCC-1	Allele_A
CTGACGTAGTTGGTCA-1	Allele_A
CTGATTAGTTTCACTT-1	Allele_A
CTGCTTACATCGGTTC-1	Allele_A
CTGGCAACAATACTAG-1	Allele_A
CTGGTATGTTGGACCC-1	Allele_A
CTGTACTTCCTTCGAT-1	Allele_A
CTGTCGCTCCGTTGGG-1	Allele_A
CTGTGAATCCGTGGAT-1	Allele_A
CTGTGGGTCCATGCTT-1	Allele_A
CTGTGGGTCGTCTCCA-1	Allele_A
CTTAACCTCATGCCGG-1	Allele_A
CTTAGCGGTTGAGTCT-1	Allele_A
CTTAGTAGTTCGCGGT-1	Allele_A
CTTATCGCAAATCGAC-1	Allele_A
CTTATCTGTAGCTCGC-1	Allele_A
CTTCGCGCACAACGAT-1	Allele_A
CTTCGGCTCCCTCTCT-1	Allele_A
CTTCTAATCGTAGTTG-1	Allele_A
CTTGAACGTAAGGGCT-1	Allele_A
CTTGAACGTATAGCGA-1	Allele_A
CTTGATAGTAATGACG-1	Allele_A
CTTGCTTAGGAGGTCA-1	Allele_A
CTTGCTTAGTCGATGC-1	Allele_A
GCAAACCTCATCGTGA-1	Allele_A
GCAAAGGTCAGTTGCA-1	Allele_A
GCAACGGGTAACGATG-1	Allele_A
GCAATAGGTTCGTGAT-1	Allele_A
GCAATTTAGTTACGAT-1	Allele_A
GCACACTAGCCCTGCT-1	Allele_A
GCACGAAAGCTACTGA-1	Allele_A
GCACGGTCAATGCCGA-1	Allele_A
GCACGGTCAGGGCTAC-1	Allele_A
GCACTCCTCTGGCATA-1	Allele_A
GCAGCGAGTAACTGCT-1	Allele_A
GCAGGGACAGCAGGGA-1	Allele_A
GCATAACCAACTAGAC-1	Allele_A
GCATCCTCAACGTTCC-1	Allele_A
GCATGTCAGCAGGTTC-1	Allele_A
GCATTAGTCCCAGACG-1	Allele_A
GCATTAGTCTCACCGC-1	Allele_A
GCCAACTAGCAACTAT-1	Allele_A
GCCAATGCAAATCGTA-1	Allele_A
GCCAATGCACATGAGT-1	Allele_A
GCCATAGCATGGTTGG-1	Allele_A
GCCATTCCAAATCCAA-1	Allele_A
GCCATTCCATGATATG-1	Allele_A
GCCCAAGTCCGTATAG-1	Allele_A
GCCCAAGTCCTCTCTC-1	Allele_A
GCCTACCTCACAGCCG-1	Allele_A
GCCTGCAAGTCGCACG-1	Allele_A
GCCTGCTTCCATTGCT-1	Allele_A
GCCTTGCTCAATCTGG-1	Allele_A
GCGAGTAAGTTACGTG-1	Allele_A
GCGGGTAGTTGTAGGA-1	Allele_A
GCGTTTCCATTCATGT-1	Allele_A
GCTAAACCACTAGCTC-1	Allele_A
GCTACCTCACAAGGCC-1	Allele_A
GCTCCATCAATAGGTC-1	Allele_A
GCTCCGTTCTGGCCGA-1	Allele_A
GCTCCTTGTGAGAGTC-1	Allele_A
GCTCTCATCCCTCACA-1	Allele_A
GCTCTCATCTATGACG-1	Allele_A
GCTGACTAGCATGTCA-1	Allele_A
GCTGGATTCCGGACAT-1	Allele_A
GCTGGCTGTAACTCGT-1	Allele_A
GCTGGTTAGGGGATCA-1	Allele_A
GCTGTTAAGTAGAGCG-1	Allele_A
GCTTACTTCCATGACA-1	Allele_A
GCTTCAGGTAAGGTGC-1	Allele_A
GCTTGAATCCGCTACC-1	Allele_A
GCTTGAATCGTCTCCA-1	Allele_A
GCTTGGACACTTCGCG-1	Allele_A
GCTTGGGTCTATGCCT-1	Allele_A
GCTTGTCCACTTCAGC-1	Allele_A
GGAACATAGCGAGTCT-1	Allele_A
GGAACCAAGGAATGTA-1	Allele_A
GGACAATAGCGGGTAA-1	Allele_A
GGACAATAGGTGAGCA-1	Allele_A
GGACACGGTCATTAGC-1	Allele_A
GGACAGGCAATGACAC-1	Allele_A
GGACGTTTCGCGATTA-1	Allele_A
GGACTCACATGAGCCA-1	Allele_A
GGAGATTAGGTGCTAC-1	Allele_A
GGAGCTAAGGTAGAGT-1	Allele_A
GGAGCTGGTAGGTCGG-1	Allele_A
GGAGTAACAAGGTCCA-1	Allele_A
GGATGCAAGGTAATTC-1	Allele_A
GGATGTTCAAATGCTA-1	Allele_A
GGCAATGAGAATCCGC-1	Allele_A
GGCACACCACCTGTAC-1	Allele_A
GGCATGAAGGTGAAGT-1	Allele_A
GGCATGTTCAGCTGGT-1	Allele_A
GGCCAACCAATTGCTT-1	Allele_A
GGCGCTATCAGGGCAA-1	Allele_A
GGCGCTTGTGCATCCA-1	Allele_A
GGCGTAGGTTGGCTTG-1	Allele_A
GGCGTCTGTCTGGGCT-1	Allele_A
GGCGTGAGTTGTCACG-1	Allele_A
GGCGTTACAACGGCTA-1	Allele_A
GGCTCGATCGTACACA-1	Allele_A
GGCTGACCAGGTAGCC-1	Allele_A
GGCTTAATCCCAATCT-1	Allele_A
GGCTTATGTGGCCTGT-1	Allele_A
GGGCAAATCGTTCGCC-1	Allele_A
GGGTAATAGGTTCGCG-1	Allele_A
GGGTACTTCCATGACA-1	Allele_A
GGGTCCATCTAGCTCT-1	Allele_A
GGGTCCATCTATCCTA-1	Allele_A
GGGTTAGAGCGCCATG-1	Allele_A
GGGTTCCGTGGACCGA-1	Allele_A
GGGTTTCAGTAAGGTA-1	Allele_A
GGTAAATGTAGTGATG-1	Allele_A
GGTAATGGTCAATGGA-1	Allele_A
GGTACGAAGTGCTCGG-1	Allele_A
GGTACTATCAGTTAGT-1	Allele_A
GGTCATTGTAAGCTGA-1	Allele_A
GGTCATTGTTAGAGAT-1	Allele_A
GGTCTAATCGCATACA-1	Allele_A
GGTGACTTCAATCACG-1	Allele_A
GGTGATGAGTAAGTTC-1	Allele_A
GGTTAATTCTGGCTAA-1	Allele_A
GGTTAGCTCCTCGTCA-1	Allele_A
GGTTTACGTCTAGTAC-1	Allele_A
GTAAAGGCAAGCGATT-1	Allele_A
GTAAGGCGTTGTGGTT-1	Allele_A
GTAATCCGTTAGGTAG-1	Allele_A
GTACAACCACCTTGAC-1	Allele_A
GTACAACCATGGTCAG-1	Allele_A
GTACAAGGTTGAGTAG-1	Allele_A
GTACCAGCAAGCCGTA-1	Allele_A
GTACGAAGTATGTGCT-1	Allele_A
GTAGCATCATAGACGT-1	Allele_A
GTAGGCAAGCGAATCC-1	Allele_A
GTAGGCTTCGCATGGT-1	Allele_A
GTAGTAAAGCCACTCC-1	Allele_A
GTATCCGGTAAGGACC-1	Allele_A
GTATGGCTCGCTGAGT-1	Allele_A
GTATGGGAGCAAGCTC-1	Allele_A
GTATGGTCACTTCGAC-1	Allele_A
GTATTCAGTCTGGCAC-1	Allele_A
GTATTGGTCGACCGCA-1	Allele_A
GTCAAATTCCGTAAGC-1	Allele_A
GTCCAACAGAAGCTGG-1	Allele_A
GTCCATCCAGCAGTCA-1	Allele_A
GTCCCAAGTAACGTAG-1	Allele_A
GTCCGTAGTATGGTCT-1	Allele_A
GTCCGTAGTTAACGTC-1	Allele_A
GTCGAGGGTGCGGTAG-1	Allele_A
GTCGCAACATCCCGAT-1	Allele_A
GTCTACTTCTCATTGC-1	Allele_A
GTCTGCCTCCATGACA-1	Allele_A
GTGAACAGTGCAGCGA-1	Allele_A
GTGAGCGGTAAGGTGC-1	Allele_A
GTGAGTGAGGAGGTGC-1	Allele_A
GTGATAGGTTTAGCGT-1	Allele_A
GTGCACTAGCTGGACT-1	Allele_A
GTGCCTAGTCAAGGAC-1	Allele_A
GTGCCTAGTTCAATGC-1	Allele_A
GTGGTCACAACCCTGT-1	Allele_A
GTGTGGTTCCCTGGTC-1	Allele_A
GTGTGTTGTTAGGCTT-1	Allele_A
GTTAACTAGATACTAC-1	Allele_A
GTTAAGCCAAATCATG-1	Allele_A
GTTAGGCTCAGCTATG-1	Allele_A
GTTAGGCTCATGGCTA-1	Allele_A
GTTATCTCACCTCAGT-1	Allele_A
GTTCGAATCCCTGTCA-1	Allele_A
GTTGGGTTCCCGTGCT-1	Allele_A
TAAACCACATTAGCCC-1	Allele_A
TAACCTAGTTAGTAGG-1	Allele_A
TAACCTAGTTTACCGG-1	Allele_A
TAACTCCTCAATGTCG-1	Allele_A
TAACTGACAACTACGG-1	Allele_A
TAAGCCATCGTTCCGC-1	Allele_A
TAAGCGCTCACAGCGT-1	Allele_A
TAATCACAGCTAGCCG-1	Allele_A
TAATCACAGCTGGGTT-1	Allele_A
TAATCACAGGAATGAC-1	Allele_A
TAATGAGAGTCGCGCA-1	Allele_A
TAATGTCAGCGATAGG-1	Allele_A
TAATTCCCACAACCTC-1	Allele_A
TACAAGGGTGGACCGA-1	Allele_A
TACACAACACTTCACA-1	Allele_A
TACACAACATTAGATG-1	Allele_A
TACACCTTCCACCGTC-1	Allele_A
TACAGCGCAAATCGGT-1	Allele_A
TACAGGCTCACCATAG-1	Allele_A
TACAGGCTCACGTTGA-1	Allele_A
TACATAGCACTTGCAC-1	Allele_A
TACATCAGTAGTAGCA-1	Allele_A
TACCAAGTCAGTATCG-1	Allele_A
TACCAATAGCCAGTCG-1	Allele_A
TACCTAAGTCATCAGT-1	Allele_A
TACCTTGCAGCACTTC-1	Allele_A
TACGCTAAGGTCGTAC-1	Allele_A
TACTCATCAGGAACCC-1	Allele_A
TACTCCACAAGTGGTT-1	Allele_A
TACTGGATCAGTTCGA-1	Allele_A
TACTTAGGTTGCTAAC-1	Allele_A
TAGCTCAAGCATCAAT-1	Allele_A
TAGCTCAAGGTACAGG-1	Allele_A
TAGCTCCCAAGCTGCA-1	Allele_A
TAGCTGATCAGCTCAA-1	Allele_A
TAGGCCACATGGCAAT-1	Allele_A
TAGGGGATCCTTCAGT-1	Allele_A
TAGGGTAGTCAACTCG-1	Allele_A
TAGGGTAGTTCGGCAC-1	Allele_A
TAGGGTTCACAATCGG-1	Allele_A
TAGGTCATCCAGGTAC-1	Allele_A
TAGGTTTAGGAGGACC-1	Allele_A
TAGTACCGTGCACGAG-1	Allele_A
TAGTCCTTCATGCCGG-1	Allele_A
TAGTGGGAGCCATAGC-1	Allele_A
TAGTTCCTCCCTTGAT-1	Allele_A
TATACAGCAGCAGTTG-1	Allele_A
TATACAGCAGTAATCA-1	Allele_A
TATAGGTTCCGCATGG-1	Allele_A
TATAGTCAGTAACGCC-1	Allele_A
TATATCCCAGGAATGA-1	Allele_A
TATCAGTAGCGCTCAG-1	Allele_A
TATGACTAGCTGGCTG-1	Allele_A
TATGAGGGTAACCGGG-1	Allele_A
TATGCAACACTTGCAC-1	Allele_A
TATGTCAGTTCACGAT-1	Allele_A
TATGTCAGTTTGGAAG-1	Allele_A
TCAACCTTCACACCAA-1	Allele_A
TCAATCCTCCGTGCGA-1	Allele_A
TCAATTGGTCAAGGGT-1	Allele_A
TCAATTGGTTGTGACT-1	Allele_A
TCACATGAGATAGGCG-1	Allele_A
TCACGGGTCCTGTATC-1	Allele_A
TCACGTCCACCTATGC-1	Allele_A
TCACTCACATTGGCGA-1	Allele_A
TCACTTGCACTAATTC-1	Allele_A
TCAGCATGTTGCGTCA-1	Allele_A
TCAGTCAAGGCGTCCA-1	Allele_A
TCATCGAAGTCAGCGT-1	Allele_A
TCATGTGAGGTACCGT-1	Allele_A
TCATTCGCAAGTCCAG-1	Allele_A
TCCAACTTCATGCACA-1	Allele_A
TCCAGTTTCCTCATCG-1	Allele_A
TCCATGAAGCCCGTAG-1	Allele_A
TCCATTATCAATTGCG-1	Allele_A
TCCATTATCCGCACCT-1	Allele_A
TCCCACGCAATACGGT-1	Allele_A
TCCCAGCTCGATATGT-1	Allele_A
TCCCTAGTCCAGGTGT-1	Allele_A
TCCCTGATCCAGGGTT-1	Allele_A
TCCTAATCATAACCAA-1	Allele_A
TCCTTCCTCTAAGTGT-1	Allele_A
TCGACCTCATCCTTGA-1	Allele_A
TCGACGTAGCGCTTAA-1	Allele_A
TCGATAGTCTATGGGC-1	Allele_A
TCGATCAAGTATGACT-1	Allele_A
TCGATTTCAAACCAAC-1	Allele_A
TCGCCTGCATTACAGA-1	Allele_A
TCGCCTTGTGAGTGCG-1	Allele_A
TCGCTAGGTCCATACG-1	Allele_A
TCGGGTTAGTAGAGAC-1	Allele_A
TCGGTATGTAGTGCCC-1	Allele_A
TCGGTATGTTAACGCT-1	Allele_A
TCGGTCAGTCTTGCTC-1	Allele_A
TCGTGATGTCAACCGC-1	Allele_A
TCGTTAAGTTGAATCC-1	Allele_A
TCGTTGAAGCAACCGT-1	Allele_A
TCTACATCAAACCCGA-1	Allele_A
TCTACGGGTATAGACG-1	Allele_A
TCTACTATCGTGACCG-1	Allele_A
TCTACTTGTAACGCTT-1	Allele_A
TCTCGCATCCATCCTG-1	Allele_A
TCTCGCGCATCGGGAC-1	Allele_A
TCTCTATGTCTAAGTC-1	Allele_A
TCTGCGGAGTGCAATT-1	Allele_A
TCTGGGACAAAGGCCC-1	Allele_A
TGAAACCCACTCGGTT-1	Allele_A
TGAAACGGTCAACCAT-1	Allele_A
TGAAATGAGGCTACGT-1	Allele_A
TGAACCTGTGACTTCG-1	Allele_A
TGAATCCGTTAGACTC-1	Allele_A
TGAATCCGTTCCAGCA-1	Allele_A
TGACACGCACAGCATG-1	Allele_A
TGACGGGGTTTGATTG-1	Allele_A
TGACGGTTCAGGTGAG-1	Allele_A
TGAGAATGTTGCGCTA-1	Allele_A
TGAGGTGAGCTAGCCG-1	Allele_A
TGATCATAGATAGAGC-1	Allele_A
TGATCCCCAACTAGGT-1	Allele_A
TGCAAACCACCTATAT-1	Allele_A
TGCACGTAGTCGAGCT-1	Allele_A
TGCATAACACCTCAGT-1	Allele_A
TGCATTAGTGAGGCCA-1	Allele_A
TGCATTGAGTGACGAG-1	Allele_A
TGCCGCTTCTGGGCTG-1	Allele_A
TGCCTATTCAGTTCGA-1	Allele_A
TGCTAACGTCAATGCT-1	Allele_A
TGCTAACGTTATGGGA-1	Allele_A
TGCTAACGTTCTGGCA-1	Allele_A
TGCTATGAGCGATCTA-1	Allele_A
TGCTCCGCAATCTGGG-1	Allele_A
TGCTGCCTCAAGTCTG-1	Allele_A
TGCTTAGAGTTGCATG-1	Allele_A
TGGACGAAGGATGCAG-1	Allele_A
TGGACGTTCCCTCTAG-1	Allele_A
TGGACTATCAGGCTCG-1	Allele_A
TGGACTCAGTCGACCG-1	Allele_A
TGGAGCGGTTGTCAGT-1	Allele_A
TGGATATTCGAACCCG-1	Allele_A
TGGATTGTCCGTTACT-1	Allele_A
TGGCGATTCGACTATG-1	Allele_A
TGGCTCAGTAGTCCCA-1	Allele_A
TGGGATAGTTCCCAAG-1	Allele_A
TGGGCGAGTTGCTCGA-1	Allele_A
TGGGTCACATAACTGA-1	Allele_A
TGGTCAATCCATTACC-1	Allele_A
TGGTGTTGTTAGCGCC-1	Allele_A
TGGTTTAGTGAGCGTG-1	Allele_A
TGTAATGCAAACCATA-1	Allele_A
TGTACTGAGCTAGGTC-1	Allele_A
TGTATAGCAAGCTGGC-1	Allele_A
TGTATTGGTTTGCACG-1	Allele_A
TGTCCCTGTCTAATGC-1	Allele_A
TGTCCGGAGAACGACG-1	Allele_A
TGTCCGGAGTGAGGAT-1	Allele_A
TGTCGATGTGAGGTAC-1	Allele_A
TGTCTCACAATCTAAG-1	Allele_A
TGTGTTGAGGCTCTCC-1	Allele_A
AACGGCAAGGTCAACC-1	Allele_A
AAGCTAGGTGCAGCTC-1	Allele_A
ACACATTAGTAACCCA-1	Allele_A
ACACCCTCATCCTGAC-1	Allele_A
ACAGGGATCAGGGAAT-1	Allele_A
ACCAAACCATCCAATT-1	Allele_A
ACTCGAATCTGGTCGG-1	Allele_A
AGCCATCAGTATGATC-1	Allele_A
AGTCACGCAATCTCGC-1	Allele_A
AGTCTTGAGGCGCTAT-1	Allele_A
ATAGCCATCCGCATCC-1	Allele_A
ATCATCTCAGGACTTG-1	Allele_A
ATCATGGTCCGGACAT-1	Allele_A
ATCGATTAGGTGCGTT-1	Allele_A
ATGCCTGGTCAACCCA-1	Allele_A
CAAGGTAGTGCGTACC-1	Allele_A
CACCCAAGTTGACGTT-1	Allele_A
CACGGTTAGCCTGTGG-1	Allele_A
CAGCCAACACTTGGGA-1	Allele_A
CATTTAGGTGCGGCTT-1	Allele_A
CCTGAGTAGCCAGGAA-1	Allele_A
CCTTAGCCAAGCACCA-1	Allele_A
CGGTTATGTTGTGCAT-1	Allele_A
CTAAGGTCATGCTCAC-1	Allele_A
CTAGCTGGTGAGGCTG-1	Allele_A
CTAGTTAGTTAATCTG-1	Allele_A
CTGATATAGCGAACCT-1	Allele_A
CTTCTATGTAATGGTG-1	Allele_A
GCAATAGGTGAACGAC-1	Allele_A
GCTAGTTGTGATGATG-1	Allele_A
GCTGAGAAGTGCGGTT-1	Allele_A
GGCTCAACAACGGCAC-1	Allele_A
GGCTGACCACTATCGC-1	Allele_A
GGTCTTAAGGATGTGG-1	Allele_A
GGTTAATTCGTAATGT-1	Allele_A
GTTCACAAGCGCTTCC-1	Allele_A
TAAATCGCACATAGTA-1	Allele_A
TAACTCCTCAATGTCG-1	Allele_A
TAGTGGGAGCCATAGC-1	Allele_A
TCGCCTTGTGAGCAAC-1	Allele_A
TCTCAGCCAATTAGGC-1	Allele_A
TGCCTAAAGGGGATGC-1	Allele_A
TGCTAACGTTCTGGCA-1	Allele_A
AAACCATTCAGTGCCG-1	Allele_A
AAACCCGCATAACGTA-1	Allele_A
AAACGAATCCTTCGTG-1	Allele_A
AAACGGGTCCAACTAG-1	Allele_A
AAACGTAAGGCTACAC-1	Allele_A
AAACGTAAGTAGGTCC-1	Allele_A
AAAGCTAAGTCGAAGG-1	Allele_A
AAATGGATCTATCGGA-1	Allele_A
AACAGGTAGTAGAGTA-1	Allele_A
AACATGAAGCAATCTG-1	Allele_A
AACGACTCATCGTAGG-1	Allele_A
AACGCCCGTCATTACA-1	Allele_A
AACTCGATCGTGATTG-1	Allele_A
AACTTGGTCTAAGCCA-1	Allele_A
AACTTTGGTTTACCTT-1	Allele_A
AAGCCAAGTTGCAGGG-1	Allele_A
AAGCCTGCATCGGTCT-1	Allele_A
AAGGATGCACTAAGGT-1	Allele_A
AAGTACCCAGGACTTG-1	Allele_A
AAGTCAGGTGATGACA-1	Allele_A
AATACGTTCTGTGGAC-1	Allele_A
AATCATCAGTATCTGG-1	Allele_A
AATGAACGTCTGGTCA-1	Allele_A
AATGACCCAGGAATCT-1	Allele_A
AATGACCCATAACGGT-1	Allele_A
AATGCGGAGCCACATA-1	Allele_A
AATGCGGAGTGAACCC-1	Allele_A
AATGGGACACATTCCA-1	Allele_A
ACAAGTAAGAATCGGG-1	Allele_A
ACAAGTTTCAGCGATC-1	Allele_A
ACACGGTTCATACTCC-1	Allele_A
ACAGCTTGTAGCGCGA-1	Allele_A
ACAGGGATCTGGTAAT-1	Allele_A
ACAGGTTCAGTTGCCT-1	Allele_A
ACAGTTTAGTAATCCG-1	Allele_A
ACATATCAGTCGCACG-1	Allele_A
ACATCCTTCTAGGCCG-1	Allele_A
ACATCTTCATGAAGTC-1	Allele_A
ACCAAGCTCCATCTCG-1	Allele_A
ACCAATTAGATAGATG-1	Allele_A
ACCATTGAGGAGTACG-1	Allele_A
ACCCTCTGTAGCGACG-1	Allele_A
ACCCTCTGTGGGAACT-1	Allele_A
ACCGAGGGTTCTGGCA-1	Allele_A
ACCGATTGTTATAGGG-1	Allele_A
ACCGGATTCGTTCGTT-1	Allele_A
ACCGGCTGTAACTGTC-1	Allele_A
ACCTACCCAAACCGCA-1	Allele_A
ACCTCGCTCCTCGACC-1	Allele_A
ACCTGAATCCGCTAGG-1	Allele_A
ACGACGAAGCGGTCTG-1	Allele_A
ACGACGAAGGCACGTT-1	Allele_A
ACGCGAGGTAAGCACA-1	Allele_A
ACGCTAATCACTCGAA-1	Allele_A
ACGCTTGGTTCGCGTA-1	Allele_A
ACGGACCCAATTGACA-1	Allele_A
ACGTCCCTCCGTCCAC-1	Allele_A
ACGTTAGTCGTGAGGA-1	Allele_A
ACGTTTAGTTGCGATT-1	Allele_A
ACTCACCCAACTGTGG-1	Allele_A
ACTCATTCACAATCGG-1	Allele_A
ACTCCCATCAAGTGCC-1	Allele_A
ACTGTGATCGCTCAGG-1	Allele_A
ACTGTTGAGCTTAGGC-1	Allele_A
ACTTAACAGGCTCTCC-1	Allele_A
ACTTCATCATTAGCCC-1	Allele_A
ACTTGCTTCCTGAGCG-1	Allele_A
AGAAGGTTCCCTCGAC-1	Allele_A
AGAAGTCAGTCATGTG-1	Allele_A
AGAATAGTCAAGTTAC-1	Allele_A
AGAATCAAGAACCTTG-1	Allele_A
AGACACAGTGAGGCAT-1	Allele_A
AGACTCGCATTGCGTC-1	Allele_A
AGCACTATCAGCCAAC-1	Allele_A
AGCCGTTAGATTGCTG-1	Allele_A
AGCGGGACAATTCAGA-1	Allele_A
AGCGGGACATCCAGCT-1	Allele_A
AGCGTTATCAGGAGCA-1	Allele_A
AGGAATATCCATCCTG-1	Allele_A
AGGACCAAGCCTGCCT-1	Allele_A
AGGCCAGGTTGAATGG-1	Allele_A
AGGCGGACACGCCATT-1	Allele_A
AGGTTGGAGGTCACTA-1	Allele_A
AGTAATGAGCGCCTTC-1	Allele_A
AGTACAGGTCAGGGCA-1	Allele_A
AGTATTCAGGATTACT-1	Allele_A
AGTCAGCTCGCTGAAC-1	Allele_A
AGTCTCAAGCCTCTGC-1	Allele_A
AGTGATTTCTCATTGC-1	Allele_A
AGTGCTTGTTGACGCC-1	Allele_A
AGTTATCAGGGGTTAG-1	Allele_A
AGTTTCAGTTGAATGG-1	Allele_A
ATAACGGGTTTCGATA-1	Allele_A
ATAAGTGAGAATCCAT-1	Allele_A
ATAGCGAGTTGACGCC-1	Allele_A
ATAGGGCGTTGACTGT-1	Allele_A
ATAGTCACAGGATCTG-1	Allele_A
ATATGGGGTGATGCAA-1	Allele_A
ATCACCTTCATGTGCA-1	Allele_A
ATCAGGGAGTGCCTAA-1	Allele_A
ATCCACGGTTAGCTTA-1	Allele_A
ATCGTACGTAGGCGAT-1	Allele_A
ATCTGGATCACGCAAC-1	Allele_A
ATGAAAGTCCGTGGAT-1	Allele_A
ATGACCCAGGTGAGGC-1	Allele_A
ATGAGGCGTAACGCAA-1	Allele_A
ATGAGGTAGTTGCGAC-1	Allele_A
ATGAGTAAGTCATGCA-1	Allele_A
ATGCGGTTCCCCAGCT-1	Allele_A
ATGCTTGAGCTAGCAC-1	Allele_A
ATGGCCCGTGACGAGT-1	Allele_A
ATGGTGGAGGTAATGA-1	Allele_A
ATGGTGGAGTGGCGAA-1	Allele_A
ATGTAGCCAACTTAGA-1	Allele_A
ATTACCCTCACATACG-1	Allele_A
ATTGCCCCATCACGTC-1	Allele_A
CAACTCCCAAGCCTCT-1	Allele_A
CAAGCAAGTCTGGGTC-1	Allele_A
CAAGCCACATCGGTGA-1	Allele_A
CAAGCGCCAAACTGAC-1	Allele_A
CAAGGGGCAACCATCC-1	Allele_A
CAATCCGGTGACGAGT-1	Allele_A
CAATTCCTCTCACTAC-1	Allele_A
CACACACAGCTAGTAT-1	Allele_A
CACACAGCAATGGAAG-1	Allele_A
CACACTAAGCGGAGTA-1	Allele_A
CACATTTCAAGGTGAA-1	Allele_A
CACCAAATCAGCCAGT-1	Allele_A
CACCCAAGTTGGTCAT-1	Allele_A
CACGACTAGCTAGTCA-1	Allele_A
CACGTATGTGCAATTC-1	Allele_A
CACGTATGTTGGTAAG-1	Allele_A
CACTTAGAGGCTAGAG-1	Allele_A
CAGCCTAGTAGGTTGA-1	Allele_A
CAGCGATTCATGCTGA-1	Allele_A
CAGGAACGTCAGGATA-1	Allele_A
CAGGATAGTTTCCTTG-1	Allele_A
CAGGGCAGTGAACGAC-1	Allele_A
CAGGTCACAGCTACGA-1	Allele_A
CAGTCTAAGCTGAGAG-1	Allele_A
CATAGGGAGGGTACTC-1	Allele_A
CATCACAAGGAACCAG-1	Allele_A
CATGAACCATGGTTGG-1	Allele_A
CATGCGCGTCTAACGT-1	Allele_A
CATGTTGAGCGCCTTC-1	Allele_A
CATTTGCTCAATCTCC-1	Allele_A
CCAAAGCTCGATCACA-1	Allele_A
CCAAATTAGTAAGTTC-1	Allele_A
CCACCGTTCCTGCCTA-1	Allele_A
CCACGCAAGGGGATGC-1	Allele_A
CCAGATGCAATGTCAA-1	Allele_A
CCAGGTTAGATACTAC-1	Allele_A
CCAGTCCTCCTTCGCA-1	Allele_A
CCAGTTAAGGGGTTAG-1	Allele_A
CCCAAATGTTTACACA-1	Allele_A
CCCATCATCGACTATG-1	Allele_A
CCCATTGTCACAGGCT-1	Allele_A
CCCGAATAGCGATCCG-1	Allele_A
CCCGAATAGGTTCCGG-1	Allele_A
CCCGATAGTCCCGAAC-1	Allele_A
CCGAATGCAATAGGGA-1	Allele_A
CCGCAATAGGAGTACG-1	Allele_A
CCGCTTATCGACTTAG-1	Allele_A
CCGTAATGTTCACGCA-1	Allele_A
CCGTATGGTCCATCGA-1	Allele_A
CCGTCCACAACCCTTA-1	Allele_A
CCGTTGAGTGGAGCCA-1	Allele_A
CCGTTGAGTTAGCACT-1	Allele_A
CCTAACCCAATGACGT-1	Allele_A
CCTACCGCAATTGGAC-1	Allele_A
CCTCAACCAACCGCTT-1	Allele_A
CCTCAAGGTTTCGACG-1	Allele_A
CCTCCTGGTTCAAGGA-1	Allele_A
CCTCTCAAGCCCTGTC-1	Allele_A
CCTGTTGTCTAGTCTC-1	Allele_A
CCTTAATCAAGCGAGG-1	Allele_A
CGAACTATCTGGTCGG-1	Allele_A
CGACTAATCACTTCGT-1	Allele_A
CGATAACCACTTACCA-1	Allele_A
CGATCAATCAGCCCAG-1	Allele_A
CGATGTCAGTAGCCAC-1	Allele_A
CGCATCTCAACCAGCA-1	Allele_A
CGCATTCCATTACACT-1	Allele_A
CGCCATAGTTAGAGCA-1	Allele_A
CGCCTGTTCAGGTGAG-1	Allele_A
CGCGTCAAGCCTGCTC-1	Allele_A
CGCTTCATCAATTCGG-1	Allele_A
CGCTTCATCCTCGTCA-1	Allele_A
CGGACAGGTGCAGCGA-1	Allele_A
CGGGTTACATCCTCGG-1	Allele_A
CGGTGAGGTCTTGACG-1	Allele_A
CGGTGTTAGGATTGCC-1	Allele_A
CGTAGGGGTGGACCGA-1	Allele_A
CGTCAATGTTAGTTCA-1	Allele_A
CGTCACCTCCATGCTT-1	Allele_A
CGTCATAAGTGCGCCA-1	Allele_A
CGTCCCACACTAATTC-1	Allele_A
CGTCCGTTCACCAAGC-1	Allele_A
CGTCGTAGTGAGTCCC-1	Allele_A
CGTGAAAGTTGTAACC-1	Allele_A
CGTGAGAAGTGGGTCT-1	Allele_A
CGTGTATGTTAAGCCT-1	Allele_A
CGTTACCCAGCTAGAT-1	Allele_A
CGTTATAGTTGTGAGA-1	Allele_A
CGTTCACCAGGCATAT-1	Allele_A
CGTTCATTCTAAGTAC-1	Allele_A
CGTTGGACAAATGACC-1	Allele_A
CTAAACCGTTAAGTCC-1	Allele_A
CTAATCCTCAGTAGCC-1	Allele_A
CTACATAGTGCAACTT-1	Allele_A
CTACCGCTCCCCAGAG-1	Allele_A
CTACGTCCAAATCTAG-1	Allele_A
CTACTCCGTAGCTAGA-1	Allele_A
CTAGAACCATTAGCTT-1	Allele_A
CTAGCGCGTTTCGCAG-1	Allele_A
CTAGTCAAGGTCGTTA-1	Allele_A
CTAGTTAGTTATGTGC-1	Allele_A
CTATGTTCATCGTACC-1	Allele_A
CTCAGCTCAACTGGCA-1	Allele_A
CTCAGGTAGGTAATGA-1	Allele_A
CTCGCGTTCGCTCCAC-1	Allele_A
CTCGCTATCCTCTCAG-1	Allele_A
CTCGTAAAGGGCAGAC-1	Allele_A
CTCTTAATCGCGCTGA-1	Allele_A
CTGAACATCCTGCGTC-1	Allele_A
CTGAATGTCACAGCTA-1	Allele_A
CTGATTGAGCGCGATT-1	Allele_A
CTGCATGGTAGCAGAC-1	Allele_A
CTGCGATAGTGAACTT-1	Allele_A
CTGCTCGCAGCTACGA-1	Allele_A
CTGGCAACAATACTAG-1	Allele_A
CTGGCCAAGCATCGGT-1	Allele_A
CTGGCTAGTTTGCGGC-1	Allele_A
CTGGTAATCCTCTAGT-1	Allele_A
CTGTGGACATCCACAC-1	Allele_A
CTGTGGGTCCATGCTT-1	Allele_A
CTTACAAGTTGGATGA-1	Allele_A
CTTATGAGTTCGTTGG-1	Allele_A
CTTATGGAGCGCCACA-1	Allele_A
CTTCACTAGGGTGAAT-1	Allele_A
CTTGAATAGGCGTCCA-1	Allele_A
CTTGCTTAGTCGATGC-1	Allele_A
CTTGGGTAGAAGGTGT-1	Allele_A
GCAAACCTCCATGAGC-1	Allele_A
GCAACTATCAGTACGC-1	Allele_A
GCACTAGCACTAGCTC-1	Allele_A
GCACTGGTCACACTGA-1	Allele_A
GCATCTAAGATTAGAG-1	Allele_A
GCATTGATCATGGACC-1	Allele_A
GCCCAAGTCCGTATAG-1	Allele_A
GCCGAACCATCCCAGT-1	Allele_A
GCCTGTTCAGGCAAGG-1	Allele_A
GCGATTCAGCTAGCGT-1	Allele_A
GCGCTTAGTTCGCGGT-1	Allele_A
GCGTGTTAGGTCATCA-1	Allele_A
GCGTTAATCATGGCAC-1	Allele_A
GCTAAACCACTAGCTC-1	Allele_A
GCTAAATTCTTGAGGC-1	Allele_A
GCTCCATCAATAGGTC-1	Allele_A
GCTCCTGCAATATCAG-1	Allele_A
GCTGAGAAGTGCGGTT-1	Allele_A
GCTGAGGGTTGACGCC-1	Allele_A
GCTTCACCAATCGGCA-1	Allele_A
GGAAACTAGCGGGAAC-1	Allele_A
GGAAAGCCAAGCGTTG-1	Allele_A
GGAACCAAGGAATGTA-1	Allele_A
GGAACGATCTTGAGTG-1	Allele_A
GGACATTCACCATCAC-1	Allele_A
GGAGAAGGTTCACCGA-1	Allele_A
GGAGCAATCGTGCGTG-1	Allele_A
GGATATGGTCTTGGTG-1	Allele_A
GGATCGCCACCATAGG-1	Allele_A
GGATTAAAGTACGGTC-1	Allele_A
GGATTCATCGTCTATC-1	Allele_A
GGCACACCACCTGTAC-1	Allele_A
GGCACGAGTTGTCATA-1	Allele_A
GGCCAACCACTTGGTC-1	Allele_A
GGCGAGACAAGGTCAT-1	Allele_A
GGCGGTAGTCAATTCA-1	Allele_A
GGCTGACCACTATCGC-1	Allele_A
GGGATAGTCTAGTGAT-1	Allele_A
GGGCATCCACTAATTC-1	Allele_A
GGGTAATAGGTTCGCG-1	Allele_A
GGGTACTTCCATGACA-1	Allele_A
GGGTTTCAGTTGGTTG-1	Allele_A
GGTACATCATTGGCAG-1	Allele_A
GGTACGAAGCCCGTCT-1	Allele_A
GGTACGAAGGCAAGCA-1	Allele_A
GGTATGAGTTTACAGC-1	Allele_A
GGTCAATCAAGGTGAA-1	Allele_A
GGTCACTAGTGAGCGA-1	Allele_A
GGTCATCAGAAGCGTG-1	Allele_A
GGTCTATGTCAAGGGT-1	Allele_A
GGTCTTAAGCTACGCG-1	Allele_A
GGTTAATTCGTAATGT-1	Allele_A
GTAAACCCAACGTGCA-1	Allele_A
GTATAGAAGGCATCGT-1	Allele_A
GTATAGCCAGCACGAC-1	Allele_A
GTATGAGGTGATGCGG-1	Allele_A
GTATGGCTCGAACCCG-1	Allele_A
GTCCAACAGGTTAATC-1	Allele_A
GTCCCAAGTAACGTAG-1	Allele_A
GTCCCATCAATCCTCA-1	Allele_A
GTCCGTTCATTAGTGA-1	Allele_A
GTCGAGGGTGCGGTAG-1	Allele_A
GTCTGGGTCACGCGAT-1	Allele_A
GTGAACAGTGCAGCGA-1	Allele_A
GTGATAGGTGAAGGAG-1	Allele_A
GTGATATTCAATGTCG-1	Allele_A
GTGCCTAGTCAAGGAC-1	Allele_A
GTGGTCACAACCGCAA-1	Allele_A
GTGTTAGTCACCCTGC-1	Allele_A
GTGTTATAGAAGCTCC-1	Allele_A
GTTACTTCATTCGGCT-1	Allele_A
GTTCACAAGCGCTTCC-1	Allele_A
GTTCACAAGTAATGAG-1	Allele_A
GTTGGGTTCCCGTGCT-1	Allele_A
TAAACCACAACTAGAC-1	Allele_A
TAACTGACAATTGCTT-1	Allele_A
TAAGGGTAGCCATACA-1	Allele_A
TAATGAGAGTCGCGCA-1	Allele_A
TACAGATTCGATTGGC-1	Allele_A
TACAGGGAGTCATCTC-1	Allele_A
TACCATGAGGATGAGT-1	Allele_A
TACCGCCTCCGGACAT-1	Allele_A
TACGATTAGCGCTGAT-1	Allele_A
TACGATTAGGAATGAC-1	Allele_A
TACGCCTCATAGGCCA-1	Allele_A
TACGCTAAGGTCGTAC-1	Allele_A
TACGGTCAGCGGAGTA-1	Allele_A
TACGTAGTCCGGTGTG-1	Allele_A
TACTACTCAGCACTGA-1	Allele_A
TACTCCACAAGTGGTT-1	Allele_A
TAGCACGCATCCTCGG-1	Allele_A
TAGCCCAGTCATGTGT-1	Allele_A
TAGCTGATCAGGACTC-1	Allele_A
TAGGTTACAAGGTCTG-1	Allele_A
TAGTGAGGTCTGGCTA-1	Allele_A
TATACCCTCGCTCTCA-1	Allele_A
TATAGTCAGTAACGCC-1	Allele_A
TATCATGGTGCACGAG-1	Allele_A
TATGGCCAGCTAGTGC-1	Allele_A
TATGTTGGTCAGCGGA-1	Allele_A
TATGTTGGTCTTGGTG-1	Allele_A
TCAAATGCAGGATCAT-1	Allele_A
TCAATTGGTGAGTGTA-1	Allele_A
TCACGAATCCGCGAAT-1	Allele_A
TCACGAATCGATGCCG-1	Allele_A
TCACGACAGGGTCTGT-1	Allele_A
TCACGGACACTATCAT-1	Allele_A
TCAGTCAAGGCGTCCA-1	Allele_A
TCCAATTCAAAGGGAC-1	Allele_A
TCCAGTAAGCAACCCG-1	Allele_A
TCCAGTAAGGTAGAGT-1	Allele_A
TCCATAAGTTGAGCAA-1	Allele_A
TCCATGAAGCCCGTAG-1	Allele_A
TCCCAACCAAACCGTG-1	Allele_A
TCCCACGCAGGCATCA-1	Allele_A
TCCCTTAGTTGGCGCT-1	Allele_A
TCCCTTGAGCCTGAGT-1	Allele_A
TCCTTCTCATGACCTC-1	Allele_A
TCGACCTCATCCTTGA-1	Allele_A
TCGACTGGTATGTAGG-1	Allele_A
TCGAGGTTCTCACACT-1	Allele_A
TCGATCAAGTTAGCCA-1	Allele_A
TCGCTTACATGGCTTC-1	Allele_A
TCGGCAACACTATCGC-1	Allele_A
TCGGGTTAGCTAACCA-1	Allele_A
TCGTACCCACTACCTA-1	Allele_A
TCGTCACCAATCGCAG-1	Allele_A
TCGTTTGCAATTCGTT-1	Allele_A
TCTCATTGTAGCCTGC-1	Allele_A
TCTGATGAGCCATAGC-1	Allele_A
TCTGCACCAATTACTC-1	Allele_A
TGAACCGCAGCTCTAC-1	Allele_A
TGAATGAAGCTGGGAA-1	Allele_A
TGACACGCACAGCATG-1	Allele_A
TGATCATAGATAGAGC-1	Allele_A
TGATCCCCAACTAGGT-1	Allele_A
TGATGTTAGCATCTAG-1	Allele_A
TGATTCCTCGACCAAC-1	Allele_A
TGCATTAGTTTACGAC-1	Allele_A
TGCTAACGTCAATGCT-1	Allele_A
TGCTCCGCACTAGCCT-1	Allele_A
TGCTTAGAGTTGCATG-1	Allele_A
TGGAATGGTTCGGTTG-1	Allele_A
TGGACTATCCGTGAGT-1	Allele_A
TGGATATTCGAACCCG-1	Allele_A
TGGCGAGGTATGGCAA-1	Allele_A
TGGCTGACATGTCGGA-1	Allele_A
TGGGCAGGTTCGGTTG-1	Allele_A
TGGGGTTTCTCACTCG-1	Allele_A
TGGTCACAGCTTCCAT-1	Allele_A
TGGTTAGTCATGTCTC-1	Allele_A
TGTCCAGGTAACCCAT-1	Allele_A
TGTCTGTTCGCGTTCC-1	Allele_A
TGTGAGGAGCGCCTAG-1	Allele_A
AACGAATGTATAGTCC-1	Allele_A
AAGCACCTCAGGAAGT-1	Allele_A
AAGCCGCCATGGCCTT-1	Allele_A
AATATGCTCATGCAGC-1	Allele_A
ACCATATAGAAGGGAA-1	Allele_A
AGCTAACCATAGAGAG-1	Allele_A
AGTCTTGAGGCGCTAT-1	Allele_A
ATGTGGCTCACGCCTC-1	Allele_A
ATTGCCCCAGCCTAGA-1	Allele_A
CAAGGCGGTCTGGCAC-1	Allele_A
CACATAACACATGCAG-1	Allele_A
CACGCAACAGCACTTC-1	Allele_A
CACTCACCAATACATG-1	Allele_A
CAGGCGAGTAGTAAGT-1	Allele_A
CAGGTAAGTTAAGTGG-1	Allele_A
CAGTTCAAGCGAGCAA-1	Allele_A
CCCAAATGTCAACCTG-1	Allele_A
CCCACTATCCGTCATT-1	Allele_A
CCGCATTCAGGCAATT-1	Allele_A
CGTAAATTCAGCAAGG-1	Allele_A
CGTCGTAGTGGCGCAA-1	Allele_A
CTAACATAGGTTACAT-1	Allele_A
CTCCCTGGTTAGTTGC-1	Allele_A
GCACGAAAGCTACTGA-1	Allele_A
GCCATAGCATGGTTGG-1	Allele_A
GGCTATATCGCGTGTG-1	Allele_A
GTTACCTTCTAGTGCA-1	Allele_A
TATGTCAGTTCCGCTT-1	Allele_A
TCTCTCCTCATATCGG-1	Allele_A
TCTGACCCATCATATC-1	Allele_A
TGAACCTGTGACTTCG-1	Allele_A
TGAGGTTCATTAGTCT-1	Allele_A
TGCCGCTTCGAAGCCT-1	Allele_A
TGTATGGTCGTAGTAT-1	Allele_A
AACCCTAAGAATCAGA-1	Allele_A
AACGAATGTATAGTCC-1	Allele_A
AAGTACCCAGGACTTG-1	Allele_A
AATATGCTCATGCAGC-1	Allele_A
AATCCATAGCCAGTCG-1	Allele_A
ACCGAAAGTGGACCTC-1	Allele_A
ACCTCCATCACGGCTG-1	Allele_A
ACGCCTAGTAACTGTC-1	Allele_A
ACGCTTGGTTATCGAC-1	Allele_A
AGCAGCAAGGCATCGT-1	Allele_A
AGGTTAAAGGTGAGCA-1	Allele_A
AGTGCATCACCTGGAA-1	Allele_A
AGTTAGAAGCAGGGTA-1	Allele_A
ATAAGTGAGAATCCAT-1	Allele_A
CACATAACACATGCAG-1	Allele_A
CAGGCGAGTAGTAAGT-1	Allele_A
CAGGTAAGTTAAGTGG-1	Allele_A
CAGTTCAAGCGAGCAA-1	Allele_A
CCACGCAAGGGGATGC-1	Allele_A
CCCATCGCAACCCTTA-1	Allele_A
CCTGAGTAGTTAGGCC-1	Allele_A
CCTGGTTCATCATAGA-1	Allele_A
CCTGTGGAGTAGCACC-1	Allele_A
CGATGTTGTTGTGCGC-1	Allele_A
CGCCAAGTCCATAGCA-1	Allele_A
CGTCGTAGTGGCGCAA-1	Allele_A
CTAACATAGGTTACAT-1	Allele_A
CTAGTCAAGCCTGCTC-1	Allele_A
CTCCCTGGTTAGTTGC-1	Allele_A
CTGCAATGTTAGACTC-1	Allele_A
CTTACGCCAGCACGAC-1	Allele_A
GCCATAGCATGGTTGG-1	Allele_A
GCTCCCACACTTAACT-1	Allele_A
GGCCGATCAAGGTGCC-1	Allele_A
GGCGGTAGTAGTAGCA-1	Allele_A
GGGCAACAGTGAATGA-1	Allele_A
GGTACTATCGTTCGGG-1	Allele_A
GGTTGGTTCATGAACT-1	Allele_A
GTGGTCACAACCGCAA-1	Allele_A
GTTGGGTTCTGGCTAA-1	Allele_A
TAAGCACCACTTGGGA-1	Allele_A
TACTCCACAGGCAGGA-1	Allele_A
TATGTTGGTCAGCGGA-1	Allele_A
TCAGCCAGTGATTAGG-1	Allele_A
TCATCAAGTCTTGACG-1	Allele_A
TCTGACCCATCATATC-1	Allele_A
TCTGCACCAAGTAACC-1	Allele_A
TGAACCTGTGACTTCG-1	Allele_A
TGAGAACAGGCGTAGA-1	Allele_A
TGGGACAAGTTGCGAC-1	Allele_A
TGGGGTTTCTCACTCG-1	Allele_A
TGTAAGGGTTGCATGT-1	Allele_A
TGTACCCCAATAGCCG-1	Allele_A
TGTATGGTCGTAGTAT-1	Allele_A
AACGATCCAGGTATCG-1	Allele_A
AAGCCAAGTCATGCGC-1	Allele_A
ACAGGCGGTTGCCTAG-1	Allele_A
ACCCCAAGTCAACCTG-1	Allele_A
ACGCAGCCAGGAATCT-1	Allele_A
ACGGTTGCACATGCTC-1	Allele_A
ACTATCAGTGAGATAT-1	Allele_A
ACTTTAGGTCAGGAGT-1	Allele_A
AGGTTCATCGTTAGCA-1	Allele_A
AGTGCATCATGCTACC-1	Allele_A
ATACTGGTCTTGACAG-1	Allele_A
ATGTAGCCATGCGGAC-1	Allele_A
CAATGCATCATGTAAC-1	Allele_A
CATGGTCAGCCATACA-1	Allele_A
CCAACCTCAACTGGAT-1	Allele_A
CCCAAATGTTTCCATT-1	Allele_A
CCGTAACAGCGCTACG-1	Allele_A
CCGTCAAGTTAGCCTG-1	Allele_A
CCTGCAAGTCTGGTCA-1	Allele_A
CCTGGTGAGTGCTGGT-1	Allele_A
CGAACGGGTTGTCATA-1	Allele_A
CGCATCTCATGGTGTG-1	Allele_A
CGTTGTCCATGAGCAT-1	Allele_A
CTACGTCCAAATCTAG-1	Allele_A
CTCAACTTCGCTCGTC-1	Allele_A
CTCCCACAGTGATGCC-1	Allele_A
CTGTACGGTAGTGTGA-1	Allele_A
CTTATGCTCAGTAGGG-1	Allele_A
CTTGGCGAGTAGGGCA-1	Allele_A
GCAATGAGTTAGAGAT-1	Allele_A
GCCCTTGCAACGGTCA-1	Allele_A
GCTTATAGTAACGCAA-1	Allele_A
GGAGTAACAAGGTCCA-1	Allele_A
GGCACGAGTTGTCATA-1	Allele_A
GGCTTATGTGGCCTGT-1	Allele_A
GGTTAGCTCCTCGTCA-1	Allele_A
GTAAAGGCATTCGCAC-1	Allele_A
GTAAGGGTCGAACCCG-1	Allele_A
GTCGGGTCAGGGCCAT-1	Allele_A
GTGGTAAGTAGTAGAT-1	Allele_A
GTTGGGTTCCCGTGCT-1	Allele_A
TACCTCACATCCATAT-1	Allele_A
TATCGGGCACCTTCGG-1	Allele_A
TCAATTGGTCAAGGGT-1	Allele_A
TCCAACTTCATGCACA-1	Allele_A
TCCCACGCAGGCATCA-1	Allele_A
TCTCAGCCAATTAGGC-1	Allele_A
TGAGCTTGTTGAGGTA-1	Allele_A
TGCATAACACTAGCCT-1	Allele_A
TGGCTCAGTGAACGTA-1	Allele_A
TGGTCCTCAGGCATTG-1	Allele_A
CAAATGAAGCGACTGT-1	Allele_A
CAGCTCTCAGCACGAC-1	Allele_A
CATTTCGCAATCCTTG-1	Allele_A
CCGCAATAGGAGTACG-1	Allele_A
CGTTGGACATGGCTTC-1	Allele_A
CTACTTATCCATGCAA-1	Allele_A
CTCGCTGCAGCCAGGT-1	Allele_A
GCACAATCAAATCGAC-1	Allele_A
GCCCAAGTCCTCTCTC-1	Allele_A
GCCGCTAAGCGGATAG-1	Allele_A
GGAATCTCATAGGGCC-1	Allele_A
GTAATAGAGTCAGCAC-1	Allele_A
GTCCAGTAGTACGCCG-1	Allele_A
TCACGTAAGGAACCGA-1	Allele_A
TCGACCTCAATATCCT-1	Allele_A
TGCCGCTTCCCCATAT-1	Allele_A
TGTCCCATCCATGACA-1	Allele_A
CAAATGAAGCGACTGT-1	Allele_A
CAGCTCTCAGCACGAC-1	Allele_A
CATTTCGCAATCCTTG-1	Allele_A
CCGCAATAGGAGTACG-1	Allele_A
CGACTAGCATCCGGTT-1	Allele_A
CGTTGGACATGGCTTC-1	Allele_A
CTACTTATCCATGCAA-1	Allele_A
CTCGCTGCAGCCAGGT-1	Allele_A
GCACAATCAAATCGAC-1	Allele_A
GCCCAAGTCCTCTCTC-1	Allele_A
GCCGCTAAGCGGATAG-1	Allele_A
GTAATAGAGTCAGCAC-1	Allele_A
GTCCAGTAGTACGCCG-1	Allele_A
TCGACCTCAATATCCT-1	Allele_A
TGCCGCTTCCCCATAT-1	Allele_A
TGTCCCATCCATGACA-1	Allele_A
AAATTGCTCCATCCGC-1	Allele_A
AACGCTTGTGATTACC-1	Allele_A
AACTTTGGTGGAGACT-1	Allele_A
AAGCCGGGTTCACGCA-1	Allele_A
AAGTGGACACATTGCC-1	Allele_A
ACATCCTTCGTTAGCA-1	Allele_A
ACCTTCACACCTTCCC-1	Allele_A
ACGCATATCTAACCGA-1	Allele_A
AGCCATCAGTATGATC-1	Allele_A
AGCGTTATCCTTGGTT-1	Allele_A
ATGACCCAGGTGAGGC-1	Allele_A
ATGCGGTTCACTCCTG-1	Allele_A
ATGGCCCGTTAAGGAT-1	Allele_A
ATGTGGGAGGGTGATG-1	Allele_A
CAATCCTTCCGTATAG-1	Allele_A
CATAGCATCGCTCACC-1	Allele_A
CATTAGTAGCAATTCG-1	Allele_A
CCATCCTGTTGCTCCT-1	Allele_A
CCGTGCAAGCGGTTAC-1	Allele_A
CCGTGCAAGGTCATGC-1	Allele_A
CGACCAACAGTTGGGC-1	Allele_A
CGACTGGTCCACGGCA-1	Allele_A
CTGAATGTCACAGCTA-1	Allele_A
CTTCATCAGTCGATCA-1	Allele_A
CTTGAGGCATGCGTCT-1	Allele_A
GCACGAAAGCTACTGA-1	Allele_A
GCATCCTCACAAGGTT-1	Allele_A
GGCGAATGTTGGTGAA-1	Allele_A
GGGGCAACATCCGCAT-1	Allele_A
GGGTTGGGTTGGACCC-1	Allele_A
GGTACGAAGGCAAGCA-1	Allele_A
GGTACTATCAGTTAGT-1	Allele_A
GTCCGCTTCCAACTTC-1	Allele_A
GTGGGATGTTGTGGCC-1	Allele_A
GTTAGGCTCGCGATTA-1	Allele_A
TAACGCGCATCGTAGG-1	Allele_A
TAAGTCCGTTGCCTAG-1	Allele_A
TACAAGCCATTAGCTT-1	Allele_A
TCGTGCCTCAGGGACA-1	Allele_A
TGAGTAGGTTCGCATG-1	Allele_A
TGCATAGTCTGGAACC-1	Allele_A
TGGTGTTGTTAGCGCC-1	Allele_A
TGTCTGTTCGACCCAG-1	Allele_A
CTTAATCCATTACCGC-1	Allele_A
GCACAATCAATACTAG-1	Allele_A
AAATTGCTCCATCCGC-1	Allele_A
AAGGTCAGTCATTAGC-1	Allele_A
AAGTAACGTTTCGCTC-1	Allele_A
ACCTGGACACTCAACC-1	Allele_A
ACGGACCCAATTGACA-1	Allele_A
ACGTGGTTCATGCCAA-1	Allele_A
ACTGTTGAGCTTAGGC-1	Allele_A
AGTGCAAGTAACCGGG-1	Allele_A
ATCTTCATCCGCACTC-1	Allele_A
CAATTGGTCGCTTGAA-1	Allele_A
CACCCTTGTTGTGCGC-1	Allele_A
CACGAGGGTGGCGCAA-1	Allele_A
CACGGTTAGCATTGAT-1	Allele_A
CAGGTTATCTTGAGCA-1	Allele_A
CATCGTTTCCCTCTAG-1	Allele_A
CATGTCAAGTTGGACC-1	Allele_A
CGCTTCATCCTCGTCA-1	Allele_A
CGTCGTTCACTAGGTG-1	Allele_A
CTCATTGCATTAGCTT-1	Allele_A
CTGGAAAGTCTAATCA-1	Allele_A
CTGTGTCCACCTGCTG-1	Allele_A
CTTGCATTCACGGAAG-1	Allele_A
GCACACTAGCCCTGCT-1	Allele_A
GCCAAATCAATCCTCA-1	Allele_A
GCCTTGCTCAATCTGG-1	Allele_A
GCGAGTAAGTTACGTG-1	Allele_A
GCTAAACCACTAGCTC-1	Allele_A
GCTTGTCCATAGGCAT-1	Allele_A
GGAGTCAAGTGAGGCA-1	Allele_A
GTAGGCTTCGCATGGT-1	Allele_A
GTCCATTTCCCCAGCT-1	Allele_A
GTTCACAAGTAATGAG-1	Allele_A
TAACTGACAACTACGG-1	Allele_A
TAATGTCAGCGGTTCG-1	Allele_A
TACGATTAGCGCTGAT-1	Allele_A
TATCATGGTGCACGAG-1	Allele_A
TATCGGGCACCTTCGG-1	Allele_A
TCAGTCAAGGCGTCCA-1	Allele_A
TCCATCCGTTGAGGAC-1	Allele_A
TGAACATTCCTGTCCA-1	Allele_A
TGAATGTTCCTCGATT-1	Allele_A
AAGTGCCTCGATCACA-1	Allele_A
AAGTGTCCAATCTGAA-1	Allele_A
AAGTTCCGTGAAGCTA-1	Allele_A
AATGGCTCAGTAATGC-1	Allele_A
ACACGATCAAGCACTG-1	Allele_A
ACATAGCCAAATCAGC-1	Allele_A
ACCAAACCAAACTGTA-1	Allele_A
ACCCTTTAGCTACTTC-1	Allele_A
ACCGAGGGTTCTGGCA-1	Allele_A
ACGCATTGTTATGCTA-1	Allele_A
ACGCGCATCCGGGCTA-1	Allele_A
ACGGGGACAGGGCACT-1	Allele_A
ACGTGTTGTATAGTGG-1	Allele_A
ACTCATTCAGCACTTC-1	Allele_A
ACTTACTCAATCAGCG-1	Allele_A
AGCGGGACAGCACGTA-1	Allele_A
AGTCCCTCATCCCGTG-1	Allele_A
ATATGGTTCACATTCC-1	Allele_A
ATCAAGCCATAACTTC-1	Allele_A
ATCGGGCCAATTGCCC-1	Allele_A
ATGCTCAAGTTGCCTT-1	Allele_A
ATGTGTTAGATAGGTA-1	Allele_A
ATTCATCCAGTTGGCA-1	Allele_A
CAAGTCGCAACGGTAT-1	Allele_A
CCCTAGTCACTACCCG-1	Allele_A
CCGTCATCAGGAGCGA-1	Allele_A
CCTGGTGAGCTGGTGT-1	Allele_A
CGCCACTTCGCTCCTA-1	Allele_A
CGCTGCTTCGCGTGAT-1	Allele_A
CGTATTGAGTAGGATA-1	Allele_A
CGTTATAGTTGTGAGA-1	Allele_A
CGTTCATTCCAGGCCA-1	Allele_A
CTATCTATCCCTTGAT-1	Allele_A
CTCAACGGTCTGGTCA-1	Allele_A
CTGTGGGTCCATGCTT-1	Allele_A
GCACGAGGTTTGGAAG-1	Allele_A
GCCACATAGGGCTCCA-1	Allele_A
GCTAGGCCAAGTCCCT-1	Allele_A
GCTGCTAGTAAGGACC-1	Allele_A
GCTTTCACAAGTTACA-1	Allele_A
GGACAGGCATAGGGCC-1	Allele_A
GGACCCTGTTCGGGTC-1	Allele_A
GGAGCTAAGGTAGAGT-1	Allele_A
GGGCATCCAAATGCTA-1	Allele_A
GGGCGTAGTAATGTCC-1	Allele_A
GGGGATGCACATTACT-1	Allele_A
GGGGTTGGTGCACCGT-1	Allele_A
GGGTCCATCTATCCTA-1	Allele_A
GGTCATTGTCAAGGAC-1	Allele_A
GGTGACTTCCCTTGCA-1	Allele_A
GGTTGGTTCAGTGCGT-1	Allele_A
GTAACCATCCATCACT-1	Allele_A
GTCCCATCAGCTCTGT-1	Allele_A
GTTAGGCTCAGCTATG-1	Allele_A
GTTGCCAGTTCGCTCT-1	Allele_A
TAAGCGGAGGCGTCAT-1	Allele_A
TACCAATAGGTATGGG-1	Allele_A
TACCCTTAGGATGACG-1	Allele_A
TAGTTAGCAAGGTAGA-1	Allele_A
TATGTTGGTCAGCGGA-1	Allele_A
TCACGGACAATCCTGC-1	Allele_A
TCGACTGGTATGTAGG-1	Allele_A
TCTCGCATCCATCCTG-1	Allele_A
TGATCATAGATAGAGC-1	Allele_A
TGCCCAAGTGAGACTA-1	Allele_A
TGCTCCGCACTAGCCT-1	Allele_A
TGTACCGGTGAGGTTA-1	Allele_A
TGTCGTTTCCATGTGA-1	Allele_A
AGCCTTGGTATAGTGG-1	Allele_A
AGTGCAAGTAACCGGG-1	Allele_A
CACCCTTGTTGTGCGC-1	Allele_A
CACGAGGGTGGCGCAA-1	Allele_A
CTCGCTATCCTCTCAG-1	Allele_A
CTTGAATAGGCGTCCA-1	Allele_A
GCACACTAGCCCTGCT-1	Allele_A
GCCAAATCAATCCTCA-1	Allele_A
GTGAGCGGTAAGGTGC-1	Allele_A
TATCGGGCACCTTCGG-1	Allele_A
TCAGTCAAGGCGTCCA-1	Allele_A
TGAACATTCCTGTCCA-1	Allele_A
ACGCATTGTTATGCTA-1	Allele_A
ACTTAACAGGCTCTCC-1	Allele_A
ATCGGGCCAATTGCCC-1	Allele_A
CAGTCTAAGTGCGGAA-1	Allele_A
CCGTCATCAGGAGCGA-1	Allele_A
CGGGGAACATCGAAGT-1	Allele_A
GGGGTTGGTGCACCGT-1	Allele_A
GGGTCCATCTATCCTA-1	Allele_A
GGTACTATCAGTTAGT-1	Allele_A
TACGGTCAGGCACACT-1	Allele_A
TCCATCACATTGGCAG-1	Allele_A
TCCATTATCCGCACCT-1	Allele_A
TGAACCGCAGCTCTAC-1	Allele_A
TGGCTCTCACTCAAGG-1	Allele_A
TGTCGTTTCCATGTGA-1	Allele_A
AGCGATGAGTAACCTG-1	Allele_A
CACCCAAGTTCCGCTT-1	Allele_A
GCCCAAGTCCGTATAG-1	Allele_A
AAGCATTTCTGGTCCC-1	Allele_A
ACCCTATTCGAACGTC-1	Allele_A
ATTCTCATCCGCAAGT-1	Allele_A
CGGGGAACAATCCAGG-1	Allele_A
GTAGGTAGTCAGTAAG-1	Allele_A
GTCCACCTCCGTAGAC-1	Allele_A
TACCACGGTGGAGCAT-1	Allele_A
TCTCAGCCAATTAGGC-1	Allele_A
TGGATTTAGGTGCGTT-1	Allele_A
AAATTGCTCACAGGAG-1	Allele_A
ACAGCAAGTTAGTTGC-1	Allele_A
ACAGGAACATGGTAAC-1	Allele_A
ACAGGATAGAAGGTCG-1	Allele_A
ACGCGGTCAACCTCAC-1	Allele_A
AGACGCAAGCAACTAT-1	Allele_A
AGCACTATCCGGGTCA-1	Allele_A
AGCCTCTCACATTGAA-1	Allele_A
AGGTAATGTTGCACAT-1	Allele_A
ATATCAGCACAGGACC-1	Allele_A
CACTCCATCCCCTTAG-1	Allele_A
CAGGATTCAAGCCACA-1	Allele_A
CAGTCCTCACAGGATT-1	Allele_A
CCAGACTAGGATTGGG-1	Allele_A
CCTAATGAGCCTGTCC-1	Allele_A
CGAACTATCTGGTCGG-1	Allele_A
CGACGTTAGCTAATCG-1	Allele_A
CGCGTACGTTAGGCAA-1	Allele_A
CGGGTCATCAGGTCTA-1	Allele_A
CGTAATTAGGGTCATC-1	Allele_A
CGTATTGAGTGAAGTA-1	Allele_A
CGTCCATCAATGTGCG-1	Allele_A
CTAAGGCTCTGTGCTT-1	Allele_A
CTACCAAAGCATCCAA-1	Allele_A
CTAGTCAAGCCTGCTC-1	Allele_A
CTCAACGGTTAACGTC-1	Allele_A
CTCAGTTTCCGCTGTC-1	Allele_A
CTGATTAGTTTCACTT-1	Allele_A
GCCATATGTTAACGAG-1	Allele_A
GCTACTGGTGAGTGTA-1	Allele_A
GCTCTCATCCCTCACA-1	Allele_A
GGACTCACATAACTGA-1	Allele_A
GGAGAGGAGTAGGATA-1	Allele_A
GGCGAATGTTGGTGAA-1	Allele_A
GGCTTCCTCCGTTAGA-1	Allele_A
GGGTACTTCCATGACA-1	Allele_A
GGTCATTGTCTGTGGC-1	Allele_A
GTATTGGTCGACCGCA-1	Allele_A
GTCCCAAGTCAGGGCA-1	Allele_A
GTCCGTTCAAGTCGTG-1	Allele_A
GTGGAACGTTCGCACA-1	Allele_A
TAACTCCTCAATGTCG-1	Allele_A
TATGTTGGTGATTACC-1	Allele_A
TGAACAGGTGATGCCC-1	Allele_A
TGCCCTCAGAACCATT-1	Allele_A
TGCCCTCAGGTATCCA-1	Allele_A
TGGGCAGGTGCGTGTC-1	Allele_A
CATATTGGTTCGCTCT-1	Allele_A
CATGAACCACCACACT-1	Allele_A
GCACGAAAGCTACTGA-1	Allele_A
GCCCTGTTCAGCTCGG-1	Allele_A
TAAGTCCGTATGGTGA-1	Allele_A
AAGGATGCACCTATCA-1	Allele_A
ACCCTCTGTAGCGACG-1	Allele_A
ACTGCTAAGGTAGCGA-1	Allele_A
CAGTTACGTGCAGCTC-1	Allele_A
CCAACCTCAACTGGAT-1	Allele_A
CCGCATTCAGCTCAGA-1	Allele_A
CCGGAACCACTTCATG-1	Allele_A
CTATAGGTCATAGATC-1	Allele_A
GCAGGGACATTCCTGA-1	Allele_A
TAAGGCTCAGGATACT-1	Allele_A
AAACGAATCCTTCGTG-1	Allele_A
AAACGTAAGTAGGTCC-1	Allele_A
AAACTTGCAATACGGT-1	Allele_A
AAAGGTTGTTATCGAC-1	Allele_A
AAATTGCTCGATTCAG-1	Allele_A
AACACACCACAATGCG-1	Allele_A
AACACCATCTCACAGA-1	Allele_A
AACCTAGTCCACCATT-1	Allele_A
AACTCGATCGTGATTG-1	Allele_A
AACTGCATCATAGGCC-1	Allele_A
AACTTTGGTGGAGACT-1	Allele_A
AAGCAACAGTTAGCAT-1	Allele_A
AAGCAACAGTTGCTGA-1	Allele_A
AAGCCGGGTGGACCTC-1	Allele_A
AAGGGTTAGGTTCAGC-1	Allele_A
AAGTGCCTCGATCACA-1	Allele_A
AAGTGGACACATTGCC-1	Allele_A
AATACGTTCTGTGGAC-1	Allele_A
AATATGGAGTTGCGGT-1	Allele_A
AATCAGCCAGCACTAG-1	Allele_A
AATGCGGAGTGAACCC-1	Allele_A
ACAATCCGTTAGCCAT-1	Allele_A
ACAGAATGTTGTGAGA-1	Allele_A
ACAGGAACAATTAGCA-1	Allele_A
ACATCATAGTACCATG-1	Allele_A
ACCAACATCGATGACC-1	Allele_A
ACCAATGTCCGCCACT-1	Allele_A
ACCATCCCACAATCCC-1	Allele_A
ACCATTAGTCAATCGT-1	Allele_A
ACCATTGAGGAGTACG-1	Allele_A
ACCCAGTAGGGTATGG-1	Allele_A
ACCCATTTCACATGGC-1	Allele_A
ACCCATTTCCAACTCT-1	Allele_A
ACCCGCAAGGTGGCAA-1	Allele_A
ACCCGTAGTTCGCGGT-1	Allele_A
ACCCTATTCGAACGTC-1	Allele_A
ACCCTCTGTGGGAACT-1	Allele_A
ACCGACCGTTCCCTTA-1	Allele_A
ACCGATGCATGAATGC-1	Allele_A
ACCGCCAAGGGTAGAT-1	Allele_A
ACCTCGCTCACTATCC-1	Allele_A
ACCTGAATCGCGCTCT-1	Allele_A
ACCTTAAGTTTACGGT-1	Allele_A
ACGAATGGTCTGTCCT-1	Allele_A
ACGCCAACAAGTAACC-1	Allele_A
ACGCGGTCACCAGCTT-1	Allele_A
ACGGACCCACTAACTT-1	Allele_A
ACGGGCAGTGAGGACT-1	Allele_A
ACGTCCCTCAGGATGG-1	Allele_A
ACGTCCCTCCCTTGCA-1	Allele_A
ACGTGGTTCATGCCAA-1	Allele_A
ACGTTAGTCAATCCTC-1	Allele_A
ACTCGAATCTGGTCGG-1	Allele_A
ACTGTTAGTTGGTGCC-1	Allele_A
ACTTACCTCTATCCAC-1	Allele_A
ACTTAGGTCTGTGATG-1	Allele_A
ACTTCGCCATCCCGAT-1	Allele_A
AGACACAGTGAGGCAT-1	Allele_A
AGAGAATCATTCGTCA-1	Allele_A
AGCCAAAGTTCGGTCA-1	Allele_A
AGCCCATAGGTGCTGT-1	Allele_A
AGCCTCCTCACACACA-1	Allele_A
AGCGATAGTGAGATTG-1	Allele_A
AGCGATGAGTAACCTG-1	Allele_A
AGCGTTATCCTTGGTT-1	Allele_A
AGCTAATTCCAGATTG-1	Allele_A
AGGACAACAAGTCCCT-1	Allele_A
AGGGTTAGTTTCACGG-1	Allele_A
AGGTAATGTAATCGTC-1	Allele_A
AGGTAGTAGTGACGGA-1	Allele_A
AGTACAGGTCAGGGCA-1	Allele_A
AGTCACGCATGAAGGA-1	Allele_A
AGTCGATCATTCCTTC-1	Allele_A
AGTCTTAGTTTCCTAT-1	Allele_A
AGTGAATGTGGCTGCT-1	Allele_A
AGTGAGACACTCAATT-1	Allele_A
AGTTGGTCAAACCATA-1	Allele_A
ATACGATTCACCTGCC-1	Allele_A
ATACGCGCAAACCCGA-1	Allele_A
ATAGCGAGTTGGACCC-1	Allele_A
ATAGGCTCAATCCGCT-1	Allele_A
ATAGGCTCACTATCGC-1	Allele_A
ATATCAGCACAGGACC-1	Allele_A
ATCATCTCAGGACTTG-1	Allele_A
ATCCCAAAGTGACCCG-1	Allele_A
ATCCCAGGTGCAGTAA-1	Allele_A
ATCGCATGTATTGACC-1	Allele_A
ATCGGGCCAAGCATCG-1	Allele_A
ATCTTCATCCGCCAGA-1	Allele_A
ATGACCCAGGTGAGGC-1	Allele_A
ATGATGTTCCCGTGAG-1	Allele_A
ATGCTCAAGTTGCCTT-1	Allele_A
ATGGCTATCGCGCCAA-1	Allele_A
ATGGCTTGTAAGCTGA-1	Allele_A
ATGTCAACAACCAAGT-1	Allele_A
ATGTGAGGTCTGGCTA-1	Allele_A
ATTATCCCAGGTAGTT-1	Allele_A
ATTGCCCCATCACGTC-1	Allele_A
ATTGGATTCAGTTAGT-1	Allele_A
ATTGGCGCACCTCGTG-1	Allele_A
CAAAGGGTCACGCATA-1	Allele_A
CAACTGATCTCACACT-1	Allele_A
CAAGGAACAGTTGGTG-1	Allele_A
CAAGGATAGGTTCCGG-1	Allele_A
CAAGGCGGTCTGGCAC-1	Allele_A
CAATGGCTCTGTCACT-1	Allele_A
CAATTGGTCGCTTGAA-1	Allele_A
CACACACAGCTAACCA-1	Allele_A
CACACCCTCATGCCTT-1	Allele_A
CACACCTCAACTGTAA-1	Allele_A
CACATTTCACCATCAC-1	Allele_A
CACCAAATCAGCCAGT-1	Allele_A
CACCAATGTTGCCCTT-1	Allele_A
CACCACCTCAGGCTAC-1	Allele_A
CACCAGACAGCCAGTA-1	Allele_A
CACCATTTCCTGTAAG-1	Allele_A
CACCCTGCAAATTCAG-1	Allele_A
CACCTCGCAATCTACT-1	Allele_A
CACTCACCATTAGTAG-1	Allele_A
CAGCAAAGTGATCCTG-1	Allele_A
CAGCCTAGTAGGTTGA-1	Allele_A
CAGGATAGTAAGTACG-1	Allele_A
CAGGTCACAGCTACGA-1	Allele_A
CAGGTGAAGTCGCAAC-1	Allele_A
CAGTATTAGGGGTTGA-1	Allele_A
CAGTCTAAGTAATTGC-1	Allele_A
CAGTTAACATGATATG-1	Allele_A
CATACAACAACTACGG-1	Allele_A
CATAGGGAGGGTACTC-1	Allele_A
CATGTTGAGCGAGCAA-1	Allele_A
CCAACCTCAACTGGAT-1	Allele_A
CCAACCTCAATGAGCT-1	Allele_A
CCACGAACATTCGTGC-1	Allele_A
CCACGCAAGGGGATGC-1	Allele_A
CCAGAGGGTGAGAGCT-1	Allele_A
CCAGCTAGTTGACGGG-1	Allele_A
CCAGGCATCAGGTCGT-1	Allele_A
CCAGTATGTCATCACG-1	Allele_A
CCATACTTCAGGTCAC-1	Allele_A
CCATCAGGTAGTCATC-1	Allele_A
CCATCCTGTTGCTCCT-1	Allele_A
CCCATATTCGCTATGA-1	Allele_A
CCCATCGCAACCCTTA-1	Allele_A
CCCATTGTCACAGGCT-1	Allele_A
CCCGATTCAGTTGGCA-1	Allele_A
CCGTCATCAGGAGCGA-1	Allele_A
CCGTCCACAACCCTTA-1	Allele_A
CCGTCTATCCATGCTT-1	Allele_A
CCGTTCGCAACCGCTT-1	Allele_A
CCTAATTCAAGGGTCC-1	Allele_A
CCTACAGGTTGGGCCT-1	Allele_A
CCTAGGGTCCTCATAC-1	Allele_A
CCTCAAGGTTTCGACG-1	Allele_A
CCTCAGCTCATGCAGC-1	Allele_A
CCTGAACAGCTGGTAC-1	Allele_A
CCTGCATCAAGTCGGC-1	Allele_A
CCTGGTGAGCAGGGAC-1	Allele_A
CCTGTAAAGTATGGTT-1	Allele_A
CCTTTGGTCTATCGGA-1	Allele_A
CGACTAATCTAGGCGT-1	Allele_A
CGACTAGCACAATGGT-1	Allele_A
CGACTATGTCATGCCA-1	Allele_A
CGAGTCCGTGCGGTGA-1	Allele_A
CGATCTAAGTACGCTA-1	Allele_A
CGCAGCTGTCTAATCA-1	Allele_A
CGCATAATCACGGCCA-1	Allele_A
CGCATCTCATGGTGTG-1	Allele_A
CGCCATGAGCTACGAC-1	Allele_A
CGCTAACAGCTATGAT-1	Allele_A
CGGAACCCATTCCTTC-1	Allele_A
CGGCTAACATCCTGTA-1	Allele_A
CGGGGAACAATTGCTT-1	Allele_A
CGGTGAGGTCTTGACG-1	Allele_A
CGGTTATGTTGTGCAT-1	Allele_A
CGGTTCTCAGGTTCAG-1	Allele_A
CGTCAATGTTAGTTCA-1	Allele_A
CGTCCAAGTTCTGGCA-1	Allele_A
CGTCCATCAATGTGCG-1	Allele_A
CGTCGTAGTGGCGCAA-1	Allele_A
CGTTCACCAGGCATAT-1	Allele_A
CGTTGGACAAATGACC-1	Allele_A
CGTTGTAAGTAACCAT-1	Allele_A
CTACATAGTATGTAGG-1	Allele_A
CTACATAGTGCAACTT-1	Allele_A
CTACATTCATAGAGGA-1	Allele_A
CTACCCGCAGGACTTG-1	Allele_A
CTACGTCCAAATCCAA-1	Allele_A
CTACGTTTCTTGATGG-1	Allele_A
CTACTCCGTTCCGGTA-1	Allele_A
CTAGGTTGTCAGCTTG-1	Allele_A
CTAGTCAAGGTCGTTA-1	Allele_A
CTAGTTAGTTATGTGC-1	Allele_A
CTATAGGTCCGCATCC-1	Allele_A
CTATAGGTCGTGCTAA-1	Allele_A
CTCAATAGTTTGATGC-1	Allele_A
CTCACCTGTTGACCAT-1	Allele_A
CTCACCTGTTGTGGCC-1	Allele_A
CTCAGCTCACCAGGGT-1	Allele_A
CTCAGCTCATTGCCCG-1	Allele_A
CTCAGTTTCCAGCCCT-1	Allele_A
CTCAGTTTCTAATCCC-1	Allele_A
CTCATAGAGATTACGT-1	Allele_A
CTCATGGGTCAACGGG-1	Allele_A
CTCCTAGTCGATGCGT-1	Allele_A
CTGCACCTCCTGCCTA-1	Allele_A
CTGCACCTCGCTAGGT-1	Allele_A
CTGCGTAGTATGTCCG-1	Allele_A
CTGCTTACATCGGTTC-1	Allele_A
CTGGTAATCCTCTAGT-1	Allele_A
CTGTCGCTCCGTTGGG-1	Allele_A
CTTCATATCAGCTGCG-1	Allele_A
CTTCATATCATGCGTA-1	Allele_A
CTTCGCGCACAACGAT-1	Allele_A
CTTGAGGCATGCGTCT-1	Allele_A
CTTGCACCAAGCACCA-1	Allele_A
CTTGCGGAGTGAACCC-1	Allele_A
CTTGCTTAGTCGATGC-1	Allele_A
CTTGTCCGTTATCGAC-1	Allele_A
GCAAACCTCGATGTGC-1	Allele_A
GCAACGGGTAACGATG-1	Allele_A
GCACACTAGCCCTGCT-1	Allele_A
GCACCATAGCCACACG-1	Allele_A
GCAGCCATCAAGTAAG-1	Allele_A
GCAGGCTCATTAACTC-1	Allele_A
GCATTAGTCCCAGACG-1	Allele_A
GCCCTGTTCAGCTCGG-1	Allele_A
GCCCTTGCAACGGTCA-1	Allele_A
GCCGAACCATCCCAGT-1	Allele_A
GCCGCTAAGTGGCCTG-1	Allele_A
GCGGGTAGTTGTAGGA-1	Allele_A
GCGTAAAGTTCACTAA-1	Allele_A
GCTACCTCAAGGTCCA-1	Allele_A
GCTAGTTGTGATGATG-1	Allele_A
GCTCCATCAATAGGTC-1	Allele_A
GCTCCTGCAATATCAG-1	Allele_A
GCTCTCATCACTCATC-1	Allele_A
GCTGGATTCCGGACAT-1	Allele_A
GCTGGTTAGGGGATCA-1	Allele_A
GCTGTTAAGCTAGTGC-1	Allele_A
GCTTATAGTAACGCAA-1	Allele_A
GCTTCACCAGTAAGGA-1	Allele_A
GCTTTCACAAGTTACA-1	Allele_A
GGAAATTGTCTCACAG-1	Allele_A
GGACCCTGTTCGGGTC-1	Allele_A
GGACGTTTCGCGATTA-1	Allele_A
GGACTCACATAACTGA-1	Allele_A
GGACTCACATGAGCCA-1	Allele_A
GGACTTATCCCAGAGT-1	Allele_A
GGCATGAAGTTAGCAT-1	Allele_A
GGCCAACCAATTGCTT-1	Allele_A
GGCGAATGTTGGTGAA-1	Allele_A
GGCGGATAGGAGCTGA-1	Allele_A
GGCTCAACAATTAACG-1	Allele_A
GGGCATCCAAATGCTA-1	Allele_A
GGGCTTGTCCTGCGGA-1	Allele_A
GGGGTATGTCATGATC-1	Allele_A
GGGGTTGGTGCACCGT-1	Allele_A
GGGTACTTCCATGACA-1	Allele_A
GGGTACTTCGTCTACT-1	Allele_A
GGTACGAAGTGCTCGG-1	Allele_A
GGTACTATCAGTTAGT-1	Allele_A
GGTAGCGGTATGTCAC-1	Allele_A
GGTCATATCATGCGCG-1	Allele_A
GGTCATTGTCAAGGAC-1	Allele_A
GGTTGGTTCAGTGCGT-1	Allele_A
GTAAGGTAGCCGACTG-1	Allele_A
GTAATAGAGTCAGCAC-1	Allele_A
GTACAACCATGCTGTC-1	Allele_A
GTACAAGGTTGAGTAG-1	Allele_A
GTATGGTCAATTCGTT-1	Allele_A
GTATTCAGTCTGGCAC-1	Allele_A
GTCCAGTAGGGTCACT-1	Allele_A
GTCCAGTAGTACGCCG-1	Allele_A
GTCCCAAGTCAGGGCA-1	Allele_A
GTCCCTTGTCAACTGT-1	Allele_A
GTCCCTTGTCTTGCCT-1	Allele_A
GTCGGATTCTAAGCTG-1	Allele_A
GTCTCCATCCAGGTTA-1	Allele_A
GTCTCGCTCCGCCATC-1	Allele_A
GTCTGGACACCTCAAC-1	Allele_A
GTCTGTCCATGCTGCT-1	Allele_A
GTGCGAGGTTCCCATC-1	Allele_A
GTGGCGAGTTGCTTGG-1	Allele_A
GTGGTCACAACCGCAA-1	Allele_A
GTGTGTTGTGATCCTG-1	Allele_A
GTGTTAGTCCGTAAGC-1	Allele_A
GTGTTATAGAAGCTCC-1	Allele_A
GTTAGCCAGGAGGCTA-1	Allele_A
GTTAGGCTCAGCTATG-1	Allele_A
GTTATCCTCTATGCTC-1	Allele_A
GTTCAGGCAGCTAGTG-1	Allele_A
GTTGATTAGCAACCTA-1	Allele_A
GTTGGGTTCCCGTGCT-1	Allele_A
GTTGGGTTCTGGCTAA-1	Allele_A
TAAACCACATTAGCCC-1	Allele_A
TAAGGCGAGCATGCGT-1	Allele_A
TAATTCCCACAACCTC-1	Allele_A
TACAAGCCAGCACCAA-1	Allele_A
TACAGGCTCACGTACA-1	Allele_A
TACCGGACAGCCATAG-1	Allele_A
TACGATTAGCGCTGAT-1	Allele_A
TACGATTAGGAATGAC-1	Allele_A
TACGCCCTCACGCAAC-1	Allele_A
TACGCTGGTTCGGCAC-1	Allele_A
TAGCCCAGTCATGTGT-1	Allele_A
TAGGCCACATGGCAAT-1	Allele_A
TAGTGAGGTAGCTTCG-1	Allele_A
TAGTTAGCAATTAGTG-1	Allele_A
TATAGGTTCAGGCATC-1	Allele_A
TATATCCCAGGAATGA-1	Allele_A
TATCATCCAAGCCGAC-1	Allele_A
TATGGCCAGCTAGTGC-1	Allele_A
TATGTCAGTTCACGAT-1	Allele_A
TCAAATGCAGGATCAT-1	Allele_A
TCAACCTTCGCATGTA-1	Allele_A
TCAATTGGTAACGTAG-1	Allele_A
TCACGGACACTATCAT-1	Allele_A
TCAGCAATCAAGTCGC-1	Allele_A
TCAGGTTGTTTGCCTC-1	Allele_A
TCATTCATCCTCATGT-1	Allele_A
TCATTCATCGAATGGG-1	Allele_A
TCCAAAGTCAATTAGC-1	Allele_A
TCCACACCAACCTCTA-1	Allele_A
TCCAGGTAGTCAGCAC-1	Allele_A
TCCAGTAAGGTGACTC-1	Allele_A
TCCATCACATTGGCAG-1	Allele_A
TCCATTATCAATTGCG-1	Allele_A
TCCATTGCAATCGAAC-1	Allele_A
TCCTGCATCTATGAGT-1	Allele_A
TCCTTATGTAAGCGGT-1	Allele_A
TCCTTCCTCAGCTAAT-1	Allele_A
TCGACCTCATCCTTGA-1	Allele_A
TCGAGGTTCACTGGGT-1	Allele_A
TCGAGGTTCAGGCTAC-1	Allele_A
TCGATTTCAAACCAAC-1	Allele_A
TCGCGATAGCCTGTCC-1	Allele_A
TCGCTCTGTTAGCATC-1	Allele_A
TCGGGTTAGCTAACCA-1	Allele_A
TCGGGTTAGGTAGGCA-1	Allele_A
TCGGTCAGTTTCCGAG-1	Allele_A
TCTACTGCATGACCGA-1	Allele_A
TCTGATGAGCCATAGC-1	Allele_A
TCTGCACCAAGTAACC-1	Allele_A
TCTGCCTGTAGTAGCA-1	Allele_A
TGAAACGGTCAACCAT-1	Allele_A
TGAAACTTCGTGCGTG-1	Allele_A
TGAAATGAGGCTACGT-1	Allele_A
TGAAATGAGTAGGTCC-1	Allele_A
TGACGGGGTTTGATTG-1	Allele_A
TGACTGATCCGTGTAA-1	Allele_A
TGAGGTGAGCTAGCCG-1	Allele_A
TGATGTTAGAATCACT-1	Allele_A
TGCACAGCATCCACTA-1	Allele_A
TGCATAACACCTCAGT-1	Allele_A
TGCCCTCAGAACCATT-1	Allele_A
TGGACGTTCCCTCTAG-1	Allele_A
TGGATTTAGTAATGCT-1	Allele_A
TGGGCTTAGGGGACTA-1	Allele_A
TGGTGAGAGCATATAC-1	Allele_A
TGGTTAACATAGGTAC-1	Allele_A
TGTACGATCACGCATA-1	Allele_A
TGTACTTCAATACTAG-1	Allele_A
TGTGGTTGTGCGATCC-1	Allele_A
AAACGTAAGGTCGATC-1	Allele_A
AAACGTCCAGCTATCC-1	Allele_A
AAACTCACAACTAGCG-1	Allele_A
AAAGCTAAGGGTAGCA-1	Allele_A
AAATGGGCAACCAACG-1	Allele_A
AACAGGTAGTAGAGTA-1	Allele_A
AACAGTAAGTGAGGCA-1	Allele_A
AACATCACAATCTAAG-1	Allele_A
AACATTGCAATACCTT-1	Allele_A
AACCCTAAGGCACGAA-1	Allele_A
AACCGAAGTTCGCATG-1	Allele_A
AACGTAAAGTGAGACG-1	Allele_A
AACTAGAAGCAAGCTC-1	Allele_A
AAGCCGGGTTCACGCA-1	Allele_A
AAGCGCAAGCCTTGGG-1	Allele_A
AAGGATGCACTAAGGT-1	Allele_A
AAGTCAGGTGATGACA-1	Allele_A
AATATGGAGTTGGCTA-1	Allele_A
AATCACTAGGTGCTGT-1	Allele_A
AATCATCAGATTCGCA-1	Allele_A
AATCATCAGCGGCATT-1	Allele_A
AATGGGACACATTCCA-1	Allele_A
AATGGGCGTCTTGGGC-1	Allele_A
AATTGGGGTAACGGGT-1	Allele_A
ACAATGAAGCTGGATC-1	Allele_A
ACAATGAAGGTTAGCC-1	Allele_A
ACAATGAAGGTTCGGT-1	Allele_A
ACACCCTCATCCTGAC-1	Allele_A
ACAGCTATCACGGACT-1	Allele_A
ACAGCTTGTAGCGCGA-1	Allele_A
ACAGGCGGTTGCCTAG-1	Allele_A
ACATCCTTCTAGGCCG-1	Allele_A
ACCAAACCAGGGACCT-1	Allele_A
ACCACCTCATAACTTC-1	Allele_A
ACCATAGTCTAAGTAC-1	Allele_A
ACCCAACAGTAATGAG-1	Allele_A
ACCCCAAGTCAACCTG-1	Allele_A
ACCCCAAGTCATGATC-1	Allele_A
ACCCGATAGGGGATCA-1	Allele_A
ACCCTGCTCTCATGTC-1	Allele_A
ACCGACTAGTGCTGCG-1	Allele_A
ACCGGCTGTAACTGTC-1	Allele_A
ACCTCGCTCTAATCCC-1	Allele_A
ACCTGTCCAACTACTT-1	Allele_A
ACGGAACGTGAGTAGC-1	Allele_A
ACGGCACCACTTAGGG-1	Allele_A
ACGGTTATCACGGAGA-1	Allele_A
ACGTCAATCAGTAGGG-1	Allele_A
ACGTCCCTCCGTCCAC-1	Allele_A
ACTACATAGCGAAGCA-1	Allele_A
ACTCATTCAAATCAGC-1	Allele_A
ACTCCCGCAGTTAGAC-1	Allele_A
ACTGCCTCAGGGACAG-1	Allele_A
ACTGCTAAGGCTCTCC-1	Allele_A
ACTTTAGGTGCAGGCA-1	Allele_A
AGAGGCGCAAGCTCCT-1	Allele_A
AGCACGCCATCCTGGT-1	Allele_A
AGCACGTTCGATGACC-1	Allele_A
AGCCCATAGTATGAGA-1	Allele_A
AGCCCCTTCAGTTGGC-1	Allele_A
AGCCTGGTCGTAACTG-1	Allele_A
AGCGCACCACCTACTA-1	Allele_A
AGCTTAACATCATCGC-1	Allele_A
AGGAGCCAGCGAGCTT-1	Allele_A
AGGCATTCAACTCGTC-1	Allele_A
AGGGTTGAGCGATGCT-1	Allele_A
AGTAACCCAGGTTCCT-1	Allele_A
AGTACCTGTAACGATG-1	Allele_A
AGTCCCAGTGAGTGTA-1	Allele_A
AGTGATTTCTCATTGC-1	Allele_A
AGTGATTTCTGTGAGC-1	Allele_A
AGTGCGCCATCCGTAC-1	Allele_A
AGTGCGGGTCCATCGA-1	Allele_A
ATAATCGCACAAGCAT-1	Allele_A
ATACACTAGCCACATA-1	Allele_A
ATAGCCATCCGCATCC-1	Allele_A
ATATCCTCATGGCAGC-1	Allele_A
ATATGGCCATAGGCAT-1	Allele_A
ATATGGTTCACATTCC-1	Allele_A
ATCAGGGAGGATCTGC-1	Allele_A
ATCATGGTCCGGACAT-1	Allele_A
ATCCATAGTTGTCTAA-1	Allele_A
ATCCTCACAAATCTAG-1	Allele_A
ATCGAGGAGCCAATGC-1	Allele_A
ATCTATGGTTATCCAA-1	Allele_A
ATCTCATCAATATCAG-1	Allele_A
ATCTCGCCAAGCTACG-1	Allele_A
ATCTGTTCAACTATGA-1	Allele_A
ATGCAGCTCGATGATT-1	Allele_A
ATGCATTAGGATTACT-1	Allele_A
ATGCTCCCAATCTATC-1	Allele_A
ATGCTTGAGCTAGCAC-1	Allele_A
ATGGGTAGTTAGCCAT-1	Allele_A
ATGTCCTTCATCTCAC-1	Allele_A
ATGTGGCTCACGCCTC-1	Allele_A
ATTCGATAGCGATCTA-1	Allele_A
ATTGCCCCACTTCAGC-1	Allele_A
ATTGGATTCGACCATA-1	Allele_A
CAAATGAAGCGACTGT-1	Allele_A
CAAATTCAGCTAGCCG-1	Allele_A
CAACGATCAAGCATGT-1	Allele_A
CAACTAACATAACGAC-1	Allele_A
CAAGGTGAGTAGTCTG-1	Allele_A
CAATGCATCATGTAAC-1	Allele_A
CAATGCCAGAATCGAA-1	Allele_A
CAATGGGAGCCTGAGT-1	Allele_A
CACACAGCAATGGAAG-1	Allele_A
CACATTTCATCACGTC-1	Allele_A
CACCAACAGCGATCCG-1	Allele_A
CACCCAAGTCATTAGC-1	Allele_A
CACGAGGGTGGCGCAA-1	Allele_A
CACGGTTAGCCTGTGG-1	Allele_A
CACTCACCACCTGCTG-1	Allele_A
CAGCCAACACTATGAA-1	Allele_A
CAGCTATGTAGCGGAT-1	Allele_A
CAGGCACCAAATCGTA-1	Allele_A
CAGTCTAAGTATGTGT-1	Allele_A
CAGTTTAGTCAAGCCC-1	Allele_A
CATAGCGCATTCATAC-1	Allele_A
CATAGGGAGTCATGTG-1	Allele_A
CATATAGCAGTTGGGC-1	Allele_A
CATCGTTTCCCTCTAG-1	Allele_A
CATGAACCATGGTTGG-1	Allele_A
CATGCGCGTCTAACGT-1	Allele_A
CATGCTGGTGGCAGCA-1	Allele_A
CATTCTATCGACTAAT-1	Allele_A
CCAATATAGCTATCTC-1	Allele_A
CCAATTGAGGATTACT-1	Allele_A
CCACATCCACTTCGGT-1	Allele_A
CCACCTTGTCAGTAAG-1	Allele_A
CCAGACCGTGCGATGG-1	Allele_A
CCAGGCATCGCTGAGT-1	Allele_A
CCCAAATGTTTACACA-1	Allele_A
CCCAATCCACCTCGTG-1	Allele_A
CCCATCATCCCTTGAT-1	Allele_A
CCCATTGTCCTTCATA-1	Allele_A
CCCGTAAGTAATTGGG-1	Allele_A
CCCTAATTCAGCCAAC-1	Allele_A
CCCTCAGCAAGCTGGC-1	Allele_A
CCCTTACGTGCGATCC-1	Allele_A
CCGAATGCAATAGGGA-1	Allele_A
CCGACATAGTGAGCCT-1	Allele_A
CCGACCTTCATGCTAG-1	Allele_A
CCGCAATAGCTACCGG-1	Allele_A
CCGCGTTTCGTTACTC-1	Allele_A
CCGCGTTTCTATGCTC-1	Allele_A
CCGGAACCAGCAGGAG-1	Allele_A
CCGGTCAAGCCTCTCA-1	Allele_A
CCGTAATGTTCACGCA-1	Allele_A
CCGTGCAAGCGGTTAC-1	Allele_A
CCGTGCAAGGTCATGC-1	Allele_A
CCTAACCCAAATCTAG-1	Allele_A
CCTAACCCAATGACGT-1	Allele_A
CCTACCTGTGATGGAC-1	Allele_A
CCTCAGCTCAAGTTCG-1	Allele_A
CCTCAGCTCCCAGATA-1	Allele_A
CCTCCTAAGTTGCGGT-1	Allele_A
CCTGAGTAGTTAGGCC-1	Allele_A
CCTGTTGTCATACTGG-1	Allele_A
CCTTAATCATGCGGAC-1	Allele_A
CCTTGAAAGCCAATGC-1	Allele_A
CCTTGAGGTATGGGTA-1	Allele_A
CGAACGAAGTAGCTCA-1	Allele_A
CGAGCGAGTCCCGTAA-1	Allele_A
CGAGGAATCCTTGGAA-1	Allele_A
CGATAACCAGCATGTG-1	Allele_A
CGATCTAAGTAGACTT-1	Allele_A
CGATGTTGTTGTGCGC-1	Allele_A
CGATTATAGCCTGCCT-1	Allele_A
CGCATCTCAGTAATCA-1	Allele_A
CGCATTCCATTACACT-1	Allele_A
CGCCAATAGCGGCATT-1	Allele_A
CGCCATGAGATTCCCT-1	Allele_A
CGCCTGAAGCTACTGA-1	Allele_A
CGCCTTGCATTACTAC-1	Allele_A
CGCTCCACATTCCTTC-1	Allele_A
CGGGGAACAATCCAGG-1	Allele_A
CGGTAAAGTTCACCGA-1	Allele_A
CGTAGGGGTTATCCAA-1	Allele_A
CGTCACCTCCACCAGG-1	Allele_A
CGTCATTTCGCTCAGG-1	Allele_A
CGTTACTTCATGCCGG-1	Allele_A
CGTTCACCAGCCAGAC-1	Allele_A
CGTTGCCTCATAGATC-1	Allele_A
CTACTTGCACTCATAT-1	Allele_A
CTAGAACCAATCCCGT-1	Allele_A
CTATGGATCACGCAGT-1	Allele_A
CTCAAAGTCTGGATCA-1	Allele_A
CTCAACTTCGCTCGTC-1	Allele_A
CTCAGGTAGGTAATGA-1	Allele_A
CTCATTATCACGGAAG-1	Allele_A
CTCCCTGGTTAGTTGC-1	Allele_A
CTCGCTGCAAGCGCAC-1	Allele_A
CTGAACATCCTGCGTC-1	Allele_A
CTGATTAGTAACGACA-1	Allele_A
CTGCATTTCACGTGCG-1	Allele_A
CTGCTCGCAGCTACGA-1	Allele_A
CTGTAACGTATGTGGA-1	Allele_A
CTGTAAGTCCGCAACG-1	Allele_A
CTGTACTTCCTTCGAT-1	Allele_A
CTTAATCCACTTAGCC-1	Allele_A
CTTAATCCATTACCGC-1	Allele_A
CTTATGAGTAAGCGGT-1	Allele_A
CTTCAATCATGGTGCA-1	Allele_A
CTTCGGTCAACTATCT-1	Allele_A
CTTCTATGTAATGGTG-1	Allele_A
CTTGAACGTATAGCGA-1	Allele_A
CTTGACTTCCGTGCGA-1	Allele_A
CTTGTAAGTCTCCAAG-1	Allele_A
GCAAACCTCATCGTGA-1	Allele_A
GCAATAGGTTCGTGAT-1	Allele_A
GCACAGCCACTTCAGC-1	Allele_A
GCACGAGGTAAGCGAC-1	Allele_A
GCACTGGTCACACTGA-1	Allele_A
GCCCAAGTCCTCTCTC-1	Allele_A
GCCGTTGAGATTCAGT-1	Allele_A
GCGAGGTAGCTAAGTT-1	Allele_A
GCGTAAAGTCATTCCC-1	Allele_A
GCGTGTTAGGTCATCA-1	Allele_A
GCGTTTCCATTCATGT-1	Allele_A
GCGTTTGGTCTGGTGC-1	Allele_A
GCTGTTGGTTGGTCAT-1	Allele_A
GGAAATTGTTCGGCAC-1	Allele_A
GGACAATAGGTACCAC-1	Allele_A
GGACACGGTCTAATGC-1	Allele_A
GGAGAAGGTTCACCGA-1	Allele_A
GGAGTAACAAGGTCCA-1	Allele_A
GGAGTAGTCACTCAGA-1	Allele_A
GGATGCTTCTCACACT-1	Allele_A
GGATGGGCAATCCTTG-1	Allele_A
GGATTCATCGTCTATC-1	Allele_A
GGCAACTTCCACCATT-1	Allele_A
GGCAATAGTTCTGTAA-1	Allele_A
GGCATTCAGTGATGCC-1	Allele_A
GGCCGATCAAGGTGCC-1	Allele_A
GGCTCGATCGTACACA-1	Allele_A
GGGCCTATCAATGTGT-1	Allele_A
GGGCCTATCCGCGGTA-1	Allele_A
GGGGCAACATCCGCAT-1	Allele_A
GGGTAAGTCGTTCGCC-1	Allele_A
GGGTACGGTAATCCGT-1	Allele_A
GGTATTGTCAATGTCG-1	Allele_A
GGTCAATCAAGGTGAA-1	Allele_A
GGTCGATTCTAGGCAC-1	Allele_A
GGTCTAATCGCATACA-1	Allele_A
GGTCTTAAGGATGTGG-1	Allele_A
GGTGAATAGATAGACA-1	Allele_A
GGTGCATTCAGTGCCG-1	Allele_A
GGTTAATTCGTAATGT-1	Allele_A
GTAACCATCCATCACT-1	Allele_A
GTAACCGCATCGGTTC-1	Allele_A
GTATCCGGTAAGGACC-1	Allele_A
GTATTGGTCGACCGCA-1	Allele_A
GTCAAACCAATCTAAG-1	Allele_A
GTCCACCTCCGTAGAC-1	Allele_A
GTCCACCTCGTACCGG-1	Allele_A
GTCCATTTCCCCAGCT-1	Allele_A
GTCCCATCAGCTCTGT-1	Allele_A
GTCCCTTGTTCCAGCA-1	Allele_A
GTCCGCTTCCAACTTC-1	Allele_A
GTCCGTAGTAAGGTGC-1	Allele_A
GTCCGTGAGTGCTGGT-1	Allele_A
GTCTAAGTCCATTGAG-1	Allele_A
GTCTACTTCTCATTGC-1	Allele_A
GTCTCACCACAACGGC-1	Allele_A
GTGAATGGTGATTAGG-1	Allele_A
GTGAGCGGTTCACCGA-1	Allele_A
GTGCATTGTAGTGATG-1	Allele_A
GTGCTATGTTCCCAAG-1	Allele_A
GTGGATTCAACGTGGC-1	Allele_A
GTGGTCACAACCCTGT-1	Allele_A
GTGGTGAAGGGTGAGC-1	Allele_A
GTGTGTTGTTAGGCTT-1	Allele_A
GTTAGCGCACCTGCCA-1	Allele_A
GTTAGGCTCCACGGCA-1	Allele_A
GTTGATTAGCTACCTT-1	Allele_A
GTTGCCTCAGGATTAC-1	Allele_A
GTTGTGATCCCAATTC-1	Allele_A
TAACGCGCATCGTAGG-1	Allele_A
TAAGCACCACTTGGGA-1	Allele_A
TACAGGCTCACGTTGA-1	Allele_A
TACGCTAAGGTCGTAC-1	Allele_A
TACGTTGAGGTCAACC-1	Allele_A
TACTCCACAAGTGGTT-1	Allele_A
TAGGATGGTAGGTTGA-1	Allele_A
TAGGGTAGTGGCAGCA-1	Allele_A
TAGGGTAGTTCGGCAC-1	Allele_A
TAGGTTACAAGGTCTG-1	Allele_A
TAGGTTTAGGAGGACC-1	Allele_A
TAGTCCTTCATGCCGG-1	Allele_A
TATAGGCCAGGACATT-1	Allele_A
TATAGTCAGTAACGCC-1	Allele_A
TATCATGGTGCACGAG-1	Allele_A
TATCGGGCACCTTCGG-1	Allele_A
TATGAGGGTTTGGTAC-1	Allele_A
TATGGCTGTAACGCGG-1	Allele_A
TATGTCAGTTCCGCTT-1	Allele_A
TATGTTGGTGATTACC-1	Allele_A
TCAACCTTCACACCAA-1	Allele_A
TCAATCTCACGCCATT-1	Allele_A
TCACGAATCGATGCCG-1	Allele_A
TCACGACAGTTGCGGT-1	Allele_A
TCACGCCTCGTTAAGT-1	Allele_A
TCCAATTCAAAGGGAC-1	Allele_A
TCCAGTAAGCAACCCG-1	Allele_A
TCCAGTTTCCTCATCG-1	Allele_A
TCCCAACCAAACCGTG-1	Allele_A
TCCCCAATCACCTGGG-1	Allele_A
TCCTTCCTCAATCCTC-1	Allele_A
TCCTTCCTCTAAGTGT-1	Allele_A
TCGCATTTCCGGTATA-1	Allele_A
TCGTACCCATCCTCGG-1	Allele_A
TCTACATCAAACCCGA-1	Allele_A
TCTACGGGTAGGCCAG-1	Allele_A
TCTATGCTCGATGTGC-1	Allele_A
TCTCAGCCAAGGTCAT-1	Allele_A
TCTCATCAGCAACCGT-1	Allele_A
TCTCGCATCCATCCTG-1	Allele_A
TCTCTCCTCACTCCGC-1	Allele_A
TCTGGATGTTCGCAGC-1	Allele_A
TCTGTCCGTTATGGAG-1	Allele_A
TCTGTTGCAATCGCCT-1	Allele_A
TGAACCTGTGACTTCG-1	Allele_A
TGAATTGCATCCCTAA-1	Allele_A
TGACCAGCAGCAGTCA-1	Allele_A
TGACCCAGTGGCGAAT-1	Allele_A
TGAGGAACACTAGTCC-1	Allele_A
TGATCATAGTGAGAGT-1	Allele_A
TGATGAGGTGCGGAAT-1	Allele_A
TGATTTGGTTGCTCAG-1	Allele_A
TGCACAGCAAATGGGA-1	Allele_A
TGCATAACACTTGACC-1	Allele_A
TGCCCTCAGGTATCCA-1	Allele_A
TGCCGCTTCCCCATAT-1	Allele_A
TGCCTAAAGGGGATGC-1	Allele_A
TGCCTATTCAGTTCGA-1	Allele_A
TGCGTAATCCCTGTCA-1	Allele_A
TGCTAACGTCAATGCT-1	Allele_A
TGCTAACGTTCTGGCA-1	Allele_A
TGCTGGGTCCGCGAAT-1	Allele_A
TGCTTAGAGTCGAACC-1	Allele_A
TGCTTAGAGTTGCATG-1	Allele_A
TGGATTGTCCGTTACT-1	Allele_A
TGGCGAGGTGATAGGC-1	Allele_A
TGGCGATTCGACTATG-1	Allele_A
TGGCTCAGTGAACGTA-1	Allele_A
TGGGACAAGTTGCGAC-1	Allele_A
TGGGCAGGTAATGGCA-1	Allele_A
TGGGGTTTCTCACTCG-1	Allele_A
TGGTAAGGTGATAGAT-1	Allele_A
TGGTGTTGTTAGCGCC-1	Allele_A
TGTAAGGGTTGCATGT-1	Allele_A
TGTAATGCAAACCATA-1	Allele_A
TGTACCCCAGTTAGTA-1	Allele_A
TGTAGTTAGGCGATCT-1	Allele_A
TGTATTGGTTTGCACG-1	Allele_A
TGTCCAGGTAACCCAT-1	Allele_A
TGTGAGGAGGCGATGA-1	Allele_A
AAACTCCGTAGCTAAG-1	Allele_A
ACCAAACCATCCAATT-1	Allele_A
AGGGTATAGGGCAGTA-1	Allele_A
ATCTGTGAGTTACGTG-1	Allele_A
CAATCCTTCCGTATAG-1	Allele_A
CCACAACAGGAATGCG-1	Allele_A
CCCTAGTCACTACCCG-1	Allele_A
CGTGGCTGTTAGTGAG-1	Allele_A
CGTTCATTCTAAGTAC-1	Allele_A
GCTCCATCAATAGGTC-1	Allele_A
GCTGGATTCCTGATCT-1	Allele_A
GTCGAGGGTGCGGTAG-1	Allele_A
GTCTAAGTCCATTGAG-1	Allele_A
TAAGGCTCAGGATACT-1	Allele_A
TATGTTGGTCTTGGTG-1	Allele_A
TCCAGTTTCTATGACG-1	Allele_A
TCTCTATGTCTAAGTC-1	Allele_A
TGGATTGTCCTCATTA-1	Allele_A
AAACTCACAACTAGCG-1	Allele_A
ACCCCAAGTCATGATC-1	Allele_A
ACCTGATGTGCATTAC-1	Allele_A
CCATACTTCAGGTCAC-1	Allele_A
CGACCCTTCCTGAGTA-1	Allele_A
CGCTTCATCAATTCGG-1	Allele_A
CGTCATTTCGCTCAGG-1	Allele_A
CTACTTATCCATGCAA-1	Allele_A
CTTCTAATCGTAGTTG-1	Allele_A
GCCACTTCATCAATTC-1	Allele_A
GGCGAACAGGTACAGG-1	Allele_A
GGTAGCGGTTCCCTGT-1	Allele_A
GTAGGTGAGTGAGAGT-1	Allele_A
TCTGGGGTCGATCATG-1	Allele_A
TGTGAGGAGGCGATGA-1	Allele_A
AACTCGATCGTGATTG-1	Allele_A
AATGACCCAGGAATCT-1	Allele_A
ACGTGTTGTATAGTGG-1	Allele_A
AGAATCAAGAACCTTG-1	Allele_A
AGCGTAAGTTGCTTAA-1	Allele_A
AGTCAATTCCGTCCGT-1	Allele_A
ATAGCGAGTTGACGCC-1	Allele_A
CATATTGGTTGGCGAG-1	Allele_A
CCACCTGCAATTGACA-1	Allele_A
CCAGACCGTGCGATGG-1	Allele_A
CCCGATTCAGTTGGCA-1	Allele_A
CCGTGATAGATTCCCT-1	Allele_A
CTACATAGTATGTAGG-1	Allele_A
GCATGTCAGCAGGTTC-1	Allele_A
GCTGGATTCCGGACAT-1	Allele_A
GGCACGAGTCAATCGT-1	Allele_A
GGCATGAAGTTAGCAT-1	Allele_A
GGCCAACCACTTGGTC-1	Allele_A
GTATCCCCAACTATCT-1	Allele_A
GTCGGGTCAAGCTAAC-1	Allele_A
GTCTAACGTTCTGTAA-1	Allele_A
GTGAGTGAGCATCCGG-1	Allele_A
GTTCTCACATTCAACT-1	Allele_A
GTTGGGTTCTGGCTAA-1	Allele_A
TAGTCCTTCATGCCGG-1	Allele_A
TAGTGGGAGCCATAGC-1	Allele_A
TCACGAATCGATGCCG-1	Allele_A
TGCTACCCATAACCGG-1	Allele_A
TGTCACCCAAGGTCCA-1	Allele_A
AAGCCGCCATGGCCTT-1	Allele_A
AAGGTCAGTTATCCGG-1	Allele_A
ACAGTTGTCCATAGCA-1	Allele_A
ACATATCAGTCGCACG-1	Allele_A
AGAGTATGTAGTAGAT-1	Allele_A
ATCACGATCAGGTTGC-1	Allele_A
ATCAGGGAGGATCTGC-1	Allele_A
CAATCATAGTAACCCA-1	Allele_A
CACACAGCAATGGAAG-1	Allele_A
CACATTTCATCACGTC-1	Allele_A
CACCGATAGCAACCCG-1	Allele_A
CAGTCTAAGTATGTGT-1	Allele_A
CATAGGGAGTCATGTG-1	Allele_A
CATATTGGTTCGCTCT-1	Allele_A
CCCTTACGTGCGATCC-1	Allele_A
CCGTCAAGTTAGCCTG-1	Allele_A
CCTCAGCTCCCAGATA-1	Allele_A
CGAGTGAAGCGCCATG-1	Allele_A
CGCAGCTGTTTGCGTG-1	Allele_A
CGGATCACAAACTCAA-1	Allele_A
CGTAAATTCAGCAAGG-1	Allele_A
CGTTACCCAGCTAGAT-1	Allele_A
CTGCCTATCATACTGG-1	Allele_A
CTTAGTGAGGGTAGAT-1	Allele_A
GCAAAGGTCAGTTGCA-1	Allele_A
GCAGGATGTCAAGCAA-1	Allele_A
GGAGCAATCGTGCGTG-1	Allele_A
GGCAACTTCCACCATT-1	Allele_A
GGGGATGCACATTACT-1	Allele_A
GGTTAGCTCCTCGTCA-1	Allele_A
GGTTCAGCACTTGGAG-1	Allele_A
GTAATGTTCGATGGAG-1	Allele_A
GTCTCCATCCAGGTTA-1	Allele_A
TACCAATAGGTATGGG-1	Allele_A
TAGCCAGCACTTGAGG-1	Allele_A
TCACGGACATAGGGCC-1	Allele_A
TGCCTATTCAGTTCGA-1	Allele_A
TGTCGTCCATTGGCCT-1	Allele_A
ACCCATTTCACATGGC-1	Allele_A
ACGTCCCTCCGTCCAC-1	Allele_A
CCGTTGAGTTAGCACT-1	Allele_A
TGTCCCTGTCTAATGC-1	Allele_A
AACATCACAATCTAAG-1	Allele_A
AACTGACCACTTCGTA-1	Allele_A
AGACATAAGTTAACCG-1	Allele_A
ATCGATTAGTCAATGT-1	Allele_A
CACGTATGTTGGTAAG-1	Allele_A
CTTATAGGTCATGCGC-1	Allele_A
TCTGGGGTCCTTCACG-1	Allele_A
TGCATAACACTTGACC-1	Allele_A
ACCTGGACACTCAACC-1	Allele_A
TCGGCAACACTATCGC-1	Allele_A
TGCAAACCACCTATAT-1	Allele_A
ATCGAGGAGTTAGCAT-1	Allele_A
CAGTTTAGTATAGTCC-1	Allele_A
CATAACTAGTAATGCT-1	Allele_A
CCTTAATCATTCGCGT-1	Allele_A
GCTGGATTCCGGACAT-1	Allele_A
GCTTGGGTCTATGCCT-1	Allele_A
GTTGCCTCAGGATTAC-1	Allele_A
TACAGGGAGTCATCTC-1	Allele_A
TCCCTGATCCAGGGTT-1	Allele_A
TCGACGTAGCGCTTAA-1	Allele_A
TGGTTACGTTTCGGAT-1	Allele_A
TGGGACAAGTTGCGAC-1	Allele_A
AGGTAATGTTCGCACA-1	Allele_A
AGTCCCAGTGAGTGTA-1	Allele_A
ATTACGTAGGGTCATC-1	Allele_A
CCGTGCAAGCGGTTAC-1	Allele_A
CGGTTCTCAGGTTCAG-1	Allele_A
GGACAATAGCGGGTAA-1	Allele_A
GGTTTACGTCTAGTAC-1	Allele_A
TATACAGCAGTAATCA-1	Allele_A
TGAAATGAGTAGGTCC-1	Allele_A
AGCCTCTCACATTGAA-1	Allele_A
AGTTTAGCATCCTACA-1	Allele_A
CAACTCCCAAGCCTCT-1	Allele_A
CATTCGCCATAATCGA-1	Allele_A
CGACCCTTCCTGAGTA-1	Allele_A
CTATCTATCAGGTTGC-1	Allele_A
CTCAGCTCATTGCCCG-1	Allele_A
GTGGCAAAGGTTACAT-1	Allele_A
GTTAATGCACCAGCTT-1	Allele_A
TAGCCAATCGAGCACT-1	Allele_A
TAGCCAGCACTTGAGG-1	Allele_A
TCAACCAAGAACCAGG-1	Allele_A
TGATCCCCAACTAGGT-1	Allele_A
GCCGAACCATCCCAGT-1	Allele_A
TAATTCCCACAACCTC-1	Allele_A
TATCGTAGTCATGCCA-1	Allele_A
CCTGTTGTCTTGACGA-1	Allele_A
CTGATTAGTAACGACA-1	Allele_A
TCACGAATCCGCGAAT-1	Allele_A
ACCCTGCTCTCATGTC-1	Allele_A
ACCTCTTAGGGCTCAT-1	Allele_A
ACTGTTAGTATAGCTC-1	Allele_A
AGTGCATCAATCCTCA-1	Allele_A
CCCATATTCAGCAACC-1	Allele_A
CCGGAACCAGCAGGAG-1	Allele_A
CGATTAGTCCTGACTT-1	Allele_A
CGCCTGAAGCTACTGA-1	Allele_A
CGGTTTGGTTATCCAA-1	Allele_A
CGTATTGAGTAGGATA-1	Allele_A
CGTCATAAGTGCGCCA-1	Allele_A
CGTCATCCATCCCGTG-1	Allele_A
CTCCCACAGTGATGCC-1	Allele_A
CTGATAGTCCACGGAT-1	Allele_A
GCATAACCAACTAGAC-1	Allele_A
GGACTTGCAACCCGAA-1	Allele_A
GGATTAAAGTACGGTC-1	Allele_A
GGGTTAAGTGATGGGT-1	Allele_A
GTGAGTGAGGAGGTGC-1	Allele_A
TATCGTAGTTGACCAT-1	Allele_A
TCCTATATCCATCTGT-1	Allele_A
TCTACGGGTAGGCCAG-1	Allele_A
TGAATCCGTTAGACTC-1	Allele_A
TGTCGCCTCGCGACAT-1	Allele_A
CCCAAATGTTTCCATT-1	Allele_A
AAGCCTGCATCGGTCT-1	Allele_A
ACCAAACCATCCAATT-1	Allele_A
ACTGGTCAGCCTCTAT-1	Allele_A
AGACGGATCATACAGT-1	Allele_A
AGTGCGCCAGTTAGAC-1	Allele_A
CACTCCGCAGCAGTCA-1	Allele_A
CTGCACCTCCTGCCTA-1	Allele_A
GGAAGATTCTAGATAC-1	Allele_A
GGCATGAAGTTAGCAT-1	Allele_A
GGTACTATCAGTTAGT-1	Allele_A
GTAGGAACAAGTGTAC-1	Allele_A
GTCCATCCAATCTCCA-1	Allele_A
TCATGTGAGGTACCGT-1	Allele_A
TCCTATATCCATCACT-1	Allele_A
TGCCCTCAGGTATCCA-1	Allele_A
TGCTACCCATAACCTT-1	Allele_A
AACATTGCAATACCTT-1	Allele_A
AACCCTAAGGCACGAA-1	Allele_A
AAGCACCTCCTGCCAC-1	Allele_A
AAGTCATTCGTCTCAT-1	Allele_A
AAGTTCCGTGAAGCTA-1	Allele_A
ACACGAAGTATAGACG-1	Allele_A
ACAGGCGGTAACTTCA-1	Allele_A
ACCAAAGGTTGGTGAA-1	Allele_A
ACCTCGCTCCTCGACC-1	Allele_A
ACCTGGACACTCAACC-1	Allele_A
ACGAATGGTCAGCTCA-1	Allele_A
ACGTGAGAGGATATAG-1	Allele_A
ACTGAAGGTAGTTGGA-1	Allele_A
ACTGGTCAGCCTCTAT-1	Allele_A
AGCGGTAAGCATCCTT-1	Allele_A
AGCGTTGCATAGATGC-1	Allele_A
AGGACCAAGCCTGCCT-1	Allele_A
AGGGTTAGTTTCACGG-1	Allele_A
AGTCTCAAGCCTCTGC-1	Allele_A
AGTTATCAGTGCCAGT-1	Allele_A
ATAAGGATCCTCTAAC-1	Allele_A
ATCTGCAAGTGACGAG-1	Allele_A
ATGGCTATCGCGCCAA-1	Allele_A
ATTGCCCCATCACGTC-1	Allele_A
CAATCCGGTTGTCCGA-1	Allele_A
CACATTTCATCACGTC-1	Allele_A
CACCCAAGTTGACGTT-1	Allele_A
CACGACTAGCTAGTCA-1	Allele_A
CAGCCAACACTATGAA-1	Allele_A
CAGGTCACAAACTGCG-1	Allele_A
CATAAGGGTCTAAGGA-1	Allele_A
CATAGCGCATGACGTG-1	Allele_A
CATGAACCACCACACT-1	Allele_A
CCAATTTCAGGATACT-1	Allele_A
CCACACAGTATTAGGG-1	Allele_A
CCACGAACATTCGTGC-1	Allele_A
CCATCATTCCATAGTG-1	Allele_A
CCCTATGTCCCGCTAC-1	Allele_A
CCGACAACAATCCCTA-1	Allele_A
CCGTCAAGTTGAATGG-1	Allele_A
CGAGTGAAGCGCCATG-1	Allele_A
CGATAACCACTTACCA-1	Allele_A
CGATCCCTCCGTCATT-1	Allele_A
CGATGTTGTTCGTTAA-1	Allele_A
CGATTAGTCCTGACTT-1	Allele_A
CGTCATCCATCCCGTG-1	Allele_A
CGTTACTTCGATGCTA-1	Allele_A
CGTTGGACAAATGACC-1	Allele_A
CTACGACAGTAATGCT-1	Allele_A
CTACGTCCAAATCCAA-1	Allele_A
CTACGTTTCTTGATGG-1	Allele_A
CTACTTGCACTCATAT-1	Allele_A
CTATAGGTCATAGATC-1	Allele_A
CTCATGGGTAACGTAG-1	Allele_A
CTCGTAAAGGGCAGAC-1	Allele_A
CTGCATTTCACGTGCG-1	Allele_A
CTGTGGGTCCATGCTT-1	Allele_A
CTGTGGGTCGTCTCCA-1	Allele_A
CTTAGTAGTTCGCGGT-1	Allele_A
GCACCTAGTCAAGGCG-1	Allele_A
GCGTTATGTTGTCCGA-1	Allele_A
GCTAAATTCGTCTCTG-1	Allele_A
GCTAATGTCACACAGC-1	Allele_A
GCTCAAATCCGTAATG-1	Allele_A
GCTCCATCAATAGGTC-1	Allele_A
GGAATCTCACTTAGCC-1	Allele_A
GGATTCATCCCTGTGC-1	Allele_A
GGCACGAGTCAATCGT-1	Allele_A
GGCATGAAGGTGAAGT-1	Allele_A
GGCTTGGTCGATAGCC-1	Allele_A
GGGATATAGGTCCACG-1	Allele_A
GGTCGATTCTAGGCAC-1	Allele_A
GGTGGATGTGGCTGAG-1	Allele_A
GTAGTCATCGATTGCA-1	Allele_A
GTATCCCCACTTAGCC-1	Allele_A
GTCTCACCACAACGGC-1	Allele_A
GTTCAGGCAGCTAGTG-1	Allele_A
GTTCCACCATGGTTGG-1	Allele_A
GTTGATTAGCAACCTA-1	Allele_A
TAAACCACATTAGCCC-1	Allele_A
TACAGTTAGATAGGCG-1	Allele_A
TACCATTCATTAGCTT-1	Allele_A
TACCGCCTCCGGACAT-1	Allele_A
TACCTAAGTCATCAGT-1	Allele_A
TAGTCCTTCATGCCGG-1	Allele_A
TATCAGTAGCGCTCAG-1	Allele_A
TATCATGGTGCACGAG-1	Allele_A
TATGTTGGTGATTACC-1	Allele_A
TCAGGTTGTTTGCCTC-1	Allele_A
TCATTCATCGAATGGG-1	Allele_A
TCCCAGCTCGATATGT-1	Allele_A
TCCCCAATCATGTCGA-1	Allele_A
TCCTGACCAAATGCTA-1	Allele_A
TCTACTGCAAGCTATA-1	Allele_A
TGAACCTGTGACTTCG-1	Allele_A
TGACCCAGTTGCACCA-1	Allele_A
TGCCATCCACTTCACA-1	Allele_A
TGCCTAAAGGGTATCC-1	Allele_A
TGGACTATCAGGCTCG-1	Allele_A
TGGACTCAGTCGACCG-1	Allele_A
TGGATAGGTGGGAATC-1	Allele_A
TGGCTAATCTATGAAC-1	Allele_A
TGTACCCCACTTGAGG-1	Allele_A
TGTACTTCAATACTAG-1	Allele_A
AAGCCGGGTTCACGCA-1	Allele_A
AAGTGCCTCGATCACA-1	Allele_A
AATGCCTGTAAGCTAG-1	Allele_A
CCCAATTTCCATGCCC-1	Allele_A
CGACACTAGCAAGTAA-1	Allele_A
CTCGTTGTCCTGAAGC-1	Allele_A
CTTGGGACACCAACGA-1	Allele_A
GGTACATCATTGGCAG-1	Allele_A
GTAATCCGTTAGGTAG-1	Allele_A
GTTGATTAGAACGGAT-1	Allele_A
GTTGCCAGTAATGGGC-1	Allele_A
TAAACGGGTAGCTTAC-1	Allele_A
TACAAGGGTGGACCGA-1	Allele_A
TATCGTAGTCATGCCA-1	Allele_A
TCCATTATCAATTGCG-1	Allele_A
TGCCTAGGTGATTACC-1	Allele_A
AATGCGGAGTGAACCC-1	Allele_A
ACGCTAATCATAGGCC-1	Allele_A
CAGGTGAAGTCGCAAC-1	Allele_A
CCATCCTGTTGCTCCT-1	Allele_A
CGGGTCATCAGGTCTA-1	Allele_A
CTCGACTCAGCCAATG-1	Allele_A
CTGTACTTCCTTCGAT-1	Allele_A
GCCATATGTTAACGAG-1	Allele_A
GTGGGCAGTTGCGTCA-1	Allele_A
TAAACCACAACTAGAC-1	Allele_A
TCCCACGCAGGCATCA-1	Allele_A
TCCTATATCCATCTGT-1	Allele_A
TGACTCCCATTCGGAG-1	Allele_A
TGCTGGGTCCGCGAAT-1	Allele_A
TGTAATGCAAACCATA-1	Allele_A
ATTACCTCAGTTGGTG-1	Allele_A
ATTGAGGGTTGCTTAA-1	Allele_A
CCCATCGCAACCCTTA-1	Allele_A
GGCGATGGTATGGACA-1	Allele_A
GGGCAATGTTGCTTCC-1	Allele_A
TGTGTACGTCATCGTG-1	Allele_A
ACTATCAGTCATCAGT-1	Allele_A
AAAGCTGGTCTAACGT-1	Allele_A
AACCTAACAGCTACAG-1	Allele_A
AAGCACCTCACTAGGC-1	Allele_A
AAGTGCCTCGATCACA-1	Allele_A
AATGGATGTTCGTTGG-1	Allele_A
ACCATTAGTCAATCGT-1	Allele_A
ACGGGTAAGCATGTGC-1	Allele_A
ACTGAACCACAAGGTT-1	Allele_A
ACTGTGATCATCAGGC-1	Allele_A
AGAGGAGGTATGGCTT-1	Allele_A
AGGCAATAGGAGTAGT-1	Allele_A
AGTGAATGTTTCGTAA-1	Allele_A
AGTGGTGAGCCACGAT-1	Allele_A
ATAAGGATCCAGCACG-1	Allele_A
ATAGGGTAGCGAGTAG-1	Allele_A
ATCCCAGGTGCAGTAA-1	Allele_A
ATCCCCATCGATAGTT-1	Allele_A
ATCGCATGTCCCGAAC-1	Allele_A
ATCTGTTCAGTACCTC-1	Allele_A
ATGCTCAAGTTGCCTT-1	Allele_A
ATTACAGCACTTGGAG-1	Allele_A
ATTGAGGGTTGCTTAA-1	Allele_A
CAAATGGGTCAACGGG-1	Allele_A
CAACCAGCATCACGGA-1	Allele_A
CACTTCACAATAGGCT-1	Allele_A
CAGGTAAGTTAAGTGG-1	Allele_A
CCAGCCAAGTTGGTGC-1	Allele_A
CCATCATTCCCGTGTC-1	Allele_A
CCTCAACCATGGCTGA-1	Allele_A
CGACTAGCACAATGGT-1	Allele_A
CGATAAGGTAAGTTGG-1	Allele_A
CTCAGGTAGGTAATGA-1	Allele_A
CTCGCTGCAAGCGCAC-1	Allele_A
GCACAATCAATACTAG-1	Allele_A
GCACGAGGTTAAGGAT-1	Allele_A
GCATCCTCAACGTTCC-1	Allele_A
GCCATAGCATGGTTGG-1	Allele_A
GCGTATTGTGAGCGAT-1	Allele_A
GCTGAAAGTTTCCTCA-1	Allele_A
GCTGCGATCGTACTTC-1	Allele_A
GCTGTATGTTTACATG-1	Allele_A
GGATATGGTGAGACAC-1	Allele_A
GGCCAACCAGGCTATG-1	Allele_A
GGCGGTAGTCAATTCA-1	Allele_A
GTAAACGGTCAGGCTC-1	Allele_A
GTAGGTAGTCAGTAAG-1	Allele_A
GTCCAATGTGCAGGTG-1	Allele_A
GTGTTAGTCACCCTGC-1	Allele_A
TACAGCGCAAATCGGT-1	Allele_A
TACCCTTAGGATGACG-1	Allele_A
TAGTCCTTCATGCCGG-1	Allele_A
TCAACCAAGAACCAGG-1	Allele_A
TCACGTAAGTAGCGTC-1	Allele_A
TCGCATCCACCAGCTT-1	Allele_A
TCTACGGGTATAGACG-1	Allele_A
TGGCTCAGTAGTCCCA-1	Allele_A
TGGTTAACATAGGTAC-1	Allele_A
TGTAGCATCCCTCACA-1	Allele_A
AAACTCACAACTAGCG-1	Allele_A
AAGTCATTCGTCTCAT-1	Allele_A
AATGGGGTCGCGCTTC-1	Allele_A
ACCAAACCAGGGACCT-1	Allele_A
ACGGACCCACAAGCCA-1	Allele_A
ACTTAGGTCTGTGATG-1	Allele_A
AGTAACCCAGGTTCCT-1	Allele_A
CACACCTCAAGGTCAT-1	Allele_A
CCAGCAACAATTCATC-1	Allele_A
CGAGCGAGTCCCGTAA-1	Allele_A
CGCATAATCACGGCCA-1	Allele_A
CGTTGGACAAATGACC-1	Allele_A
CTGCAATGTTAGACTC-1	Allele_A
CTTGTCCGTTATCGAC-1	Allele_A
GTGGATAGTGAGGCAT-1	Allele_A
TATCCGGGTTTGATGC-1	Allele_A
TCCTCTTCATGAGCTG-1	Allele_A
TCTATGCTCGTACGGT-1	Allele_A
TGCCAGTAGCGAACTC-1	Allele_A
TGCCCTCAGAACCATT-1	Allele_A
ACAGTTACAGGTTGGC-1	Allele_A
CTCAATAGTTTGATGC-1	Allele_A
TACCTGAAGCAATCTG-1	Allele_A
AACCTAGTCCACCATT-1	Allele_A
AGGTGTGAGGTATAGA-1	Allele_A
ATAGGCCTCGTTCGGG-1	Allele_A
CACATTTCACCATCAC-1	Allele_A
CACGCTAGTTGGTCTG-1	Allele_A
GCATAACCAACTAGAC-1	Allele_A
TCAAAGGGTCTAGTTA-1	Allele_A
TCTGCCTGTAGTAGCA-1	Allele_A
AAGTCAGGTGAACCTT-1	Allele_A
AATACGTTCTGTGGAC-1	Allele_A
ACACGATCAAGCACTG-1	Allele_A
CATAGCGCATTCATAC-1	Allele_A
CGAGCAGGTTTGCACG-1	Allele_A
GCAACATCAACATCAA-1	Allele_A
GTGTGGTTCCCTGGTC-1	Allele_A
TACCTGAAGCAATCTG-1	Allele_A
ACAACCGCATAATTCC-1	Allele_A
ACAGCTTGTAGCGCGA-1	Allele_A
ACTGTTGAGCTTAGGC-1	Allele_A
ATACGCGCAAACCCGA-1	Allele_A
ATCACATAGCGCATAC-1	Allele_A
GTACAACCATGCTGTC-1	Allele_A
GTCGCTAGTCTCCAGA-1	Allele_A
AATACGTTCTGTGGAC-1	Allele_A
AATGGGACACATTCCA-1	Allele_A
ACCAAGCTCTAGTTCC-1	Allele_A
CACCCTGCACCTTGGT-1	Allele_A
CTACGACAGCCAACCG-1	Allele_A
GTGTGGTTCCCTGGTC-1	Allele_A
AACCTAGTCCACCATT-1	Allele_A
ACTGTTGAGCTTAGGC-1	Allele_A
AGTGGAACAACTCGCT-1	Allele_A
ATCCTCACAAATCTAG-1	Allele_A
CAAGGTAGTGAGCGAT-1	Allele_A
CAATTAGCATAGGTTA-1	Allele_A
CACGCTAGTTGGTCTG-1	Allele_A
GTACAACCATGCTGTC-1	Allele_A
GTTGATTAGAACGGAT-1	Allele_A
AAATGGATCTATCGGA-1	Allele_A
AACATCCGTTGCACCA-1	Allele_A
ACGCATATCTAACCGA-1	Allele_A
AGACGCAAGCAACTAT-1	Allele_A
AGCGTAAGTTTGAGTC-1	Allele_A
AGGCAGGCAACTTAGA-1	Allele_A
AGTGAATGTCATGATC-1	Allele_A
AGTGTAAAGCTGGCTG-1	Allele_A
ATAACGAAGGTAGGCA-1	Allele_A
ATAGCGAGTCCCGTAA-1	Allele_A
ATCCTGTTCTATCGGA-1	Allele_A
CACGTATGTTGGTAAG-1	Allele_A
CAGGCTTAGCATAGCC-1	Allele_A
CCTAGGGTCCTCATAC-1	Allele_A
CGATGTCAGTAGCCAC-1	Allele_A
CGTTTCCGTAGCGCGA-1	Allele_A
CTAGTAACAAATGCTA-1	Allele_A
CTCATCACAAGTGCCA-1	Allele_A
CTCCAACCATGCGCTT-1	Allele_A
CTCTAATCAATCTACT-1	Allele_A
CTCTCAACATAACTGA-1	Allele_A
CTGAACATCGTTGCCC-1	Allele_A
GCCACTTCATCAATTC-1	Allele_A
GCTTATAGTTCTGGTG-1	Allele_A
GCTTCAGGTAAGGTGC-1	Allele_A
GGCTTCCTCCGTTAGA-1	Allele_A
GGGCTTACATCGGTAG-1	Allele_A
GTAAACCCAACGTGCA-1	Allele_A
GTACAACCATGCTGTC-1	Allele_A
GTACGAAGTATGTGCT-1	Allele_A
GTGGTCACAACCGCAA-1	Allele_A
TACAGGCTCACGTTGA-1	Allele_A
TACCTTGCAGCACTTC-1	Allele_A
TCAACCTTCACACCAA-1	Allele_A
TCCACTTAGTAGGCAG-1	Allele_A
TGAGCGAAGTGCCGTG-1	Allele_A
TGATGTTAGAAGGATC-1	Allele_A
TGCATAACACTAGCCT-1	Allele_A
TGCATTAGTTTACGAC-1	Allele_A
TGCCTAGGTGATTACC-1	Allele_A
TGGTTAACATAGGTAC-1	Allele_A
TGTAGCATCCCTCACA-1	Allele_A
AACAGGCGTTGGTTAC-1	Allele_A
AACGAATGTATAGTCC-1	Allele_A
AAGCCTGCATCGGTCT-1	Allele_A
ATCGCGCGTGATTCGT-1	Allele_A
CAAATGAAGCGACTGT-1	Allele_A
CAGGATAGTAAGTACG-1	Allele_A
CAGGTCACAAACTGCG-1	Allele_A
CCGTTGCTCCTCATTA-1	Allele_A
TGAGAACAGGGCTATC-1	Allele_A
AAACCCGCAAATCTAG-1	Allele_A
AAGGATGCACTAAGGT-1	Allele_A
AATGGGTAGTATGAGA-1	Allele_A
ACAGCAAGTGGCTGTC-1	Allele_A
ACCCTTTAGCTACTTC-1	Allele_A
ACGCGAGGTAAGCACA-1	Allele_A
ACTCATTCAGCACTTC-1	Allele_A
AGGTTCATCCGTCAGG-1	Allele_A
ATGGACTCATTACTCG-1	Allele_A
CAAGGCGGTATTGGGA-1	Allele_A
CACACACAGCTAGTAT-1	Allele_A
CACTCACCACCTGCTG-1	Allele_A
CCTCTCAAGCTTCCAT-1	Allele_A
CGAGCAGGTTTGCACG-1	Allele_A
CGTCCTGCACTCAATT-1	Allele_A
CGTCCTTGTTGCGAGG-1	Allele_A
CTACCAAAGCATCCAA-1	Allele_A
CTGCTTACATCGGTTC-1	Allele_A
CTTATAGGTCATGCGC-1	Allele_A
GCTTCCGCACTCGCTG-1	Allele_A
GGTAATGGTCAATGGA-1	Allele_A
GGTTGGTTCAGTGCGT-1	Allele_A
GTAACCGCATTGCGTC-1	Allele_A
GTAAGGGTCGAACCCG-1	Allele_A
GTCCCATCAGCTCTGT-1	Allele_A
GTGCGAGGTTCCCATC-1	Allele_A
TACAAGCCAAATTACG-1	Allele_A
TACAGCGCATCCAACC-1	Allele_A
TCCTTCCTCAATCCTC-1	Allele_A
TCCTTCTCACTTCGTA-1	Allele_A
TCGCATCCACCAGCTT-1	Allele_A
TGATTAGCAGGCTATG-1	Allele_A
TGCACCCTCGATGTGC-1	Allele_A
TGCGTAATCCCTGTCA-1	Allele_A
TGGGGTAAGCCGACCA-1	Allele_A
TGGTCCTCATCAATCT-1	Allele_A
TGTGGTCAGTTACCGA-1	Allele_A
CCGCGTTTCTATGCTC-1	Allele_A
AACGACTCATTCAGGG-1	Allele_A
AGTTATCAGGAGGATT-1	Allele_A
ATCTCGCCAAGCTACG-1	Allele_A
ATTACAGCACTTGGAG-1	Allele_A
CTCAGCTCAACTGGCA-1	Allele_A
GCCATTCCATGATATG-1	Allele_A
GCGGGTTCAGGTTGGC-1	Allele_A
GCTGGATTCCTGATCT-1	Allele_A
TCGCTCGCAATTGGTA-1	Allele_A
TGAGGGATCCTTCCTC-1	Allele_A
TGGAGCGGTGAGTGAC-1	Allele_A
TGGTCCTCATCAATCT-1	Allele_A
TATAGTCAGCATCAAT-1	Allele_A
TGAAACGGTCAACCAT-1	Allele_A
AACCACGCAACCAACG-1	Allele_A
AAGCATCCAATAGTCA-1	Allele_A
AAGCTAGGTATGGCTT-1	Allele_A
AATATGCTCATGCAGC-1	Allele_A
AATGACTTCGATGCTA-1	Allele_A
ACACATTAGGTGAAGT-1	Allele_A
ACCCATTTCACATGGC-1	Allele_A
ACCCCGAAGCATGGAG-1	Allele_A
ACCCTTTAGCTACTTC-1	Allele_A
ACCTTCACACCTTCCC-1	Allele_A
ACGCCAACAACATGGT-1	Allele_A
ACGCGAGGTAAGCACA-1	Allele_A
ACGCGGTCAACCTCAC-1	Allele_A
ACGTCCCTCCGTCCAC-1	Allele_A
ACGTCCCTCGAACCTA-1	Allele_A
ACTATCAGTCATCAGT-1	Allele_A
ACTGCTAAGGTAGCGA-1	Allele_A
ATAACGAAGCAAGGAT-1	Allele_A
ATCAGGGAGGATCTGC-1	Allele_A
ATCGTACGTTGGGTCC-1	Allele_A
ATGCCTGGTCAACCCA-1	Allele_A
ATGCGGTTCACTCCTG-1	Allele_A
ATTACAGCACTTGGAG-1	Allele_A
ATTGAGGGTTGCTTAA-1	Allele_A
CAAATTCAGCTAGCCG-1	Allele_A
CACACACAGCTAACCA-1	Allele_A
CACACCTCAAGGTCAT-1	Allele_A
CACCCAAGTCATTAGC-1	Allele_A
CAGCAATCAATCAGTA-1	Allele_A
CAGGGCAGTGGCCAAG-1	Allele_A
CATAGGTCAAGGTTCG-1	Allele_A
CCAAAGTCACCACAGA-1	Allele_A
CCCACTATCCGTCATT-1	Allele_A
CCCTCAGCAAGCTGGC-1	Allele_A
CCGTCCACAAGCTAGT-1	Allele_A
CCGTGCAAGCGGTTAC-1	Allele_A
CCGTGCAAGGAATCGG-1	Allele_A
CCGTGCAAGTAATCGT-1	Allele_A
CCTTGGGAGATTCCCT-1	Allele_A
CGAATCTGTTTACCGG-1	Allele_A
CGACTGGTCCACGGCA-1	Allele_A
CGATGTCAGATTCAGT-1	Allele_A
CGTCATCCACATGCTC-1	Allele_A
CGTTCAGGTATAGCTC-1	Allele_A
CGTTTCCGTAGCGCGA-1	Allele_A
CTATCATCAAACTGGT-1	Allele_A
CTATCTATCCCTTGAT-1	Allele_A
CTCATGGGTAACGTAG-1	Allele_A
CTGTGTCCACCTGCTG-1	Allele_A
CTTCTCCTCTCACAGA-1	Allele_A
CTTGCTTAGCTTACAG-1	Allele_A
CTTGGGACACCAACGA-1	Allele_A
GCACCTAGTCAAGGCG-1	Allele_A
GCACTAGCACTAGCTC-1	Allele_A
GCCCCTTAGGTAACGG-1	Allele_A
GCTCTCATCCCTCACA-1	Allele_A
GCTTATAGTAACGCAA-1	Allele_A
GCTTGAATCCGCTACC-1	Allele_A
GGAGATTAGGTGCTAC-1	Allele_A
GGCCAATTCAATCGGC-1	Allele_A
GGCCGATCAAGGTGCC-1	Allele_A
GGCGTAGGTTGGCTTG-1	Allele_A
GGGCCTATCAATGTGT-1	Allele_A
GGTACTTGTTGCTTGG-1	Allele_A
GGTATAGGTTCGTGCA-1	Allele_A
GGTATCTGTCAGTCCA-1	Allele_A
GGTTGGTTCATGAACT-1	Allele_A
GTAGACTCAAACCAAC-1	Allele_A
GTAGTTGTCATGCTGA-1	Allele_A
GTCCTAAAGGTTAATC-1	Allele_A
GTGAGTGAGCATCCGG-1	Allele_A
GTGCGAAAGCTTCCTG-1	Allele_A
GTTAGGCTCCACGGCA-1	Allele_A
TAACTCCTCAATGTCG-1	Allele_A
TAACTGACAACTACGG-1	Allele_A
TACCTGTTCCCCAGTC-1	Allele_A
TAGCTCAAGGAGGATT-1	Allele_A
TAGGCCACATGGCAAT-1	Allele_A
TAGTGTTAGATTCAGT-1	Allele_A
TATAGGCCACATGATA-1	Allele_A
TATATCCCAGGAATGA-1	Allele_A
TATCCGCCACAATCCC-1	Allele_A
TCCAGTTTCCTCATCG-1	Allele_A
TCCATGAAGCCCGTAG-1	Allele_A
TCCCATTAGTTGGCTA-1	Allele_A
TCCTCGATCACTCTGT-1	Allele_A
TCGAGGTTCACTGGGT-1	Allele_A
TCTACTGCAAGCTATA-1	Allele_A
TCTCGCGCATCGGGAC-1	Allele_A
TCTGCGGAGTGCAATT-1	Allele_A
TCTGGGGTCCTTCACG-1	Allele_A
TGCTACCCATAACCTT-1	Allele_A
TGCTCCGCAACATGAC-1	Allele_A
TGGATTTAGTAATGCT-1	Allele_A
TGTAAGGGTGATAGGC-1	Allele_A
TGTCGTTTCCATGTGA-1	Allele_A
GTGGGATGTTGTGGCC-1	Allele_A
AACCACGCAACCAACG-1	Allele_A
AATCCATAGGATAGCG-1	Allele_A
ATTCAGTAGCGGATCT-1	Allele_A
CCGGTACGTTTAGGCT-1	Allele_A
CGTCAATGTTAGTTCA-1	Allele_A
CTAGCTGGTGAGGCTG-1	Allele_A
CTCTTAATCGCGCTGA-1	Allele_A
GGATGGGCAATCCTTG-1	Allele_A
GGTACTATCAGTTAGT-1	Allele_A
GTAAGCGAGTAACCGC-1	Allele_A
GTCGCCAAGCTAGCCG-1	Allele_A
TACGCCCTCACGCAAC-1	Allele_A
TCAATGGTCCATGAGC-1	Allele_A
ATAATGCTCCACCTCA-1	Allele_A
TCACGCCTCTCATTGC-1	Allele_A
AAGCATTTCTGGTCCC-1	Allele_A
ACCGAGGGTTCTGGCA-1	Allele_A
ACTATCAGTGAGATAT-1	Allele_A
ATCGGTCAGCGATCTA-1	Allele_A
CACTGTCCATCAATCT-1	Allele_A
CCAGGTTAGAAGGACT-1	Allele_A
CCCATTGTCCTTCATA-1	Allele_A
CGGTTTGGTTATCCAA-1	Allele_A
CTAGCCAGTTCCTCAC-1	Allele_A
GGCTTATGTTCCGTTC-1	Allele_A
TAACGCGCATCGTAGG-1	Allele_A
TACAAGCCAGCACCAA-1	Allele_A
TAGCCAGCACTTGAGG-1	Allele_A
TCCTGACCAAATGCTA-1	Allele_A
TGATTCCTCGACCAAC-1	Allele_A
AAACGGGTCCAACTAG-1	Allele_A
AAACTCCGTAGCTAAG-1	Allele_A
AAAGCTAAGTCGAAGG-1	Allele_A
AACACACCACAATGCG-1	Allele_A
AACACTTAGGATACTT-1	Allele_A
AACAGGTAGTAGAGTA-1	Allele_A
AACATGAAGCAATCTG-1	Allele_A
AACATTGCAATACCTT-1	Allele_A
AACCAACCACCATAGG-1	Allele_A
AACCCACAGTGCGCTG-1	Allele_A
AACCTAACATCCCGTG-1	Allele_A
AACCTAGTCCACCATT-1	Allele_A
AACTAGAAGCAAGCTC-1	Allele_A
AAGCAACAGTTAGCAT-1	Allele_A
AAGCATCCATCCTGGT-1	Allele_A
AAGCCGGGTGGACCTC-1	Allele_A
AAGCTAGGTATGGCTT-1	Allele_A
AAGGTAATCTGGATCA-1	Allele_A
AAGTGCCTCCGGTGTG-1	Allele_A
AATACGGGTTGACCTG-1	Allele_A
AATCCAACACCACATC-1	Allele_A
AATCGCATCGCATCCC-1	Allele_A
AATCTCCTCTATGAGT-1	Allele_A
AATGGGACATTCGCAC-1	Allele_A
ACAAGTTTCCGTTGGG-1	Allele_A
ACAATGAAGGTTCGGT-1	Allele_A
ACACATTAGGCACATC-1	Allele_A
ACAGCCACAACCTGAG-1	Allele_A
ACAGGCGGTTGCCTAG-1	Allele_A
ACAGTCGCAGGAGCCT-1	Allele_A
ACATTTCCAAGTAGTC-1	Allele_A
ACCCTATTCGAACGTC-1	Allele_A
ACCGACTAGGATTGGG-1	Allele_A
ACCGCAACATAACGAC-1	Allele_A
ACCTATGAGGCGCTTG-1	Allele_A
ACCTGGGTCGATCGGT-1	Allele_A
ACGAATGGTCAGCTCA-1	Allele_A
ACGCATATCCGTCCTA-1	Allele_A
ACGCATATCTAACCGA-1	Allele_A
ACGCCCAAGCCTACCC-1	Allele_A
ACGCGGTCAACCTCAC-1	Allele_A
ACGCTTGGTAAGCAAT-1	Allele_A
ACGTCTAAGCCACTCC-1	Allele_A
ACGTGGTTCATGCCAA-1	Allele_A
ACTATCAGTGAGATAT-1	Allele_A
ACTATTCCATTGGCGA-1	Allele_A
ACTATTGGTCATTGGT-1	Allele_A
ACTCACAAGCGATCTA-1	Allele_A
ACTCATTCACAATCGG-1	Allele_A
ACTCCACCACTTCATG-1	Allele_A
ACTCGAATCTGGTCGG-1	Allele_A
ACTCGCCTCTAGTGAT-1	Allele_A
ACTGAAGGTGCGGAAT-1	Allele_A
ACTGCCTCAATTACGA-1	Allele_A
ACTGTTAGTGCGAGAT-1	Allele_A
ACTTACTCACAGCACA-1	Allele_A
ACTTAGGTCTGTGATG-1	Allele_A
ACTTGCTTCCTGAGCG-1	Allele_A
AGAAGTCAGCCTGACG-1	Allele_A
AGCCCATAGGTGCTGT-1	Allele_A
AGCCTGGTCCGTTAGA-1	Allele_A
AGCGCAGGTTTGGAAG-1	Allele_A
AGGCATAGTTCGAATC-1	Allele_A
AGGCTTATCATCGTCT-1	Allele_A
AGGGTATAGGGCAGTA-1	Allele_A
AGGTAAATCACTAACG-1	Allele_A
AGTCAGCTCTAGCCAA-1	Allele_A
AGTGAATGTTTCGTAA-1	Allele_A
AGTGCGCCAGTTAGAC-1	Allele_A
AGTGGAACAACTCGCT-1	Allele_A
ATAATGCTCATCACTC-1	Allele_A
ATAGCCATCGCGCATG-1	Allele_A
ATAGTCCGTAGGTTAG-1	Allele_A
ATCAGGGAGGATCTGC-1	Allele_A
ATCCAATAGTCAGCCG-1	Allele_A
ATCCCAGGTGCAGTAA-1	Allele_A
ATCGGGCCAAGCATTA-1	Allele_A
ATCGTACGTTGGGTCC-1	Allele_A
ATCTATGGTTATCCAA-1	Allele_A
ATGACCCAGGTCCAAC-1	Allele_A
ATGGACTCATTACTCG-1	Allele_A
ATGGAGACAAGTGCCA-1	Allele_A
ATGGCTTGTAAGCTGA-1	Allele_A
ATGGGTAGTTAGCCAT-1	Allele_A
ATGTAGCCATAACCGG-1	Allele_A
ATGTAGCCATGCGGAC-1	Allele_A
ATGTGTTAGCTTACCT-1	Allele_A
ATGTTCTCAAGCTGGC-1	Allele_A
ATTACCCTCACATACG-1	Allele_A
ATTACCTCAGTTGGTG-1	Allele_A
ATTCCTTGTTAACGTC-1	Allele_A
ATTGAGGGTGAGTAGC-1	Allele_A
ATTGCCCCACTTCAGC-1	Allele_A
CAAATTCAGCATTGAT-1	Allele_A
CAACGATCACTCAGCT-1	Allele_A
CAAGCGCCAAACTGAC-1	Allele_A
CAAGGATAGGTTCCGG-1	Allele_A
CAAGGGATCCCTCTAG-1	Allele_A
CAAGGTGAGTAGTCTG-1	Allele_A
CAAGTCGCAACGGTAT-1	Allele_A
CACCACCTCAGGCTAC-1	Allele_A
CACCAGACAGCCAGTA-1	Allele_A
CACCTGCTCGTGAGGA-1	Allele_A
CACTCACCACCATACC-1	Allele_A
CACTCACCAGCCAATG-1	Allele_A
CACTTCACAATAGGCT-1	Allele_A
CAGCAATCAATCAGTA-1	Allele_A
CAGGCACCAAATCGTA-1	Allele_A
CAGGCACCAATCCTAT-1	Allele_A
CAGGGCAGTGGCCAAG-1	Allele_A
CAGTATTAGGTCCATA-1	Allele_A
CAGTCTAAGTAATTGC-1	Allele_A
CATAGCGCATGACGTG-1	Allele_A
CATAGGGAGGGTACTC-1	Allele_A
CATAGGTCAATTACAG-1	Allele_A
CATATTGGTTGGCGAG-1	Allele_A
CATGCAATCGTTGCCC-1	Allele_A
CATGGTCAGCCATACA-1	Allele_A
CCAAAGTCACCACAGA-1	Allele_A
CCACCAAGTCAAGCGG-1	Allele_A
CCACCGTTCCTGCCTA-1	Allele_A
CCACTAGGTTGCCCTT-1	Allele_A
CCAGGCATCGCTGAGT-1	Allele_A
CCAGTTAAGGGGTTAG-1	Allele_A
CCATGTCCAATTCGCC-1	Allele_A
CCCATATTCGCTATGA-1	Allele_A
CCCATGAGTCAAGGAC-1	Allele_A
CCCGCTTAGTATGGCC-1	Allele_A
CCCTATGTCCCGCTAC-1	Allele_A
CCCTGAGAGCCTATCT-1	Allele_A
CCGAACTAGGTCATGC-1	Allele_A
CCGCATTCAGCTCAGA-1	Allele_A
CCGCGTTTCTATGCTC-1	Allele_A
CCGGTACGTTTAGGCT-1	Allele_A
CCGTAATGTTCACGCA-1	Allele_A
CCGTAGTAGGATTACT-1	Allele_A
CCGTGCAAGGTCATGC-1	Allele_A
CCGTTGAGTAGGTGCG-1	Allele_A
CCGTTGCTCCTCATTA-1	Allele_A
CCTGAGTAGCCAGGAA-1	Allele_A
CCTGTGGAGTAGCACC-1	Allele_A
CCTTAATCATGCGGAC-1	Allele_A
CGACCAACAATGTCAA-1	Allele_A
CGACTATGTCATGCCA-1	Allele_A
CGACTCCTCATGCCTT-1	Allele_A
CGACTGGTCCACGGCA-1	Allele_A
CGAGCAGGTTTGCACG-1	Allele_A
CGAGTAAGTGCGTGGA-1	Allele_A
CGATAACCACTTACCA-1	Allele_A
CGATGGGGTTGGATCT-1	Allele_A
CGATTAGTCCTGACTT-1	Allele_A
CGCCCATTCCGTAGGT-1	Allele_A
CGCCTGAAGCTACTGA-1	Allele_A
CGCCTTGCAACGTGGC-1	Allele_A
CGCTAAATCGTAGTAT-1	Allele_A
CGCTGTGAGTACCATG-1	Allele_A
CGGGCTATCACGGATC-1	Allele_A
CGGGGAACAATCCAGG-1	Allele_A
CGGGTTACATCCTCGG-1	Allele_A
CGGTATATCACGTTGA-1	Allele_A
CGTCAATGTTAGTTCA-1	Allele_A
CGTCATAAGTGCGCCA-1	Allele_A
CGTCGTAGTGGCGCAA-1	Allele_A
CGTGTTAAGGCGTATC-1	Allele_A
CGTTATAGTTGTGAGA-1	Allele_A
CGTTCATTCCAGGCCA-1	Allele_A
CGTTCATTCTAAGTAC-1	Allele_A
CGTTGGACAAATGACC-1	Allele_A
CGTTGGACATGGCTTC-1	Allele_A
CGTTGTAAGTAACCAT-1	Allele_A
CTACCCGCAGGACTTG-1	Allele_A
CTACGTCCAAATCCAA-1	Allele_A
CTACTTATCTATCCGT-1	Allele_A
CTAGTTAGTTAATCTG-1	Allele_A
CTATAGGTCCGCATCC-1	Allele_A
CTATCTATCCCTTGAT-1	Allele_A
CTCAAAGTCTGGATCA-1	Allele_A
CTCACCTGTTGACCAT-1	Allele_A
CTCAGGTAGGTAATGA-1	Allele_A
CTCAGTTTCTAATCCC-1	Allele_A
CTCATCCGTGAGTAAT-1	Allele_A
CTCATGGGTAACGTAG-1	Allele_A
CTCATGGGTCAACGGG-1	Allele_A
CTCATGTTCGACTATG-1	Allele_A
CTCCAACCATGCGCTT-1	Allele_A
CTCCTAGTCGATGCGT-1	Allele_A
CTCGAACAGTGCTGGT-1	Allele_A
CTCGATCCAAATCTAG-1	Allele_A
CTGAACATCGTTGCCC-1	Allele_A
CTGCAACAGTACCAGC-1	Allele_A
CTGCACCTCGCTAGGT-1	Allele_A
CTGCGATAGTGAACTT-1	Allele_A
CTGCTTACATCGGTTC-1	Allele_A
CTGGAAAGTTCGTGTG-1	Allele_A
CTGTATAGTTTACCTT-1	Allele_A
CTGTGGGTCGTCTCCA-1	Allele_A
CTGTGTCCACCTGCTG-1	Allele_A
CTTAACCTCAGGCAAG-1	Allele_A
CTTAATCCACTTAGCC-1	Allele_A
CTTAGCAAGTATGACT-1	Allele_A
CTTCATATCAATCAGT-1	Allele_A
CTTCGGTCATTACACT-1	Allele_A
CTTGAATAGATTCAGT-1	Allele_A
CTTGAATAGGCGTCCA-1	Allele_A
CTTGCTTAGTCGATGC-1	Allele_A
CTTGTCCGTTATCGAC-1	Allele_A
GCAAACCTCATCGTGA-1	Allele_A
GCAATAGGTTCGTGAT-1	Allele_A
GCACAATCAATACTAG-1	Allele_A
GCAGCCATCAAGTAAG-1	Allele_A
GCCAATATCCCTCAAT-1	Allele_A
GCCGAACCACCTTAAT-1	Allele_A
GCCGTTAGTAAGCAGC-1	Allele_A
GCGGATGGTTGGATCT-1	Allele_A
GCGTAATCATCCATAT-1	Allele_A
GCTAATGTCACACAGC-1	Allele_A
GCTCAAATCCACGGCA-1	Allele_A
GCTCATCCAAGTATGC-1	Allele_A
GCTCGCTTCAATCCCT-1	Allele_A
GCTGAGAAGTGCGGTT-1	Allele_A
GCTGTTAAGCTAGTGC-1	Allele_A
GCTGTTAAGTAGAGCG-1	Allele_A
GCTTCACCAATCGGCA-1	Allele_A
GCTTGGGTCTATGCCT-1	Allele_A
GGACAATAGGTGAGCA-1	Allele_A
GGACAGGCAGCCTAGA-1	Allele_A
GGACATAGTGAACCAA-1	Allele_A
GGAGAAGGTTGGAGCG-1	Allele_A
GGAGAGGAGTAGGATA-1	Allele_A
GGATTGCTCGATAGGG-1	Allele_A
GGCATGAAGTTAGCAT-1	Allele_A
GGCATTATCTCATCAC-1	Allele_A
GGCCAACCAATTGCTT-1	Allele_A
GGCGGTAGTAGTAGCA-1	Allele_A
GGCGTAGGTTGGCTTG-1	Allele_A
GGCGTCTGTCTGGGCT-1	Allele_A
GGCTTATGTGGCCTGT-1	Allele_A
GGGCAAATCCTGACGG-1	Allele_A
GGGCCTATCAATGTGT-1	Allele_A
GGGCGATAGTGGGTCT-1	Allele_A
GGGTAATAGGTTCGCG-1	Allele_A
GGGTGAATCGACTGCG-1	Allele_A
GGTACGAAGCGCTACG-1	Allele_A
GGTACGAAGTGCTCGG-1	Allele_A
GGTACTTGTTGCTTGG-1	Allele_A
GGTGCATTCAGTGCCG-1	Allele_A
GGTTGGTTCATGAACT-1	Allele_A
GTAGCGAAGCAACTCA-1	Allele_A
GTATGGTCAATTCGTT-1	Allele_A
GTATGGTCACTTCGAC-1	Allele_A
GTATTGGTCGACCGCA-1	Allele_A
GTCAAATTCCGTAAGC-1	Allele_A
GTCGAGGGTGCGGTAG-1	Allele_A
GTCTCCATCCAGGTTA-1	Allele_A
GTCTCGCTCCGCCATC-1	Allele_A
GTCTGCCTCCATGACA-1	Allele_A
GTCTGGGTCACGCGAT-1	Allele_A
GTGAGCGGTTCACCGA-1	Allele_A
GTGAGGATCAGTAATC-1	Allele_A
GTGATAGGTTTAGCGT-1	Allele_A
GTGCGAAAGGATCAGG-1	Allele_A
GTGGATTCAACGTGGC-1	Allele_A
GTGGGATGTTCGTGAT-1	Allele_A
GTGGTCACAACCGCAA-1	Allele_A
GTGTGTTGTTCGCAAT-1	Allele_A
GTTAAGGGTCATTGCG-1	Allele_A
GTTAGCGCACCTGCCA-1	Allele_A
GTTGCCTCAGGTTAGT-1	Allele_A
GTTGGGTTCCCGTGCT-1	Allele_A
GTTGTGATCCCTCTGA-1	Allele_A
GTTGTGATCCTGTATC-1	Allele_A
TAAGCAAAGGTAGCGA-1	Allele_A
TAAGGCTCAGGATACT-1	Allele_A
TAATGTCAGCGATAGG-1	Allele_A
TAATTCCCACAACCTC-1	Allele_A
TACACAACACTACCAC-1	Allele_A
TACACAACACTTCACA-1	Allele_A
TACAGGCTCACGTACA-1	Allele_A
TACCAATAGGTATGGG-1	Allele_A
TACCTAAGTCATCAGT-1	Allele_A
TACCTCACATCCATAT-1	Allele_A
TACTCATCAGGAACCC-1	Allele_A
TAGCCAGCACTTGAGG-1	Allele_A
TAGCCCAGTCATGTGT-1	Allele_A
TAGCCCTCAAGTAAGG-1	Allele_A
TAGGATGGTAGGTTGA-1	Allele_A
TAGGGTAGTTCGGCAC-1	Allele_A
TAGTGTTAGATTCAGT-1	Allele_A
TATACGTAGGTCCACG-1	Allele_A
TATCCCACACCTGCTG-1	Allele_A
TATCCGGGTTTGATGC-1	Allele_A
TATGAGGGTTTGGTAC-1	Allele_A
TATGTCAGTTCCGCTT-1	Allele_A
TCAATTGGTCAAGGGT-1	Allele_A
TCAATTGGTTGTGACT-1	Allele_A
TCACCCTGTTGCTCTC-1	Allele_A
TCACGACAGTTGCGGT-1	Allele_A
TCACGGGTCCTGTATC-1	Allele_A
TCACTCACATTGGCGA-1	Allele_A
TCCAAAGTCAATTAGC-1	Allele_A
TCCACTTAGTAGGCAG-1	Allele_A
TCCCACGCAATACGGT-1	Allele_A
TCCCAGCTCGAACGTC-1	Allele_A
TCCTATATCCATCACT-1	Allele_A
TCCTGCATCTATGAGT-1	Allele_A
TCCTGTTAGTACCAGC-1	Allele_A
TCCTTCCTCAGCTAAT-1	Allele_A
TCCTTCTCACTTCGTA-1	Allele_A
TCGACTAAGTCATACG-1	Allele_A
TCGAGGTTCAGGCTAC-1	Allele_A
TCGCCTGCATTACAGA-1	Allele_A
TCGCCTTGTGAGCAAC-1	Allele_A
TCGCTAAAGCAACCAC-1	Allele_A
TCGCTAAAGGTTGCCG-1	Allele_A
TCGCTTACACATACCC-1	Allele_A
TCGGCCAAGTCGAAGG-1	Allele_A
TCGTACCCAGCCTACT-1	Allele_A
TCGTGAATCGTACTTC-1	Allele_A
TCTACGGGTAGGCCAG-1	Allele_A
TCTACGGGTATAGACG-1	Allele_A
TCTGACCCATCATATC-1	Allele_A
TCTGGTAAGCATTCAG-1	Allele_A
TGAACATTCCTGTCCA-1	Allele_A
TGAACCTGTGACTTCG-1	Allele_A
TGAATTGCATCCCTAA-1	Allele_A
TGACCCAGTTGCACCA-1	Allele_A
TGACTCCCATTCGGAG-1	Allele_A
TGATCCCCAACTAGGT-1	Allele_A
TGATGTTAGAAGGATC-1	Allele_A
TGATGTTAGAATCACT-1	Allele_A
TGATTCCTCGACCAAC-1	Allele_A
TGCATAACACTTGACC-1	Allele_A
TGCATTAGTGAGGCCA-1	Allele_A
TGCCGCTTCCCCATAT-1	Allele_A
TGCGATTGTGAACGCG-1	Allele_A
TGCTCACCATGATTGA-1	Allele_A
TGGACGTTCCCTCTAG-1	Allele_A
TGGATTTAGTAATGCT-1	Allele_A
TGGGGTAAGCCGACCA-1	Allele_A
TGGTCTAAGGTATCCA-1	Allele_A
TGGTGAGAGCATATAC-1	Allele_A
TGGTGTTGTTAGCGCC-1	Allele_A
TGGTTTAGTGAGCGTG-1	Allele_A
TGTCAGGCATTAGCCC-1	Allele_A
TGTCCCATCAGCACCG-1	Allele_A
TGTGAGGAGCGCCTAG-1	Allele_A
TGTGGTTGTCAAGTAG-1	Allele_A
AACCTAACAACCTCTA-1	Allele_A
AACGGGGCATGGCGAC-1	Allele_A
AACGTAAAGCGGATCT-1	Allele_A
AAGCACCTCATGGCTA-1	Allele_A
AAGTGCCTCGATCACA-1	Allele_A
ACAGCAAGTTCGTGGC-1	Allele_A
ACCTATGAGGCGCTTG-1	Allele_A
ACCTCGCTCCTCGACC-1	Allele_A
ACGCCAACAACATGGT-1	Allele_A
ACTCAGGCAGCCATAG-1	Allele_A
ACTTCGCCATAACTCT-1	Allele_A
AGACATAAGTTAACCG-1	Allele_A
AGGCCAGGTTTGCCTC-1	Allele_A
AGTACCGCATAAGGAG-1	Allele_A
AGTGCGCCAGTTAGAC-1	Allele_A
AGTTAGCCAGCTCTCG-1	Allele_A
ATAAGTGAGAATCCAT-1	Allele_A
ATCGGGCCAATTGCCC-1	Allele_A
ATGAGGTAGAACGGCA-1	Allele_A
ATGCTTAGTTATCGAC-1	Allele_A
ATGGACTCAAAGGTGA-1	Allele_A
ATGGTAGGTAACGATG-1	Allele_A
CACACAATCTATCGGA-1	Allele_A
CATTTAGGTGAACTGA-1	Allele_A
CCTAACCCAATGACGT-1	Allele_A
CGTCACCTCCATGCTT-1	Allele_A
CTATGCAAGAACCAGG-1	Allele_A
CTCAAAGTCAGCAGAG-1	Allele_A
CTCGGTTCAAGTTCAA-1	Allele_A
CTGGAAAGTTCGTGTG-1	Allele_A
CTGTAACGTCATGATC-1	Allele_A
GCACCATAGCCACACG-1	Allele_A
GCAGGGACATTCCTGA-1	Allele_A
GCCATAGCATGGTTGG-1	Allele_A
GCTCCTTGTGAGAGTC-1	Allele_A
GTGATAGGTTAACCAC-1	Allele_A
GTGGGCAGTTGCGTCA-1	Allele_A
GTTCAGGCAGCTAGTG-1	Allele_A
GTTGGGTTCCCGTGCT-1	Allele_A
TACCTAGAGCTTACTC-1	Allele_A
TCACTTGCACTAATTC-1	Allele_A
TCCAATTCACAGCGAC-1	Allele_A
TCCCACGCAGGCATCA-1	Allele_A
TCGTACCCAGCCTACT-1	Allele_A
TCTATGCTCGATGTGC-1	Allele_A
TGCCTCTGTAATGCCT-1	Allele_A
TGTAGCGCACCTACCG-1	Allele_A
AAGTTCCGTGAAGCTA-1	Allele_A
AATCGAGGTAGCTGGG-1	Allele_A
ACAATTCAGGAATCAA-1	Allele_A
ACAGGATAGGTTGACC-1	Allele_A
ACCAAACCATCCAATT-1	Allele_A
ACCTCGCTCTAATCCC-1	Allele_A
ACTTCGCCAGCCTAAG-1	Allele_A
AGACACAGTGAGGCAT-1	Allele_A
AGCATTGTCACACAGC-1	Allele_A
AGTGATGGTTTGGCGC-1	Allele_A
ATAGGGCGTTGACTGT-1	Allele_A
ATCATCCTCCCGCTGT-1	Allele_A
ATCGGGCCATCGGGTA-1	Allele_A
ATGCTCAAGTTGCCTT-1	Allele_A
CAAATTCAGGTCACTA-1	Allele_A
CACGTATGTCATTGCG-1	Allele_A
CCGGAACCAGCAGGAG-1	Allele_A
CGCTTCATCCTCGTCA-1	Allele_A
CGGTATATCACGTTGA-1	Allele_A
CTGTACGGTAGTGTGA-1	Allele_A
GCCTTGCTCAATCTGG-1	Allele_A
GTACAACCACCTTGAC-1	Allele_A
GTATCCCCAACTATCT-1	Allele_A
GTCTGCCTCCATGACA-1	Allele_A
GTTACTTCATTCGGCT-1	Allele_A
GTTAGGCTCATGGCTA-1	Allele_A
TACCTAGAGTCAAGTT-1	Allele_A
TACGCATGTGATGCGG-1	Allele_A
TGAATCCGTTCCAGCA-1	Allele_A
TGATAGAAGGCGTTCG-1	Allele_A
TGCCATCCAGCAGTTG-1	Allele_A
TGTAATGCAAACCATA-1	Allele_A
TGTACCGGTGAGGTTA-1	Allele_A
AAACTCCGTTGAGTGA-1	Allele_A
AGCATTTAGGCTACTA-1	Allele_A
AGGCCAGGTTGAATGG-1	Allele_A
AGGTAGTAGTATGGCC-1	Allele_A
AGTGATTTCTCATTGC-1	Allele_A
CACGGTTAGCCTGTGG-1	Allele_A
CATTAACAGGTTGCCG-1	Allele_A
CCTTATCAGGCGCTTG-1	Allele_A
CGGTAATCAGGTAGTT-1	Allele_A
CGGTTCTCAGGTTCAG-1	Allele_A
CTAACATAGCTACGCG-1	Allele_A
GGAGTAACAAGGTCCA-1	Allele_A
GGATGTGAGCTATCCT-1	Allele_A
TATCGTAGTTGACCAT-1	Allele_A
TCCCAACCAAACCGTG-1	Allele_A
TCTACTTGTGAAGCCG-1	Allele_A
TGACCAGCAGCAGTCA-1	Allele_A
TGACCCAGTGGCGAAT-1	Allele_A
GCGAATTCAACATGCG-1	Allele_A
GGTACTATCAGTTAGT-1	Allele_A
GTATGGCTCGAACCCG-1	Allele_A
CCAAAGTCACCACAGA-1	Allele_A
CGATCTAAGTACGCTA-1	Allele_A
CTAAACTAGATAGTAG-1	Allele_A
CTGGTATGTCATCATA-1	Allele_A
GTGATAGGTTTAGCGT-1	Allele_A
GCTTCAGGTAAGGTGC-1	Allele_A
GGTTGGTTCAGTGCGT-1	Allele_A
TACAGCGCATGCAGTG-1	Allele_A
ACCCATTTCACATGGC-1	Allele_A
AGCTATGTCACGCGAT-1	Allele_A
AGGCATTCATTAGCTT-1	Allele_A
AGTGCATCACCTGGAA-1	Allele_A
AGTGTAAAGCCTGCGA-1	Allele_A
ATGCTTAGTTATCGAC-1	Allele_A
ATGCTTGAGCTAGCAC-1	Allele_A
ATGGCCCGTTAAGGAT-1	Allele_A
ATTCTCATCAGGTTCA-1	Allele_A
ATTGAGGGTGAGTAGC-1	Allele_A
CCACCATCATGCTACC-1	Allele_A
CCGGTACGTTTAGGCT-1	Allele_A
CCTAACCCAAATCTAG-1	Allele_A
CGACTATGTCCCGAGT-1	Allele_A
CGACTGGTCCACGGCA-1	Allele_A
CGCATCTCAGTAATCA-1	Allele_A
CGTCCAAGTCAGTCAT-1	Allele_A
CGTTTCACAGCTCATC-1	Allele_A
CTAGGTTGTCAGCTTG-1	Allele_A
CTCAGTTTCTAATCCC-1	Allele_A
CTGACACAGCAATTAC-1	Allele_A
CTGCATGGTAGCAGAC-1	Allele_A
GCATTGATCCAGGTCG-1	Allele_A
GGATTGCTCGTAACTG-1	Allele_A
GGCGATGGTATGGACA-1	Allele_A
GGCTGACCAGGTAGCC-1	Allele_A
GGGTCCATCTATCCTA-1	Allele_A
GTAACCGCATCGGTTC-1	Allele_A
GTACCAGCAAGCCGTA-1	Allele_A
GTCCATCCAATCTCCA-1	Allele_A
GTCCCATCAGCTCTGT-1	Allele_A
GTCCTAAAGGTTAATC-1	Allele_A
GTGGCAAAGGTTACAT-1	Allele_A
GTGTGGTTCCCTGGTC-1	Allele_A
TACACAACACTTCACA-1	Allele_A
TAGCTGATCAGCTCAA-1	Allele_A
TAGGGTAGTGCAGTCC-1	Allele_A
TATGAGGGTAACCGGG-1	Allele_A
TCAACCAAGAACCAGG-1	Allele_A
TCAGGTTGTTTGCCTC-1	Allele_A
TCGGGTTAGCTAACCA-1	Allele_A
TCGTTGAAGGAGCCTT-1	Allele_A
TGAACCTGTGACTTCG-1	Allele_A
TGCGGCTGTTCGCCAA-1	Allele_A
CACATTGAGTGCTGCG-1	Allele_A
CCTCAACCAACCGCTT-1	Allele_A
AAATGGGCAACCAACG-1	Allele_A
AACAGGCGTGGCTGAG-1	Allele_A
AACCAACCACCATAGG-1	Allele_A
ACAATCACACTTGCGT-1	Allele_A
ACACCCTCAGCATGGC-1	Allele_A
ACAGGCAAGCAGGGAC-1	Allele_A
ACAGTTTAGTAATCCG-1	Allele_A
ACATGCCAGCTGAGTC-1	Allele_A
ACCTGATGTGCATTAC-1	Allele_A
ACCTTCACACCTTCCC-1	Allele_A
ACGCGGTCAACCTCAC-1	Allele_A
AGAATCAAGAACCTTG-1	Allele_A
AGGCGCAGTTGACCCA-1	Allele_A
ATACGCGCAAACCCGA-1	Allele_A
ATCCTGTTCTATCGGA-1	Allele_A
ATCGATTAGGTGCGTT-1	Allele_A
ATCTCGCCAACATAGC-1	Allele_A
ATGCTAACATCGGTGA-1	Allele_A
ATGGGCAAGTATGGTT-1	Allele_A
ATTGGCGCAAGTCGGC-1	Allele_A
CACCCAAGTTCCGCTT-1	Allele_A
CACCCAAGTTGGTCAT-1	Allele_A
CATAGCCAGCGAGCAA-1	Allele_A
CCAGATGCAATGTCAA-1	Allele_A
CCGTTCGCAACCGCTT-1	Allele_A
CCTACCGCACAGCGTA-1	Allele_A
CCTCTCAAGCTTCCAT-1	Allele_A
CGACTCCTCATGCCTT-1	Allele_A
CGAGCAGGTTTGCACG-1	Allele_A
CGCCACAAGTGCGCTG-1	Allele_A
CGCCCATTCGCTCTAT-1	Allele_A
CGCTGCAAGCGAATCC-1	Allele_A
CGCTGCAAGTCATCGA-1	Allele_A
CGGGGAACATCGAAGT-1	Allele_A
CGTCCTCAGCGCATTA-1	Allele_A
CGTTCAGGTATAGCTC-1	Allele_A
CTACGACAGTAATGCT-1	Allele_A
CTACGTCCAAATCTAG-1	Allele_A
CTATAGGTCCGCATCC-1	Allele_A
CTGATATAGTCGAACC-1	Allele_A
GCTCACCTCAGGCTAC-1	Allele_A
GCTTGGACAAGTATCA-1	Allele_A
GGAATTGGTAACCACT-1	Allele_A
GGCGGTAGTCAATTCA-1	Allele_A
GGTTGGTTCATGAACT-1	Allele_A
GTATTGGTCGACCGCA-1	Allele_A
GTTAGCGCATCGGGTA-1	Allele_A
GTTATCTCACCTCAGT-1	Allele_A
GTTGCATGTGATAGTG-1	Allele_A
TACAATGCATGGCAGC-1	Allele_A
TACCTAGAGCTTACTC-1	Allele_A
TACCTTGCAGCACTTC-1	Allele_A
TACGCCTCATAGGCCA-1	Allele_A
TACGGTCAGTTAGGTT-1	Allele_A
TATCGTAGTAGTGTGA-1	Allele_A
TCGCTAAAGGTTGCCG-1	Allele_A
TCGTACCCACTACCTA-1	Allele_A
TCGTACCCAGCCTACT-1	Allele_A
TCTAAGGTCCTTCGGC-1	Allele_A
TCTATGCTCGATGTGC-1	Allele_A
TGAACATTCCTGTCCA-1	Allele_A
TGCCGCTTCTGGGCTG-1	Allele_A
TGGTGTTGTATGTGAG-1	Allele_A
TGTCGAATCCTGATTC-1	Allele_A
AAAGCTGGTCTAACGT-1	Allele_A
AAATGGGCAACCAACG-1	Allele_A
AACAGGCGTGGCTGAG-1	Allele_A
AACAGGCGTTGGTTAC-1	Allele_A
AACATAGAGGGCTAGA-1	Allele_A
AAGCCGGGTGGACCTC-1	Allele_A
AAGGGCCAGGCACACT-1	Allele_A
AATGCCTGTAAGCTAG-1	Allele_A
ACACCCTCAGCATGGC-1	Allele_A
ACAGCTATCACGGACT-1	Allele_A
ACAGGTGAGGAGCTTC-1	Allele_A
ACATAGCCAAATCAGC-1	Allele_A
ACCAATTAGATAGATG-1	Allele_A
ACCCAACAGTTGCTGA-1	Allele_A
ACCTCTTAGGGCTCAT-1	Allele_A
ACCTGATGTGCATTAC-1	Allele_A
ACGCCAACAACATGGT-1	Allele_A
ACGCCCAAGCCTACCC-1	Allele_A
ACGCCTAGTAACTGTC-1	Allele_A
ACGCTATGTCAATCCG-1	Allele_A
ACGGGTTTCCCGCATC-1	Allele_A
ACTGGTCAGCCTCTAT-1	Allele_A
ACTTGCTTCACGGCTG-1	Allele_A
AGAATCAAGAACCTTG-1	Allele_A
AGAATCAAGTTAGTAC-1	Allele_A
AGCGAACGTTGCATCG-1	Allele_A
AGCTGTTGTGAGCGAT-1	Allele_A
AGTATTCAGCCTGAGT-1	Allele_A
AGTCGATCAATAGCCG-1	Allele_A
AGTTGCATCCATAGTG-1	Allele_A
ATAAGCTTCCCTGGCT-1	Allele_A
ATAGCCATCCGCATCC-1	Allele_A
ATCCTGTTCTATCGGA-1	Allele_A
ATCTCGCCAACATAGC-1	Allele_A
ATGAAAGTCATGCCGG-1	Allele_A
ATGAAAGTCCGTGGAT-1	Allele_A
ATGGCTTGTTTAGGAG-1	Allele_A
ATTACTGGTAACGAGC-1	Allele_A
ATTCTCATCAGGTTCA-1	Allele_A
ATTGGCGCAAGTCGGC-1	Allele_A
CACACAATCTATCGGA-1	Allele_A
CACACCCTCATGCCTT-1	Allele_A
CACGCAACAGCACTTC-1	Allele_A
CACTACAAGAAGGTTA-1	Allele_A
CAGGTGAAGGTAGACG-1	Allele_A
CATAGCCAGCGAGCAA-1	Allele_A
CATATGGTCCGTAGCG-1	Allele_A
CATGGTCAGCCATACA-1	Allele_A
CATGGTTGTAAGGTAT-1	Allele_A
CCACCTGCAGGATGAA-1	Allele_A
CCAGGTTAGATACTAC-1	Allele_A
CCATCAGGTAGTCATC-1	Allele_A
CCCAGTGAGATTCCAG-1	Allele_A
CCCTGAGAGCCTATCT-1	Allele_A
CCGGATTAGGAGGCAC-1	Allele_A
CCGTCAAGTTGAATGG-1	Allele_A
CCGTGCAAGGTCATGC-1	Allele_A
CCGTTCGCAACCGCTT-1	Allele_A
CCTCTCAAGCTTCCAT-1	Allele_A
CCTGCAAGTCTGGTCA-1	Allele_A
CGACAATCAAGGTAAG-1	Allele_A
CGACTCCTCATGCCTT-1	Allele_A
CGATGTTGTATGGAGC-1	Allele_A
CGGGATGGTCTAAGGA-1	Allele_A
CGGGGAACATCGAAGT-1	Allele_A
CGGTTTGGTTATCCAA-1	Allele_A
CGTAATTAGGTGACAG-1	Allele_A
CGTCGTAGTGGCGCAA-1	Allele_A
CGTTCAGGTATAGCTC-1	Allele_A
CGTTTCACAGCTCATC-1	Allele_A
CTACGTCCAAATCTAG-1	Allele_A
CTACTTATCTATCCGT-1	Allele_A
CTAGCGCGTTTCGCAG-1	Allele_A
CTAGGTTGTTCGTCAG-1	Allele_A
CTATAGGTCCGCATCC-1	Allele_A
CTCACCTGTTGCCCAA-1	Allele_A
CTCCAAGGTGGCAGCA-1	Allele_A
CTCCCACAGGGTCATC-1	Allele_A
CTCTTAATCCATGCGG-1	Allele_A
CTGCATCCAAGCGATT-1	Allele_A
CTGCTCGCAGCTACGA-1	Allele_A
CTGGTTAAGCGCTATA-1	Allele_A
CTGTACTTCCTTCGAT-1	Allele_A
CTGTCATTCTCATGCT-1	Allele_A
CTTAACCTCAGGCAAG-1	Allele_A
CTTATGGAGCGCCACA-1	Allele_A
CTTCTATGTAATGGTG-1	Allele_A
GCAATAGGTTAACCGT-1	Allele_A
GCAATAGGTTCGTGAT-1	Allele_A
GCAATCGCACAGCACA-1	Allele_A
GCACGGTCAGGGCTAC-1	Allele_A
GCACTGACACTATCTG-1	Allele_A
GCCAATGCACATGAGT-1	Allele_A
GCCATAGCATGGTTGG-1	Allele_A
GCCGTAGTCATAGAGA-1	Allele_A
GCCTGTTCAGGCAAGG-1	Allele_A
GCCTTGCTCAATCTGG-1	Allele_A
GCGGCTATCACTGGGT-1	Allele_A
GCGTGAGGTGGCCTAC-1	Allele_A
GCTCACCTCAGGCTAC-1	Allele_A
GCTGTTAAGTAGAGCG-1	Allele_A
GCTTCACCAGTAAGGA-1	Allele_A
GGAGCAATCGTGCGTG-1	Allele_A
GGATATGGTTGTGCGC-1	Allele_A
GGATCGCCACCATAGG-1	Allele_A
GGCATGAAGTTAGCAT-1	Allele_A
GGCCAACCAAGCGACC-1	Allele_A
GGCGAATGTGAAGCGT-1	Allele_A
GGCGATGGTATGGACA-1	Allele_A
GGCGGATAGGAGCTGA-1	Allele_A
GGGTCAAAGGCAATGG-1	Allele_A
GGGTGAATCGACTGCG-1	Allele_A
GGTACGGGTCTAGTCG-1	Allele_A
GGTCACTAGTGAGCGA-1	Allele_A
GGTCTAATCGCATACA-1	Allele_A
GGTGCATTCGAAGCTC-1	Allele_A
GGTTGGTTCATGAACT-1	Allele_A
GGTTTACGTCTAGTAC-1	Allele_A
GTAGGTAGTCAGTAAG-1	Allele_A
GTATCGATCAATCCTC-1	Allele_A
GTATTCCTCCGGTTGG-1	Allele_A
GTCCACCTCCGTAGAC-1	Allele_A
GTCCCATCAGCTCTGT-1	Allele_A
GTCGCCAAGCTAGCCG-1	Allele_A
GTCTGCCTCCATGACA-1	Allele_A
GTTGGGTTCCCGTGCT-1	Allele_A
TAAATCGCACATAGTA-1	Allele_A
TAACTCCTCAATGTCG-1	Allele_A
TAACTGACAACTACGG-1	Allele_A
TACACAACACTTCACA-1	Allele_A
TACCTAGAGCTTACTC-1	Allele_A
TACGCTAAGGTCGTAC-1	Allele_A
TACGGTCAGTTAGGTT-1	Allele_A
TACTTAGGTTGCTAAC-1	Allele_A
TAGGTTTAGGCTATAT-1	Allele_A
TATCCAAGTGCGTAGG-1	Allele_A
TATGGCTGTAACGCGG-1	Allele_A
TATGGCTGTTAGTGTC-1	Allele_A
TCAATTGGTTGTGACT-1	Allele_A
TCACGAATCGATGCCG-1	Allele_A
TCACGGACAATCCTGC-1	Allele_A
TCGTGCCTCAGGGACA-1	Allele_A
TCTGGGGTCGATCATG-1	Allele_A
TGAAACGGTCAACCAT-1	Allele_A
TGACCAGCAAGTGTCG-1	Allele_A
TGACTCCCATTCGGAG-1	Allele_A
TGAGCTTGTCATCGTG-1	Allele_A
TGCACAGCAAATGGGA-1	Allele_A
TGCCGCTTCAGGCTAC-1	Allele_A
TGCCTATTCACCTCTG-1	Allele_A
TGCGATTGTGAACGCG-1	Allele_A
TGCTCCGCAACTACTT-1	Allele_A
TGGACTATCAGGCTCG-1	Allele_A
TGGTCCTCAGGCATTG-1	Allele_A
TGGTGTTGTATGTGAG-1	Allele_A
TGTCCAAAGGTTGCTA-1	Allele_A
TGTGTACGTCATCGTG-1	Allele_A
AAAGCAATCAGTATGT-1	Allele_A
AAGGTTGGTTCAATGC-1	Allele_A
AAGTGTCCATGCGCTT-1	Allele_A
ACAGCAAGTTCGTGGC-1	Allele_A
ACCAAAGGTTGGTGAA-1	Allele_A
ACCTGGGTCGATCGGT-1	Allele_A
ACTCCCGCACTAGCGA-1	Allele_A
AGACATCCAATCGCAG-1	Allele_A
AGCCCCTTCAGTTGGC-1	Allele_A
AGCGTTGCATAGATGC-1	Allele_A
AGGAATATCCCCAGTC-1	Allele_A
AGGGTATAGGGCAGTA-1	Allele_A
AGGTAATGTTGCACAT-1	Allele_A
AGTTGGTCAAACCATA-1	Allele_A
ATCATCTCAGGACTTG-1	Allele_A
ATCGGGCCAAGCATTA-1	Allele_A
ATCGTACGTAGGCGAT-1	Allele_A
ATCTATGGTTATCCAA-1	Allele_A
CAAGGGGCAACCATCC-1	Allele_A
CAAGTCTGTTATCTCT-1	Allele_A
CAGTCTAAGTAATTGC-1	Allele_A
CATAGGGAGGGTACTC-1	Allele_A
CATCTAAGTTTGCGTG-1	Allele_A
CATGCAATCGTTGCCC-1	Allele_A
CCCACTATCCGTCATT-1	Allele_A
CCGTCTATCGCGCATG-1	Allele_A
CCTGAACAGTGCCATA-1	Allele_A
CCTTTGGTCTATCGGA-1	Allele_A
CGAGTAAGTGCGTGGA-1	Allele_A
CGATTCAAGGAACCTC-1	Allele_A
CGCCCAAAGGTAGGGC-1	Allele_A
CGGGGAACATCGAAGT-1	Allele_A
CGTCACCTCCATGCTT-1	Allele_A
CTACAATAGTAGAGCG-1	Allele_A
CTCACCATCCACCAGG-1	Allele_A
CTGAACATCCTGCGTC-1	Allele_A
CTGGTCAGTTGTAGGA-1	Allele_A
CTTAGCAAGTATGACT-1	Allele_A
GCTATGATCCCCATAT-1	Allele_A
GCTCCTTGTGAGAGTC-1	Allele_A
GGACAGGCATAGGGCC-1	Allele_A
GGAGTAACAAGGTCCA-1	Allele_A
GGGTACTTCCATGACA-1	Allele_A
GTCATCCCACTTCACA-1	Allele_A
GTCGAGGGTTGTAGAG-1	Allele_A
GTCTAAGTCCATTGAG-1	Allele_A
TAAGCCATCGTTCCGC-1	Allele_A
TACTCATCAGGAACCC-1	Allele_A
TCACCCGCAACTGGAT-1	Allele_A
TCACGAATCCAGCGTG-1	Allele_A
TCGACCTCATCCTTGA-1	Allele_A
TCGCTCGCAATTGGTA-1	Allele_A
TGCCGCTTCTGGGCTG-1	Allele_A
TGTCGTTTCCATGTGA-1	Allele_A
AAACGGGTCCAACTAG-1	Allele_A
AAACTCCGTTGAGTGA-1	Allele_A
AACACCATCTCACAGA-1	Allele_A
AACCAACCACCATAGG-1	Allele_A
AACGCTTGTGAGTGCG-1	Allele_A
AAGCAACAGTTAGCAT-1	Allele_A
AAGCGCAAGCCTTGGG-1	Allele_A
AAGCTCTGTCTGGCAC-1	Allele_A
AAGGATGCACCTATCA-1	Allele_A
AAGGTTGGTTCCCATC-1	Allele_A
AATCAGCCAGCACTAG-1	Allele_A
AATCCAACATGGATTA-1	Allele_A
AATCTCCTCTATGAGT-1	Allele_A
AATGAGGCAATCAATG-1	Allele_A
AATTACGCAATAGAGG-1	Allele_A
AATTGGGGTTTACGGT-1	Allele_A
ACAATGAAGCTGGATC-1	Allele_A
ACACAGTCAGGAACCC-1	Allele_A
ACACATTAGGTGAAGT-1	Allele_A
ACACGAAGTATAGACG-1	Allele_A
ACAGCGAAGGATAGGT-1	Allele_A
ACAGGCGGTATGTGGA-1	Allele_A
ACATAGCCAAATCAGC-1	Allele_A
ACATATCAGTCGCACG-1	Allele_A
ACATCCTTCCGTCATT-1	Allele_A
ACCAAGCTCCATCTCG-1	Allele_A
ACCATAACAGCAGGAG-1	Allele_A
ACCCAATGTTATCTAG-1	Allele_A
ACCCAGTAGGGTATGG-1	Allele_A
ACCCATTTCACATGGC-1	Allele_A
ACCCGATAGGGGATCA-1	Allele_A
ACCGACCGTTCCCTTA-1	Allele_A
ACCTCTTAGGGCTCAT-1	Allele_A
ACCTGAATCGCGCTCT-1	Allele_A
ACCTTCACACCTTCCC-1	Allele_A
ACGAAGGTCACCAAGC-1	Allele_A
ACGCGAAAGATTACCG-1	Allele_A
ACGCTCAGTAGGTGAC-1	Allele_A
ACGGCCATCACCATGA-1	Allele_A
ACGGCTTAGTACGGGA-1	Allele_A
ACGGTCACAACTTCGC-1	Allele_A
ACTATCAGTGAGATAT-1	Allele_A
ACTGCCTCAGGGACAG-1	Allele_A
ACTTAACAGGCTCTCC-1	Allele_A
ACTTACTCAATCCTGC-1	Allele_A
ACTTTGCTCGCTTGAA-1	Allele_A
AGAATCAAGAACCTTG-1	Allele_A
AGAGAGAAGAATCACT-1	Allele_A
AGAGATGCATTCGCCG-1	Allele_A
AGAGGTTAGCAAGCCT-1	Allele_A
AGCACGTTCCCATGCC-1	Allele_A
AGCGTTGCATGGATGT-1	Allele_A
AGCTAATTCCAGATTG-1	Allele_A
AGGAACTAGTGCCTAA-1	Allele_A
AGGACAACAAGTCCCT-1	Allele_A
AGGACCAAGTCATGCA-1	Allele_A
AGGGAAGGTTTACACA-1	Allele_A
AGGGCTAAGTCAAGTT-1	Allele_A
AGGTAAATCACTAACG-1	Allele_A
AGGTATGGTTAGCTTA-1	Allele_A
AGGTTAAAGGTGAGCA-1	Allele_A
AGTGCATCACCTGGAA-1	Allele_A
AGTGCTTGTTGACGCC-1	Allele_A
AGTGTAAAGCCTGCGA-1	Allele_A
AGTTATCAGTGCCAGT-1	Allele_A
AGTTTAGCATCCTACA-1	Allele_A
ATAACGAAGGTAGGCA-1	Allele_A
ATAACGGGTTTCGATA-1	Allele_A
ATAGCCATCGCGCATG-1	Allele_A
ATAGGCTCAATCCGCT-1	Allele_A
ATAGTCACAGGATCTG-1	Allele_A
ATATGGTTCACATTCC-1	Allele_A
ATCAGGGAGTGCCTAA-1	Allele_A
ATCATGGTCCGGACAT-1	Allele_A
ATCCATAGTTGTCTAA-1	Allele_A
ATCTGCAAGTGACGAG-1	Allele_A
ATCTGGATCGCATCGG-1	Allele_A
ATGAACGGTTCCTTGC-1	Allele_A
ATGCATTAGGATTACT-1	Allele_A
ATGGGTGAGATTCCAG-1	Allele_A
ATGTGTTAGCTTACCT-1	Allele_A
ATGTTCTCAAGCTGGC-1	Allele_A
ATTCCCACAAAGGATG-1	Allele_A
ATTCTCATCAGGTTCA-1	Allele_A
ATTGAGGGTGAGTAGC-1	Allele_A
CAAAGGGTCACGCATA-1	Allele_A
CAACTCCCAAGCCTCT-1	Allele_A
CAACTGATCGAAGCCT-1	Allele_A
CAAGATGGTTCGTAGT-1	Allele_A
CAAGGGGCAACCATCC-1	Allele_A
CAAGTCGCAACGGTAT-1	Allele_A
CAATTCCTCTCACTAC-1	Allele_A
CACACAGCAATGGAAG-1	Allele_A
CACATTGAGTGCTGCG-1	Allele_A
CACCACCTCAGGCTAC-1	Allele_A
CACCAGACAGCCAGTA-1	Allele_A
CACCCAAGTTCCGCTT-1	Allele_A
CACCGATAGCAACCCG-1	Allele_A
CACCTCGCAATCTACT-1	Allele_A
CACGCTAGTGAGTAAT-1	Allele_A
CACGGTTAGCCGCGTA-1	Allele_A
CACGTATGTGCAATTC-1	Allele_A
CACTCCGCAGCAGTCA-1	Allele_A
CACTGTCCATCAATCT-1	Allele_A
CACTTCACAATAGGCT-1	Allele_A
CAGGATTCAAGCCACA-1	Allele_A
CAGGCACCAATCCTAT-1	Allele_A
CAGTCTAAGTAATTGC-1	Allele_A
CATAGCGCATGACGTG-1	Allele_A
CATAGCGCATTCATAC-1	Allele_A
CATCCCGCACTATGGG-1	Allele_A
CATGTTAGTGACGTGG-1	Allele_A
CCAGCTAGTTGACGGG-1	Allele_A
CCAGGTTAGAAGGACT-1	Allele_A
CCATACTTCAGGTCAC-1	Allele_A
CCATCATTCCCGTGTC-1	Allele_A
CCATCTTAGCCAGCAT-1	Allele_A
CCCAAATGTTTCCATT-1	Allele_A
CCCAGTGAGTTGGCCG-1	Allele_A
CCCATTGTCACAGGCT-1	Allele_A
CCCGCTTAGTATGGCC-1	Allele_A
CCCTACGCAACCGGAC-1	Allele_A
CCCTTTAGTTTAGCGT-1	Allele_A
CCGCAATAGGAGTACG-1	Allele_A
CCGTCCACAAGCTAGT-1	Allele_A
CCGTCGTTCCCCATTG-1	Allele_A
CCGTGATAGATTCCCT-1	Allele_A
CCGTTCGCAAGTGCTG-1	Allele_A
CCTAACCCAAATCTAG-1	Allele_A
CCTACGGAGCTACGCG-1	Allele_A
CCTAGCCTCTGGCCCT-1	Allele_A
CCTAGCGAGCGAGTTC-1	Allele_A
CCTAGGGTCGACCTGG-1	Allele_A
CCTATTATCCACCTCA-1	Allele_A
CCTCCTAAGTTGCGGT-1	Allele_A
CCTCTCAAGCCCTGTC-1	Allele_A
CCTCTCAAGCTTCCAT-1	Allele_A
CCTGAACAGTGCCATA-1	Allele_A
CCTGATTTCAATGTGT-1	Allele_A
CCTGTAAAGCGAGCTT-1	Allele_A
CCTGTTGTCTAGTCTC-1	Allele_A
CCTTTAATCGCGACAT-1	Allele_A
CGAAACCTCACAGGCT-1	Allele_A
CGAACGAAGTAGCTCA-1	Allele_A
CGAACTATCTGGTCGG-1	Allele_A
CGAACTTGTCAAGCGG-1	Allele_A
CGACCAACAGTTGGGC-1	Allele_A
CGACGTTAGCTAATCG-1	Allele_A
CGAGCAGGTTTGCACG-1	Allele_A
CGATCAATCAGCCCAG-1	Allele_A
CGATGGGGTTGGATCT-1	Allele_A
CGCACGATCAGGAACG-1	Allele_A
CGCATCTCAACCAGCA-1	Allele_A
CGCCATAGTTAGAGCA-1	Allele_A
CGCGCATGTTCGTTAA-1	Allele_A
CGCTGGATCGATGCAC-1	Allele_A
CGGGGAACAATCCAGG-1	Allele_A
CGTGGATTCGCTTGGG-1	Allele_A
CGTTACTTCATGCCGG-1	Allele_A
CGTTTCACATGGCTAG-1	Allele_A
CTAAATGCATTCCTTC-1	Allele_A
CTAAGCCAGGTATGGG-1	Allele_A
CTACCATTCTTGACTC-1	Allele_A
CTACGGACACTTGACC-1	Allele_A
CTACGTCCAAATCTAG-1	Allele_A
CTACGTTTCTTGATGG-1	Allele_A
CTACTCCGTAGCTAGA-1	Allele_A
CTAGTCAAGCCTGCTC-1	Allele_A
CTATAGGTCCGCATCC-1	Allele_A
CTCAAAGTCTGGATCA-1	Allele_A
CTCAACGGTTCGTCAG-1	Allele_A
CTCACCATCCACCAGG-1	Allele_A
CTCAGCTCACCAGGGT-1	Allele_A
CTCATCACAAGTGCCA-1	Allele_A
CTCATGAAGTAATGTC-1	Allele_A
CTCATGGGTAACGTAG-1	Allele_A
CTCATTGCATTAGCTT-1	Allele_A
CTCCAACCATGCGCTT-1	Allele_A
CTCCTCAAGCGATTGC-1	Allele_A
CTCGTAAAGGGCAGAC-1	Allele_A
CTCTCAACATAACTGA-1	Allele_A
CTCTTAATCATGCCGG-1	Allele_A
CTGAACATCCTGCGTC-1	Allele_A
CTGATTAGTTTCACTT-1	Allele_A
CTGCACCTCCCTGATT-1	Allele_A
CTGCTTACATCGGTTC-1	Allele_A
CTGTCAAAGTTAGCTG-1	Allele_A
CTGTGTCCACCTGCTG-1	Allele_A
CTTACGAAGCCAACCG-1	Allele_A
CTTACGTTCAGTTGCA-1	Allele_A
CTTACTTGTATTGGGA-1	Allele_A
CTTATGGAGCGCCACA-1	Allele_A
CTTCATATCCCCTGGT-1	Allele_A
CTTGCATTCACGGAAG-1	Allele_A
CTTGCTTAGCTTACAG-1	Allele_A
CTTGGGACACCAACGA-1	Allele_A
CTTGGGTAGAAGGTGT-1	Allele_A
GCAACTATCAGTACGC-1	Allele_A
GCAATAGGTTTACTTC-1	Allele_A
GCAATCATCGCGTGTG-1	Allele_A
GCATAACCAAGCTCAG-1	Allele_A
GCATTGATCCAGGTCG-1	Allele_A
GCCACAACACTCAACC-1	Allele_A
GCCATAGCATGGTTGG-1	Allele_A
GCCCAAGTCCGTATAG-1	Allele_A
GCCGCTAAGCGGATAG-1	Allele_A
GCGAGTTTCTGGCTCC-1	Allele_A
GCGGAGTAGGCAACCT-1	Allele_A
GCGGGTTCAGGTTGGC-1	Allele_A
GCTCATCCAAGTATGC-1	Allele_A
GCTCATTTCACGCCAG-1	Allele_A
GCTCCGTTCTGGCCGA-1	Allele_A
GCTGAGGGTTGACGCC-1	Allele_A
GCTGGATTCCTGATCT-1	Allele_A
GCTTCACCAATCGGCA-1	Allele_A
GCTTGGACACTTCGCG-1	Allele_A
GGAAATTGTTCGGCAC-1	Allele_A
GGAACCAAGGAATGTA-1	Allele_A
GGAACTGAGCCTATCT-1	Allele_A
GGACGTTTCCGTGTCC-1	Allele_A
GGACGTTTCGCGATTA-1	Allele_A
GGAGCATGTGAGTAAT-1	Allele_A
GGATATGGTGAGTATG-1	Allele_A
GGATGTTCAAATGCTA-1	Allele_A
GGCATCCGTCTCAGGC-1	Allele_A
GGCCGATCAAGGTGCC-1	Allele_A
GGCGAATGTGAAGCGT-1	Allele_A
GGCTTCCTCCGTTAGA-1	Allele_A
GGGCATCCAAATGCTA-1	Allele_A
GGGCTTGTCCTGCGGA-1	Allele_A
GGGGCAACAATAGCGT-1	Allele_A
GGGTACGGTAATCCGT-1	Allele_A
GGGTCCATCTATCCTA-1	Allele_A
GGTACTATCAGTTAGT-1	Allele_A
GGTCATTGTAAGCTGA-1	Allele_A
GGTCGATTCTAGGCAC-1	Allele_A
GGTCGCATCTCATCCG-1	Allele_A
GGTCTTAAGGATGTGG-1	Allele_A
GGTTTCAAGCAGGCAA-1	Allele_A
GTAATGTTCAGCTCAA-1	Allele_A
GTACAACCATGCTGTC-1	Allele_A
GTACGATCACCTGCAT-1	Allele_A
GTACGTTGTCATGTCG-1	Allele_A
GTATTCAGTCTGGCAC-1	Allele_A
GTCATAACATGGATGT-1	Allele_A
GTCATTTCAAATCATG-1	Allele_A
GTCCCATCAGCTCTGT-1	Allele_A
GTCCCTTGTTCCAGCA-1	Allele_A
GTCGCAACATCCCGAT-1	Allele_A
GTCTTCACACATAGCG-1	Allele_A
GTGAACAGTGCAGCGA-1	Allele_A
GTGCACTAGCTGGACT-1	Allele_A
GTGCCTAGTTCAATGC-1	Allele_A
GTGTGTTGTTAGGCTT-1	Allele_A
GTGTTATAGAAGCTCC-1	Allele_A
GTTAGCCAGCTGGCTG-1	Allele_A
GTTAGGCTCCACGGCA-1	Allele_A
GTTCCGGAGATTAACC-1	Allele_A
GTTGATTAGCTACCTT-1	Allele_A
GTTGCCAGTGAAGCAC-1	Allele_A
GTTGGGTTCCCGTGCT-1	Allele_A
TAACGCGCATCGTAGG-1	Allele_A
TACACAACACTTCACA-1	Allele_A
TACAGGCTCACCCTAT-1	Allele_A
TACATCAGTAGTAGCA-1	Allele_A
TACATTCCATAACCGG-1	Allele_A
TACCGCCTCCATCCTG-1	Allele_A
TACCTCACATCCATAT-1	Allele_A
TACGCTGGTTCGGCAC-1	Allele_A
TACGGTCAGCGGAGTA-1	Allele_A
TACGGTCAGTTAGGTT-1	Allele_A
TAGGTCATCCAGGTAC-1	Allele_A
TAGTACCGTGCACGAG-1	Allele_A
TAGTCCTTCATGCCGG-1	Allele_A
TATACGTAGAACGGCA-1	Allele_A
TATCCGCCACAATCCC-1	Allele_A
TATGAGAAGTTACCTC-1	Allele_A
TCACCCGCAACTGGAT-1	Allele_A
TCACGCCTCGTTAAGT-1	Allele_A
TCACGTCCACCTATGC-1	Allele_A
TCACTTGCATTCGTCA-1	Allele_A
TCAGCAATCAAGTCGC-1	Allele_A
TCATATGGTAACGGGT-1	Allele_A
TCATTCGCAAGTCCAG-1	Allele_A
TCCAGTAAGGTGACTC-1	Allele_A
TCCCAGCTCGATATAC-1	Allele_A
TCCCCAATCATGTCGA-1	Allele_A
TCCCTAGTCCAGGTGT-1	Allele_A
TCCTATATCCATCACT-1	Allele_A
TCCTCGATCCATCCGC-1	Allele_A
TCCTTCCTCAATCCTC-1	Allele_A
TCCTTCTCAACCTGGA-1	Allele_A
TCGACCTCATTAGTTC-1	Allele_A
TCGATCAAGTATGACT-1	Allele_A
TCGATCAAGTTAGCCA-1	Allele_A
TCGCAGACACTCATCA-1	Allele_A
TCGCTAGGTCCATACG-1	Allele_A
TCGGCCAAGGGTAGCA-1	Allele_A
TCGTTTCAGTCGAAGG-1	Allele_A
TCTACGAAGCAAGGGC-1	Allele_A
TCTATCGCAAATCCTT-1	Allele_A
TCTCGCATCCATCCTG-1	Allele_A
TCTGTCCGTTATGGAG-1	Allele_A
TCTGTTGCAATCGCCT-1	Allele_A
TGAATCCGTTCCAGCA-1	Allele_A
TGACTCCCATTCGGAG-1	Allele_A
TGAGGGATCCTTCCTC-1	Allele_A
TGATCATAGTGAGAGT-1	Allele_A
TGCACTAAGTCAGCCG-1	Allele_A
TGCATAACACCTCAGT-1	Allele_A
TGCATAACATGAATTG-1	Allele_A
TGCATTGAGTGACGAG-1	Allele_A
TGCCCAAGTGAGACTA-1	Allele_A
TGCTAACGTCAATGCT-1	Allele_A
TGCTAACGTTCTGGCA-1	Allele_A
TGCTAACGTTGCAATC-1	Allele_A
TGCTCCGCAATCTGGG-1	Allele_A
TGGACGAAGGATGCAG-1	Allele_A
TGGACTATCAGGCTCG-1	Allele_A
TGGCTAATCTATGAAC-1	Allele_A
TGGGTCCGTCTGGGCT-1	Allele_A
TGGTCACAGCTTCCAT-1	Allele_A
TGGTGTTGTTAGCGCC-1	Allele_A
TGTACGATCACGCATA-1	Allele_A
TGTAGCCAGTCGAACC-1	Allele_A
TGTATTGGTTTGCACG-1	Allele_A
TGTCTCACAATCTAAG-1	Allele_A
TGTGCTGGTCCATCCT-1	Allele_A
TGTGTACGTCATCGTG-1	Allele_A
AAAGCTAAGTCGAAGG-1	Allele_A
AACATTGCATTGCACC-1	Allele_A
AACGGTGAGTCGAACC-1	Allele_A
AAGGTCAGTTATCCGG-1	Allele_A
AATGGGACACATTCCA-1	Allele_A
AATGTGAAGTTGCTCT-1	Allele_A
ACACGATCACTAGCTC-1	Allele_A
ACCAAACCATCCAATT-1	Allele_A
ACCTATGAGGCGCTTG-1	Allele_A
ACGAGTAGTTATCCAA-1	Allele_A
ACGTGAGAGTCGATCA-1	Allele_A
ACGTTAACAAATGCCG-1	Allele_A
ACTACCAAGGTAATCT-1	Allele_A
ACTCACAAGCGATCTA-1	Allele_A
ACTTACTCACAGCACA-1	Allele_A
AGACACAGTGAGGCAT-1	Allele_A
AGCCTCTCACATTGAA-1	Allele_A
AGTCACGCATGAAGGA-1	Allele_A
AGTTAGAAGCAGGGTA-1	Allele_A
ATAGGCTCATCGTTCA-1	Allele_A
ATCAAGCCATAACTTC-1	Allele_A
ATCACGATCAGGTTGC-1	Allele_A
ATGAAAGTCATGCCGG-1	Allele_A
ATGAGTAAGTCATGCA-1	Allele_A
ATGATGTTCACTCCGC-1	Allele_A
ATGGCTATCGCGCCAA-1	Allele_A
ATGGGTAGTCATGAAG-1	Allele_A
ATGTGAGGTCTGGCTA-1	Allele_A
ATTCCAAGTCATGAGA-1	Allele_A
ATTGAGGGTTGCTTAA-1	Allele_A
ATTGCCCCACTTCAGC-1	Allele_A
CAAGGAACAGCAGTTG-1	Allele_A
CAAGGTAGTGAGCGAT-1	Allele_A
CACACCTCAAGGTCAT-1	Allele_A
CACATTTCAAGGTGAA-1	Allele_A
CACCATCCAAGCCTAG-1	Allele_A
CACCATTTCGCATAGC-1	Allele_A
CACGCAACAGCACTTC-1	Allele_A
CAGCAATCAGGACTAT-1	Allele_A
CATACCTTCCATAGAT-1	Allele_A
CATAGCATCCGCGAAT-1	Allele_A
CATTAACAGGCGATTC-1	Allele_A
CATTTAGGTGAACTGA-1	Allele_A
CCATAACGTTATCGAC-1	Allele_A
CCATCAGGTCAGGCTC-1	Allele_A
CCCATGGAGTCTAGCA-1	Allele_A
CCGGAACCAAGTGATC-1	Allele_A
CCGTCCACAACTAAGC-1	Allele_A
CCTCAACCAACCGCTT-1	Allele_A
CCTCAATTCCATCCGC-1	Allele_A
CCTCACGCAATCCTGC-1	Allele_A
CCTCAGCTCATGCAGC-1	Allele_A
CCTTTAGCAATTACCT-1	Allele_A
CGACCTAGTTGAGGTA-1	Allele_A
CGACTAGCATCCGGTT-1	Allele_A
CGATCCCTCTAACCCT-1	Allele_A
CGCCATGAGCTACGAC-1	Allele_A
CGCCCAAAGGTAGGGC-1	Allele_A
CGCCCATTCGCTCTAT-1	Allele_A
CGCCTTGCAACTTCGC-1	Allele_A
CGTCAATGTTTGCCAG-1	Allele_A
CGTCATTTCGCTCAGG-1	Allele_A
CGTCCTGCACTCAATT-1	Allele_A
CTAAAGGGTAAGTTGG-1	Allele_A
CTACGACAGTAATGCT-1	Allele_A
CTCAGTTTCCGCTGTC-1	Allele_A
CTCGTTACATGGATAC-1	Allele_A
CTGATATAGCGAACCT-1	Allele_A
CTGCATGGTTCACGAT-1	Allele_A
CTGGTATGTCATTACA-1	Allele_A
CTGTAACGTATGTGGA-1	Allele_A
CTGTACCCAGGTTCCT-1	Allele_A
CTTAATCCATTACCGC-1	Allele_A
CTTGAACGTATAGCGA-1	Allele_A
GCAGCGAGTAACTGCT-1	Allele_A
GCAGCGAGTCTAGCAT-1	Allele_A
GCATAACCAACTAGAC-1	Allele_A
GCCAAATCAATCCTCA-1	Allele_A
GCGATTCAGCCTGACG-1	Allele_A
GCGTCAACAATACCGG-1	Allele_A
GCTTACTTCCATGACA-1	Allele_A
GGAGCCAGTGGAGCTG-1	Allele_A
GGCACGAGTTGTCATA-1	Allele_A
GGCATTCAGTGATGCC-1	Allele_A
GGCCAACCAAGCGACC-1	Allele_A
GGGCATCCACTAATTC-1	Allele_A
GGGCCTATCAATGTGT-1	Allele_A
GTAATGGGTAGCGATA-1	Allele_A
GTCATCCCACTTCACA-1	Allele_A
GTCTAAGTCCATTGAG-1	Allele_A
GTTAGCGCAGCACCAA-1	Allele_A
TACACCTTCAGGATGG-1	Allele_A
TACCAATAGGTATGGG-1	Allele_A
TACGATTAGCGCTGAT-1	Allele_A
TAGTGTTAGATTCAGT-1	Allele_A
TCAATCCTCCGTGCGA-1	Allele_A
TCACCGCTCGATACTG-1	Allele_A
TCCAACTTCATGCACA-1	Allele_A
TCCACACCAACCTCTA-1	Allele_A
TCCATCACATTGGCAG-1	Allele_A
TCCCTTAGTTGGCGCT-1	Allele_A
TCTATAGGTTTACTGA-1	Allele_A
TCTGTGTTCGCTCTCA-1	Allele_A
TGAGAACAGGGCTATC-1	Allele_A
TGAGTAGGTTCGCATG-1	Allele_A
TGATAGAAGCATAGTT-1	Allele_A
TGCTCCGCAACATGAC-1	Allele_A
TGGATAGGTGGGAATC-1	Allele_A
TGGATTTAGTAATGCT-1	Allele_A
TGGCGATTCGACTATG-1	Allele_A
TGGGGTTTCCAATGCA-1	Allele_A
TGTAGCATCCCTCACA-1	Allele_A
TGTGCCTCACTATATC-1	Allele_A
AAACGTAAGGTCGATC-1	Allele_A
AAACTCACAATTAGGC-1	Allele_A
AAAGGTCAGATACTGT-1	Allele_A
AAATTGCTCGATTCAG-1	Allele_A
AACATAGAGCGCTTCC-1	Allele_A
AACATCACACTTCACA-1	Allele_A
AACCACGCAACCAACG-1	Allele_A
AACCTAACAGCTACAG-1	Allele_A
AACCTAGTCCACCATT-1	Allele_A
AACGGATAGGCGATCT-1	Allele_A
AACTGAAAGTACCACA-1	Allele_A
AACTGACCACTTCGTA-1	Allele_A
AAGCACCTCCTGCCAC-1	Allele_A
AAGCATCCAATAGTCA-1	Allele_A
AAGCCAAGTTGCAGGG-1	Allele_A
AAGCGGATCATGTGAT-1	Allele_A
AAGTGGACACATTGCC-1	Allele_A
AATACGTTCTGTGGAC-1	Allele_A
AATATGCTCATGCAGC-1	Allele_A
AATATGCTCCATAGAT-1	Allele_A
AATATGGAGTTGGCTA-1	Allele_A
AATCACTAGTGGCGAA-1	Allele_A
AATCCAACACCACATC-1	Allele_A
AATCGAGGTAGCTGGG-1	Allele_A
AATGGATGTTCGTTGG-1	Allele_A
AATTGGGGTTTACGGT-1	Allele_A
ACAAGCGAGGTTCCGG-1	Allele_A
ACAATGAAGCTGGATC-1	Allele_A
ACAATGAAGGTTCGGT-1	Allele_A
ACAATTCAGGAATCAA-1	Allele_A
ACACCCTCATCCTGAC-1	Allele_A
ACACGATCACTAGCTC-1	Allele_A
ACAGCAAGTTAGTTGC-1	Allele_A
ACAGGGATCAATGTCG-1	Allele_A
ACAGTGAGTCATCATA-1	Allele_A
ACATCCTTCCGTCATT-1	Allele_A
ACCAAACCAGGGACCT-1	Allele_A
ACCAATTAGATAGATG-1	Allele_A
ACCCATTTCACATGGC-1	Allele_A
ACCCTCTGTGGGAACT-1	Allele_A
ACCGACTAGTGCTGCG-1	Allele_A
ACCTCCATCACGGCTG-1	Allele_A
ACGAAGGTCACCAAGC-1	Allele_A
ACGACATCATTACATC-1	Allele_A
ACGAGTAGTTATCCAA-1	Allele_A
ACGCCAACAACATGGT-1	Allele_A
ACGCCAACAAGTAACC-1	Allele_A
ACGCGCATCCGGGCTA-1	Allele_A
ACGCGGTCAACCTCAC-1	Allele_A
ACGCGGTCACTATGGG-1	Allele_A
ACGCTATGTCAATCCG-1	Allele_A
ACGGCCATCACCATGA-1	Allele_A
ACGGCTTAGTAATGCT-1	Allele_A
ACGGGCAGTTTAGTGC-1	Allele_A
ACGGGCTCATTGCCCG-1	Allele_A
ACGGGTTTCCCGCATC-1	Allele_A
ACGGTTGCAAGTGCGC-1	Allele_A
ACGTGAGAGTCGATCA-1	Allele_A
ACGTTAACAAATGCCG-1	Allele_A
ACTAAGCCACCAGCAA-1	Allele_A
ACTACATAGCGAAGCA-1	Allele_A
ACTACATAGGTATGGG-1	Allele_A
ACTATCAGTAATCCCG-1	Allele_A
ACTATCTCATCCACTA-1	Allele_A
ACTATTCCATAACTTC-1	Allele_A
ACTCACAAGCGATCTA-1	Allele_A
ACTCACAAGGTGCATC-1	Allele_A
ACTCATTCAAATCAGC-1	Allele_A
ACTGCTAAGGCTCTCC-1	Allele_A
ACTGGTCAGCCTCTAT-1	Allele_A
ACTGTTAGTTGGTGCC-1	Allele_A
ACTTACCTCTATCCAC-1	Allele_A
ACTTACTCAATCCTGC-1	Allele_A
ACTTACTCACAGCACA-1	Allele_A
ACTTCGCCATCCCGAT-1	Allele_A
AGACGGGCAATAGCCG-1	Allele_A
AGAGGAGGTATGGCTT-1	Allele_A
AGAGGTTAGCAAGCCT-1	Allele_A
AGCAATTTCCCTCAAT-1	Allele_A
AGCAATTTCGATGCCG-1	Allele_A
AGCCGATTCGAATCTG-1	Allele_A
AGCCTCTCACATTGAA-1	Allele_A
AGCCTTGGTATAGTGG-1	Allele_A
AGCGAACGTTTGCCAG-1	Allele_A
AGCGAGGCATCACGCT-1	Allele_A
AGCTATGTCACGTGCG-1	Allele_A
AGGAATATCCATCCTG-1	Allele_A
AGGACAACAAGTCCCT-1	Allele_A
AGGCCCATCATATCCC-1	Allele_A
AGGCTTATCATCGTCT-1	Allele_A
AGGGCATGTAGGCTGG-1	Allele_A
AGGGTTAGTTTCACGG-1	Allele_A
AGGTAATGTAATCGTC-1	Allele_A
AGTACGGAGGGGCAAC-1	Allele_A
AGTATGGGTTTCGAGT-1	Allele_A
AGTCAAGGTTTAGTTG-1	Allele_A
AGTCAATTCCGTCCGT-1	Allele_A
AGTCTTAGTTTCCTAT-1	Allele_A
AGTGAATGTGGCTGCT-1	Allele_A
AGTGAATGTTTCGTAA-1	Allele_A
AGTGATGGTGAGGCAT-1	Allele_A
AGTTAGAAGCAGGGTA-1	Allele_A
AGTTAGAAGGTTGGGA-1	Allele_A
AGTTATCAGGAGGATT-1	Allele_A
AGTTATCAGTGCCAGT-1	Allele_A
AGTTTGGTCCTGTCCA-1	Allele_A
ATAATGCTCCACCTCA-1	Allele_A
ATAGCCATCGCGCATG-1	Allele_A
ATAGCGAGTTGACGCC-1	Allele_A
ATAGGCTCAATCCGCT-1	Allele_A
ATAGGCTCACTATCGC-1	Allele_A
ATATCAGCACAGGACC-1	Allele_A
ATCAAGCCATAACTTC-1	Allele_A
ATCACCTTCATGTGCA-1	Allele_A
ATCATCCTCCCGCTGT-1	Allele_A
ATCATGGTCCGGACAT-1	Allele_A
ATCCAATAGCGATCCG-1	Allele_A
ATCCACGGTTAGCTTA-1	Allele_A
ATCCCATTCAGTAGTT-1	Allele_A
ATCCTAAGTTTCCTCA-1	Allele_A
ATCGGGCCAAGCATTA-1	Allele_A
ATCTCCACACCTCGCA-1	Allele_A
ATCTGTGAGTTACGTG-1	Allele_A
ATGAACGGTTCCTTGC-1	Allele_A
ATGATGTTCACTCCGC-1	Allele_A
ATGCAAGGTGCAGTCC-1	Allele_A
ATGGACTCATTACTCG-1	Allele_A
ATGGATGGTGCGTACC-1	Allele_A
ATGGCCCGTCAAGGCG-1	Allele_A
ATGGTAGGTAACGATG-1	Allele_A
ATGTAGCCAACTTAGA-1	Allele_A
ATGTCCTTCATCTCAC-1	Allele_A
ATGTTAGCAAGGTACT-1	Allele_A
ATTATCCCAGGTAGTT-1	Allele_A
ATTCAGTAGCGGATCT-1	Allele_A
ATTCCAAGTCATGAGA-1	Allele_A
ATTCCTTGTTAACGTC-1	Allele_A
ATTGAGGGTGAGTAGC-1	Allele_A
ATTGAGGGTTGCTTAA-1	Allele_A
ATTGCCCCACTTCAGC-1	Allele_A
CAAACCGCAAACTACA-1	Allele_A
CAAAGGGTCACGCATA-1	Allele_A
CAAAGGGTCTGGGCAT-1	Allele_A
CAAAGGTAGTAGTTCG-1	Allele_A
CAAATGAAGCGACTGT-1	Allele_A
CAACGATCAAGCATGT-1	Allele_A
CAACTCCCAAGCCTCT-1	Allele_A
CAACTGATCGAAGCCT-1	Allele_A
CAAGATGGTTCGATTA-1	Allele_A
CAAGGAACAGCAGTTG-1	Allele_A
CAAGGGATCCCTCTAG-1	Allele_A
CAAGGTAGTGAGCGAT-1	Allele_A
CAAGTCTGTTATCTCT-1	Allele_A
CAATCATAGTAACCCA-1	Allele_A
CAATTTCCAATCGACG-1	Allele_A
CACAATTAGGATTGCC-1	Allele_A
CACACAGCAATGGAAG-1	Allele_A
CACACCTCAAGGTCAT-1	Allele_A
CACATAGTCCTGCTGC-1	Allele_A
CACATCCCATCACATT-1	Allele_A
CACATTGAGTGCTGCG-1	Allele_A
CACATTTCAAGGTGAA-1	Allele_A
CACCACCTCAGGCTAC-1	Allele_A
CACCATCCAAGCCTAG-1	Allele_A
CACCATTTCGCATAGC-1	Allele_A
CACCCAAGTTGACGTT-1	Allele_A
CACCCGTTCATGTCTC-1	Allele_A
CACCCTGCAAATTCAG-1	Allele_A
CACCTGCTCGCTCGTC-1	Allele_A
CACGCAACAGCACTTC-1	Allele_A
CACGCTAGTGAGTAAT-1	Allele_A
CACTAACGTCTAACGT-1	Allele_A
CACTAACGTTCCCGTT-1	Allele_A
CACTCACCAATACATG-1	Allele_A
CACTCACCAGCCAATG-1	Allele_A
CACTCACCATTAGTAG-1	Allele_A
CACTGCCTCAGGATGG-1	Allele_A
CAGCAATCAGGACTAT-1	Allele_A
CAGCCAACACTTGGGA-1	Allele_A
CAGCTCTCAAACCTAA-1	Allele_A
CAGCTCTCAGCACGAC-1	Allele_A
CAGGCACCAAATCGTA-1	Allele_A
CAGGTCACAAACTGCG-1	Allele_A
CAGGTTATCTTGAGCA-1	Allele_A
CAGTCCTCACAGGATT-1	Allele_A
CAGTTCAAGCGAGCAA-1	Allele_A
CATACATAGGATAGAC-1	Allele_A
CATACCTTCCATAGAT-1	Allele_A
CATAGCGCATGACGTG-1	Allele_A
CATATCCTCGAACCGT-1	Allele_A
CATATTGGTTCGCTCT-1	Allele_A
CATGAACCACCACACT-1	Allele_A
CATGGTTGTAAGGTAT-1	Allele_A
CATTAACAGGCGATTC-1	Allele_A
CATTTAGGTGAACTGA-1	Allele_A
CCAAAGCTCTGGCACG-1	Allele_A
CCACAACAGCCTAGAC-1	Allele_A
CCACCTCAGGCGATCT-1	Allele_A
CCACGCAAGGGGATGC-1	Allele_A
CCACTATTCATAGGCC-1	Allele_A
CCAGCAACACTCGGTT-1	Allele_A
CCAGCTAGTCCATTAA-1	Allele_A
CCAGGTTAGATACTAC-1	Allele_A
CCATCAGGTCAGGCTC-1	Allele_A
CCATCATTCCCGTGTC-1	Allele_A
CCATCCTGTTGCTCCT-1	Allele_A
CCATGTCCAATTCGCC-1	Allele_A
CCCACTATCCGTCATT-1	Allele_A
CCCATCATCGACTATG-1	Allele_A
CCCATGGAGTCTAGCA-1	Allele_A
CCCGATGAGCCTGTGG-1	Allele_A
CCCGCTTAGTATGGCC-1	Allele_A
CCCGTAAGTAATTGGG-1	Allele_A
CCCTTACGTGCGATCC-1	Allele_A
CCGCTTATCGACTTAG-1	Allele_A
CCGGAACCAAGTGATC-1	Allele_A
CCGGAACCAGCAGGAG-1	Allele_A
CCGTCCACAATCCTTG-1	Allele_A
CCTACCGCAATTGGAC-1	Allele_A
CCTACCGCATCGATCC-1	Allele_A
CCTAGGGTCCTCATAC-1	Allele_A
CCTAGGGTCGACCTGG-1	Allele_A
CCTAGGTAGCGAGGAC-1	Allele_A
CCTATGTTCGATGTGC-1	Allele_A
CCTCAACCAACCGCTT-1	Allele_A
CCTCAATTCCATCCGC-1	Allele_A
CCTCACGCAATCCTGC-1	Allele_A
CCTCAGCTCAAGTTCG-1	Allele_A
CCTCAGCTCATGCAGC-1	Allele_A
CCTGAGTAGTTAGGCC-1	Allele_A
CCTGATTTCAAGTTCG-1	Allele_A
CCTGATTTCAATGTGT-1	Allele_A
CCTGCATCAAGTCGGC-1	Allele_A
CCTGGTGAGCAGGGAC-1	Allele_A
CCTTAATCAAGCGAGG-1	Allele_A
CCTTAGCCAACTTACT-1	Allele_A
CCTTTAGCAATTACCT-1	Allele_A
CCTTTGGTCTATCGGA-1	Allele_A
CGAACTTGTCAAGCGG-1	Allele_A
CGAATCTGTTCGAGTT-1	Allele_A
CGACCCTTCCTGAGTA-1	Allele_A
CGACTAGCATCCGGTT-1	Allele_A
CGAGCCTGTTAGACTC-1	Allele_A
CGATAACCACTTACCA-1	Allele_A
CGATGTTGTTCGTTAA-1	Allele_A
CGATTAGTCGAGTCCG-1	Allele_A
CGATTCAAGGAACCTC-1	Allele_A
CGCATCTCAACCAGCA-1	Allele_A
CGCATCTCAGTAATCA-1	Allele_A
CGCCAATAGCGGCATT-1	Allele_A
CGCCACAAGGCTACAC-1	Allele_A
CGCCATGAGCTACGAC-1	Allele_A
CGCCCAAAGGTAGGGC-1	Allele_A
CGCCCATTCGCTCTAT-1	Allele_A
CGCGTACGTGCGATGG-1	Allele_A
CGCTGCAAGCGAATCC-1	Allele_A
CGCTGTGAGTACCATG-1	Allele_A
CGGATTCAGCGGTCAT-1	Allele_A
CGGGTGAGTTTGGATC-1	Allele_A
CGGTAATCAGGTAGTT-1	Allele_A
CGGTGAGGTCTTGACG-1	Allele_A
CGGTTATGTTGTGCAT-1	Allele_A
CGTATGATCAGGTCTA-1	Allele_A
CGTCATAAGTGCGCCA-1	Allele_A
CGTCATTTCGCTCAGG-1	Allele_A
CGTCCTGCACTCAATT-1	Allele_A
CGTCGTTCACTAGGTG-1	Allele_A
CGTCTTGTCGCATACA-1	Allele_A
CGTGGGTCACCATAGG-1	Allele_A
CGTTATAGTTGCGTCA-1	Allele_A
CGTTCACCAGGCATAT-1	Allele_A
CGTTTCACAAGTCCCT-1	Allele_A
CTAAAGGGTAAGTTGG-1	Allele_A
CTAATCCTCGCATGAC-1	Allele_A
CTACAATAGGCGTTCG-1	Allele_A
CTACCAAAGCATCCAA-1	Allele_A
CTACGAATCCCATTCG-1	Allele_A
CTACGACAGTAATGCT-1	Allele_A
CTACTCCGTAGCTAGA-1	Allele_A
CTACTTATCTATCCGT-1	Allele_A
CTACTTGCACTCATAT-1	Allele_A
CTAGAACCAAGCGCGT-1	Allele_A
CTAGCCAGTTCCTCAC-1	Allele_A
CTAGCTGGTGAGGCTG-1	Allele_A
CTAGTCAAGCCTGCTC-1	Allele_A
CTATAGGTCCGCATCC-1	Allele_A
CTATTGAGTGAGATAT-1	Allele_A
CTCAAAGTCTGGATCA-1	Allele_A
CTCACCTGTTGACCAT-1	Allele_A
CTCACCTGTTGCCCAA-1	Allele_A
CTCAGCTCAACTGGCA-1	Allele_A
CTCAGTTTCCGCTGTC-1	Allele_A
CTCATGGGTAACGTAG-1	Allele_A
CTCATTGCATTAGCTT-1	Allele_A
CTCCTCAAGCGATTGC-1	Allele_A
CTCGCTGCAAGCGCAC-1	Allele_A
CTCGGTTCAAACCGGC-1	Allele_A
CTCGGTTCAGGAGCAG-1	Allele_A
CTCGTTACATGGATAC-1	Allele_A
CTGATATAGCCTGAAC-1	Allele_A
CTGATATAGCGAACCT-1	Allele_A
CTGCAATGTTAGACTC-1	Allele_A
CTGCACCTCCTGCCTA-1	Allele_A
CTGCATGGTAGCAGAC-1	Allele_A
CTGCATGGTTCACGAT-1	Allele_A
CTGCTAAAGGTATCTG-1	Allele_A
CTGCTCGCAGCTACGA-1	Allele_A
CTGGAAAGTTCGTGTG-1	Allele_A
CTGGCAACAATACTAG-1	Allele_A
CTGGTATGTCATCATA-1	Allele_A
CTGTAACGTATGTGGA-1	Allele_A
CTGTCGCTCCGTTGGG-1	Allele_A
CTGTGTCCACCTGCTG-1	Allele_A
CTTACTTGTATTGGGA-1	Allele_A
CTTATCGCAAATCGAC-1	Allele_A
CTTATGGAGCGCCACA-1	Allele_A
CTTCATCAGTCGATCA-1	Allele_A
CTTCTAATCTAACCAG-1	Allele_A
CTTGGCTCAAATCAGC-1	Allele_A
GCAACGGGTAACGATG-1	Allele_A
GCAACGGGTGCGCATC-1	Allele_A
GCACACTAGCCCTGCT-1	Allele_A
GCACCCTTCCCCAATT-1	Allele_A
GCACTGGTCCAGGTAC-1	Allele_A
GCAGCCATCAAGTAAG-1	Allele_A
GCAGCGAGTCTAGCAT-1	Allele_A
GCATAACCAACTAGAC-1	Allele_A
GCATTAGTCTCACCGC-1	Allele_A
GCATTGATCCCTGTCA-1	Allele_A
GCCAATGCACATGAGT-1	Allele_A
GCCACTTCATCAATTC-1	Allele_A
GCCATAGCATGGTTGG-1	Allele_A
GCCCAAGTCGACCATA-1	Allele_A
GCCCAATAGCCGACAT-1	Allele_A
GCCGAACCACCTTAAT-1	Allele_A
GCCTGCTTCCATGAAT-1	Allele_A
GCCTGTTCAGGCAAGG-1	Allele_A
GCGAGTAAGTTACGTG-1	Allele_A
GCGATTCAGCCTGACG-1	Allele_A
GCGTAAAGTCATTCCC-1	Allele_A
GCGTAGCCAACATTAG-1	Allele_A
GCGTAGCCATTAAGCA-1	Allele_A
GCGTCAACAATACCGG-1	Allele_A
GCGTTTCCATCCTTGA-1	Allele_A
GCTAATGTCACACAGC-1	Allele_A
GCTCCATCAATATCGA-1	Allele_A
GCTCCGTTCTGGCCGA-1	Allele_A
GCTCTCATCCCTCACA-1	Allele_A
GCTGGATTCCGGACAT-1	Allele_A
GCTGTTGGTTGGTCAT-1	Allele_A
GCTTACCCATTACGAA-1	Allele_A
GCTTCCGCACTCGCTG-1	Allele_A
GCTTGAATCCGCTACC-1	Allele_A
GCTTTGGGTCTAGCAT-1	Allele_A
GGAAGATTCGACCATA-1	Allele_A
GGACATTCACCATCAC-1	Allele_A
GGAGAAGGTTGGAGCG-1	Allele_A
GGAGTTAGTTAGACAG-1	Allele_A
GGATTAAAGTACGGTC-1	Allele_A
GGATTAGGTAGCCATT-1	Allele_A
GGCAATGAGAATCCGC-1	Allele_A
GGCACGAGTCAATCGT-1	Allele_A
GGCACGAGTTGTCATA-1	Allele_A
GGCACGAGTTTCGATA-1	Allele_A
GGCATCCGTCTCAGGC-1	Allele_A
GGCATGTTCAGCTGGT-1	Allele_A
GGCTCAACAATTAACG-1	Allele_A
GGCTCGATCGTACACA-1	Allele_A
GGCTGACCACTATCGC-1	Allele_A
GGGACTAAGTATGTAC-1	Allele_A
GGGCCTATCACTAGCA-1	Allele_A
GGGCCTATCCGCGGTA-1	Allele_A
GGGCTTACATCGGTAG-1	Allele_A
GGGGTTGGTGCACCGT-1	Allele_A
GGGTAAGTCGTTCGCC-1	Allele_A
GGGTCAAAGATTAGGA-1	Allele_A
GGGTCCATCTATCCTA-1	Allele_A
GGGTTAAGTGATGGGT-1	Allele_A
GGTACGAAGCGCTACG-1	Allele_A
GGTACGAAGGCAAGCA-1	Allele_A
GGTAGCGGTATGTCAC-1	Allele_A
GGTATCTGTCAGTCCA-1	Allele_A
GGTATGAGTTTACAGC-1	Allele_A
GGTCAATCAAGGTGAA-1	Allele_A
GGTCAATCAAGTTCCC-1	Allele_A
GGTGAATAGATAGACA-1	Allele_A
GGTTGGTTCATGAACT-1	Allele_A
GTAACCATCACTTCCG-1	Allele_A
GTAACCGCATCGGTTC-1	Allele_A
GTAACCGCATTGCGTC-1	Allele_A
GTAATGGGTAGCGATA-1	Allele_A
GTACTAACATTAGCAA-1	Allele_A
GTAGCGGGTGACTCCA-1	Allele_A
GTATAGCCATGGTCAG-1	Allele_A
GTATGGTCACTTCGAC-1	Allele_A
GTATTGGTCGACCGCA-1	Allele_A
GTCATCCCACTTCACA-1	Allele_A
GTCCTGCTCATAGGAA-1	Allele_A
GTCTAACGTTCTGTAA-1	Allele_A
GTCTCGCTCCGCCATC-1	Allele_A
GTCTGGACACCTCAAC-1	Allele_A
GTGAATGGTTGAGCCC-1	Allele_A
GTGAGCGGTAAGGTGC-1	Allele_A
GTGCCTAGTCAAGGAC-1	Allele_A
GTGGATAGTGAGGCAT-1	Allele_A
GTTAATGCACCAGCTT-1	Allele_A
GTTAGGGAGGTCGAAG-1	Allele_A
GTTGGGTTCCCGTGCT-1	Allele_A
GTTGGTCAGCTATCGA-1	Allele_A
TAAATCGCACATAGTA-1	Allele_A
TAAATCGCACCTCGCA-1	Allele_A
TAACAGCCAAATGGAG-1	Allele_A
TAACGCGCATCGTAGG-1	Allele_A
TAAGCACCATTGACGG-1	Allele_A
TAAGCCATCGTTCCGC-1	Allele_A
TAAGGCGAGCATGCGT-1	Allele_A
TAAGTCCGTTAACGAG-1	Allele_A
TAAGTGAAGTGAGAGT-1	Allele_A
TAATCACAGCTAGCCG-1	Allele_A
TACACAACACTACCAC-1	Allele_A
TACACCTTCAGGATGG-1	Allele_A
TACAGGCTCACCATAG-1	Allele_A
TACAGGGAGTCATCTC-1	Allele_A
TACCAATAGCAATCAT-1	Allele_A
TACCAATAGGTATGGG-1	Allele_A
TACCATGAGTAAGTTC-1	Allele_A
TACCTAAGTCATCAGT-1	Allele_A
TACCTCACATCCATAT-1	Allele_A
TACGATTAGCGCTGAT-1	Allele_A
TACGTTGAGGTCAACC-1	Allele_A
TACTGGATCAGTTCGA-1	Allele_A
TAGGGGATCCTTCAGT-1	Allele_A
TAGGGTAGTGCAGTCC-1	Allele_A
TAGGTTTAGGAGGACC-1	Allele_A
TAGTGAGGTAGCTTCG-1	Allele_A
TAGTTAGCAATTAGTG-1	Allele_A
TATGCAACATTAACTC-1	Allele_A
TATGGCTGTAACGCGG-1	Allele_A
TATGTCAGTCTAGGCC-1	Allele_A
TCAACCTTCGCATGTA-1	Allele_A
TCAATCCTCCGTGCGA-1	Allele_A
TCAATCTCACGCCATT-1	Allele_A
TCAATTGGTCAAGGGT-1	Allele_A
TCACCCTGTTGCTCTC-1	Allele_A
TCACCGCTCGATACTG-1	Allele_A
TCACGACAGTTGCGGT-1	Allele_A
TCACGTAAGTAGCGTC-1	Allele_A
TCACGTCCACCTATGC-1	Allele_A
TCACTTGCACTAATTC-1	Allele_A
TCATTCGCAAGTCCAG-1	Allele_A
TCCAACTTCATGCACA-1	Allele_A
TCCAGGTAGTCAGCAC-1	Allele_A
TCCATGAAGCCCGTAG-1	Allele_A
TCCCAATTCTAGTCCT-1	Allele_A
TCCCACGCAATACGGT-1	Allele_A
TCCCATTAGTTGGCTA-1	Allele_A
TCCCCAATCACCTGGG-1	Allele_A
TCCCTTAGTTGGCGCT-1	Allele_A
TCCTAGAAGGCAAGCA-1	Allele_A
TCCTATATCCATCTGT-1	Allele_A
TCCTCGATCACTCTGT-1	Allele_A
TCCTCTTCATGAGCTG-1	Allele_A
TCCTGCATCTATGAGT-1	Allele_A
TCCTTCTCAACCTGGA-1	Allele_A
TCCTTCTCATGACCTC-1	Allele_A
TCGACTGGTATGTAGG-1	Allele_A
TCGAGGTTCACTGGGT-1	Allele_A
TCGTACCCATCCTCGG-1	Allele_A
TCGTTGAAGCAACCGT-1	Allele_A
TCGTTTCAGTCGAAGG-1	Allele_A
TCTACATCAAGGTAGA-1	Allele_A
TCTACGGGTATAGACG-1	Allele_A
TCTACTATCCGCCTTA-1	Allele_A
TCTACTTGTGAAGCCG-1	Allele_A
TCTCGCGCATCGGGAC-1	Allele_A
TCTCTCCTCATATCGG-1	Allele_A
TCTGCACCAAGTAACC-1	Allele_A
TCTGGATGTAACGCTT-1	Allele_A
TCTGGTAAGCATTCAG-1	Allele_A
TGAACCGCAGCTCTAC-1	Allele_A
TGAATCCGTTAGACTC-1	Allele_A
TGACACGCACAGCATG-1	Allele_A
TGAGAACAGGGCTATC-1	Allele_A
TGAGCTATCACTGGGT-1	Allele_A
TGAGTAGGTTCGCATG-1	Allele_A
TGATCCCCAACTAGGT-1	Allele_A
TGATGTTAGAAGGATC-1	Allele_A
TGATTCCTCGACCAAC-1	Allele_A
TGCCGTTCAAACTGTA-1	Allele_A
TGCTATGAGCGATCTA-1	Allele_A
TGCTCCGCAACATGAC-1	Allele_A
TGGACGTTCCCTCTAG-1	Allele_A
TGGACTATCAGGCTCG-1	Allele_A
TGGATAGGTGGGAATC-1	Allele_A
TGGCGATTCGACTATG-1	Allele_A
TGGCTATGTTAACGAG-1	Allele_A
TGGCTCAGTGAACGTA-1	Allele_A
TGGGCACCAATCGCAG-1	Allele_A
TGGGCTTAGGGGACTA-1	Allele_A
TGTATGGTCGTAGTAT-1	Allele_A
TGTATTCCATTAGCCC-1	Allele_A
TGTCCAGGTAACCCAT-1	Allele_A
TGTCTGTTCGCGTTCC-1	Allele_A
TGTGCCTCACTATATC-1	Allele_A
TGTGGTTGTGCGATCC-1	Allele_A
TGTGTACGTCATCGTG-1	Allele_A
AAACCCTGTTTGCCCT-1	Allele_A
AAACGAATCCTTCGTG-1	Allele_A
AAACGGGTCCAACTAG-1	Allele_A
AAACGTAAGGCTACAC-1	Allele_A
AAATGGATCCAGGTGT-1	Allele_A
AAATGGATCTATCGGA-1	Allele_A
AACACCATCTCACAGA-1	Allele_A
AACACCTGTCAAGCCC-1	Allele_A
AACACTTAGCGACTTA-1	Allele_A
AACAGTAAGTGAGGCA-1	Allele_A
AACCCACAGCTAGTGC-1	Allele_A
AACCCACAGTAATTGC-1	Allele_A
AACCCTGGTCATGCGC-1	Allele_A
AACCGAAGTTCGCATG-1	Allele_A
AACCTAACAACCTCTA-1	Allele_A
AACCTAACATCCCGTG-1	Allele_A
AACCTAGTCACCTTAC-1	Allele_A
AACGAATGTATAGTCC-1	Allele_A
AACGACTCATCGTAGG-1	Allele_A
AACGCCCGTCATTACA-1	Allele_A
AACGCCCGTTCGATTA-1	Allele_A
AACGCTTGTGATTACC-1	Allele_A
AACGTAAAGCGGATCT-1	Allele_A
AACTTGGTCTAAGCCA-1	Allele_A
AAGCAAATCCTGATAG-1	Allele_A
AAGCATTTCTGGTCCC-1	Allele_A
AAGCCTGCATCGGTCT-1	Allele_A
AAGCTCTGTCTGGCAC-1	Allele_A
AAGGACTAGATTACCG-1	Allele_A
AAGGATGCACCTATCA-1	Allele_A
AAGGCAACAACCTCAC-1	Allele_A
AAGGGCCAGGCACACT-1	Allele_A
AAGGTATGTTCCGTTC-1	Allele_A
AAGGTTGGTTCCCATC-1	Allele_A
AAGTCAGGTGATGACA-1	Allele_A
AAGTCAGGTGGCCTAC-1	Allele_A
AAGTGCCTCACTAGGC-1	Allele_A
AAGTGGACACTAGTCC-1	Allele_A
AATCCAACATGGATTA-1	Allele_A
AATCCCAAGGCAATCC-1	Allele_A
AATCTCCTCTATGAGT-1	Allele_A
AATGCGGAGTGAACCC-1	Allele_A
AATTACGCAATAGAGG-1	Allele_A
ACAAGCGAGCATCCTT-1	Allele_A
ACAAGGCGTCTTGGAT-1	Allele_A
ACAAGTTTCAGCGATC-1	Allele_A
ACAATCACACTTGCGT-1	Allele_A
ACACAACCAGCTAAGT-1	Allele_A
ACACATTAGGTGAAGT-1	Allele_A
ACAGACAGTTGTGGAA-1	Allele_A
ACAGCTATCACGGACT-1	Allele_A
ACAGGATAGAAGGTCG-1	Allele_A
ACAGGATAGGTTGACC-1	Allele_A
ACAGGCGGTATGTGGA-1	Allele_A
ACAGGCGGTTGCCTAG-1	Allele_A
ACAGGGATCATGAGTT-1	Allele_A
ACAGTTACAGGTTGGC-1	Allele_A
ACAGTTGTCCATAGCA-1	Allele_A
ACATAGCCAAATCAGC-1	Allele_A
ACATCCTTCTAGGCCG-1	Allele_A
ACATGAGGTGGCTCTA-1	Allele_A
ACCAAAGGTTGGTGAA-1	Allele_A
ACCAACATCGATGACC-1	Allele_A
ACCAAGCTCCATCTCG-1	Allele_A
ACCAATGTCCGCCACT-1	Allele_A
ACCATAGTCTAAGTAC-1	Allele_A
ACCCAGTAGGGTATGG-1	Allele_A
ACCCCGAAGCATGGAG-1	Allele_A
ACCCGCAAGGTGGCAA-1	Allele_A
ACCCGTAGTGCGATGG-1	Allele_A
ACCCTATTCGAACGTC-1	Allele_A
ACCTATGAGGCGCTTG-1	Allele_A
ACCTCACCAACCCTGT-1	Allele_A
ACCTCGCTCACTATCC-1	Allele_A
ACCTCGCTCAGCGGTT-1	Allele_A
ACCTGAATCCGCTAGG-1	Allele_A
ACCTGAATCGCGCTCT-1	Allele_A
ACCTGGACACTCAACC-1	Allele_A
ACCTTCACACCTTCCC-1	Allele_A
ACGAATGGTGAGGATC-1	Allele_A
ACGACGAAGCGGTCTG-1	Allele_A
ACGCATTGTTATGCTA-1	Allele_A
ACGCCATAGCATGTCA-1	Allele_A
ACGCCTAGTAACTGTC-1	Allele_A
ACGCGAAAGATTACCG-1	Allele_A
ACGCTCAGTAGGTGAC-1	Allele_A
ACGCTTGGTAAGCAAT-1	Allele_A
ACGGAGGCAATAGGGA-1	Allele_A
ACGGCCATCACTGGGT-1	Allele_A
ACGGCTTAGTACGGGA-1	Allele_A
ACGGGGACAGGGCACT-1	Allele_A
ACGGGTAAGCATGTGC-1	Allele_A
ACGGTCACAACTTCGC-1	Allele_A
ACGGTTATCACGGAGA-1	Allele_A
ACGTATTAGCATCCAA-1	Allele_A
ACGTCAATCAGTAGGG-1	Allele_A
ACGTCCCTCGAACCTA-1	Allele_A
ACGTGTTGTATAGTGG-1	Allele_A
ACGTTATAGCCTACCC-1	Allele_A
ACTAACTAGGTAGTCC-1	Allele_A
ACTATCAGTCATCAGT-1	Allele_A
ACTATCAGTGAGATAT-1	Allele_A
ACTCACCCAACTGTGG-1	Allele_A
ACTCATTCACAATCGG-1	Allele_A
ACTCCACCACTTCATG-1	Allele_A
ACTCCCGCACTAGCGA-1	Allele_A
ACTCGATGTTATCACA-1	Allele_A
ACTGCAATCATCAGCA-1	Allele_A
ACTGCCCTCAGGGCTT-1	Allele_A
ACTTAACAGGCTCTCC-1	Allele_A
ACTTCGCCAGCCTAAG-1	Allele_A
ACTTTAGGTGCAGGCA-1	Allele_A
ACTTTGAGTCTAGCAT-1	Allele_A
ACTTTGCTCGCTTGAA-1	Allele_A
AGAAGTCAGGTCATGC-1	Allele_A
AGAATAGTCAAGTTAC-1	Allele_A
AGAATCAAGAACCTTG-1	Allele_A
AGACAACAGCCACACG-1	Allele_A
AGACACAGTTGTAAGG-1	Allele_A
AGACGGATCATACAGT-1	Allele_A
AGAGAGAAGAATCACT-1	Allele_A
AGAGATGCATTCGCCG-1	Allele_A
AGAGTCCTCATGGATT-1	Allele_A
AGCACCACAATTGAGC-1	Allele_A
AGCACGCCATCCTGGT-1	Allele_A
AGCACGTTCCCATGCC-1	Allele_A
AGCACTATCAGCCAAC-1	Allele_A
AGCAGCAAGGCATCGT-1	Allele_A
AGCATATTCCCCATTG-1	Allele_A
AGCCAAAGTATAGTCC-1	Allele_A
AGCCTGGTCGTAACTG-1	Allele_A
AGCGACAAGTAAGCCC-1	Allele_A
AGCGATGAGTAACCTG-1	Allele_A
AGCGATGAGTGGCGAA-1	Allele_A
AGCGCACCACCTACTA-1	Allele_A
AGCGTTATCCTTGGTT-1	Allele_A
AGCGTTGCATGGATGT-1	Allele_A
AGCTAACCATGCGTCT-1	Allele_A
AGCTAATTCCAGATTG-1	Allele_A
AGGACCCCATCCCATA-1	Allele_A
AGGCACGGTCATGGAA-1	Allele_A
AGGCAGGCAACTTAGA-1	Allele_A
AGGCGCAGTTGACCCA-1	Allele_A
AGGGAAGGTTTACACA-1	Allele_A
AGGGCTAAGTCAAGTT-1	Allele_A
AGGGTACGTCAAGGTA-1	Allele_A
AGGGTTGAGGCGATGA-1	Allele_A
AGGTAAATCACTAACG-1	Allele_A
AGGTATGGTTAGCTTA-1	Allele_A
AGGTGATAGGCGTAGA-1	Allele_A
AGGTTAAAGGTGAGCA-1	Allele_A
AGGTTCATCGTTAGCA-1	Allele_A
AGGTTGCTCCCCATAT-1	Allele_A
AGTCAGCTCGCTGAAC-1	Allele_A
AGTCCTGGTTGCGCTA-1	Allele_A
AGTCGGGGTGAGGTGT-1	Allele_A
AGTGAGTAGCATAGCC-1	Allele_A
AGTGATGGTTAGCCTG-1	Allele_A
AGTGCGGGTGGACCCT-1	Allele_A
AGTGGAACAAATGGGA-1	Allele_A
AGTGTAAAGCTGGCTG-1	Allele_A
AGTTTAGCATCCTACA-1	Allele_A
AGTTTGGTCGATTGAT-1	Allele_A
ATAACGAAGGTAGGCA-1	Allele_A
ATAACGGGTTTCGATA-1	Allele_A
ATAAGGATCCAGCTCC-1	Allele_A
ATAAGTGAGAATCCAT-1	Allele_A
ATACCAACAATTCGCC-1	Allele_A
ATACGATTCACCTGCC-1	Allele_A
ATAGCAAAGTTACGGC-1	Allele_A
ATAGTCACAGGATCTG-1	Allele_A
ATATGGGGTGATGCAA-1	Allele_A
ATATTCCCAACCTGAG-1	Allele_A
ATCACGATCAGCGGAA-1	Allele_A
ATCCATAGTTGTCTAA-1	Allele_A
ATCCCAAAGTGAAGTA-1	Allele_A
ATCCCAGGTGCAGTAA-1	Allele_A
ATCCCATTCAGCGAAG-1	Allele_A
ATCCCATTCCTCGACC-1	Allele_A
ATCCGCCTCCGTCCGT-1	Allele_A
ATCCTCACAAATCTAG-1	Allele_A
ATCGCATGTCCCGAAC-1	Allele_A
ATCGCCTCAAGGTACT-1	Allele_A
ATCGCGCGTCATGGCC-1	Allele_A
ATCGGTCAGCGATCTA-1	Allele_A
ATCGTACGTGAACCTT-1	Allele_A
ATCTCATCAGTTAGAC-1	Allele_A
ATCTCGCCAAGCCAAT-1	Allele_A
ATCTCGCCAGGCTTGA-1	Allele_A
ATCTGCAAGTGACGAG-1	Allele_A
ATCTTCATCCGCACTC-1	Allele_A
ATGAAAGTCCGTGGAT-1	Allele_A
ATGACCCAGGATAGCG-1	Allele_A
ATGACCCAGGTCCAAC-1	Allele_A
ATGCATTAGGATTACT-1	Allele_A
ATGCCTGGTCAACGGG-1	Allele_A
ATGCGGTTCACTCCTG-1	Allele_A
ATGCGGTTCCCCAGCT-1	Allele_A
ATGCTCAAGTTGCCTT-1	Allele_A
ATGCTCCCAATCTATC-1	Allele_A
ATGCTTGAGCTAGCAC-1	Allele_A
ATGGAGACAAGTGCCA-1	Allele_A
ATGGCTTGTTTAGGAG-1	Allele_A
ATGGGATAGGCTTCGG-1	Allele_A
ATGGGCAAGTATGGTT-1	Allele_A
ATGGGTGAGATTCCAG-1	Allele_A
ATGTGTTAGCTTACCT-1	Allele_A
ATGTTCTCAACCCTAC-1	Allele_A
ATTACAGCACTTGGAG-1	Allele_A
ATTACCTCAGTTGGTG-1	Allele_A
ATTCATCCAGTTGGCA-1	Allele_A
ATTCCGGGTAACGTCT-1	Allele_A
ATTCCTTGTGCAACTT-1	Allele_A
ATTCGGGCACTTGGGA-1	Allele_A
ATTGGCGCACCTCGTG-1	Allele_A
CAAAGGGTCCCTCTAG-1	Allele_A
CAAATGAAGGATCTGC-1	Allele_A
CAAATGGGTCAACGGG-1	Allele_A
CAAATGTTCAGGTGAG-1	Allele_A
CAACCAGCATCACGGA-1	Allele_A
CAACGATCACTCAGCT-1	Allele_A
CAAGACAGTTCCCATC-1	Allele_A
CAAGCGCCAAACTGAC-1	Allele_A
CAAGCTATCGATACTG-1	Allele_A
CAAGCTCAGATTACCG-1	Allele_A
CAAGTCGCAACGGTAT-1	Allele_A
CAAGTCTGTGGACCGA-1	Allele_A
CAATCCTTCCGTATAG-1	Allele_A
CAATGGCTCTGTCACT-1	Allele_A
CAATTCCTCTCACTAC-1	Allele_A
CACACACAGCTAACCA-1	Allele_A
CACACACAGCTAGTAT-1	Allele_A
CACACCCTCATGCCTT-1	Allele_A
CACCAGACAGCCAGTA-1	Allele_A
CACCATTTCCTGTAAG-1	Allele_A
CACCCAAGTTCCGCTT-1	Allele_A
CACCCTGCACCTTGGT-1	Allele_A
CACCCTTGTGCGCGAA-1	Allele_A
CACCCTTGTTGTGCGC-1	Allele_A
CACCGATAGCAACCCG-1	Allele_A
CACGACTAGCTAGTCA-1	Allele_A
CACGGTTAGCCGCGTA-1	Allele_A
CACTGTCCATCAATCT-1	Allele_A
CAGCGAGGTAAGTCGA-1	Allele_A
CAGCTATGTAGCGGAT-1	Allele_A
CAGCTATGTCCCGATA-1	Allele_A
CAGGAACGTCAGGATA-1	Allele_A
CAGGATTCAAGCCACA-1	Allele_A
CAGGCACCAATCCTAT-1	Allele_A
CAGGGCTCACTACCGT-1	Allele_A
CAGTATTAGGTCCATA-1	Allele_A
CAGTTAACATGATATG-1	Allele_A
CATAACTAGCCCGTAG-1	Allele_A
CATACCAAGATTCGGC-1	Allele_A
CATAGAGGTGCAACTT-1	Allele_A
CATATCTCAATCTACT-1	Allele_A
CATATTGGTTGGCGAG-1	Allele_A
CATCACAAGGAACCAG-1	Allele_A
CATCCCGCACTATGGG-1	Allele_A
CATCCGGAGCCATGAC-1	Allele_A
CATGCAATCCCCAGTC-1	Allele_A
CATGCTGGTTATGAGG-1	Allele_A
CATGGTCAGCCATACA-1	Allele_A
CATGGTTGTTAGACCT-1	Allele_A
CATGTTGAGCGCCTTC-1	Allele_A
CATTTAGGTGCGGCTT-1	Allele_A
CATTTCATCTATCAGG-1	Allele_A
CATTTGAGTAACCACT-1	Allele_A
CATTTGCTCAATCTCC-1	Allele_A
CCAAATTAGTAAGTTC-1	Allele_A
CCACACAGTATTAGGG-1	Allele_A
CCACCAAGTCAAGCGG-1	Allele_A
CCACCTGCAAGCGCAC-1	Allele_A
CCACCTTGTCAGTAAG-1	Allele_A
CCAGCTAGTTGACGGG-1	Allele_A
CCAGCTAGTTGAGTTC-1	Allele_A
CCAGGCATCGCTGAGT-1	Allele_A
CCAGGTTAGAAGGACT-1	Allele_A
CCAGTATGTCATCACG-1	Allele_A
CCATAAGTCTATCTGC-1	Allele_A
CCATACTTCAGGTCAC-1	Allele_A
CCCAAATGTTTCCATT-1	Allele_A
CCCACGTTCACATTGG-1	Allele_A
CCCAGTGAGTTGGCCG-1	Allele_A
CCCATTGTCACAGGCT-1	Allele_A
CCCGATTCAGTTGGCA-1	Allele_A
CCCTAATTCATATGGT-1	Allele_A
CCCTACGCAACCGGAC-1	Allele_A
CCCTATGTCCCGCTAC-1	Allele_A
CCCTGAGAGCCTATCT-1	Allele_A
CCCTTTAGTTTAGCGT-1	Allele_A
CCGACCTTCATGCTAG-1	Allele_A
CCGCCATTCCCCTTAG-1	Allele_A
CCGGTATAGCGAGCTT-1	Allele_A
CCGTAATGTTCACGCA-1	Allele_A
CCGTCAAGTTGAATGG-1	Allele_A
CCGTCATCAGGAGCGA-1	Allele_A
CCGTCCACAACCCTTA-1	Allele_A
CCGTCCACAACTAAGC-1	Allele_A
CCGTCCACAAGCTAGT-1	Allele_A
CCGTCGTTCATGGCAC-1	Allele_A
CCGTCTATCGCGCATG-1	Allele_A
CCGTGCAAGGTCATGC-1	Allele_A
CCGTGCAAGTAATCGT-1	Allele_A
CCGTTCGCAAGTGCTG-1	Allele_A
CCGTTGAGTAGGTGCG-1	Allele_A
CCGTTGGAGGCGTCCA-1	Allele_A
CCTAATTCAAGGGTCC-1	Allele_A
CCTACAGGTTGGGCCT-1	Allele_A
CCTACCGCACCTATAT-1	Allele_A
CCTACGGAGCTACGCG-1	Allele_A
CCTAGCGAGCGAGTTC-1	Allele_A
CCTAGGTAGCATTACG-1	Allele_A
CCTATTATCCACCTCA-1	Allele_A
CCTCCTAAGTTGCGGT-1	Allele_A
CCTCTCAAGCCCTGTC-1	Allele_A
CCTGAACAGCTGGTAC-1	Allele_A
CCTGAACAGTGCCATA-1	Allele_A
CCTGCAAGTCTGGTCA-1	Allele_A
CCTGGTGAGCTGGTGT-1	Allele_A
CCTGGTTCATCATAGA-1	Allele_A
CCTGTAAAGCGAGCTT-1	Allele_A
CCTGTAAAGTATGGTT-1	Allele_A
CCTGTTGTCTAGTCTC-1	Allele_A
CCTGTTGTCTTGACGA-1	Allele_A
CCTTATATCCCGCAGA-1	Allele_A
CCTTATCAGGCGCTTG-1	Allele_A
CCTTGGGAGATTCCCT-1	Allele_A
CCTTTAATCGCGACAT-1	Allele_A
CCTTTAATCTTGATCC-1	Allele_A
CGAACTATCACGGAAG-1	Allele_A
CGAACTATCTGGTCGG-1	Allele_A
CGACCATAGGGTTGGA-1	Allele_A
CGACCTAGTTGAGGTA-1	Allele_A
CGAGCAGGTTTGCACG-1	Allele_A
CGAGTAAGTGCGTGGA-1	Allele_A
CGATCAATCAGCCCAG-1	Allele_A
CGATCCCTCCGTCATT-1	Allele_A
CGATGGGGTTGGATCT-1	Allele_A
CGCACGATCAGGAACG-1	Allele_A
CGCAGCTGTCTAATCA-1	Allele_A
CGCAGTTAGGCAAGGC-1	Allele_A
CGCATAATCACGGCCA-1	Allele_A
CGCATTCCATTACACT-1	Allele_A
CGCCACTTCGCTCCTA-1	Allele_A
CGCCCATTCCGTAGGT-1	Allele_A
CGCGCATGTTTGGGCC-1	Allele_A
CGCTGCAAGCCTTGGG-1	Allele_A
CGCTTAGGTCTAGGCC-1	Allele_A
CGCTTCATCAATTCGG-1	Allele_A
CGGATCACAAACTCAA-1	Allele_A
CGGATTCAGTGGGTTC-1	Allele_A
CGGCTGATCTATCGAG-1	Allele_A
CGGGGAACAATCCAGG-1	Allele_A
CGGGGAACATCGAAGT-1	Allele_A
CGGGTCATCAGGTCTA-1	Allele_A
CGGGTTACAATCAGTA-1	Allele_A
CGGGTTTAGCTTACGA-1	Allele_A
CGGTTAGCAAGCGTAT-1	Allele_A
CGGTTCTCAACCAGCA-1	Allele_A
CGGTTCTCAAGCACAT-1	Allele_A
CGGTTCTCAGGTTCAG-1	Allele_A
CGTAATTAGGTGACAG-1	Allele_A
CGTACCTCACTTGGCT-1	Allele_A
CGTACTGGTAACGCTT-1	Allele_A
CGTAGGGGTGGACCGA-1	Allele_A
CGTAGTTGTTTCGCTC-1	Allele_A
CGTATATAGGTACAGG-1	Allele_A
CGTCAATGTTAGTTCA-1	Allele_A
CGTCATCCACATGCTC-1	Allele_A
CGTCCGTTCACCAAGC-1	Allele_A
CGTCGTAGTGAGTCCC-1	Allele_A
CGTGGATTCGCTTGGG-1	Allele_A
CGTTACCCAGCTAGAT-1	Allele_A
CGTTATAGTTGTGAGA-1	Allele_A
CGTTCACCAGCCAGAC-1	Allele_A
CGTTCAGGTATAGCTC-1	Allele_A
CGTTGGACATGGCTTC-1	Allele_A
CGTTGGGTCCCCTGAC-1	Allele_A
CGTTGTCCAAGTAGGA-1	Allele_A
CTAAACTAGATAGTAG-1	Allele_A
CTAAAGGGTAGGTGCG-1	Allele_A
CTAAATGCATTCCTTC-1	Allele_A
CTAAGCCAGCCTCTGC-1	Allele_A
CTACATTCATAGAGGA-1	Allele_A
CTACCCGCAGGACTTG-1	Allele_A
CTACCCTGTTCCTGTC-1	Allele_A
CTACGGACACTTGACC-1	Allele_A
CTACGTCCAAATCTAG-1	Allele_A
CTAGCGCGTTTCGCAG-1	Allele_A
CTAGTCAAGCGAGACA-1	Allele_A
CTATCATCAAACTGGT-1	Allele_A
CTATCTATCCCTTGAT-1	Allele_A
CTATGCAAGGCTTCCC-1	Allele_A
CTATGGATCACGCAGT-1	Allele_A
CTCAACGGTCTGGTCA-1	Allele_A
CTCAGCTCACCAGGGT-1	Allele_A
CTCAGTTTCTAATCCC-1	Allele_A
CTCATGAAGTAATGTC-1	Allele_A
CTCATTGCACAATGCG-1	Allele_A
CTCCAACCATGCGCTT-1	Allele_A
CTCCAAGGTGGCAGCA-1	Allele_A
CTCCCACAGTGATGCC-1	Allele_A
CTCCTAGTCGATGCGT-1	Allele_A
CTCGATCCAACCAGAT-1	Allele_A
CTCGCTGCAGCCAGGT-1	Allele_A
CTCGTTGTCCTGAAGC-1	Allele_A
CTCTAATCAATCTACT-1	Allele_A
CTCTCAACATAACTGA-1	Allele_A
CTCTTAATCCATGCGG-1	Allele_A
CTGAACATCACGGATC-1	Allele_A
CTGATTAGTAACGACA-1	Allele_A
CTGCACCTCCCTGATT-1	Allele_A
CTGCATTTCACGTGCG-1	Allele_A
CTGCCTATCATACTGG-1	Allele_A
CTGCTTACATCGGTTC-1	Allele_A
CTGGCAACAACATCAA-1	Allele_A
CTGGCCAAGCATCGGT-1	Allele_A
CTGGTATGTTGGACCC-1	Allele_A
CTGGTCAGTTGTAGGA-1	Allele_A
CTGGTTAAGCCATACA-1	Allele_A
CTGTACGGTGACGAGT-1	Allele_A
CTGTACTTCCTTCGAT-1	Allele_A
CTGTCAAAGTTAGCTG-1	Allele_A
CTGTCATTCTCATGCT-1	Allele_A
CTGTTGAAGCCAGCAT-1	Allele_A
CTTAACCTCATGCCGG-1	Allele_A
CTTACAAGTTGGATGA-1	Allele_A
CTTACGAAGCCAACCG-1	Allele_A
CTTACGCCAGCACGAC-1	Allele_A
CTTACGTTCAGTTGCA-1	Allele_A
CTTAGCGGTGATTAGG-1	Allele_A
CTTCATATCCCCTGGT-1	Allele_A
CTTCGCGCACAACGAT-1	Allele_A
CTTCGGCTCCCTCTCT-1	Allele_A
CTTCTCCTCTCACAGA-1	Allele_A
CTTGATAGTAATGACG-1	Allele_A
CTTGATAGTGCAGTCC-1	Allele_A
CTTGCATTCAATCGTG-1	Allele_A
CTTGCTTAGCTTACAG-1	Allele_A
CTTGGGACACCAACGA-1	Allele_A
CTTGGGTAGAAGGTGT-1	Allele_A
CTTGTCCGTTATCGAC-1	Allele_A
GCAAACCTCCATGAGC-1	Allele_A
GCAAACCTCGATGTGC-1	Allele_A
GCAAAGGTCGAAGTCC-1	Allele_A
GCAACTATCAGTACGC-1	Allele_A
GCAATAGGTTAACCGT-1	Allele_A
GCAATAGGTTTACTTC-1	Allele_A
GCAATCATCGCGTGTG-1	Allele_A
GCACAATCAAATCGAC-1	Allele_A
GCACCTAGTCAAGGCG-1	Allele_A
GCACGTTAGGAATGGT-1	Allele_A
GCACTAGCACTAGCTC-1	Allele_A
GCACTCCTCTGGCATA-1	Allele_A
GCACTGACACTATCTG-1	Allele_A
GCATCCCTCCTCTAAC-1	Allele_A
GCATCCTCAACGTTCC-1	Allele_A
GCATCTAAGGATTGAA-1	Allele_A
GCATTAGTCCCAGACG-1	Allele_A
GCATTCAAGCCATGCG-1	Allele_A
GCATTGATCCAGGTCG-1	Allele_A
GCATTTAGTAACTGTC-1	Allele_A
GCCAAATCAATCCTCA-1	Allele_A
GCCAATATCCCTCAAT-1	Allele_A
GCCACAACACTCAACC-1	Allele_A
GCCCCTTAGGTAACGG-1	Allele_A
GCCGCTAAGCGGATAG-1	Allele_A
GCCTACCTCACAGCCG-1	Allele_A
GCGAGTTTCTGGCTCC-1	Allele_A
GCGCTAACACCAGGAC-1	Allele_A
GCGGAGTAGCTGGCTG-1	Allele_A
GCGGAGTAGGCAACCT-1	Allele_A
GCGGCTATCACTGGGT-1	Allele_A
GCGTGAGGTGGCCTAC-1	Allele_A
GCGTGTTAGTGACCCG-1	Allele_A
GCGTTAATCATGGCAC-1	Allele_A
GCGTTATGTTGTCCGA-1	Allele_A
GCTAGTCAGCGGACTT-1	Allele_A
GCTAGTCAGGTTAATC-1	Allele_A
GCTCAAATCCACGGCA-1	Allele_A
GCTCATCCAAGTATGC-1	Allele_A
GCTGAAAGTTTCCTCA-1	Allele_A
GCTGGTTAGGGGATCA-1	Allele_A
GCTGTTAAGCTAGTGC-1	Allele_A
GCTTCACCAAACTGAC-1	Allele_A
GCTTCACCAATCGGCA-1	Allele_A
GCTTGTCCACTTCAGC-1	Allele_A
GGAAATTGTTCGGCAC-1	Allele_A
GGAATCTCACTTAGCC-1	Allele_A
GGAATCTCATAGGGCC-1	Allele_A
GGACAATAGGTACCAC-1	Allele_A
GGACAGGCAATGACAC-1	Allele_A
GGACAGGCATAGGGCC-1	Allele_A
GGACGTTTCGCGATTA-1	Allele_A
GGACTCACAGCAGGCT-1	Allele_A
GGACTTATCCCAGAGT-1	Allele_A
GGAGATTAGGTGCTAC-1	Allele_A
GGAGCATGTGAGTAAT-1	Allele_A
GGAGCTGGTGGCTACC-1	Allele_A
GGAGGTTGTTCGTAAC-1	Allele_A
GGAGTAACAAGGTCCA-1	Allele_A
GGAGTCAAGCCGAGTT-1	Allele_A
GGATATGGTGAGTATG-1	Allele_A
GGATGCAAGGTAATTC-1	Allele_A
GGATGCTTCTCACACT-1	Allele_A
GGATGGATCATGCTAG-1	Allele_A
GGATGTTCAAATGCTA-1	Allele_A
GGATGTTCATCCCAGT-1	Allele_A
GGATTCATCCCTGTGC-1	Allele_A
GGATTCGCAGGCAACC-1	Allele_A
GGATTGCTCGATAGGG-1	Allele_A
GGCAACCCATTGGGCA-1	Allele_A
GGCATGAAGTTAGCAT-1	Allele_A
GGCCGATCAAACTGGT-1	Allele_A
GGCGAACAGGTACAGG-1	Allele_A
GGCGAATGTTTCCGCT-1	Allele_A
GGCGATGGTATGGACA-1	Allele_A
GGCGTCTGTCTGGGCT-1	Allele_A
GGCTCAACAACGGCAC-1	Allele_A
GGCTGAAAGCTTCCGC-1	Allele_A
GGCTTATGTGGCCTGT-1	Allele_A
GGCTTATGTTTCGGTG-1	Allele_A
GGCTTCCTCCGTTAGA-1	Allele_A
GGCTTGGTCGATAGCC-1	Allele_A
GGGAACATCACAGGAG-1	Allele_A
GGGACACAGATTAGTC-1	Allele_A
GGGCAATGTTGCTTCC-1	Allele_A
GGGCATCCAAATGCTA-1	Allele_A
GGGCGATAGTGGGTCT-1	Allele_A
GGGCGTAGTAATGTCC-1	Allele_A
GGGGCAACATCACGTC-1	Allele_A
GGGTACGGTAATCCGT-1	Allele_A
GGGTGAATCGACTGCG-1	Allele_A
GGGTGTCCAACTTAGA-1	Allele_A
GGTAATGGTCAATGGA-1	Allele_A
GGTACGAAGCCCGTCT-1	Allele_A
GGTACGAAGGTAATTC-1	Allele_A
GGTACTATCAGTTAGT-1	Allele_A
GGTACTTGTTGCTTGG-1	Allele_A
GGTATAGGTTCGTGCA-1	Allele_A
GGTCACTAGTGAGCGA-1	Allele_A
GGTCATTGTAAGCTGA-1	Allele_A
GGTCTAGCAAATGGGA-1	Allele_A
GGTCTTAAGGATGTGG-1	Allele_A
GGTTAATTCCTGAGAC-1	Allele_A
GGTTAGTCATTAACGA-1	Allele_A
GGTTTCAAGCAGGCAA-1	Allele_A
GTAAAGGCATTCGCAC-1	Allele_A
GTAAGGTAGCCGACTG-1	Allele_A
GTACGATCACCTGCAT-1	Allele_A
GTACGTTGTCATGTCG-1	Allele_A
GTATCGATCAATCCTC-1	Allele_A
GTATTCAGTCTGGCAC-1	Allele_A
GTCAAGCTCACCAATG-1	Allele_A
GTCAATGTCCTCTCAG-1	Allele_A
GTCCACCTCGTACCGG-1	Allele_A
GTCCCAAGTCAGGGCA-1	Allele_A
GTCCCATCAGCTCTGT-1	Allele_A
GTCCGCAAGGTTCCAA-1	Allele_A
GTCCGCTTCCAACTTC-1	Allele_A
GTCGCAACATCCCGAT-1	Allele_A
GTCGCTAGTGAGAGTC-1	Allele_A
GTCTTCACAAGTGAGA-1	Allele_A
GTCTTCACACATAGCG-1	Allele_A
GTGAACAGTGCAGCGA-1	Allele_A
GTGAGGATCAGTAATC-1	Allele_A
GTGCACTAGCTGGACT-1	Allele_A
GTGCCTAGTTCAATGC-1	Allele_A
GTGCGGTCAGCACGGT-1	Allele_A
GTGCTATGTTCCCAAG-1	Allele_A
GTGGAGGCACTATCAT-1	Allele_A
GTGGATAGTGACTCTG-1	Allele_A
GTGGCAAAGGTTACAT-1	Allele_A
GTGGGATGTTCGTGAT-1	Allele_A
GTGGGTAAGCGCAACT-1	Allele_A
GTGGGTAAGGGTCAAG-1	Allele_A
GTGGTTATCTGGTGTA-1	Allele_A
GTGTGTTGTTAGGCTT-1	Allele_A
GTGTTAGTCACCCTGC-1	Allele_A
GTGTTAGTCCGTAAGC-1	Allele_A
GTGTTATAGAAGCTCC-1	Allele_A
GTGTTCAAGGCAAGTG-1	Allele_A
GTTAGGCTCCACGGCA-1	Allele_A
GTTATCCTCCTCAGCC-1	Allele_A
GTTATCCTCTATGCTC-1	Allele_A
GTTCAGGCAGCTAGTG-1	Allele_A
GTTGATTAGCAACCTA-1	Allele_A
GTTGCATGTGATAGTG-1	Allele_A
GTTGCCAGTGAAGCAC-1	Allele_A
GTTGCCAGTTCGCTCT-1	Allele_A
GTTGCCTCAGGTTAGT-1	Allele_A
GTTGGGTTCTGGCTAA-1	Allele_A
GTTGTGATCCCAATTC-1	Allele_A
TAACGGTCAATGCCAG-1	Allele_A
TAACTAGCATCCATTG-1	Allele_A
TAACTGACAATTGCTT-1	Allele_A
TAATGAGAGTCGCGCA-1	Allele_A
TACACAACACTTCACA-1	Allele_A
TACAGCGCATGCAGTG-1	Allele_A
TACAGGCTCACCCTAT-1	Allele_A
TACAGGGAGCCACAGT-1	Allele_A
TACATCAGTAGTAGCA-1	Allele_A
TACATTCCATAACCGG-1	Allele_A
TACCAAGTCAGTATCG-1	Allele_A
TACCGCCTCCATCCTG-1	Allele_A
TACCTAGAGTCAAGTT-1	Allele_A
TACGAACCAGGCAGAG-1	Allele_A
TACGCCTCATAGGCCA-1	Allele_A
TACGCTAAGGTCGTAC-1	Allele_A
TACGGTCAGGCACACT-1	Allele_A
TACGTAGTCCAGCGTG-1	Allele_A
TACTCCACAGGCAGGA-1	Allele_A
TACTTCATCCTGTGCC-1	Allele_A
TAGCACGCAGCACGAC-1	Allele_A
TAGCACGCATCCTCGG-1	Allele_A
TAGCCAATCGAGCACT-1	Allele_A
TAGCCCAGTCATGTGT-1	Allele_A
TAGCCCTCAAGTAAGG-1	Allele_A
TAGGATGGTAGGTTGA-1	Allele_A
TAGGTCATCCAGGTAC-1	Allele_A
TAGGTTACAAGGTCTG-1	Allele_A
TAGTCCTTCATGCCGG-1	Allele_A
TAGTTCTCAGGAATGA-1	Allele_A
TATAGGCCAAATTACG-1	Allele_A
TATAGGCCACATGATA-1	Allele_A
TATAGTCAGTAACGCC-1	Allele_A
TATCCGCCAATCGTGG-1	Allele_A
TATCCGCCACAATCCC-1	Allele_A
TATCGGGCACCTTCGG-1	Allele_A
TATGAGAAGTTACCTC-1	Allele_A
TATGCAACACTTGCAC-1	Allele_A
TATGGCCAGCTAGTGC-1	Allele_A
TATGTCAGTTCCGCTT-1	Allele_A
TATGTCAGTTTGGAAG-1	Allele_A
TCAAATGCAGGATCAT-1	Allele_A
TCAACCTTCACACCAA-1	Allele_A
TCACAGGCAGGCAAGG-1	Allele_A
TCACCAAAGGAGCTTC-1	Allele_A
TCACCCGCAACTGGAT-1	Allele_A
TCACGAATCCGCGAAT-1	Allele_A
TCACGATGTTATGCAC-1	Allele_A
TCACGCCTCGTTAAGT-1	Allele_A
TCACGTCCACAGCACA-1	Allele_A
TCACTCACATTGGCGA-1	Allele_A
TCACTTGCATTCGTCA-1	Allele_A
TCAGCATGTTGCGTCA-1	Allele_A
TCATATGGTAACGGGT-1	Allele_A
TCATGTGAGGTACCGT-1	Allele_A
TCATTCATCCTCATGT-1	Allele_A
TCCAATTCACAGCGAC-1	Allele_A
TCCACACCAACCTCTA-1	Allele_A
TCCAGTAAGGTGACTC-1	Allele_A
TCCAGTTTCTATGACG-1	Allele_A
TCCATCACATTGGCAG-1	Allele_A
TCCATGAAGCAGTCTA-1	Allele_A
TCCCAATTCCAGCCTC-1	Allele_A
TCCCAGCTCGATATAC-1	Allele_A
TCCCAGCTCGATATGT-1	Allele_A
TCCCCAATCATGTCGA-1	Allele_A
TCCCCTAAGGTTGGTC-1	Allele_A
TCCCGAAGTATGGCCC-1	Allele_A
TCCCGAAGTCTGGTGC-1	Allele_A
TCCCTAGTCCAGGTGT-1	Allele_A
TCCCTCAAGGTGCTCG-1	Allele_A
TCCTATATCCATCACT-1	Allele_A
TCCTCTTCAACGGTGC-1	Allele_A
TCCTTCCTCAATCCTC-1	Allele_A
TCGAGGTTCTCACACT-1	Allele_A
TCGATCAAGTATGACT-1	Allele_A
TCGCAGACACTCATCA-1	Allele_A
TCGCCTGCATTACAGA-1	Allele_A
TCGCCTTGTGAGCAAC-1	Allele_A
TCGCTAGGTCCATACG-1	Allele_A
TCGCTGCTCCGTCCGT-1	Allele_A
TCGCTTGTCTATCGGA-1	Allele_A
TCGGCCAAGGGTAGCA-1	Allele_A
TCGGCCAAGTCGAAGG-1	Allele_A
TCGGCTGAGGATCCCG-1	Allele_A
TCGGCTGAGTCAAGGG-1	Allele_A
TCGTACCCACTACCTA-1	Allele_A
TCGTGAATCGACTACA-1	Allele_A
TCTCAGCCAATTAGGC-1	Allele_A
TCTCATTGTAGCCTGC-1	Allele_A
TCTCGCATCCATCCTG-1	Allele_A
TCTCGGCTCAATTCCC-1	Allele_A
TCTCTCCTCACTCCGC-1	Allele_A
TCTGGCGAGGGGCATA-1	Allele_A
TCTGGGGTCCTTCACG-1	Allele_A
TCTGGGGTCGATCATG-1	Allele_A
TCTGGTAAGAAGCGAT-1	Allele_A
TCTGTCCGTTATGGAG-1	Allele_A
TGAAACCCACTCGGTT-1	Allele_A
TGAAACGGTCAACCAT-1	Allele_A
TGAAATGAGTAGGTCC-1	Allele_A
TGAACTTAGGTTACAT-1	Allele_A
TGAATCCGTTCCAGCA-1	Allele_A
TGAATGAAGCTGGGAA-1	Allele_A
TGAATGAAGTAGCTCA-1	Allele_A
TGACCAGCAAGTGTCG-1	Allele_A
TGACCCAGTCCATACG-1	Allele_A
TGACCCAGTTGCACCA-1	Allele_A
TGACCCAGTTGCTGGC-1	Allele_A
TGACGGTTCAGGTGAG-1	Allele_A
TGAGAACAGGCGTAGA-1	Allele_A
TGATCCCCAATTCGTT-1	Allele_A
TGATCCGGTTGCGGTC-1	Allele_A
TGATGGCTCCATTAGG-1	Allele_A
TGATGTTAGAATCACT-1	Allele_A
TGCAAACCACCTATAT-1	Allele_A
TGCACAATCAGCGGTT-1	Allele_A
TGCACTAAGTCAGCCG-1	Allele_A
TGCATAACACCTCAGT-1	Allele_A
TGCATAACACTAGCCT-1	Allele_A
TGCATAACATGAATTG-1	Allele_A
TGCATCAAGGCATGTC-1	Allele_A
TGCATTGAGTGACGAG-1	Allele_A
TGCCGCTTCGAAGCCT-1	Allele_A
TGCCGTGAGTGATGAA-1	Allele_A
TGCGATTGTATGGCTT-1	Allele_A
TGCTAACGTCAATGCT-1	Allele_A
TGCTAACGTGGAAGCT-1	Allele_A
TGCTAACGTTCTGGCA-1	Allele_A
TGCTGCCTCAAGTCTG-1	Allele_A
TGCTGGGTCGCATGAC-1	Allele_A
TGCTGTCCACAACGAT-1	Allele_A
TGGAGCGGTTGTCAGT-1	Allele_A
TGGAGTAGTTGGACGG-1	Allele_A
TGGATTGTCAATGTGT-1	Allele_A
TGGATTGTCCGTTACT-1	Allele_A
TGGCGAGGTGATAGGC-1	Allele_A
TGGCTCAGTAGTCCCA-1	Allele_A
TGGCTTGGTTAGGGAC-1	Allele_A
TGGGATAGTTCCCAAG-1	Allele_A
TGGGATTCACAAGCAT-1	Allele_A
TGGGATTCAGGGACGA-1	Allele_A
TGGGCGAGTTGCTCGA-1	Allele_A
TGGGGTAAGCCGACCA-1	Allele_A
TGGGGTTTCTCACTCG-1	Allele_A
TGGGTCCGTCTGGGCT-1	Allele_A
TGGTGTTGTTAGCGCC-1	Allele_A
TGTACCCCAATAGCCG-1	Allele_A
TGTACCCCACATACCC-1	Allele_A
TGTACGATCACGCATA-1	Allele_A
TGTAGCCAGTCGAACC-1	Allele_A
TGTCAGGCATTAGCCC-1	Allele_A
TGTCCCTGTCTAATGC-1	Allele_A
TGTCTGTTCGACCCAG-1	Allele_A
TGTGAGGAGGCGATGA-1	Allele_A
TGTGCCTCACCTGCTG-1	Allele_A
TGTGCTGGTCCATCCT-1	Allele_A
TGTGTTGAGGCTCTCC-1	Allele_A
AAGCATGGTTATGGAG-1	Allele_A
ACTAACTAGCAATTAC-1	Allele_A
ACTAACTAGGTAGTCC-1	Allele_A
CACTGTCCATCAATCT-1	Allele_A
CCACCTTGTCAGGCAG-1	Allele_A
CTATGCAAGATACTCG-1	Allele_A
GTGCGAGGTTCCCATC-1	Allele_A
GTTAAGGGTCATTGCG-1	Allele_A
GTTACTTCATTCGGCT-1	Allele_A
TGGAATGGTTGAAGGC-1	Allele_A
AATGGGACACATTCCA-1	Allele_A
GTCAAACCAATCTAAG-1	Allele_A
AAGCATGGTTATGGAG-1	Allele_A
ACTAACTAGCAATTAC-1	Allele_A
ACTAACTAGGTAGTCC-1	Allele_A
CCACCTTGTCAGGCAG-1	Allele_A
GTGCGAGGTTCCCATC-1	Allele_A
GTTAAGGGTCATTGCG-1	Allele_A
GTTACTTCATTCGGCT-1	Allele_A
TGAATGAAGTAGCTCA-1	Allele_A
TGGAATGGTTGAAGGC-1	Allele_A
AATGGGACACATTCCA-1	Allele_A
AACACTTAGCGACTTA-1	Allele_A
AACGATCCAGGTATCG-1	Allele_A
AACGCTTGTGATTACC-1	Allele_A
AACGGTGAGGGCTAAG-1	Allele_A
AAGCATCCAATGCCGA-1	Allele_A
AAGCATTTCTGGTCCC-1	Allele_A
AAGGTAATCAGCCAAC-1	Allele_A
AATATGCTCATGCAGC-1	Allele_A
ACCCAACAGTAATGAG-1	Allele_A
ACCTAACGTGATGGTA-1	Allele_A
ACGCTCAGTAGGTGAC-1	Allele_A
ACGGCACCACTTAGGG-1	Allele_A
ACGGGCAGTTTAGTGC-1	Allele_A
ACGTTAGTCCGTAGCG-1	Allele_A
ACTGCAATCATCAGCA-1	Allele_A
ACTTACTCACAGCACA-1	Allele_A
AGACATCCAATCGCAG-1	Allele_A
AGAGTAATCACGTGTA-1	Allele_A
AGCCACTAGGCTGTAC-1	Allele_A
AGCGGATGTTATGAGG-1	Allele_A
AGGGTACGTCAAGGTA-1	Allele_A
AGTGAGACACTCAATT-1	Allele_A
AGTTAGAAGGTTGGGA-1	Allele_A
AGTTTGGTCGATTGAT-1	Allele_A
ATAGCCATCCGCATCC-1	Allele_A
ATAGGCTCACTATCGC-1	Allele_A
ATAGGCTCATCGTTCA-1	Allele_A
ATCCACGGTTAGCTTA-1	Allele_A
ATCGGGCCAAGCATTA-1	Allele_A
ATCGGTCAGCGATCTA-1	Allele_A
ATGATGTTCACTCCGC-1	Allele_A
CAAGCTCAGATTACCG-1	Allele_A
CAGGGTTTCAGCCCGA-1	Allele_A
CAGTCTAAGTGCGGAA-1	Allele_A
CCAAAGCTCTGGCACG-1	Allele_A
CCACGAACAAACTAGC-1	Allele_A
CCAGGCATCAGGTCGT-1	Allele_A
CCATCATTCCATAGTG-1	Allele_A
CCCATGGAGTCTAGCA-1	Allele_A
CCGCGATGTGAACGAC-1	Allele_A
CCGTTGGAGGCGTCCA-1	Allele_A
CCTGGTGAGCAGGGAC-1	Allele_A
CGAACGAAGTAGCTCA-1	Allele_A
CGACCCTTCCTGAGTA-1	Allele_A
CGACGTTAGCTAATCG-1	Allele_A
CGAGCAGGTTTGCACG-1	Allele_A
CGATCTAAGCGCATGT-1	Allele_A
CGGTAAAGTAGTGCAA-1	Allele_A
CGTTACTTCATGCCGG-1	Allele_A
CTATGCAAGTTGCTTC-1	Allele_A
CTCAACTTCAAGTCCA-1	Allele_A
CTCAGCTCATTGCCCG-1	Allele_A
CTGCACCTCCTGCCTA-1	Allele_A
CTGCCTATCATACTGG-1	Allele_A
CTGCTTACATCGGTTC-1	Allele_A
CTGTGTCCACCTGCTG-1	Allele_A
CTTAACCTCAGGCAAG-1	Allele_A
CTTACGAAGCCAACCG-1	Allele_A
CTTAGCTTCCATGCAA-1	Allele_A
CTTCTATGTAATGGTG-1	Allele_A
GCAGGATGTCAAGCAA-1	Allele_A
GCCAAATCAATCCTCA-1	Allele_A
GCCGCTAAGCGGATAG-1	Allele_A
GCCTTCATCATCAAGT-1	Allele_A
GCTACTGGTAGCCCTA-1	Allele_A
GCTACTGGTGAGTGTA-1	Allele_A
GCTGAGGGTTGACGCC-1	Allele_A
GCTGGATTCCTGATCT-1	Allele_A
GGAACGATCTTGAGTG-1	Allele_A
GGACACGGTCATTAGC-1	Allele_A
GGAGAGGAGTAGGATA-1	Allele_A
GGAGCTAAGGTAGAGT-1	Allele_A
GGCACGAGTTGTCATA-1	Allele_A
GGGCAACAGTGAATGA-1	Allele_A
GGTACGAAGTGCTCGG-1	Allele_A
GGTCAATCAAGGTGAA-1	Allele_A
GTCCACCTCCGTAGAC-1	Allele_A
GTCCCATCAGCTCTGT-1	Allele_A
GTGATAGGTGAAGGAG-1	Allele_A
TAAGCCATCGTTCCGC-1	Allele_A
TACAAGCCAGCACCAA-1	Allele_A
TACAGGCTCACGTTGA-1	Allele_A
TAGCTGATCAATCCTC-1	Allele_A
TAGTTCCTCCCTTGAT-1	Allele_A
TATAGTCAGTAACGCC-1	Allele_A
TCAATTGGTCAAGGGT-1	Allele_A
TCACCCGCAACTGGAT-1	Allele_A
TCACGAATCGATGCCG-1	Allele_A
TCACGGGTCCTGTATC-1	Allele_A
TCAGCCAGTGATTAGG-1	Allele_A
TCATTCATCCTCATGT-1	Allele_A
TCCTCTTCATGAGCTG-1	Allele_A
TCGACCTCATTAGTTC-1	Allele_A
TCGCGCAAGCGAGTTC-1	Allele_A
TCGCTGCTCCGTCCGT-1	Allele_A
TCGGCCAAGTCGAAGG-1	Allele_A
TCGTACCCATCCTCGG-1	Allele_A
TCTACATCAAACCCGA-1	Allele_A
TCTATGCTCGATGTGC-1	Allele_A
TCTGCACCAAGTCGGC-1	Allele_A
TGCATTAGTGAGGCCA-1	Allele_A
TGGGACAAGTTGCGAC-1	Allele_A
TGGGATTCAGGGACGA-1	Allele_A
TGGTATTAGTGCGGTT-1	Allele_A
TGTGGTCAGTTAGATC-1	Allele_A
AAGCAAATCCTGATAG-1	Allele_A
ACGTCCCTCAGGATGG-1	Allele_A
AGCTAATTCCAGATTG-1	Allele_A
AGGCACGGTCATGGAA-1	Allele_A
AGTTGAGGTTAAGCAG-1	Allele_A
CAAGGTAGTGAGCGAT-1	Allele_A
CAGGATAGTAAGTACG-1	Allele_A
CATATTGGTTCGCTCT-1	Allele_A
CTAAATGCAAACCACG-1	Allele_A
GCCTGCTTCCATTGCT-1	Allele_A
GCTGAGAAGTGCGGTT-1	Allele_A
GTAGGTAGTGAGGAAG-1	Allele_A
GTATGGTCAATTCGTT-1	Allele_A
GTCCAACAGAAGCTGG-1	Allele_A
GTCCACCTCGTACCGG-1	Allele_A
GTCCGTAGTATGGTCT-1	Allele_A
TATAGGGGTTTCACGG-1	Allele_A
TGCTGGGTCGCATGAC-1	Allele_A
AAACTCCGTAGCTAAG-1	Allele_A
AACGCCCGTCATTACA-1	Allele_A
ACACATTAGGCACATC-1	Allele_A
ACAGGGATCAGGGAAT-1	Allele_A
ACGCGGTCAACCTCAC-1	Allele_A
ACTTACCTCTATCCAC-1	Allele_A
AGAGTATGTAGTAGAT-1	Allele_A
AGCATTGTCACACAGC-1	Allele_A
AGCCGATTCGAATCTG-1	Allele_A
ATAGGCTCATCGTTCA-1	Allele_A
ATCAAGCCATAACTTC-1	Allele_A
ATCCAATAGTACGGAG-1	Allele_A
ATCCCAAAGTGACCCG-1	Allele_A
ATGCTAACATCGGTGA-1	Allele_A
ATTCGTTCAATATCTC-1	Allele_A
CACATAACACATACGG-1	Allele_A
CATGTTAGTGACGTGG-1	Allele_A
CATTTAGGTGAACTGA-1	Allele_A
CCAAGGGGTTGTCCCT-1	Allele_A
CCGTCCACAAGCTAGT-1	Allele_A
CGACTGGTCCACGGCA-1	Allele_A
CGGAAAGTCCCAATCT-1	Allele_A
CGTCACCTCCATGCTT-1	Allele_A
CTTGTCCGTTATCGAC-1	Allele_A
GCCATAGCATGGTTGG-1	Allele_A
GCTTGGGTCTATGCCT-1	Allele_A
GTAGTTGTCCTGCACC-1	Allele_A
TACCAATAGGTATGGG-1	Allele_A
TACGCCTCATAGGCCA-1	Allele_A
TCTGCACCAAGTCGGC-1	Allele_A
TGAGAACAGGGCTATC-1	Allele_A
TGCCTTTAGTAGCTTG-1	Allele_A
TGCTAACGTTCTGGCA-1	Allele_A
TGGTTAGTCATGTCTC-1	Allele_A
AACATTGCATTGCACC-1	Allele_A
AACCCACAGGCGATGA-1	Allele_A
AACGCTTGTGAGTGCG-1	Allele_A
AAGCCCCGTTAGTTGC-1	Allele_A
ACACATTAGTAACCCA-1	Allele_A
ACAGGATAGGTTGACC-1	Allele_A
ACAGGGATCATGAGTT-1	Allele_A
ACCAAACCATCCAATT-1	Allele_A
ACCATAACAGCAGGAG-1	Allele_A
ACGAATGGTCTGTCCT-1	Allele_A
AGAATCAAGAACCTTG-1	Allele_A
AGAGGCGCAAGCTCCT-1	Allele_A
AGCACTTGTCTTACGG-1	Allele_A
AGGACCAAGCCTGCCT-1	Allele_A
AGGGTTAGTTTCACGG-1	Allele_A
AGGTTAAAGGTGAGCA-1	Allele_A
AGGTTCATCCGTCAGG-1	Allele_A
AGTCACGCATGAAGGA-1	Allele_A
AGTGGAACAACTCGCT-1	Allele_A
AGTTTGGTCCTGTCCA-1	Allele_A
ATAATGCTCCACCTCA-1	Allele_A
ATAGTCACAGGATCTG-1	Allele_A
ATCATGGTCCGGACAT-1	Allele_A
ATGCAGGAGGCTCCAG-1	Allele_A
ATGGTCATCGCGCACA-1	Allele_A
ATTACAGCACTTGGAG-1	Allele_A
ATTCCAAGTCATGAGA-1	Allele_A
CAAATGGGTCAACGGG-1	Allele_A
CAGGATTCAAGCCACA-1	Allele_A
CAGTCCTCACAGGATT-1	Allele_A
CAGTTTAGTCAAGCCC-1	Allele_A
CATAGCCAGCGAGCAA-1	Allele_A
CATATTGGTTCGCTCT-1	Allele_A
CCAGATGCAATGTCAA-1	Allele_A
CCAGCCAAGTTGGTGC-1	Allele_A
CCATACTTCAGGTCAC-1	Allele_A
CCCACGTTCACATTGG-1	Allele_A
CCGTCTATCGCGCATG-1	Allele_A
CCTGAATGTTGTGAGA-1	Allele_A
CCTGGTTCATCATAGA-1	Allele_A
CGAACGGGTTGTCATA-1	Allele_A
CGACCAACAACGTTCC-1	Allele_A
CGAGCGAGTCCCGTAA-1	Allele_A
CGCCATAGTATGGAGC-1	Allele_A
CGGTGAGGTGCGATCC-1	Allele_A
CGGTTCTCAACCAGCA-1	Allele_A
CTACCCGCAGGACTTG-1	Allele_A
CTATTCATCCCGCTTA-1	Allele_A
CTCAGCTCAACCTGGA-1	Allele_A
CTCGTTACATGGATAC-1	Allele_A
CTGGCTAGTTCGTAAC-1	Allele_A
CTGGCTAGTTTGCGGC-1	Allele_A
CTGTCAAAGTTAGCTG-1	Allele_A
CTTGCACCAAGCACCA-1	Allele_A
GCATAACCAACTAGAC-1	Allele_A
GCATGAGAGCGAGTAG-1	Allele_A
GCATTTGAGTAACGAA-1	Allele_A
GCCAATATCCCTCAAT-1	Allele_A
GCCTACCTCACAGCCG-1	Allele_A
GCCTTCATCATCAAGT-1	Allele_A
GCTCCTTGTGAGAGTC-1	Allele_A
GCTTGGACACTTCGCG-1	Allele_A
GGATGTTCAAATGCTA-1	Allele_A
GGATTGCTCGATAGGG-1	Allele_A
GGCGGATAGGAGCTGA-1	Allele_A
GTCCCTTGTTCCAGCA-1	Allele_A
GTTAGCCAGGAGGCTA-1	Allele_A
GTTATCCTCTATGCTC-1	Allele_A
TACACAACACTACCAC-1	Allele_A
TACAGGCTCACCCTAT-1	Allele_A
TAGCGGTTCATCGAGC-1	Allele_A
TAGCTGATCAATCCTC-1	Allele_A
TAGGCAAGTCAGCCTA-1	Allele_A
TATAGTCAGCATCAAT-1	Allele_A
TATCCAAGTGCGTAGG-1	Allele_A
TATCGTAGTTGACCAT-1	Allele_A
TATGAGAAGTTACCTC-1	Allele_A
TATGATGCATCATATC-1	Allele_A
TCAATTGGTCAAGGGT-1	Allele_A
TCATTCATCCTCATGT-1	Allele_A
TCCAGTAAGGTAGAGT-1	Allele_A
TCGACCTCATCCTTGA-1	Allele_A
TCGCTCTGTTAGCATC-1	Allele_A
TCTGCCTGTAGTAGCA-1	Allele_A
TCTGGGACAAAGGCCC-1	Allele_A
TCTGTGTTCGCTCTCA-1	Allele_A
TGAATTGCATCCCTAA-1	Allele_A
TGAGAATGTTGCGCTA-1	Allele_A
TGCATAACATGAATTG-1	Allele_A
TGCTCCGCAATCTGGG-1	Allele_A
TGGCGAGGTATGGCAA-1	Allele_A
TGGCTAATCTATGAAC-1	Allele_A
TGGTCCTCATCAATCT-1	Allele_A
TGGTGAGAGCATCTAG-1	Allele_A
TGGTTAACATAGGTAC-1	Allele_A
CCAATTGAGGATTACT-1	Allele_A
AACCCACAGGCGATGA-1	Allele_A
AACCGAAGTTAGCCCA-1	Allele_A
AACGGGGCATAATCTC-1	Allele_A
ACACATTAGGTGAAGT-1	Allele_A
AGCACGCCATCCTGGT-1	Allele_A
AGGAACTAGTGCCTAA-1	Allele_A
CAATTCCTCTCACTAC-1	Allele_A
CCTTGGGAGATTCCCT-1	Allele_A
CGCTTCATCCTCGTCA-1	Allele_A
CGGACATTCACATTGG-1	Allele_A
CTCAGGTAGGTAATGA-1	Allele_A
GCGAGGTAGCGCTGTG-1	Allele_A
GGCATCCGTAACGAGC-1	Allele_A
GGCCAACCATGATCCC-1	Allele_A
GGCTTGGTCCGCACTC-1	Allele_A
GGTTTCAAGCAGGCAA-1	Allele_A
GTTCACAAGTGAATGA-1	Allele_A
TACGATTAGGAATGAC-1	Allele_A
TCCCAATTCTAGTCCT-1	Allele_A
TGATCCCCAACTAGGT-1	Allele_A
AAGCAACAGTTGCTGA-1	Allele_A
ACAAGCGAGGTTCCGG-1	Allele_A
ACAATCCGTTAGCCAT-1	Allele_A
ACACATTAGCCTGAAC-1	Allele_A
AGACACAGTTGTAAGG-1	Allele_A
ATAATGCTCCACCTCA-1	Allele_A
ATAGGCCTCGTTCGGG-1	Allele_A
CAGGGATGTAGCGGCA-1	Allele_A
CCCATTGTCCTTCATA-1	Allele_A
CGAGCAGGTTTGCACG-1	Allele_A
CGTCGTTCACTAGGTG-1	Allele_A
CTATAGTAGCTGGATC-1	Allele_A
CTTATGAGTAAGCGGT-1	Allele_A
GCGTGAGGTTGCTGGC-1	Allele_A
GGACTTGCAACCCGAA-1	Allele_A
GGATGTTCAGCAGTAT-1	Allele_A
TCCACTTAGTATGTCG-1	Allele_A
TCCCAACCAAACCGTG-1	Allele_A
TCCCTAGTCTTGATGG-1	Allele_A
TGCTGCCTCAAGTCTG-1	Allele_A
TGGACTCAGTCGACCG-1	Allele_A
TGTCGAATCCTGATTC-1	Allele_A
AACCCACAGGCGATGA-1	Allele_A
AACCGAAGTTAGCCCA-1	Allele_A
AACGGGGCATAATCTC-1	Allele_A
AAGTAACGTTTCGCTC-1	Allele_A
ACACATTAGGTGAAGT-1	Allele_A
ACAGCGAAGGATAGGT-1	Allele_A
AGCACGCCATCCTGGT-1	Allele_A
AGGAACTAGTGCCTAA-1	Allele_A
CAATTCCTCTCACTAC-1	Allele_A
CCTTGGGAGATTCCCT-1	Allele_A
CGATGAGAGTCAGGCT-1	Allele_A
CGCTTCATCCTCGTCA-1	Allele_A
CGGACATTCACATTGG-1	Allele_A
CTCAGGTAGGTAATGA-1	Allele_A
CTGCCATCATCCTTGA-1	Allele_A
CTTATGAGTCATCCCT-1	Allele_A
GCCGCTAAGTGGCCTG-1	Allele_A
GCGAGGTAGCGCTGTG-1	Allele_A
GGCATCCGTAACGAGC-1	Allele_A
GGCTTGGTCCGCACTC-1	Allele_A
GGTTTCAAGCAGGCAA-1	Allele_A
GTTCACAAGTGAATGA-1	Allele_A
TACCCCATCATGCTTC-1	Allele_A
TACGATTAGGAATGAC-1	Allele_A
TGATCCCCAACTAGGT-1	Allele_A
TGTGGTTGTGCGATCC-1	Allele_A
AAGCAACAGTTGCTGA-1	Allele_A
ACAAGCGAGGTTCCGG-1	Allele_A
ACAATCCGTTAGCCAT-1	Allele_A
ACACATTAGCCTGAAC-1	Allele_A
AGACACAGTTGTAAGG-1	Allele_A
AGGGCATGTAGGCTGG-1	Allele_A
ATAATGCTCCACCTCA-1	Allele_A
ATCATCCTCGATTCCT-1	Allele_A
ATGATGTTCCCGTGAG-1	Allele_A
CAGGGATGTAGCGGCA-1	Allele_A
CCCATTGTCCTTCATA-1	Allele_A
CCCTTTAGTTTAGCGT-1	Allele_A
CGACTAGCATCCGGTT-1	Allele_A
CGAGCAGGTTTGCACG-1	Allele_A
CTATAGTAGCTGGATC-1	Allele_A
CTGATTAGTAACGACA-1	Allele_A
CTTATGAGTAAGCGGT-1	Allele_A
GCGTGAGGTTGCTGGC-1	Allele_A
GGACTTGCAACCCGAA-1	Allele_A
GGATGTTCAGCAGTAT-1	Allele_A
GTGATATTCAATGTCG-1	Allele_A
TCCACTTAGTATGTCG-1	Allele_A
TCCCAACCAAACCGTG-1	Allele_A
TCCCTAGTCTTGATGG-1	Allele_A
TGCTGCCTCAAGTCTG-1	Allele_A
TGGACTCAGTCGACCG-1	Allele_A
TGGCATATCGACCATA-1	Allele_A
TGTAATGCAAACCATA-1	Allele_A
TGTCGAATCCTGATTC-1	Allele_A
AATCCAACATGGATTA-1	Allele_A
AATCTCCTCTATGAGT-1	Allele_A
AATTACGCAATAGAGG-1	Allele_A
ACAACCGCATAATTCC-1	Allele_A
ACAAGTAAGAAGCGCA-1	Allele_A
ACAGCCACAACCTGAG-1	Allele_A
ACATAGCCAAATCAGC-1	Allele_A
ACCCCAAGTCAACCTG-1	Allele_A
ACGAAGGTCAATCCTC-1	Allele_A
ACGTGAGAGGATATAG-1	Allele_A
AGCCCCAAGGATAGTA-1	Allele_A
ATCATGGTCCGGACAT-1	Allele_A
ATTCCAAGTCATGAGA-1	Allele_A
CAAGGATAGGTTCCGG-1	Allele_A
CACGGTTAGCATTGAT-1	Allele_A
CACTCACCATTGGAGT-1	Allele_A
CATTTGAGTAACCACT-1	Allele_A
CCTCTCAAGCCCTGTC-1	Allele_A
CCTTAATCATGCGGAC-1	Allele_A
CCTTATCAGGCGCTTG-1	Allele_A
CGCCATAGTATGGAGC-1	Allele_A
CGGATTCAGCGGTCAT-1	Allele_A
CGTAGTTGTTTCGCTC-1	Allele_A
CGTCATAAGTCATGGC-1	Allele_A
CGTTAATAGCGCTGAT-1	Allele_A
CGTTCAGGTATAGCTC-1	Allele_A
CTAAGGTCACTTGATT-1	Allele_A
CTCAATAGTTCGATAC-1	Allele_A
CTCCTAGTCAGTACCA-1	Allele_A
CTCTCGATCGTGAATT-1	Allele_A
CTGCACCTCCCTGATT-1	Allele_A
CTGGTATGTCATTACA-1	Allele_A
GCAAACCTCCATGAGC-1	Allele_A
GCACGAGGTTTGGAAG-1	Allele_A
GCATAGTCATAAGTGC-1	Allele_A
GCCATAATCGTACACA-1	Allele_A
GCTGAGGGTAGTTGAG-1	Allele_A
GGCACGAGTTGTCATA-1	Allele_A
GTAGGTGAGTTGGTTG-1	Allele_A
GTATTCCTCCGGTTGG-1	Allele_A
GTGAGGATCAGTAATC-1	Allele_A
GTTCACAAGCGCTTCC-1	Allele_A
TAATCACAGCTGGGTT-1	Allele_A
TACCAATAGGTATGGG-1	Allele_A
TCAGCAATCAAGTCGC-1	Allele_A
TCGAGGTTCTCACACT-1	Allele_A
TCGATAGTCTATGGGC-1	Allele_A
TGTACTGAGTGGGTTC-1	Allele_A
TGTGCCTCACTATATC-1	Allele_A
AATCACTAGTGGCGAA-1	Allele_A
ACACATTAGTAACCCA-1	Allele_A
ACACCCTCATCCTGAC-1	Allele_A
ACCGCAACATAACGAC-1	Allele_A
ACCTAACGTGATGGTA-1	Allele_A
ACCTGAATCCGCTAGG-1	Allele_A
ACCTTCACACCTTCCC-1	Allele_A
ACGCGAAAGATTACCG-1	Allele_A
ACTATCAGTGAGATAT-1	Allele_A
ACTCAGGCAGCCATAG-1	Allele_A
ACTGTGATCAGCAGTC-1	Allele_A
ACTTTGAGTCTAGCAT-1	Allele_A
AGGACCCCACCTCGAT-1	Allele_A
AGGACCCCATCCCATA-1	Allele_A
AGGGAACCAGCCAAGC-1	Allele_A
AGGGATTAGGATGCAG-1	Allele_A
AGTACCATCACGCCGA-1	Allele_A
ATAGTCCGTAGGTTAG-1	Allele_A
ATCACGATCAGCGGAA-1	Allele_A
ATCTGTTCAACTATGA-1	Allele_A
ATGCTCAAGTTGCCTT-1	Allele_A
ATGTTAGCAAGGTACT-1	Allele_A
CAAAGGCGTGGCCATC-1	Allele_A
CACACCCTCATGCCTT-1	Allele_A
CACATTGAGTGCTGCG-1	Allele_A
CACATTTCATCACGTC-1	Allele_A
CACTAACGTCTAACGT-1	Allele_A
CAGCCTAGTTATGCAC-1	Allele_A
CAGGGCAGTGAACGAC-1	Allele_A
CATACAACAACTACGG-1	Allele_A
CATACCTTCCATAGAT-1	Allele_A
CCATCATTCCCGTGTC-1	Allele_A
CCATTTCAGTTGGTCA-1	Allele_A
CCCATCATCGACTATG-1	Allele_A
CCCGTTGCATCGCGTT-1	Allele_A
CCGCATTCACATTACT-1	Allele_A
CCGTTGAGTAGGTGCG-1	Allele_A
CCTCAATTCCATCCGC-1	Allele_A
CGACCTAGTTGAGGTA-1	Allele_A
CGCAATATCGAATGGG-1	Allele_A
CGTCAATGTTAGTTCA-1	Allele_A
CTAATCCTCAGTAGCC-1	Allele_A
CTACATAGTGCAACTT-1	Allele_A
CTAGAACCAATCCCGT-1	Allele_A
CTCGTAAAGGGCAGAC-1	Allele_A
CTCTTAATCCATGCGG-1	Allele_A
CTGTACGGTAGTGTGA-1	Allele_A
CTTCATCAGTCGATCA-1	Allele_A
GCATCCCTCCTCTAAC-1	Allele_A
GCTTATAGTAACGCAA-1	Allele_A
GGCACGAGTTTCGATA-1	Allele_A
GGCTTAATCCCAATCT-1	Allele_A
GTCCCAAGTAACGTAG-1	Allele_A
GTGCTATGTTCCCAAG-1	Allele_A
GTTATCCTCTCATGTC-1	Allele_A
TAACTAGCATCCATTG-1	Allele_A
TACACAACACTACCAC-1	Allele_A
TAGGGGATCCTTCAGT-1	Allele_A
TATAGGCCAGGACATT-1	Allele_A
TATATCCCAGGAATGA-1	Allele_A
TCAAAGGGTCTAGTTA-1	Allele_A
TCCAGTAAGGTAGAGT-1	Allele_A
TCCATTATCAATTGCG-1	Allele_A
TGCATAACACTAGCCT-1	Allele_A
TGCTCCGCAACATGAC-1	Allele_A
TGGTTTAGTGAGCGTG-1	Allele_A
TGTATCTCAATACTTC-1	Allele_A
ACAGCAAGTTCGTGGC-1	Allele_A
ACAGCCACAACCTGAG-1	Allele_A
ACGCACTAGGTAGGCA-1	Allele_A
ATGGGCAAGTATGGTT-1	Allele_A
CTTATGGAGCGCCACA-1	Allele_A
GCTGAGGGTAGTTGAG-1	Allele_A
GTTAGGGAGGTCGAAG-1	Allele_A
TACACAACATTAGATG-1	Allele_A
AAACTCCGTAGCTAAG-1	Allele_A
AACTGCATCATAGGCC-1	Allele_A
AAGCATGGTTATGGAG-1	Allele_A
ACGGGGACAGGGCACT-1	Allele_A
AGGTTGGAGGTCACTA-1	Allele_A
AGTCGATCATTCCTTC-1	Allele_A
ATCGTACGTTGGGTCC-1	Allele_A
CGACCTAGTTGAGGTA-1	Allele_A
CGGCTAACATCCTGTA-1	Allele_A
CTTAACCTCATGCCGG-1	Allele_A
GGGCAATGTTGCTTCC-1	Allele_A
GTAACCGCATTGCGTC-1	Allele_A
TCCAGTAAGGTGACTC-1	Allele_A
TCCCACGCAGGCATCA-1	Allele_A
TGTGCTGGTCCATCCT-1	Allele_A
AAACTCACAACTAGCG-1	Allele_A
AAAGCATGTTTAGGAG-1	Allele_A
AAAGTCAAGGAGCCTT-1	Allele_A
AAATGGATCTATCGGA-1	Allele_A
AAATTGCTCGATTCAG-1	Allele_A
AACGGTGAGTCGAACC-1	Allele_A
AAGGACTAGATTACCG-1	Allele_A
AAGTCAGGTGGCCTAC-1	Allele_A
AAGTGGACACTAGTCC-1	Allele_A
AATCACTAGGTGCTGT-1	Allele_A
AATGGCTCAGTAATGC-1	Allele_A
AATGTGAAGTTGCTCT-1	Allele_A
ACACCCTCATCCTGAC-1	Allele_A
ACAGTTACAGGTTGGC-1	Allele_A
ACGCCTAGTTAGGTCT-1	Allele_A
ACGTTAGTCAATCCTC-1	Allele_A
ACTATTGGTTGGCCTA-1	Allele_A
ACTCGATGTTATCACA-1	Allele_A
ACTTAACAGGCTCTCC-1	Allele_A
AGACATAAGTTAACCG-1	Allele_A
AGAGGAGGTATGGCTT-1	Allele_A
AGCAACCTCCCATACT-1	Allele_A
AGCGATAGTTAGTACC-1	Allele_A
AGCTTAACATAACGCG-1	Allele_A
AGGCCCATCATATCCC-1	Allele_A
AGTAATGAGCGCCTTC-1	Allele_A
AGTGTCGCATGAAGTC-1	Allele_A
ATACCTAGTTGCCCTT-1	Allele_A
ATAGCAAAGTTACGGC-1	Allele_A
ATCAGGGAGTGCCTAA-1	Allele_A
ATCGGTCAGCGATCTA-1	Allele_A
ATCTCGCCAACATAGC-1	Allele_A
ATGAACGGTTCCTTGC-1	Allele_A
CAAACCGCAAACTACA-1	Allele_A
CAACCCTCAAATCAGC-1	Allele_A
CACTCCGCAGCAGTCA-1	Allele_A
CAGTAACCACAATTAG-1	Allele_A
CAGTCCCTCAGCTATG-1	Allele_A
CATAGGTCAATTACAG-1	Allele_A
CATTCGCCATAATCGA-1	Allele_A
CCATCAGGTAGTTAGG-1	Allele_A
CCATCATTCCCGTGTC-1	Allele_A
CCCAAATGTTTCCATT-1	Allele_A
CCCATATTCAGCAACC-1	Allele_A
CCCATCGCAACCCTTA-1	Allele_A
CCCTTACGTGCGATCC-1	Allele_A
CGAATCTGTTTACCGG-1	Allele_A
CGATAACCACTTACCA-1	Allele_A
CGATCTAAGTACGCTA-1	Allele_A
CGCATTCCACCTATGC-1	Allele_A
CGCGTACGTTAGGCAA-1	Allele_A
CGCTTCATCCTCGTCA-1	Allele_A
CGGTAAAGTTCACCGA-1	Allele_A
CGTCAATGTTAGTTCA-1	Allele_A
CGTTAATAGCGCTGAT-1	Allele_A
CGTTTCACAAAGGACA-1	Allele_A
CTACTGTTCCAACTCT-1	Allele_A
CTCAGCTCAACTGGCA-1	Allele_A
CTCATAGAGATTACGT-1	Allele_A
CTCGATCCAACCAGAT-1	Allele_A
CTCGGTTCAAACCGGC-1	Allele_A
CTGGTATGTCATTACA-1	Allele_A
CTGTACGGTGACGAGT-1	Allele_A
CTGTGGGTCCATGCTT-1	Allele_A
CTTACTATCGATGTAT-1	Allele_A
CTTAGTAGTTCGCGGT-1	Allele_A
CTTAGTGAGGGTAGAT-1	Allele_A
CTTCAATCATGGTGCA-1	Allele_A
GCAAAGGTCAGTTGCA-1	Allele_A
GCATCTAAGATTAGAG-1	Allele_A
GCCTGCAAGTCGCACG-1	Allele_A
GCGGCTATCACTGGGT-1	Allele_A
GCGGGTAGTTGTAGGA-1	Allele_A
GCGTTTGGTCTGGTGC-1	Allele_A
GGAACTGAGCCTATCT-1	Allele_A
GGAGTAACAAGGTCCA-1	Allele_A
GGATGGATCATGCTAG-1	Allele_A
GGCATGAAGGTGAAGT-1	Allele_A
GGCATGTTCAGCTGGT-1	Allele_A
GGCCGATCAAACTGGT-1	Allele_A
GGGACACAGCCTATCT-1	Allele_A
GGGCAGACAAGGTCCA-1	Allele_A
GGGGATGCACATTACT-1	Allele_A
GGGGCAACATCACGTC-1	Allele_A
GGTATCTGTCAGTCCA-1	Allele_A
GGTTAATTCTGGCTAA-1	Allele_A
GTCGCTAGTCTCCAGA-1	Allele_A
GTCGCTAGTGAGAGTC-1	Allele_A
GTCTCCATCCAGGTTA-1	Allele_A
GTGAATGGTGAACTAG-1	Allele_A
GTGAGTGAGGAGGTGC-1	Allele_A
GTGGTAAGTTGCTGGC-1	Allele_A
GTTAGTTAGCGGGATA-1	Allele_A
TAAGCACCACTTGGGA-1	Allele_A
TAAGGGTAGCCATACA-1	Allele_A
TAATGTCAGCGGTTCG-1	Allele_A
TACGTTGAGGTCAACC-1	Allele_A
TAGCACGCAGCACGAC-1	Allele_A
TAGGGTTCACAATCGG-1	Allele_A
TAGGTTTAGGCTATAT-1	Allele_A
TATAGTCAGTAACGCC-1	Allele_A
TATCCATCATGACTAA-1	Allele_A
TATCCGCCAGGACTTG-1	Allele_A
TCCAATTCAAAGGGAC-1	Allele_A
TCCAGGCGTTCCCAAG-1	Allele_A
TCCCTCAAGTAGTGAA-1	Allele_A
TCGACCTCATTAGTTC-1	Allele_A
TCGCATCCAAGGTCCA-1	Allele_A
TCGTTTCAGTCGAAGG-1	Allele_A
TCTAAGGTCACGCGCA-1	Allele_A
TCTACGGGTATAGACG-1	Allele_A
TCTACTGCAAGCTATA-1	Allele_A
TGAAACTTCGTGCGTG-1	Allele_A
TGAACAGGTGATGCCC-1	Allele_A
TGACTGATCCGTATAG-1	Allele_A
TGATGGCTCAGCCTAA-1	Allele_A
TGCATTAGTTTACGAC-1	Allele_A
TGCTATGAGCATGATT-1	Allele_A
TGGCTAATCTATGAAC-1	Allele_A
TGGTCACAGAAGGAGA-1	Allele_A
TGTACTGAGCTAGGTC-1	Allele_A
TGTAGCGCACCTACCG-1	Allele_A
AACTTTGGTGGAGACT-1	Allele_A
ACGTCTAAGCCACTCC-1	Allele_A
AGTACGGAGCGGATTC-1	Allele_A
CATAGAGGTGCAACTT-1	Allele_A
CATGGTCAGCCATACA-1	Allele_A
CGCCCATTCGCTCTAT-1	Allele_A
CTCATGTTCGACTATG-1	Allele_A
CTCGGTTCAAACCGGC-1	Allele_A
GCACCCTTCCCCAATT-1	Allele_A
GCAGGATGTCAAGCAA-1	Allele_A
GTTCCACCATGGTTGG-1	Allele_A
ACGGCTTAGTAATGCT-1	Allele_A
ATGGCCCGTGACGAGT-1	Allele_A
CAGCTATGTAGCGGAT-1	Allele_A
CCTGATTTCAATGTGT-1	Allele_A
CCTTGGGAGATTCCCT-1	Allele_A
CGCCATAGTATGGAGC-1	Allele_A
CTACTTATCTATCCGT-1	Allele_A
CTCAACGGTCTGGTCA-1	Allele_A
CTCGTTACATGGATAC-1	Allele_A
GCCAATGCACATGAGT-1	Allele_A
GCCCCTTAGGTAACGG-1	Allele_A
GCTCAAATCCACGGCA-1	Allele_A
GGGTGAATCGACTGCG-1	Allele_A
GGTGACTTCCCGTTGC-1	Allele_A
GTCCTTTAGGATCCGT-1	Allele_A
GTTAGCGCAGCACCAA-1	Allele_A
GTTGGGTTCCCGTGCT-1	Allele_A
TAGCTCAAGGAGGATT-1	Allele_A
TGATTCCTCGACCAAC-1	Allele_A
TGCTGCCTCAAGTCTG-1	Allele_A
AACTTTGGTGGAGACT-1	Allele_A
ACGTCTAAGCCACTCC-1	Allele_A
ACGTGTTGTTATGGTC-1	Allele_A
AGCGATGAGTAACCTG-1	Allele_A
AGTACGGAGCGGATTC-1	Allele_A
AGTCAAGGTTTAGTTG-1	Allele_A
AGTCTTAGTTTCCTAT-1	Allele_A
ATAATGCTCATCACTC-1	Allele_A
ATGCTTAGTGAACGGT-1	Allele_A
CAACGATCAAGCATGT-1	Allele_A
CACTCACCAGCCAATG-1	Allele_A
CAGGGATGTAGCGGCA-1	Allele_A
CATAGAGGTGCAACTT-1	Allele_A
CATTCGCCATAATCGA-1	Allele_A
CCACAACAGGAATGCG-1	Allele_A
CCACGTAGTTAGGTTC-1	Allele_A
CGCAATATCGAATGGG-1	Allele_A
CGCCCATTCGCTCTAT-1	Allele_A
CTCGGTTCAAACCGGC-1	Allele_A
GCACCCTTCCCCAATT-1	Allele_A
GCAGGATGTCAAGCAA-1	Allele_A
GTACGATCACCTGCAT-1	Allele_A
GTCCTTTAGGATCCGT-1	Allele_A
GTTAGCCAGGAGGCTA-1	Allele_A
GTTCCACCATGGTTGG-1	Allele_A
GTTCGTCCATCCTCGG-1	Allele_A
TAAGGCTCAGGATACT-1	Allele_A
TACAGCGCAAATCGGT-1	Allele_A
TACCATGAGGAGCTGA-1	Allele_A
TAGCAAGGTCAATCAC-1	Allele_A
TAGGGTTCACAATCGG-1	Allele_A
TCAATCTCACGCCATT-1	Allele_A
TCCATGAAGCAGTCTA-1	Allele_A
TCGCTAAAGGTTGCCG-1	Allele_A
TGACTGATCCGTGTAA-1	Allele_A
TGGGCAGGTTCGGTTG-1	Allele_A
AAAGGTCAGATACTGT-1	Allele_A
AATCATCAGATTCGCA-1	Allele_A
AATGGGTAGTATGAGA-1	Allele_A
ACGCACTAGGTAGGCA-1	Allele_A
ACGGCTTAGTAATGCT-1	Allele_A
ATCGTACGTTGGGTCC-1	Allele_A
ATGGCCCGTGACGAGT-1	Allele_A
ATTACCCTCACATACG-1	Allele_A
CAGCTATGTAGCGGAT-1	Allele_A
CAGTATTAGGGGTTGA-1	Allele_A
CCAATATAGCTATCTC-1	Allele_A
CCATCAGGTGGACTAA-1	Allele_A
CCGTACCTCGATACTG-1	Allele_A
CCTGGTGAGCAGGGAC-1	Allele_A
CGATGGGGTAACGCTT-1	Allele_A
CGTCATCCACATGCTC-1	Allele_A
CTCCCAATCCATGACA-1	Allele_A
CTCCCACAGGGTCATC-1	Allele_A
GCCCTGTTCAGCTCGG-1	Allele_A
GCTATGATCCCCATAT-1	Allele_A
GGAGTAACAAGGTCCA-1	Allele_A
GGCACGAGTTTCGATA-1	Allele_A
GGGTACTTCCATGACA-1	Allele_A
GGTACGAAGGTAATTC-1	Allele_A
GGTGACTTCCCGTTGC-1	Allele_A
GTAATGGGTAGCGATA-1	Allele_A
GTTAGCGCAGCACCAA-1	Allele_A
GTTGGGTTCCCGTGCT-1	Allele_A
TACCATGAGGATGAGT-1	Allele_A
TAGCGGTTCATCGAGC-1	Allele_A
TCCATGAAGCCCGTAG-1	Allele_A
TCGAATGTCGACTAGC-1	Allele_A
TCTATGCTCGATGTGC-1	Allele_A
TGATTCCTCGACCAAC-1	Allele_A
TGCTGCCTCAAGTCTG-1	Allele_A
TGGGCACCAATCGCAG-1	Allele_A
AAACGTCCAGCTATCC-1	Allele_A
ACAAGCGAGCATCCTT-1	Allele_A
ACCCTATTCGAACGTC-1	Allele_A
ACTAAGCCACCAGCAA-1	Allele_A
AGAATCAAGAACCTTG-1	Allele_A
AGTCAAGGTTTAGTTG-1	Allele_A
CATATGGTCCGTAGCG-1	Allele_A
CCTGAGTAGCCAGGAA-1	Allele_A
CGTCCAAGTTTGCCAG-1	Allele_A
CGTTGCCTCCTCGTGC-1	Allele_A
CTACTGTTCCAACTCT-1	Allele_A
CTCATGGGTCAACGGG-1	Allele_A
CTTGATAGTAATGACG-1	Allele_A
GCTAATGTCACACAGC-1	Allele_A
GCTTTCACAATTCGCC-1	Allele_A
GGACACCCATAGATCA-1	Allele_A
GGAGGTTGTTCGTAAC-1	Allele_A
GGCGAATGTGAAGCGT-1	Allele_A
GTTCCCTGTTCGTCAG-1	Allele_A
TACCTGTTCCCCAGTC-1	Allele_A
TAGGGTAGTCAACTCG-1	Allele_A
TGAATGAAGCTGGGAA-1	Allele_A
TGACTGATCCGTGTAA-1	Allele_A
TGAGAATGTTGCGCTA-1	Allele_A
TGAGCGAAGTGCCGTG-1	Allele_A
TGATCATAGATAGAGC-1	Allele_A
TGCTTAGAGTCGAACC-1	Allele_A
AACGCCCGTTCGATTA-1	Allele_A
AACGGCGGTTAGGCTT-1	Allele_A
AACTGGTCATGGTCGA-1	Allele_A
AATCGAGGTAGCTGGG-1	Allele_A
ACCTGGACACTCAACC-1	Allele_A
AGAATCAAGTTAGTAC-1	Allele_A
AGCATATTCCCCATTG-1	Allele_A
AGGTAATGTTCGCACA-1	Allele_A
ATCGTACGTTGGGTCC-1	Allele_A
ATCTCATCAATATCAG-1	Allele_A
CAAACCGCACTTCAAT-1	Allele_A
CACACCCTCATGCCTT-1	Allele_A
CAGTATTAGGGGTTGA-1	Allele_A
CCAGTATGTCATCACG-1	Allele_A
CCGTGATAGATTCCCT-1	Allele_A
CGGGATGGTCTAAGGA-1	Allele_A
CGTCAATGTTAGTTCA-1	Allele_A
CTGGTAATCCTCTAGT-1	Allele_A
CTTATGAGTAAGCGGT-1	Allele_A
GCACACTAGCCCTGCT-1	Allele_A
GCACTGGTCACACTGA-1	Allele_A
GCGTGAGGTGGCCTAC-1	Allele_A
GGAATCTCATAGGGCC-1	Allele_A
GGCCAACCAATTGCTT-1	Allele_A
GGCTTATGTGGCCTGT-1	Allele_A
GGGTCCATCTAGCTCT-1	Allele_A
TACAACTAGCGCATCG-1	Allele_A
TACACAACACTTCACA-1	Allele_A
TCGTCACCAATCGCAG-1	Allele_A
TGATCATAGTGAGAGT-1	Allele_A
TGGTTTAGTGAGCGTG-1	Allele_A
TGTAACTAGCATGCGT-1	Allele_A
TGTCCCGCAGGCAGGA-1	Allele_A
ACAGGCAAGCAGGGAC-1	Allele_A
ATGGGTAGTTAGCCAT-1	Allele_A
CAAATTCAGGTCACTA-1	Allele_A
CGTTGTCCAAGTAGGA-1	Allele_A
CTCATGGGTAACGTAG-1	Allele_A
GCGAGTTTCTGGCTCC-1	Allele_A
GGCGCTATCAGGGCAA-1	Allele_A
TAGTTTGGTAATGACG-1	Allele_A
TCACGATGTTCCTCTA-1	Allele_A
AACTTTGGTGGAGACT-1	Allele_A
ATGCCACAGATTGAAG-1	Allele_A
CAACTGATCGAAGCCT-1	Allele_A
CACCGCTTCATAGAGA-1	Allele_A
CCTTTAATCGCGACAT-1	Allele_A
CTCCAACCATGCGCTT-1	Allele_A
TCACGGACACTATCAT-1	Allele_A
CTAATCCTCAGCAGAG-1	Allele_A
GGCTGAAAGCTTCCGC-1	Allele_A
GTCTCGCTCCGCCATC-1	Allele_A
TACAGTTAGATAGGCG-1	Allele_A
ATGAGTAAGTCATGCA-1	Allele_A
CATGGTCAGCCATACA-1	Allele_A
CCAGTTAAGGTCGAAG-1	Allele_A
CCGTTGAGTTAGCACT-1	Allele_A
CTGTCAAAGTTAGCTG-1	Allele_A
TCGCGATAGATAGCGG-1	Allele_A
AAACGGGTCCAACTAG-1	Allele_A
ATATGGCCATAGGCAT-1	Allele_A
ATTCCTTGTTAACGTC-1	Allele_A
CCATCAGGTGGACTAA-1	Allele_A
CGAGCAGGTCTGTGGC-1	Allele_A
GGACAGGCAGCCTAGA-1	Allele_A
GGTCTTAAGGATGTGG-1	Allele_A
GTATAGCCAGCACGAC-1	Allele_A
TGGTCAATCCATTACC-1	Allele_A
AACATGAAGCAATCTG-1	Allele_A
AGTCAACCAAACTGCG-1	Allele_A
AGTGCATCAATCCTCA-1	Allele_A
AGTGCATCACCTGGAA-1	Allele_A
CAAAGCGAGTAACCCA-1	Allele_A
CAAGGTAGTGCGTACC-1	Allele_A
CAATGGCTCTGTCACT-1	Allele_A
CATGAACCACCACACT-1	Allele_A
CCGCATTCACATTACT-1	Allele_A
GCCGAACCATCCCAGT-1	Allele_A
GCGTATTGTGAGCGAT-1	Allele_A
GCTGACTAGCATGTCA-1	Allele_A
GCTGAGGGTAGTTGAG-1	Allele_A
TCACGTAAGGAACCGA-1	Allele_A
TCCAACTTCATGCACA-1	Allele_A
TCGCTGCTCCGTCCGT-1	Allele_A
TCTCGCATCCATCCTG-1	Allele_A
AAACTCCGTAGCTAAG-1	Allele_A
AACATGAAGCAATCTG-1	Allele_A
AGTCAACCAAACTGCG-1	Allele_A
AGTGCATCAATCCTCA-1	Allele_A
CAAAGCGAGTAACCCA-1	Allele_A
CAAGGTAGTGCGTACC-1	Allele_A
CAATGGCTCTGTCACT-1	Allele_A
CATGAACCACCACACT-1	Allele_A
CCGCATTCACATTACT-1	Allele_A
GCCGAACCATCCCAGT-1	Allele_A
GCGTATTGTGAGCGAT-1	Allele_A
GCTGACTAGCATGTCA-1	Allele_A
GCTGAGGGTAGTTGAG-1	Allele_A
TCACGCCTCTCATTGC-1	Allele_A
TCACGGACATAGGGCC-1	Allele_A
TCCAACTTCATGCACA-1	Allele_A
TCGCTGCTCCGTCCGT-1	Allele_A
TCTCGCATCCATCCTG-1	Allele_A
AAACGGGTCCAACTAG-1	Allele_A
CCATCAGGTGGACTAA-1	Allele_A
CGAGCAGGTCTGTGGC-1	Allele_A
GGACAGGCAGCCTAGA-1	Allele_A
GGCATGAAGTTAGCAT-1	Allele_A
GGTCTTAAGGATGTGG-1	Allele_A
GTATAGCCAGCACGAC-1	Allele_A
TGGTCAATCCATTACC-1	Allele_A
ACCCCGTTCCAGGTGT-1	Allele_A
ATCCACAAGGCTTCGG-1	Allele_A
CACACACAGCTAGTAT-1	Allele_A
CACATTTCATCACGTC-1	Allele_A
CATAGAGGTGCAACTT-1	Allele_A
CGCAATTGTTGCCTGA-1	Allele_A
TAAGCGCTCACAGCGT-1	Allele_A
TCTATCTGTCTAGTAC-1	Allele_A
TGATGGCTCCATTAGG-1	Allele_A
ATCTCATCAATATCAG-1	Allele_A
CAAGACAGTTCCCATC-1	Allele_A
GCACGAGGTTAAGGAT-1	Allele_A
TCACGAATCGATGCCG-1	Allele_A
TCGACCTCATCCTTGA-1	Allele_A
AAACTCACAATTAGGC-1	Allele_A
AAAGCTAAGGGTAGCA-1	Allele_A
AAATGGATCTATCGGA-1	Allele_A
AAATTGCTCGATTCAG-1	Allele_A
AACACTTAGCTGGCTG-1	Allele_A
AACGACTCATTCAGGG-1	Allele_A
AACGGGGCATGGCGAC-1	Allele_A
AACGTAAAGCGGATCT-1	Allele_A
AACGTTGTCGATGCAC-1	Allele_A
AAGCAACAGTTGCTGA-1	Allele_A
AAGTGCCTCCGGTGTG-1	Allele_A
AATATGCTCATGCAGC-1	Allele_A
AATGACTTCGATGCTA-1	Allele_A
AATGCGGAGCCACATA-1	Allele_A
AATTACGCATCACGAG-1	Allele_A
AATTGGGGTTTACGGT-1	Allele_A
ACAAGCGAGCATCCTT-1	Allele_A
ACACACGCATTACACT-1	Allele_A
ACACATTAGCCTGAAC-1	Allele_A
ACACCCTCAGCATGGC-1	Allele_A
ACAGAACAGCAATTAC-1	Allele_A
ACAGAATGTTGTGAGA-1	Allele_A
ACAGGCGGTCAAGCAA-1	Allele_A
ACAGGGATCATGAGTT-1	Allele_A
ACAGGGATCTAGCCGG-1	Allele_A
ACAGTTGTCCATAGCA-1	Allele_A
ACATTTCCAAGTAGTC-1	Allele_A
ACCAATTAGATAGATG-1	Allele_A
ACCATCAAGGTGATCC-1	Allele_A
ACCCATTTCACATGGC-1	Allele_A
ACCGATGCATGAATGC-1	Allele_A
ACCGCAACATAACGAC-1	Allele_A
ACCGGATTCACCAGTA-1	Allele_A
ACCTCGCTCCTCGACC-1	Allele_A
ACCTGGACACTCAACC-1	Allele_A
ACGAATGGTCAGCTCA-1	Allele_A
ACGCCAACAACATGGT-1	Allele_A
ACGCCAACAAGTAACC-1	Allele_A
ACGCCCAAGCCTACCC-1	Allele_A
ACGCGATTCGATCGGT-1	Allele_A
ACGCGGTCAACCTCAC-1	Allele_A
ACGCTAATCATAGGCC-1	Allele_A
ACGGGCAGTGAGGACT-1	Allele_A
ACGGTTGCACATGCTC-1	Allele_A
ACGTTAACAAATGCCG-1	Allele_A
ACGTTTAGTTGCGATT-1	Allele_A
ACTAACTAGCAATTAC-1	Allele_A
ACTAAGGGTCTCAGCA-1	Allele_A
ACTACAACACTTACGC-1	Allele_A
ACTATCAGTGAGATAT-1	Allele_A
ACTATTGGTCATTGGT-1	Allele_A
ACTCATTCAGCACTTC-1	Allele_A
ACTCCCATCAAGTGCC-1	Allele_A
ACTGCCTCAATTACGA-1	Allele_A
ACTGGTCAGCCACATA-1	Allele_A
ACTGGTCAGCCTCTAT-1	Allele_A
ACTTGCTTCACGGCTG-1	Allele_A
ACTTTGCTCGCTTGAA-1	Allele_A
AGAATCAAGAACCTTG-1	Allele_A
AGAATCAAGTTAGTAC-1	Allele_A
AGACTCGCATTGCGTC-1	Allele_A
AGAGAGAAGAATCACT-1	Allele_A
AGAGGCTGTTAGTAGG-1	Allele_A
AGAGTAATCACGTGTA-1	Allele_A
AGAGTATGTTCTGTCC-1	Allele_A
AGCCAAAGTTCGGTCA-1	Allele_A
AGCCACTAGCCTGGTG-1	Allele_A
AGCCTGGTCGTAACTG-1	Allele_A
AGCGAACGTTTGCCAG-1	Allele_A
AGCGATGAGTAACCTG-1	Allele_A
AGCGGGACAAGGTATC-1	Allele_A
AGGACATAGAAGGGAA-1	Allele_A
AGGCAGGCAACTTAGA-1	Allele_A
AGGCATTCATTAGCTT-1	Allele_A
AGGGAACCAGCCAAGC-1	Allele_A
AGGGCAATCCTTGGAA-1	Allele_A
AGGGCATGTTCACGGC-1	Allele_A
AGGGTTGAGCGATGCT-1	Allele_A
AGGGTTGAGGCGATGA-1	Allele_A
AGGTGATAGGCGTAGA-1	Allele_A
AGGTTAAAGGTGAGCA-1	Allele_A
AGTATTCAGCCTGAGT-1	Allele_A
AGTCGGTTCCCCAATT-1	Allele_A
AGTGCGCCAGTTAGAC-1	Allele_A
AGTGCGCCATCCGTAC-1	Allele_A
AGTGTAAAGCTGGCTG-1	Allele_A
AGTTTGGTCGATTGAT-1	Allele_A
ATAACGAAGCAAGGAT-1	Allele_A
ATACAGCCATCCTTGA-1	Allele_A
ATACCATAGTCGAAGG-1	Allele_A
ATAGCCATCGCGCATG-1	Allele_A
ATAGCGAGTTGGACCC-1	Allele_A
ATAGGCTCAATCCGCT-1	Allele_A
ATAGGGTAGCGAGTAG-1	Allele_A
ATCCAATAGTCAGCCG-1	Allele_A
ATCGATTAGGTGCGTT-1	Allele_A
ATCGTACGTTGGGTCC-1	Allele_A
ATCTGTGAGTTACGTG-1	Allele_A
ATCTTCATCCGCACTC-1	Allele_A
ATGAACGGTTCCTTGC-1	Allele_A
ATGGTAGGTGGCTCGT-1	Allele_A
ATGTGAGGTCCATCAG-1	Allele_A
ATGTGAGGTCTGGCTA-1	Allele_A
ATGTGTTAGATAGGTA-1	Allele_A
ATTCCTTGTTAACGTC-1	Allele_A
ATTCGTTCATTAGCAA-1	Allele_A
CAAGGGGCAACCATCC-1	Allele_A
CAAGGTTCATCCAAGG-1	Allele_A
CAATCATAGTAACCCA-1	Allele_A
CAATTAGCATAGGTTA-1	Allele_A
CACACAGCATGCGTAG-1	Allele_A
CACACCCTCATGCCTT-1	Allele_A
CACATTGAGTGCTGCG-1	Allele_A
CACCCAAGTTCCGCTT-1	Allele_A
CACTACTTCACGTAAT-1	Allele_A
CACTATGAGCGCTACG-1	Allele_A
CACTTCACATTAAGCA-1	Allele_A
CAGCGAGGTAAGTCGA-1	Allele_A
CAGCTATGTAGCGGAT-1	Allele_A
CAGCTATGTTGGAGAC-1	Allele_A
CAGGTCACAAATCGCG-1	Allele_A
CAGTAGCTCGTACTTC-1	Allele_A
CAGTCTAAGTAATTGC-1	Allele_A
CATACCAAGATTCGGC-1	Allele_A
CATAGCATCGCTCACC-1	Allele_A
CCACGCAAGGGGATGC-1	Allele_A
CCACTCGCAACCGCAA-1	Allele_A
CCAGCAACAATTCATC-1	Allele_A
CCAGGCATCGCTGAGT-1	Allele_A
CCAGGTTAGATACTAC-1	Allele_A
CCAGTATGTCCATACG-1	Allele_A
CCAGTCCTCCTTCGCA-1	Allele_A
CCCAATCCACCTCGTG-1	Allele_A
CCCAGTGAGAACCAGG-1	Allele_A
CCCATTGTCCTTCATA-1	Allele_A
CCCGATGAGCCTGTGG-1	Allele_A
CCCGATGAGCGCTGTG-1	Allele_A
CCCGATTCAGTTGGCA-1	Allele_A
CCCTAGTCACTACCCG-1	Allele_A
CCGAATTGTGGCTGTC-1	Allele_A
CCGCATTCACATTACT-1	Allele_A
CCGCCATTCCCCTTAG-1	Allele_A
CCGGAACCACTTCATG-1	Allele_A
CCGGTACGTTTAGGCT-1	Allele_A
CCGTAATGTTCACGCA-1	Allele_A
CCGTAGTAGGATTACT-1	Allele_A
CCGTATGGTCCATCGA-1	Allele_A
CCGTCTATCGCGCATG-1	Allele_A
CCTAACCCAAATCTAG-1	Allele_A
CCTAATTCAATTGCCC-1	Allele_A
CCTCAACCAACCGCTT-1	Allele_A
CCTCAACCATGGCTGA-1	Allele_A
CCTCAAGGTTTCGACG-1	Allele_A
CCTGAGACAAGCGTAT-1	Allele_A
CCTGAGTAGCCAGGAA-1	Allele_A
CCTGATGGTGCGTACC-1	Allele_A
CCTGGTTCATCATAGA-1	Allele_A
CCTGTTGTCTTGACGA-1	Allele_A
CCTTGGGAGATTCCCT-1	Allele_A
CCTTTAATCGCGACAT-1	Allele_A
CCTTTAGCAATTACCT-1	Allele_A
CGACAATCAAGGTAAG-1	Allele_A
CGAGCAGGTTTGCACG-1	Allele_A
CGATAACCAAATCAGC-1	Allele_A
CGCACAACAACATCGG-1	Allele_A
CGCACGATCAGGAACG-1	Allele_A
CGCCTGAAGCTACTGA-1	Allele_A
CGCTGCTTCGCGTGAT-1	Allele_A
CGCTTCATCCTCGTCA-1	Allele_A
CGGATCACAAACTCAA-1	Allele_A
CGGCTGATCTATCGAG-1	Allele_A
CGGGGAACATCGAAGT-1	Allele_A
CGGGGAACATTACACT-1	Allele_A
CGGGTTACATCCTCGG-1	Allele_A
CGGTTATGTTGTGCAT-1	Allele_A
CGGTTCTCAGGTTCAG-1	Allele_A
CGTAATTAGGGTCATC-1	Allele_A
CGTCAATGTTAGTTCA-1	Allele_A
CGTCATAAGTCATGGC-1	Allele_A
CGTCCCACACTAATTC-1	Allele_A
CGTTACCCAGCTAGAT-1	Allele_A
CGTTCAGGTATAGCTC-1	Allele_A
CGTTCCTGTAGTGAGC-1	Allele_A
CGTTTCACAAGTCCCT-1	Allele_A
CTAAGGCTCCCATGAA-1	Allele_A
CTAAGGTCACTTGATT-1	Allele_A
CTACTCCGTAGCTAGA-1	Allele_A
CTAGAAGGTTATGTGC-1	Allele_A
CTAGCGCGTTTCGCAG-1	Allele_A
CTAGTAACAAATGCTA-1	Allele_A
CTATAGGTCCATGCAA-1	Allele_A
CTATAGGTCCGCATCC-1	Allele_A
CTATCATCAAACTGGT-1	Allele_A
CTATCTATCATGGTAT-1	Allele_A
CTCAAAGTCTGGATCA-1	Allele_A
CTCCAAGGTGGCAGCA-1	Allele_A
CTCCCACAGGGTCATC-1	Allele_A
CTCCTCAAGCGATTGC-1	Allele_A
CTCGAACAGTGCTGGT-1	Allele_A
CTCGATCCATAATCCT-1	Allele_A
CTCGTAAAGGGCAGAC-1	Allele_A
CTGATAGTCCACGGAT-1	Allele_A
CTGATATAGCCTGAAC-1	Allele_A
CTGCGTAGTATGTCCG-1	Allele_A
CTGCTTACATCGGTTC-1	Allele_A
CTGTTGAAGCCAGCAT-1	Allele_A
CTTAACCTCAGGCAAG-1	Allele_A
CTTAACCTCATGCCGG-1	Allele_A
CTTATGAGTAAGCGGT-1	Allele_A
CTTATGAGTCATCCCT-1	Allele_A
CTTGAACGTATAGCGA-1	Allele_A
CTTGAATAGGCGTCCA-1	Allele_A
CTTGCTTAGTCGATGC-1	Allele_A
GCAAAGGTCGCTTGGG-1	Allele_A
GCACAATCAATACTAG-1	Allele_A
GCACTGGTCCAGGTAC-1	Allele_A
GCAGGGACATTCCTGA-1	Allele_A
GCATAGTCATAAGTGC-1	Allele_A
GCCAATATCCCTCAAT-1	Allele_A
GCCTACCTCACAGCCG-1	Allele_A
GCCTGTTCAACCCGAA-1	Allele_A
GCGTTAATCATGGCAC-1	Allele_A
GCTAATGTCACACAGC-1	Allele_A
GCTAGTTGTGATGATG-1	Allele_A
GCTCATCCAAGTATGC-1	Allele_A
GCTGAGGGTTGACGCC-1	Allele_A
GCTGGATTCCTGATCT-1	Allele_A
GCTTTCACAATTCGCC-1	Allele_A
GGAAACTAGCGGGAAC-1	Allele_A
GGAAGATTCGACCATA-1	Allele_A
GGACAGGCAGCCTAGA-1	Allele_A
GGACGTAAGCTGGTCG-1	Allele_A
GGACTCACATAACTGA-1	Allele_A
GGAGAAGGTTCACCGA-1	Allele_A
GGAGATTAGGTAGTAA-1	Allele_A
GGATGGATCGCGCTGA-1	Allele_A
GGATTGCTCGATAGGG-1	Allele_A
GGCATCACAAGCATCG-1	Allele_A
GGCATCCGTAACGAGC-1	Allele_A
GGCCGATCAAACTGGT-1	Allele_A
GGCGATGGTATGGACA-1	Allele_A
GGCGCTATCAGGGCAA-1	Allele_A
GGCGGATAGGAGCTGA-1	Allele_A
GGCGGTAGTAGTAGCA-1	Allele_A
GGCTGAAAGTCAAGTT-1	Allele_A
GGCTGACCACTATCGC-1	Allele_A
GGGCAAATCCTGACGG-1	Allele_A
GGGCGTAGTAATGTCC-1	Allele_A
GGGGTATGTCATGATC-1	Allele_A
GGGTACTTCGTCTACT-1	Allele_A
GGGTCCATCTATCCTA-1	Allele_A
GGTATAGGTTCGTGCA-1	Allele_A
GGTATGAGTTTACAGC-1	Allele_A
GGTCTTAAGGATGTGG-1	Allele_A
GGTGATGAGCAAGGAT-1	Allele_A
GGTGGATGTGGCTGAG-1	Allele_A
GTAAACGGTTCAAGTC-1	Allele_A
GTAACGGAGTTGGCGT-1	Allele_A
GTATGGGAGCAAGCTC-1	Allele_A
GTCCACCTCCGTAGAC-1	Allele_A
GTCCAGTAGGGTCACT-1	Allele_A
GTCCCATCAGCTCTGT-1	Allele_A
GTCTGCCTCCATGACA-1	Allele_A
GTGGATAGTCAATGTC-1	Allele_A
GTGGCAAAGGTTACAT-1	Allele_A
GTGTGGTTCCCTGGTC-1	Allele_A
GTGTTAGTCCGTAAGC-1	Allele_A
GTTATCTCACCTCAGT-1	Allele_A
GTTCAGGCATGGTTGG-1	Allele_A
GTTCTCACATTCAACT-1	Allele_A
GTTGATTAGCAACCTA-1	Allele_A
TAACCTAGTTAGTAGG-1	Allele_A
TAACTCCTCAATGTCG-1	Allele_A
TAAGCACCATTGACGG-1	Allele_A
TAAGGCTCAGGATACT-1	Allele_A
TAAGGGGTCCCGCTGT-1	Allele_A
TAAGTCCGTTAACGAG-1	Allele_A
TAATAGCTCATGCGCG-1	Allele_A
TACAGGTCAATTAGTG-1	Allele_A
TACATAGCACTTGCAC-1	Allele_A
TACCACGGTGGAGCAT-1	Allele_A
TACCATGAGGATGAGT-1	Allele_A
TACCGGACAGCCATAG-1	Allele_A
TACCTAAGTCATCAGT-1	Allele_A
TACCTCACATCCATAT-1	Allele_A
TACCTGTTCCCCAGTC-1	Allele_A
TACGAGTCATCGCTTA-1	Allele_A
TACGATTAGCGCTGAT-1	Allele_A
TACTCCACAAGTGGTT-1	Allele_A
TACTGTTCAAACTAGC-1	Allele_A
TAGCCAGCACTTGAGG-1	Allele_A
TAGGACTCAAACTCGG-1	Allele_A
TAGGGGATCCTTCAGT-1	Allele_A
TAGGGTAGTCAACTCG-1	Allele_A
TAGGTTTAGAACGGCA-1	Allele_A
TAGTTTGGTAATGACG-1	Allele_A
TATCCCACACCTGCTG-1	Allele_A
TATCCGCCACAATCCC-1	Allele_A
TATGCAACACTTGCAC-1	Allele_A
TATGTCAGTTCACGAT-1	Allele_A
TCAAAGGGTCTAGTTA-1	Allele_A
TCAATTGGTCAAGGGT-1	Allele_A
TCACCGCTCGATACTG-1	Allele_A
TCATTAGGTGATTCGT-1	Allele_A
TCATTCATCGAATGGG-1	Allele_A
TCCAAAGTCAATTAGC-1	Allele_A
TCCCATTAGTTGGCTA-1	Allele_A
TCCCTTAGTTGGCGCT-1	Allele_A
TCGACCTCATCCTTGA-1	Allele_A
TCGATTTCAAACCAAC-1	Allele_A
TCGCTAGGTCCATACG-1	Allele_A
TCGCTTACACATACCC-1	Allele_A
TCGGTCAGTTTCCGAG-1	Allele_A
TCGTTGAAGGAGCCTT-1	Allele_A
TCTACATCAAACCCGA-1	Allele_A
TCTACATCAAGGTAGA-1	Allele_A
TCTACGAAGCAAGGGC-1	Allele_A
TCTCTATGTCTAAGTC-1	Allele_A
TCTGCCTGTAGTAGCA-1	Allele_A
TCTGGATGTAACGCTT-1	Allele_A
TGAAATGAGGCTACGT-1	Allele_A
TGAACCTGTGACTTCG-1	Allele_A
TGACCCAGTGGCGAAT-1	Allele_A
TGAGCGGGTGATTGCT-1	Allele_A
TGAGGGATCCTTCCTC-1	Allele_A
TGATGGCTCAGCCTAA-1	Allele_A
TGCAAACCACCTATAT-1	Allele_A
TGCACAGCAAATGGGA-1	Allele_A
TGCATAACACCTCAGT-1	Allele_A
TGCGTAATCCCTGTCA-1	Allele_A
TGCTACAAGCCAGGAA-1	Allele_A
TGCTCCGCACTAGCCT-1	Allele_A
TGGACGAAGGATGCAG-1	Allele_A
TGGACGTTCCCTCTAG-1	Allele_A
TGGAGCGGTTGTCAGT-1	Allele_A
TGGATTGTCCGTTACT-1	Allele_A
TGGGAACGTTGTGCGC-1	Allele_A
TGGTTAGTCATGTCTC-1	Allele_A
TGGTTTGAGTGCTCGG-1	Allele_A
TGTACCCCACTTGAGG-1	Allele_A
TGTACTTCAATACTAG-1	Allele_A
TGTAGCCAGTCGAACC-1	Allele_A
TGTCCAAAGGTTGCTA-1	Allele_A
TGTCGTTTCCATGTGA-1	Allele_A
TGTCTCACAATCTAAG-1	Allele_A
TGTGCCTCACCTGCTG-1	Allele_A
AAACGGGTCCAACTAG-1	Allele_A
AAACGTCCAGCTATCC-1	Allele_A
AAACTCACAACTAGCG-1	Allele_A
AAACTTGCAGTACCGA-1	Allele_A
AAAGGTCAGATACTGT-1	Allele_A
AAAGGTTGTTATCGAC-1	Allele_A
AAAGTCAAGGAGCCTT-1	Allele_A
AACACACCACAATGCG-1	Allele_A
AACCAACCACCATAGG-1	Allele_A
AACCTCAAGGGGTCAA-1	Allele_A
AACGCGCCAAGTCGAT-1	Allele_A
AACGGGGCATAATCTC-1	Allele_A
AACTGACCATGCAGTG-1	Allele_A
AAGCACCTCACTAGGC-1	Allele_A
AAGCACCTCCTGCCAC-1	Allele_A
AAGCATGGTGAAGTCA-1	Allele_A
AAGCCGGGTGGACCTC-1	Allele_A
AAGCCGGGTTCACGCA-1	Allele_A
AAGCTAGGTGCAGCTC-1	Allele_A
AAGCTTGTCAGGATGG-1	Allele_A
AAGGATGCACCTATCA-1	Allele_A
AAGGTATGTATTGGTC-1	Allele_A
AAGGTATGTTCCGTTC-1	Allele_A
AAGGTCAGTCATTAGC-1	Allele_A
AAGGTCAGTTATCCGG-1	Allele_A
AAGGTTGGTTCCCATC-1	Allele_A
AAGTACGGTCCATTAA-1	Allele_A
AAGTCAGGTGGCCTAC-1	Allele_A
AATCACTAGGTGCTGT-1	Allele_A
AATCCAACACCACATC-1	Allele_A
AATCCCAAGGCAATCC-1	Allele_A
AATGGGACACATTCCA-1	Allele_A
AATGGGTAGTCGCAAC-1	Allele_A
ACAAGTTTCCGTTGGG-1	Allele_A
ACAATGAAGGTTAGCC-1	Allele_A
ACACGATCACTAGCTC-1	Allele_A
ACAGCAAGTTCGTGGC-1	Allele_A
ACAGGCAAGCAGGGAC-1	Allele_A
ACAGGCTTCCGTGCTC-1	Allele_A
ACAGTCGCAGGAGCCT-1	Allele_A
ACAGTTACAGCAGTAT-1	Allele_A
ACAGTTTAGTAATCCG-1	Allele_A
ACATCCTTCGTTAGCA-1	Allele_A
ACATGCCAGCTGAGTC-1	Allele_A
ACCAAACCAAACTGTA-1	Allele_A
ACCAAACCATCCAATT-1	Allele_A
ACCAACATCGATGACC-1	Allele_A
ACCAAGCTCCATCTCG-1	Allele_A
ACCCAGACACAAGGTT-1	Allele_A
ACCCGATAGGGGATCA-1	Allele_A
ACCCTCTGTGGGAACT-1	Allele_A
ACCGGATTCGTTCGTT-1	Allele_A
ACCTAACGTGATGGTA-1	Allele_A
ACCTCGCTCAGCGGTT-1	Allele_A
ACCTGTCCAACTACTT-1	Allele_A
ACGAAGGTCAATCCTC-1	Allele_A
ACGCAGCCAGGAATCT-1	Allele_A
ACGCGAGGTTGAAGTG-1	Allele_A
ACGGCCATCACTGGGT-1	Allele_A
ACGGCTTAGTAATGCT-1	Allele_A
ACGGCTTAGTACGGGA-1	Allele_A
ACGGGCTCATTGCCCG-1	Allele_A
ACGGTCACAACTTCGC-1	Allele_A
ACGGTTGCAAGTGCGC-1	Allele_A
ACGTCTAAGCCACTCC-1	Allele_A
ACGTGAGAGGATATAG-1	Allele_A
ACGTTAGTCAGTGCCG-1	Allele_A
ACGTTAGTCGTGAGGA-1	Allele_A
ACTATCTCATCCACTA-1	Allele_A
ACTCACAAGGTGCATC-1	Allele_A
ACTCCACCACTTCATG-1	Allele_A
ACTCGAATCTGGTCGG-1	Allele_A
ACTGCTAAGGTAGCGA-1	Allele_A
ACTTAACAGCTAGTTG-1	Allele_A
ACTTCATCATTAGCCC-1	Allele_A
ACTTGCTTCCTGAGCG-1	Allele_A
AGACAACAGCCACACG-1	Allele_A
AGACGCAAGCAACTAT-1	Allele_A
AGAGGAGGTATGGCTT-1	Allele_A
AGAGTATGTAGTAGAT-1	Allele_A
AGAGTCCTCATGGATT-1	Allele_A
AGCAATTTCCCTCAAT-1	Allele_A
AGCAATTTCGATGCCG-1	Allele_A
AGCAGCAAGGCATCGT-1	Allele_A
AGCCCATAGTATGAGA-1	Allele_A
AGCCCCAAGGTAGTCC-1	Allele_A
AGCCCCTTCAGTTGGC-1	Allele_A
AGCCTCTCACATTGAA-1	Allele_A
AGCGACAAGTAAGCCC-1	Allele_A
AGCGATAGTGAGATTG-1	Allele_A
AGCGTTGCATGGATGT-1	Allele_A
AGCTAATTCCGTCAGG-1	Allele_A
AGCTTAACATAACGCG-1	Allele_A
AGGAAATCATTCGTCA-1	Allele_A
AGGAACTAGTGCCTAA-1	Allele_A
AGGAACTAGTTGCGCG-1	Allele_A
AGGCCAGGTTTACTTC-1	Allele_A
AGGCCAGGTTTGCCTC-1	Allele_A
AGGCCCATCATATCCC-1	Allele_A
AGGCTTATCATCGTCT-1	Allele_A
AGGGCTGGTCATTAGC-1	Allele_A
AGGTAATGTTCGCACA-1	Allele_A
AGGTTCGCACATTGAA-1	Allele_A
AGTAACCCAGGTTCCT-1	Allele_A
AGTACAGGTCAGGGCA-1	Allele_A
AGTACGGAGCGGATTC-1	Allele_A
AGTATGGGTAGGTGTA-1	Allele_A
AGTATGTTCCTTGATC-1	Allele_A
AGTCACGCATGAAGGA-1	Allele_A
AGTCTTAGTTTCCTAT-1	Allele_A
AGTCTTGAGGCGCTAT-1	Allele_A
AGTGAATGTGGCTGCT-1	Allele_A
AGTGACAGTATTGAGG-1	Allele_A
AGTGATCCAACTGGCA-1	Allele_A
AGTGCAAGTAACCGGG-1	Allele_A
AGTGCGGGTGGACCCT-1	Allele_A
AGTGGAACAACTCGCT-1	Allele_A
AGTTAGAAGCAGGGTA-1	Allele_A
AGTTGAGGTTAAGCAG-1	Allele_A
ATAAGCAAGCATTGAT-1	Allele_A
ATAATGCTCCACCTCA-1	Allele_A
ATACCTAGTCAGCGGA-1	Allele_A
ATACTGGTCTTGACAG-1	Allele_A
ATAGCCATCCGCATCC-1	Allele_A
ATAGGCCTCGTTCGGG-1	Allele_A
ATCAAGGGTTAGCAAG-1	Allele_A
ATCACATAGCGCATAC-1	Allele_A
ATCATGGTCCGGACAT-1	Allele_A
ATCCCAAAGTGAAGTA-1	Allele_A
ATCCTGTTCTATCGGA-1	Allele_A
ATCGAGGAGCCAATGC-1	Allele_A
ATCGTACGTAGGCGAT-1	Allele_A
ATCTCATCAGTTAGAC-1	Allele_A
ATCTCCACATAACCGG-1	Allele_A
ATCTCGCCAGGCTTGA-1	Allele_A
ATCTTAGGTTAAGGGC-1	Allele_A
ATCTTAGGTTTACGCG-1	Allele_A
ATGAAACGTATGTCAC-1	Allele_A
ATGAAAGTCATGCCGG-1	Allele_A
ATGACCCAGGATAGCG-1	Allele_A
ATGACCCAGGTGAGGC-1	Allele_A
ATGATGTTCACTCCGC-1	Allele_A
ATGATGTTCCCGTGAG-1	Allele_A
ATGCTCCCAATCTATC-1	Allele_A
ATGGCCCGTCAAGGCG-1	Allele_A
ATGGCCCGTGACGAGT-1	Allele_A
ATGGGTGAGATTCCAG-1	Allele_A
ATGGTCATCGCGCACA-1	Allele_A
ATGTAGCCAACTTAGA-1	Allele_A
ATGTAGCCATAACCGG-1	Allele_A
ATTCATCCAGTTGGCA-1	Allele_A
ATTCCATCAATCTATC-1	Allele_A
ATTGAGGGTCTAGGCC-1	Allele_A
ATTGGCCAGGTGACGA-1	Allele_A
CAAAGGGTCCCTCTAG-1	Allele_A
CAAATGAAGGATCTAT-1	Allele_A
CAACCCTCAAATCAGC-1	Allele_A
CAAGACAGTTCCCATC-1	Allele_A
CAAGCCACATCGGTGA-1	Allele_A
CAAGCGCCAAACTGAC-1	Allele_A
CAAGCTCAGATTACCG-1	Allele_A
CAAGTTACAATCGTGG-1	Allele_A
CAATGCCAGAATCGAA-1	Allele_A
CACATCCCATCACATT-1	Allele_A
CACATTTCAAGGTGAA-1	Allele_A
CACCCAAGTCATTAGC-1	Allele_A
CACCCAAGTTGGTCAT-1	Allele_A
CACCCGTTCATGTCTC-1	Allele_A
CACCGCTTCATAGAGA-1	Allele_A
CACCGTAGTGGAAGTC-1	Allele_A
CACCTGCTCCGCTAGG-1	Allele_A
CACGATTGTTCGGGTC-1	Allele_A
CACGCTAGTGAGTAAT-1	Allele_A
CACTCACCACCATACC-1	Allele_A
CACTCACCAGCCAATG-1	Allele_A
CAGCTCTCAGCACGAC-1	Allele_A
CAGGGCAGTGGCCAAG-1	Allele_A
CAGTAACCATCATCGC-1	Allele_A
CAGTATTAGGTCCATA-1	Allele_A
CAGTCCCTCAGCTATG-1	Allele_A
CAGTCTAAGTGCGGAA-1	Allele_A
CAGTTCCCACCAGGAC-1	Allele_A
CATACAACAACTACGG-1	Allele_A
CATAGCGCACATGAAC-1	Allele_A
CATAGGGAGGGTACTC-1	Allele_A
CATAGGGAGTCATGTG-1	Allele_A
CATCCCTGTTATCGAC-1	Allele_A
CATGAACCATGGTTGG-1	Allele_A
CATGGTCAGCCATACA-1	Allele_A
CATGTTAGTGACGTGG-1	Allele_A
CATTACCTCATGATCG-1	Allele_A
CATTTCATCTATCAGG-1	Allele_A
CATTTGCTCCTTAACC-1	Allele_A
CCAAAGTCACCACAGA-1	Allele_A
CCACCTTGTCAGGCAG-1	Allele_A
CCACGTAGTTAGGTTC-1	Allele_A
CCAGACTAGGATTGGG-1	Allele_A
CCAGCTAGTTGAGTTC-1	Allele_A
CCAGTTAAGGGGTTAG-1	Allele_A
CCATAATAGATAGTGA-1	Allele_A
CCATACTTCAGGTCAC-1	Allele_A
CCATCAGGTAGTTAGG-1	Allele_A
CCCAAATGTCAACCTG-1	Allele_A
CCCAATTTCCATGCCC-1	Allele_A
CCCATATTCACCAAGC-1	Allele_A
CCCATATTCGCTATGA-1	Allele_A
CCCATCATCAGCTGCG-1	Allele_A
CCCGAATAGGTTCCGG-1	Allele_A
CCCTAATTCAGCCAAC-1	Allele_A
CCCTATGTCCCGCTAC-1	Allele_A
CCGAACTAGGTCATGC-1	Allele_A
CCGACAACAATCCCTA-1	Allele_A
CCGACTAGTTAAGCCT-1	Allele_A
CCGCAATAGCTACCGG-1	Allele_A
CCGCCATTCGATGTGC-1	Allele_A
CCGCGTTTCTATGCTC-1	Allele_A
CCGCTAGAGGTAACGG-1	Allele_A
CCGTCCACAACCCTTA-1	Allele_A
CCGTCCACAATCCTTG-1	Allele_A
CCGTTCGCAACCGCTT-1	Allele_A
CCTAACCCAATGACGT-1	Allele_A
CCTACCGCAATTGGAC-1	Allele_A
CCTACCGCACCTATAT-1	Allele_A
CCTAGGTAGCGAGGAC-1	Allele_A
CCTGAATGTTGCTAAC-1	Allele_A
CCTGAGTAGTTAGGCC-1	Allele_A
CCTGATTTCAATGTGT-1	Allele_A
CCTGCATCAAGTCGGC-1	Allele_A
CCTGGCAAGCGCAATC-1	Allele_A
CCTGGCTTCGCATCGG-1	Allele_A
CCTGTGGAGTAGCACC-1	Allele_A
CCTGTTGTCTAGTCTC-1	Allele_A
CCTTTAGCAGTTGGCA-1	Allele_A
CGAAGCAAGCCGACAT-1	Allele_A
CGACCAACAACGTTCC-1	Allele_A
CGACCAACAGTTGGGC-1	Allele_A
CGACCCTTCCTGAGTA-1	Allele_A
CGACTAGCATCCGGTT-1	Allele_A
CGACTATGTCCCGAGT-1	Allele_A
CGAGCAGGTCTGTGGC-1	Allele_A
CGATAACCAGCATGTG-1	Allele_A
CGATCTAAGTACGCTA-1	Allele_A
CGATGTCAGATTCAGT-1	Allele_A
CGATGTTGTTCGTTAA-1	Allele_A
CGATTATAGCCTGCCT-1	Allele_A
CGCAGCTGTTTGCGTG-1	Allele_A
CGCATTCCAATGAAGG-1	Allele_A
CGCATTCCACCTATGC-1	Allele_A
CGCCAAGTCCATAGCA-1	Allele_A
CGCCATAGTATGGAGC-1	Allele_A
CGCGTCAAGCCTGCTC-1	Allele_A
CGCTAATGTTCGCTAG-1	Allele_A
CGCTATGGTTCCCAGA-1	Allele_A
CGCTCATCACTTACAT-1	Allele_A
CGCTGCAAGCCTTGGG-1	Allele_A
CGCTGCAAGTGGGTTC-1	Allele_A
CGCTGTGAGTACCATG-1	Allele_A
CGGACATTCACATTGG-1	Allele_A
CGGCTCAAGTGATCCA-1	Allele_A
CGGCTTGAGCTAGGTC-1	Allele_A
CGGTAATCAGGTAGTT-1	Allele_A
CGGTCAACATGGATGT-1	Allele_A
CGTAGGGGTGGACCGA-1	Allele_A
CGTATATAGGTACAGG-1	Allele_A
CGTCCAAGTCAGTCAT-1	Allele_A
CGTCCATCAATGTGCG-1	Allele_A
CGTGTATGTTAAGCCT-1	Allele_A
CGTTATAGTTGTGAGA-1	Allele_A
CGTTGCCTCCTCGTGC-1	Allele_A
CGTTTCACATGGCTAG-1	Allele_A
CTAAGGTCACTATGAA-1	Allele_A
CTACATTCATAGAGGA-1	Allele_A
CTACGACAGTAATGCT-1	Allele_A
CTACGCCTCACTCGAA-1	Allele_A
CTACTCACAAGGTTAC-1	Allele_A
CTACTCCGTGGGTCGA-1	Allele_A
CTACTTGCAGCTACAG-1	Allele_A
CTAGCCAGTTCCTCAC-1	Allele_A
CTAGCTGGTGAGGCTG-1	Allele_A
CTAGGTTGTCAGCTTG-1	Allele_A
CTATCTATCCCTTGAT-1	Allele_A
CTCAACGGTCTGGTCA-1	Allele_A
CTCAATAGTTCGATAC-1	Allele_A
CTCAGCTCACCAGGGT-1	Allele_A
CTCAGTTTCCAGCCCT-1	Allele_A
CTCATAGAGATTACGT-1	Allele_A
CTCATGGGTAACGTAG-1	Allele_A
CTCCCTGGTTAGTTGC-1	Allele_A
CTCCTAGTCAGTACCA-1	Allele_A
CTCGGTTCAAACCGGC-1	Allele_A
CTCGTCTGTCAGGAGT-1	Allele_A
CTCTCGATCGTGAATT-1	Allele_A
CTCTTAATCATGCCGG-1	Allele_A
CTCTTAATCCATGCGG-1	Allele_A
CTGACCTCATCACTCA-1	Allele_A
CTGACGTAGTTGGTCA-1	Allele_A
CTGATATAGTCGAACC-1	Allele_A
CTGATTAGTTTCACTT-1	Allele_A
CTGCATGGTAGCAGAC-1	Allele_A
CTGGCCAAGCATCGGT-1	Allele_A
CTGGTTAAGCCATACA-1	Allele_A
CTGTCATTCTCATGCT-1	Allele_A
CTTACGCCAGCACGAC-1	Allele_A
CTTACGTTCAGTTGCA-1	Allele_A
CTTACTTGTATTGGGA-1	Allele_A
CTTAGCGGTGATTAGG-1	Allele_A
CTTCATATCATGCGTA-1	Allele_A
CTTCTAATCTAACCAG-1	Allele_A
CTTGAATAGATTCAGT-1	Allele_A
CTTGCCTGTTGCTCAG-1	Allele_A
CTTGCGGAGAAGCACG-1	Allele_A
CTTGGCGAGTAGGGCA-1	Allele_A
GCAAAGGTCGAAGTCC-1	Allele_A
GCAACGGGTGCGCATC-1	Allele_A
GCAATAGGTTCGTGAT-1	Allele_A
GCAATTTAGTTACGAT-1	Allele_A
GCACCTAGTCAAGGCG-1	Allele_A
GCACGAGGTTAAGGAT-1	Allele_A
GCACGGTCAATGCCGA-1	Allele_A
GCACGTTAGGAATGGT-1	Allele_A
GCACGTTAGGCGATTC-1	Allele_A
GCACTAGCACTAGCTC-1	Allele_A
GCACTCCTCCTGAATG-1	Allele_A
GCACTGGTCCTGCTGC-1	Allele_A
GCAGCCATCAAGTAAG-1	Allele_A
GCAGCGAGTAACTGCT-1	Allele_A
GCAGGCTCATTAACTC-1	Allele_A
GCATAACCAAGCTCAG-1	Allele_A
GCATGTCAGCAGGTTC-1	Allele_A
GCATTAGTCTCACCGC-1	Allele_A
GCATTGATCCCTGTCA-1	Allele_A
GCCAATGCAAATCGTA-1	Allele_A
GCCATAGCATGGTTGG-1	Allele_A
GCCCAAGTCCTCTCTC-1	Allele_A
GCCCCTTAGGTAACGG-1	Allele_A
GCCCTGTTCAGCTCGG-1	Allele_A
GCCCTTGCAACGGTCA-1	Allele_A
GCCGAACCATCCCAGT-1	Allele_A
GCCTGCTTCCATTGCT-1	Allele_A
GCCTTGCTCAATCTGG-1	Allele_A
GCGAATTCAACATGCG-1	Allele_A
GCGATTCAGCCTGACG-1	Allele_A
GCGGATGGTTGGATCT-1	Allele_A
GCGGGTAGTTGTAGGA-1	Allele_A
GCGGTCATCACAGCGT-1	Allele_A
GCGTAAAGTTCACTAA-1	Allele_A
GCGTTTCCATCCTTGA-1	Allele_A
GCGTTTCCATTCATGT-1	Allele_A
GCTAAATTCTTGAGGC-1	Allele_A
GCTATGATCCAGCACG-1	Allele_A
GCTATTGAGAAGGTCG-1	Allele_A
GCTCAAATCATCTAGG-1	Allele_A
GCTCAAATCCACGGCA-1	Allele_A
GCTCTCATCCCTCACA-1	Allele_A
GCTGAGGGTAGTTGAG-1	Allele_A
GCTGTTAAGTAGAGCG-1	Allele_A
GCTTTCACAAGTTACA-1	Allele_A
GGACACGGTCTAATGC-1	Allele_A
GGACTTGCAACCCGAA-1	Allele_A
GGAGATTAGGTGCTAC-1	Allele_A
GGAGCCAGTGGAGCTG-1	Allele_A
GGAGCTGGTAGGTCGG-1	Allele_A
GGAGTAACAAGGTCCA-1	Allele_A
GGAGTCAAGTGAGGCA-1	Allele_A
GGATAGGTCTGTGAGC-1	Allele_A
GGATATGGTCTTGGTG-1	Allele_A
GGATGCAAGGTAATTC-1	Allele_A
GGATGGGCAATCCTTG-1	Allele_A
GGATGTGAGGGTATCC-1	Allele_A
GGATTCATCCCTGTGC-1	Allele_A
GGCAACTTCCACCATT-1	Allele_A
GGCACGAGTCAATCGT-1	Allele_A
GGCATGAAGGTGAAGT-1	Allele_A
GGCATGAAGTTAGCAT-1	Allele_A
GGCATGTTCAGCTGGT-1	Allele_A
GGCCAACCAATTGCTT-1	Allele_A
GGCCAACCATAGGCAT-1	Allele_A
GGCCAATTCAATCGGC-1	Allele_A
GGCCGATCAAGGTGCC-1	Allele_A
GGCGAATGTGAAGCGT-1	Allele_A
GGCTCAACAACGGCAC-1	Allele_A
GGGAACATCACAGGAG-1	Allele_A
GGGCAAATCGTTCGCC-1	Allele_A
GGGCAATGTTGCTTCC-1	Allele_A
GGGCAGACAAGGTCCA-1	Allele_A
GGGCCTATCCGCGGTA-1	Allele_A
GGGCGTAGTCAAGGGT-1	Allele_A
GGGGCAACAATAGCGT-1	Allele_A
GGGGCAACATCCGCAT-1	Allele_A
GGGTACTTCCATGACA-1	Allele_A
GGGTCAAAGATTAGGA-1	Allele_A
GGGTCCATCTAGCTCT-1	Allele_A
GGTAAATGTAGTGATG-1	Allele_A
GGTCGCATCTCATCCG-1	Allele_A
GGTGCATTCAGTGCCG-1	Allele_A
GGTGCGAGTTTGGATC-1	Allele_A
GGTGTAAGTAGTGCCC-1	Allele_A
GTAACCGCATCGGTTC-1	Allele_A
GTACGAAGTATGTGCT-1	Allele_A
GTAGCATCATAGACGT-1	Allele_A
GTAGCGGGTGACTCCA-1	Allele_A
GTAGGAACAAGTGTAC-1	Allele_A
GTCATCCCACTTCACA-1	Allele_A
GTCCATCCAGCAGTCA-1	Allele_A
GTCCGCAAGTTGGACC-1	Allele_A
GTCCTTTAGGATCCGT-1	Allele_A
GTCGGATTCTAAGCTG-1	Allele_A
GTCTCGCTCCGCCATC-1	Allele_A
GTGAATGGTTGAGCCC-1	Allele_A
GTGATAGGTTTAGCGT-1	Allele_A
GTGCGAAAGCTTCCTG-1	Allele_A
GTGGGATGTTCGTGAT-1	Allele_A
GTGTAAGGTGAAGGTC-1	Allele_A
GTGTCCTCATAACGCG-1	Allele_A
GTGTGTTGTTAGGCTT-1	Allele_A
GTTAACTAGATACTAC-1	Allele_A
GTTAAGGGTCATTGCG-1	Allele_A
GTTAATGCACCAGCTT-1	Allele_A
GTTACTTCATTCGGCT-1	Allele_A
GTTAGGCTCAGCTATG-1	Allele_A
GTTAGGCTCCACGGCA-1	Allele_A
GTTCGAATCCCTGTCA-1	Allele_A
GTTCGTCCATCCTCGG-1	Allele_A
GTTGCCCTCGATGACC-1	Allele_A
GTTGCCTCAGGATTAC-1	Allele_A
GTTGGGTTCCCGTGCT-1	Allele_A
GTTGGGTTCTGGCTAA-1	Allele_A
TAAATCGCACCTCGCA-1	Allele_A
TAAGCAAAGGGGACTA-1	Allele_A
TAAGGCTCAAACCGCA-1	Allele_A
TAAGGGTAGCCATACA-1	Allele_A
TAATCACAGCTGGGTT-1	Allele_A
TAATGTCAGCGATAGG-1	Allele_A
TAATGTCAGCGGTTCG-1	Allele_A
TAATTCCCACAACCTC-1	Allele_A
TACAAGCCATTAGCTT-1	Allele_A
TACAAGCCATTGGCGA-1	Allele_A
TACAAGGGTGGACCGA-1	Allele_A
TACAGCGCAAATCGGT-1	Allele_A
TACAGGCTCACGTACA-1	Allele_A
TACCAAGTCAGTATCG-1	Allele_A
TACCCTTAGGATGACG-1	Allele_A
TACGCCCTCACGCAAC-1	Allele_A
TACGCTGGTTCGGCAC-1	Allele_A
TACTCATCAGGAACCC-1	Allele_A
TAGCCAGCAGGTTACG-1	Allele_A
TAGCTAGTCTGGATTG-1	Allele_A
TAGCTGATCAATCCTC-1	Allele_A
TAGGCAAGTCAGCCTA-1	Allele_A
TAGGTCATCCAGGTAC-1	Allele_A
TAGGTTACAAGGTCTG-1	Allele_A
TAGTGGGAGCCATAGC-1	Allele_A
TAGTTTGGTATTAGGG-1	Allele_A
TATACAGCAGCAGTTG-1	Allele_A
TATACAGCAGTAATCA-1	Allele_A
TATACGTAGGTCCACG-1	Allele_A
TATAGGTTCCGCATGG-1	Allele_A
TATAGTCAGCATCAAT-1	Allele_A
TATAGTCAGTAACGCC-1	Allele_A
TATCATGGTGCACGAG-1	Allele_A
TATCCAAGTTATGACC-1	Allele_A
TATCGGGCACCTTCGG-1	Allele_A
TATCTCATCCTCTCGA-1	Allele_A
TATGACTAGCTGGCTG-1	Allele_A
TATGAGGGTAACCGGG-1	Allele_A
TATGGCTGTTAGTGTC-1	Allele_A
TATGTCAGTTCCGCTT-1	Allele_A
TCACGAATCGATGCCG-1	Allele_A
TCACGGACACTATCAT-1	Allele_A
TCACTTGCATTCGTCA-1	Allele_A
TCAGAGGAGTAGTGAA-1	Allele_A
TCAGCAATCAAGTCGC-1	Allele_A
TCATCGAAGTCAGCGT-1	Allele_A
TCATTCGCAAGTCCAG-1	Allele_A
TCCAACTTCATGCACA-1	Allele_A
TCCATGAAGCCCGTAG-1	Allele_A
TCCATTCAGGTTGACC-1	Allele_A
TCCCAATTCTAGTCCT-1	Allele_A
TCCCAGCTCGAACGTC-1	Allele_A
TCCCCAATCACCTGGG-1	Allele_A
TCCCGAAGTATGGCCC-1	Allele_A
TCCCGAAGTCTGGTGC-1	Allele_A
TCCCTCAAGGTTCATG-1	Allele_A
TCCCTCAAGTAGTGAA-1	Allele_A
TCCTAGAAGGCAAGCA-1	Allele_A
TCCTTCCTCAGCTAAT-1	Allele_A
TCCTTCTCACTTCGTA-1	Allele_A
TCGACCTCAATATCCT-1	Allele_A
TCGACCTCATTAGTTC-1	Allele_A
TCGACGTAGCGCTTAA-1	Allele_A
TCGACTGGTAGTTACC-1	Allele_A
TCGATCAAGCCAGTTA-1	Allele_A
TCGATTAGTGAGTTGA-1	Allele_A
TCGCAAATCGAGTGTC-1	Allele_A
TCGCCTTGTGAGCAAC-1	Allele_A
TCGCTTGTCGCGTCTC-1	Allele_A
TCGGCTGAGGATCCCG-1	Allele_A
TCGGCTGAGTCAAGGG-1	Allele_A
TCGGGTTAGCTAACCA-1	Allele_A
TCGTGCCTCAGGGACA-1	Allele_A
TCGTTAAGTTGAATCC-1	Allele_A
TCGTTTCAGTCGAAGG-1	Allele_A
TCTAAGGTCCTTCGGC-1	Allele_A
TCTACGGGTATAGACG-1	Allele_A
TCTACGGGTCTCCAGA-1	Allele_A
TCTACGGGTTATCGTA-1	Allele_A
TCTATCTGTCTAGTAC-1	Allele_A
TCTCAGCCAAGGTCAT-1	Allele_A
TCTCTAGCAGGACTGC-1	Allele_A
TCTCTCCTCACTCCGC-1	Allele_A
TCTGCACCAAGTAACC-1	Allele_A
TCTGGCGAGCGGGTAA-1	Allele_A
TCTGGCGAGGGGCATA-1	Allele_A
TCTGGGTAGCGAAGTG-1	Allele_A
TCTGGTAAGAAGCGAT-1	Allele_A
TCTGTTGCAATCGCCT-1	Allele_A
TGAACCGCAGCTCTAC-1	Allele_A
TGAATGAAGCTGGGAA-1	Allele_A
TGACCCAGTCCATACG-1	Allele_A
TGAGAACAGGGCTATC-1	Allele_A
TGAGCTATCACTGGGT-1	Allele_A
TGAGCTTGTCATCGTG-1	Allele_A
TGAGGATAGCCTGGTG-1	Allele_A
TGAGGTGAGCTAGCCG-1	Allele_A
TGATGAGGTGCGGAAT-1	Allele_A
TGATGTTAGAATCACT-1	Allele_A
TGCACTAAGTCAGCCG-1	Allele_A
TGCATTAGTTTACGAC-1	Allele_A
TGCCATTTCCGTTGGG-1	Allele_A
TGCCCTCAGGTATCCA-1	Allele_A
TGCCGCTTCCCCATAT-1	Allele_A
TGCCTAAAGGGGATGC-1	Allele_A
TGCTCCATCCCCAATT-1	Allele_A
TGCTTAGAGTTGCATG-1	Allele_A
TGGAATGGTTGAAGGC-1	Allele_A
TGGACTATCAGGCTCG-1	Allele_A
TGGCTAATCTATGAAC-1	Allele_A
TGGCTCAGTGAACGTA-1	Allele_A
TGGTCAATCCATTACC-1	Allele_A
TGGTTTAGTGAGCGTG-1	Allele_A
TGTAACTAGCATGCGT-1	Allele_A
TGTACCCCAATAGCCG-1	Allele_A
TGTATCTCAATACTTC-1	Allele_A
TGTCCCATCAGCACCG-1	Allele_A
TGTCCGGAGTGAGGAT-1	Allele_A
TGTGAGGAGGCGATGA-1	Allele_A
AATCACTAGGGTAGAT-1	Allele_A
AATGCGGAGTGAACCC-1	Allele_A
AGTCCCTCATCCCGTG-1	Allele_A
ATGAGTAAGTCATGCA-1	Allele_A
ATGTGTTAGCTTACCT-1	Allele_A
CAAAGGGTCACGCATA-1	Allele_A
CACCAAATCAGCCAGT-1	Allele_A
CACTACTTCACGTAAT-1	Allele_A
CGTATTGAGTAGGATA-1	Allele_A
CTCAACGGTTAACGTC-1	Allele_A
GGAATTGGTAACCACT-1	Allele_A
GTGTGTTGTTCGCAAT-1	Allele_A
TAAATCGCACATAGTA-1	Allele_A
TCAACCTTCGCATGTA-1	Allele_A
TCATATGGTAACGGGT-1	Allele_A
TCTACTATCGTGACCG-1	Allele_A
TGACACGCACAGCATG-1	Allele_A
TGGTTACGTTTCGGAT-1	Allele_A
AACCTAGTCCACCATT-1	Allele_A
AACTGACCACTTCGTA-1	Allele_A
AACTGACCATGCAGTG-1	Allele_A
ACAGAATGTTGTGAGA-1	Allele_A
AGAATCAAGTTAGTAC-1	Allele_A
ATCATGGTCCGGACAT-1	Allele_A
CATTAACAGGTTGCCG-1	Allele_A
CCCTACGCAACCGGAC-1	Allele_A
CCGTCTATCGCGCATG-1	Allele_A
CTACCAAAGCATCCAA-1	Allele_A
CTGAACATCGTTGCCC-1	Allele_A
GGATGGATCATGCTAG-1	Allele_A
GGGTTGGGTGAGCCGA-1	Allele_A
GTACTAGTCGTAGTAT-1	Allele_A
TACAGATTCGATTGGC-1	Allele_A
TAGCGGTTCATCGAGC-1	Allele_A
TGCTCCGCAATCTGGG-1	Allele_A
ACGTTTAGTTGCGATT-1	Allele_A
AGTACAGGTCAGGGCA-1	Allele_A
ATCCAATAGTCAGCCG-1	Allele_A
ATCTCCACATAACCGG-1	Allele_A
CCGCGTTTCTATGCTC-1	Allele_A
CCGTCGTTCATGGCAC-1	Allele_A
CTACTTGCAGCTACAG-1	Allele_A
CTGACACAGCAATTAC-1	Allele_A
CTTGCCTGTTGCTCAG-1	Allele_A
GCGTTCTCAATCAGCG-1	Allele_A
GTAAAGGCATTCGCAC-1	Allele_A
AAACGTCCAGCTATCC-1	Allele_A
ACGAAATGTTTCGGTG-1	Allele_A
AGCGGGACATCCAGCT-1	Allele_A
ATACGATTCACCTGCC-1	Allele_A
ATCCAATAGTCAGCCG-1	Allele_A
CAATTTCCAATCGACG-1	Allele_A
CAGTCTAAGTAATTGC-1	Allele_A
CCGACTAGTTAAGCCT-1	Allele_A
CCTTTAGCAATTACCT-1	Allele_A
CGCTCCACATTCCTTC-1	Allele_A
CGCTGGATCGATGCAC-1	Allele_A
CTCAGCTCACCAGGGT-1	Allele_A
CTTCGAGGTTACTGCG-1	Allele_A
GCAATAGGTTTACTTC-1	Allele_A
GGTCTAATCGCATACA-1	Allele_A
GGTGATGAGCAAGGAT-1	Allele_A
GTGAGGATCAGTAATC-1	Allele_A
TAGGTTTAGGAGGACC-1	Allele_A
TCCCAGCTCGATATAC-1	Allele_A
TCGATTTCAAACCAAC-1	Allele_A
TCGCAGACAAGTTCGG-1	Allele_A
TGCTAACGTCAATGCT-1	Allele_A
TGTGGTCAGTTAGATC-1	Allele_A
ACCTCGCTCTAATCCC-1	Allele_A
ACGAAGGTCAATCCTC-1	Allele_A
AGCTAACCATGCGTCT-1	Allele_A
AGCTAATTCCAGATTG-1	Allele_A
CGCAATTGTTGCCTGA-1	Allele_A
CGTAGTTGTTTCGCTC-1	Allele_A
CTCATCACAAGTGCCA-1	Allele_A
GGCATTCAGTGATGCC-1	Allele_A
TCCATCCGTTGAGGAC-1	Allele_A
TCGCTCGCACTAACCC-1	Allele_A
TGTAGTTAGGCGATCT-1	Allele_A
ATGGGCAAGTATGGTT-1	Allele_A
GCATTAGTCTCACCGC-1	Allele_A
AAGCATGGTTATGGAG-1	Allele_A
CGTAGTTGTTTCGCTC-1	Allele_A
CTCATCACAAGTGCCA-1	Allele_A
TACAAGCCAAATTACG-1	Allele_A
TGAAACCCAAACCGTG-1	Allele_A
ACCTCGCTCCTCGACC-1	Allele_A
ACGAAGGTCAATCCTC-1	Allele_A
AGCTAATTCCAGATTG-1	Allele_A
AGGCATTCAACTCGTC-1	Allele_A
AGTGCATCACCTGGAA-1	Allele_A
ATGGGCAAGTATGGTT-1	Allele_A
CCGTTGCTCCTCATTA-1	Allele_A
GCATTAGTCTCACCGC-1	Allele_A
GCGTAAAGTCATTCCC-1	Allele_A
TGTAGTTAGGCGATCT-1	Allele_A
ACCATCCCACAATCCC-1	Allele_A
ATAGGCTCATCGTTCA-1	Allele_A
ATGGGCAAGTATGGTT-1	Allele_A
ATGGTAGGTAACGATG-1	Allele_A
CAAATGAAGGATCTGC-1	Allele_A
CAAGCCACATCGGTGA-1	Allele_A
CGTAGTTGTTTCGCTC-1	Allele_A
GCTCAAATCCACGGCA-1	Allele_A
ACCTCGCTCCTCGACC-1	Allele_A
ACGAAGGTCAATCCTC-1	Allele_A
AGCTAACCATGCGTCT-1	Allele_A
AGCTGTTGTGAGACTA-1	Allele_A
CAAGGCGGTATTGGGA-1	Allele_A
GGGCCTATCAATGTGT-1	Allele_A
ACGGCACCACTTAGGG-1	Allele_A
ACGTGTTGTATAGTGG-1	Allele_A
AGAGTATGTAGTAGAT-1	Allele_A
CAACCAGCATCACGGA-1	Allele_A
CACCCAAGTTCCGCTT-1	Allele_A
CATTTAGGTGAACTGA-1	Allele_A
CCAGGCATCGCTGAGT-1	Allele_A
CCTGAATGTTGTGAGA-1	Allele_A
TAACCTAGTTTACCGG-1	Allele_A
TCTCAGCCAATTAGGC-1	Allele_A
TGCCGCTTCCCCATAT-1	Allele_A
TGCTGCCTCAAGTCTG-1	Allele_A
AACGTTGTCGATGCAC-1	Allele_A
AGACACAGTAGCTCCA-1	Allele_A
CTACGGACACTTGACC-1	Allele_A
ACTATTCCATAACTTC-1	Allele_A
CAGTTCAAGCGAGCAA-1	Allele_A
CCCGATAGTCCCGAAC-1	Allele_A
CTAGCGCGTTTCGCAG-1	Allele_A
CAGGGCTCACTACCGT-1	Allele_A
CTACTCCGTAGCTAGA-1	Allele_A
CTGTCATTCTCATGCT-1	Allele_A
CTTGAACGTAAGGGCT-1	Allele_A
GGAACATAGCGAGTCT-1	Allele_A
GTAAACGGTCAGGCTC-1	Allele_A
AATCGAGGTAGCTGGG-1	Allele_A
ACGTGAGAGTCGATCA-1	Allele_A
ACTATTCCATAACTTC-1	Allele_A
ACTTACTCACAGCACA-1	Allele_A
AGTGATGGTTTGGCGC-1	Allele_A
CCCGATAGTCCCGAAC-1	Allele_A
CTAAGGCTCTGTGCTT-1	Allele_A
CTACGTCCAAATCTAG-1	Allele_A
CTAGCGCGTTTCGCAG-1	Allele_A
CTCAAAGTCTGGATCA-1	Allele_A
GCGTCAACAATACCGG-1	Allele_A
GTAAAGGCATTCGCAC-1	Allele_A
GTAACCATCCATCACT-1	Allele_A
GTCTCCATCCAGGTTA-1	Allele_A
GTTGCCTCAGGATTAC-1	Allele_A
TCCATGAAGCCCGTAG-1	Allele_A
TCGGGCATCGTGAGAG-1	Allele_A
ATCCCAAAGTGACCCG-1	Allele_A
CAGGGCTCACTACCGT-1	Allele_A
CTACTCCGTAGCTAGA-1	Allele_A
CTGTCATTCTCATGCT-1	Allele_A
CTTGAACGTAAGGGCT-1	Allele_A
GGAACATAGCGAGTCT-1	Allele_A
GTAAACGGTCAGGCTC-1	Allele_A
TACTCATCAGTAATGC-1	Allele_A
AACGAATGTATAGTCC-1	Allele_A
AACGTTGTCGATGCAC-1	Allele_A
AATCGAGGTAGCTGGG-1	Allele_A
ACGTGAGAGTCGATCA-1	Allele_A
ACTATTCCATAACTTC-1	Allele_A
ACTTACTCACAGCACA-1	Allele_A
AGTGATGGTTTGGCGC-1	Allele_A
CCAGATGCAATGTCAA-1	Allele_A
CCCGATAGTCCCGAAC-1	Allele_A
CCGTACCTCGATACTG-1	Allele_A
CTAAGGCTCTGTGCTT-1	Allele_A
CTACGTCCAAATCTAG-1	Allele_A
CTCAAAGTCTGGATCA-1	Allele_A
CTCAGCTCATTGCCCG-1	Allele_A
CTTGAATAGGCGTCCA-1	Allele_A
GCGTCAACAATACCGG-1	Allele_A
GTAAAGGCATTCGCAC-1	Allele_A
GTAACCATCCATCACT-1	Allele_A
GTCTCCATCCAGGTTA-1	Allele_A
GTTGCCTCAGGATTAC-1	Allele_A
TAGTTAGCAATTAGTG-1	Allele_A
TCCATGAAGCCCGTAG-1	Allele_A
TCGCTAAAGGTTGCCG-1	Allele_A
TCGGGCATCGTGAGAG-1	Allele_A
TGGTGAGAGCATCTAG-1	Allele_A
AACTGAGGTGAGTGTA-1	Allele_A
AAGCATGGTCAGTTCG-1	Allele_A
ACAGGCGGTTGCCTAG-1	Allele_A
ATCCCAAAGTGACCCG-1	Allele_A
CAGGGCTCACTACCGT-1	Allele_A
CCGACTTCAAGCTAAC-1	Allele_A
CTACTCCGTAGCTAGA-1	Allele_A
CTAGTAACAAATGCTA-1	Allele_A
CTGCACCTCCCTGATT-1	Allele_A
CTGTCATTCTCATGCT-1	Allele_A
GCAATAGGTTCGTGAT-1	Allele_A
GGTAAATGTAGTGATG-1	Allele_A
GTAGGTAGTCAGTAAG-1	Allele_A
TACTCATCAGTAATGC-1	Allele_A
TGCTCCGCAATCTGGG-1	Allele_A
TGGTTTAGTGAGCGTG-1	Allele_A
AACGAATGTATAGTCC-1	Allele_A
ACAGGGATCTAGCCGG-1	Allele_A
ACATTCCTCTGTCTAC-1	Allele_A
ACTTACTCACAGCACA-1	Allele_A
AGGGCTGGTCATTAGC-1	Allele_A
AGTCTTGAGGCGCTAT-1	Allele_A
ATCGAGGAGCCAATGC-1	Allele_A
ATCTGGATCACGCAAC-1	Allele_A
CAGGGCTCACTACCGT-1	Allele_A
CCATCCTGTTGCTCCT-1	Allele_A
CCCGATAGTCCCGAAC-1	Allele_A
CCGTACCTCGATACTG-1	Allele_A
CTCAGCTCATTGCCCG-1	Allele_A
CTCCTTGAGGTTGATT-1	Allele_A
CTCGCTTGTAAGCACA-1	Allele_A
CTTGAATAGGCGTCCA-1	Allele_A
CTTGCACCAAGCACCA-1	Allele_A
GCATCCCTCGATTCAG-1	Allele_A
GTTAAGCCAAATCATG-1	Allele_A
TAGTTAGCAATTAGTG-1	Allele_A
TCCAACTTCATGCACA-1	Allele_A
TCCATGAAGCCCGTAG-1	Allele_A
TCGGGCATCGTGAGAG-1	Allele_A
TCGGGTTAGCTAACCA-1	Allele_A
TGGGCTTAGCATATAC-1	Allele_A
TGGTGAGAGCATCTAG-1	Allele_A
TGTATCTCAATACTTC-1	Allele_A
AACGCTTGTGAGTGCG-1	Allele_A
ACAATCACACTTGCGT-1	Allele_A
ACCGGCTGTAACTGTC-1	Allele_A
AGTACCATCGAATTAC-1	Allele_A
ATCCCAAAGTGACCCG-1	Allele_A
ATCCGCCTCCGTCCGT-1	Allele_A
ATGGTCATCGCGCACA-1	Allele_A
ATGTGAGGTCCATCAG-1	Allele_A
CAAAGGTAGTAGTTCG-1	Allele_A
CATAGCATCGCTCACC-1	Allele_A
CATGAACCATGGTTGG-1	Allele_A
CATGGTCAGCCATACA-1	Allele_A
CCTCAGCTCAAGTTCG-1	Allele_A
CCTGAATGTTGTGAGA-1	Allele_A
CGATTATAGCCTGCCT-1	Allele_A
CGTCATTTCGCTCAGG-1	Allele_A
CTACTCCGTAGCTAGA-1	Allele_A
CTAGTAACAAATGCTA-1	Allele_A
CTCATGAAGGAGTAGT-1	Allele_A
CTCGTCTGTTTGCATA-1	Allele_A
CTGCACCTCCCTGATT-1	Allele_A
GCAATAGGTTCGTGAT-1	Allele_A
GCGGATGGTTGGATCT-1	Allele_A
GGACAGGCAATGACAC-1	Allele_A
GGTAAATGTAGTGATG-1	Allele_A
GGTACGAAGGTAATTC-1	Allele_A
GGTCTTAAGGATGTGG-1	Allele_A
GTAAACGGTCAGGCTC-1	Allele_A
TAGCACGCATCCTCGG-1	Allele_A
TAGGAGTAGGTTGCGT-1	Allele_A
TAGGTTTAGAACGGCA-1	Allele_A
TCTACTATCCGCCTTA-1	Allele_A
TCTGACCCAACATCCC-1	Allele_A
TGAATGAAGCTGGGAA-1	Allele_A
TGACCCAGTTCATCGG-1	Allele_A
TGGTTTAGTGAGCGTG-1	Allele_A
AACGAATGTATAGTCC-1	Allele_A
AACGTTGTCGATGCAC-1	Allele_A
ACATTCCTCTGTCTAC-1	Allele_A
ACTATTCCATAACTTC-1	Allele_A
ACTTACTCACAGCACA-1	Allele_A
AGTCTTGAGGCGCTAT-1	Allele_A
ATCGAGGAGCCAATGC-1	Allele_A
ATCTGGATCACGCAAC-1	Allele_A
CCCGATAGTCCCGAAC-1	Allele_A
CCGTACCTCGATACTG-1	Allele_A
CTACGTCCAAATCTAG-1	Allele_A
CTCAGCTCATTGCCCG-1	Allele_A
CTCCTTGAGGTTGATT-1	Allele_A
CTCGCTTGTAAGCACA-1	Allele_A
CTTGAATAGGCGTCCA-1	Allele_A
CTTGCACCAAGCACCA-1	Allele_A
GGGCGATAGTGGGTCT-1	Allele_A
GTTAAGCCAAATCATG-1	Allele_A
TAGTTAGCAATTAGTG-1	Allele_A
TCCAACTTCATGCACA-1	Allele_A
TCCTATATCCATCTGT-1	Allele_A
TCGGGTTAGCTAACCA-1	Allele_A
TGGTGAGAGCATCTAG-1	Allele_A
TGTATCTCAATACTTC-1	Allele_A
ACAATCACACTTGCGT-1	Allele_A
ACACACGCATTACACT-1	Allele_A
ACAGGCGGTTGCCTAG-1	Allele_A
ACCGGCTGTAACTGTC-1	Allele_A
AGTACCATCGAATTAC-1	Allele_A
ATCCCATTCAGCGAAG-1	Allele_A
ATCTCCACACCTCGCA-1	Allele_A
ATGGTCATCGCGCACA-1	Allele_A
CAAAGGTAGTAGTTCG-1	Allele_A
CAGGGCTCACTACCGT-1	Allele_A
CATAGCATCGCTCACC-1	Allele_A
CATGAACCATGGTTGG-1	Allele_A
CATGGTCAGCCATACA-1	Allele_A
CCGACTTCAAGCTAAC-1	Allele_A
CCTCAGCTCAAGTTCG-1	Allele_A
CCTGAATGTTGTGAGA-1	Allele_A
CTACTCCGTAGCTAGA-1	Allele_A
CTCATGAAGGAGTAGT-1	Allele_A
CTCGTCTGTTTGCATA-1	Allele_A
GGATTAAAGCTGAGTC-1	Allele_A
GGTAAATGTAGTGATG-1	Allele_A
GGTCTTAAGGATGTGG-1	Allele_A
GTAAACGGTCAGGCTC-1	Allele_A
TAGGTTTAGAACGGCA-1	Allele_A
TCATAACAGGTCATTG-1	Allele_A
TCGATCAAGTTAGCCA-1	Allele_A
TCTACTATCCGCCTTA-1	Allele_A
TGAATGAAGCTGGGAA-1	Allele_A
TGACCCAGTTCATCGG-1	Allele_A
TGCTCCGCAATCTGGG-1	Allele_A
TGGTTTAGTGAGCGTG-1	Allele_A
AACGAATGTATAGTCC-1	Allele_A
AACGTTGTCGATGCAC-1	Allele_A
ACATTCCTCTGTCTAC-1	Allele_A
ACTATTCCATAACTTC-1	Allele_A
ACTTACTCACAGCACA-1	Allele_A
AGTCTTGAGGCGCTAT-1	Allele_A
ATCGAGGAGCCAATGC-1	Allele_A
ATCTGGATCACGCAAC-1	Allele_A
CCCGATAGTCCCGAAC-1	Allele_A
CCGTACCTCGATACTG-1	Allele_A
CTACGTCCAAATCTAG-1	Allele_A
CTCAGCTCATTGCCCG-1	Allele_A
CTCCTTGAGGTTGATT-1	Allele_A
CTCGCTTGTAAGCACA-1	Allele_A
CTTGAATAGGCGTCCA-1	Allele_A
CTTGCACCAAGCACCA-1	Allele_A
GGGCGATAGTGGGTCT-1	Allele_A
GTTAAGCCAAATCATG-1	Allele_A
TAGTTAGCAATTAGTG-1	Allele_A
TCCAACTTCATGCACA-1	Allele_A
TCCTATATCCATCTGT-1	Allele_A
TCGGGTTAGCTAACCA-1	Allele_A
TGGTGAGAGCATCTAG-1	Allele_A
TGTATCTCAATACTTC-1	Allele_A
ACAATCACACTTGCGT-1	Allele_A
ACACACGCATTACACT-1	Allele_A
ACAGGCGGTTGCCTAG-1	Allele_A
ACCGGCTGTAACTGTC-1	Allele_A
AGTACCATCGAATTAC-1	Allele_A
ATCCCATTCAGCGAAG-1	Allele_A
ATCTCCACACCTCGCA-1	Allele_A
ATGGTCATCGCGCACA-1	Allele_A
CAAAGGTAGTAGTTCG-1	Allele_A
CAGGGCTCACTACCGT-1	Allele_A
CATAGCATCGCTCACC-1	Allele_A
CATGAACCATGGTTGG-1	Allele_A
CATGGTCAGCCATACA-1	Allele_A
CCGACTTCAAGCTAAC-1	Allele_A
CCTCAGCTCAAGTTCG-1	Allele_A
CCTGAATGTTGTGAGA-1	Allele_A
CTACTCCGTAGCTAGA-1	Allele_A
CTCATGAAGGAGTAGT-1	Allele_A
CTCGTCTGTTTGCATA-1	Allele_A
GGATTAAAGCTGAGTC-1	Allele_A
GGTAAATGTAGTGATG-1	Allele_A
GGTCTTAAGGATGTGG-1	Allele_A
GTAAACGGTCAGGCTC-1	Allele_A
TAGGTTTAGAACGGCA-1	Allele_A
TCATAACAGGTCATTG-1	Allele_A
TCGATCAAGTTAGCCA-1	Allele_A
TCTACTATCCGCCTTA-1	Allele_A
TGAATGAAGCTGGGAA-1	Allele_A
TGACCCAGTTCATCGG-1	Allele_A
TGCTCCGCAATCTGGG-1	Allele_A
TGGTTTAGTGAGCGTG-1	Allele_A
ACAGGGATCTAGCCGG-1	Allele_A
ACATTCCTCTGTCTAC-1	Allele_A
ACTATTCCATAACTTC-1	Allele_A
AGTATGTTCCTTGATC-1	Allele_A
AGTCTTAGTTTCCTAT-1	Allele_A
ATCGAGGAGCCAATGC-1	Allele_A
CTCGCTTGTAAGCACA-1	Allele_A
CTTGCACCAAGCACCA-1	Allele_A
TGCTCCGCAACATGAC-1	Allele_A
AACGCTTGTGAGTGCG-1	Allele_A
AATCGAGGTAGCTGGG-1	Allele_A
ACAGGCGGTTGCCTAG-1	Allele_A
ACGGACCCAATTGACA-1	Allele_A
AGTACCATCGAATTAC-1	Allele_A
AGTGCAAGTAACCGGG-1	Allele_A
ATCTCCACACCTCGCA-1	Allele_A
CACGCTAGTGAGTAAT-1	Allele_A
CAGGGCTCACTACCGT-1	Allele_A
CCATCGCTCGATACGC-1	Allele_A
CCTGAATGTTGTGAGA-1	Allele_A
CTACTCCGTAGCTAGA-1	Allele_A
CTCTTAATCATGCCGG-1	Allele_A
CTGCCATCATCCACAC-1	Allele_A
CTTCGGTCAACTATCT-1	Allele_A
GCGGGTTCAGGTTGGC-1	Allele_A
GGATTAAAGCTGAGTC-1	Allele_A
TCTACTATCCGCCTTA-1	Allele_A
TCTGACCCAACATCCC-1	Allele_A
ATGGCTTGTAAGCTGA-1	Allele_A
CAGGCTTAGCATAGCC-1	Allele_A
CCTGAACAGTGCCATA-1	Allele_A
TGAGTTACAGCACTAG-1	Allele_A
TGCCTAAAGGGTATCC-1	Allele_A
AAGCCGCCATGGCCTT-1	Allele_A
AAGGGCCAGGCACACT-1	Allele_A
ACTCATTCACAATCGG-1	Allele_A
CGCATCTCAACCAGCA-1	Allele_A
CGTTATAGTTGTGAGA-1	Allele_A
TATAGGGGTTTCACGG-1	Allele_A
TCAGCAATCAAGTCGC-1	Allele_A
TGTAAGGGTGATAGGC-1	Allele_A
ACGAATGGTCAGCTCA-1	Allele_A
AGCAATTTCCGCATCC-1	Allele_A
ATGGGTGAGATTCCAG-1	Allele_A
CACCTTTAGTATGTAC-1	Allele_A
CATAGCGCATGACGTG-1	Allele_A
CCTAATTCAATTGCCC-1	Allele_A
CTTATCTGTAGCTCGC-1	Allele_A
TACAGCGCAAATCGGT-1	Allele_A
TACCATTCAGGACTCA-1	Allele_A
TAGCACGCAGCACGAC-1	Allele_A
TAGGTTTAGGAGGACC-1	Allele_A
AAACCCGCAAATCTAG-1	Allele_A
AAATGGATCTATCGGA-1	Allele_A
AACGGTGAGGGCTAAG-1	Allele_A
ACTGCTAAGGTAGCGA-1	Allele_A
ACTTTAGGTCAGGAGT-1	Allele_A
AGCACTTGTCTTACGG-1	Allele_A
AGTCGATCAATAGCCG-1	Allele_A
CCGTACCTCGATACTG-1	Allele_A
CGATGGGGTTGGATCT-1	Allele_A
CTGTACGGTGACGAGT-1	Allele_A
GCAACTATCAGTACGC-1	Allele_A
GCCTGCAAGTCGCACG-1	Allele_A
TAAGGCTCAGGATACT-1	Allele_A
TGTAATGCAAACCATA-1	Allele_A
ACGCATATCTAACCGA-1	Allele_A
CACCTTTAGTATGTAC-1	Allele_A
CTCAGTTTCTAATCCC-1	Allele_A
GCTAGTTGTGATGATG-1	Allele_A
TCCCAGCTCGAACGTC-1	Allele_A
AACACACCACAATGCG-1	Allele_A
ACTTTAGGTCAGGAGT-1	Allele_A
CGCCATAGTATGGAGC-1	Allele_A
CGTGAAAGTTGTAACC-1	Allele_A
CTTGAATAGGCGTCCA-1	Allele_A
GCGTAGCCATTAAGCA-1	Allele_A
GTAGGATAGGGCTCTG-1	Allele_A
TCCAGGTAGTCAGCAC-1	Allele_A
TGGGCAGGTAATGGCA-1	Allele_A
ACGCATATCTAACCGA-1	Allele_A
CACCTTTAGTATGTAC-1	Allele_A
CTCAGTTTCTAATCCC-1	Allele_A
GCTAGTTGTGATGATG-1	Allele_A
TCCCAGCTCGAACGTC-1	Allele_A
AACACACCACAATGCG-1	Allele_A
ACTTTAGGTCAGGAGT-1	Allele_A
CGCCATAGTATGGAGC-1	Allele_A
CGTGAAAGTTGTAACC-1	Allele_A
CTTGAATAGGCGTCCA-1	Allele_A
GCGTAGCCATTAAGCA-1	Allele_A
GTAGGATAGGGCTCTG-1	Allele_A
TCCAGGTAGTCAGCAC-1	Allele_A
TGGGCAGGTAATGGCA-1	Allele_A
AGGACCAAGCCTGCCT-1	Allele_A
AGTACCTGTAACGATG-1	Allele_A
ATAGGCTCATCGTTCA-1	Allele_A
CATCTAAGTTTGCGTG-1	Allele_A
CCATCATTCCCCTGTA-1	Allele_A
GCTGACTAGCATGTCA-1	Allele_A
TAGCCCAGTCATGTGT-1	Allele_A
TCGATCAAGTTAGCCA-1	Allele_A
TGGCATATCGACCATA-1	Allele_A
AGCATATTCCCCATTG-1	Allele_A
CAAGTTACAATCGTGG-1	Allele_A
CTCCAACCATAGAGAG-1	Allele_A
GGACTTATCCCAGAGT-1	Allele_A
TAATCACAGCTAGCCG-1	Allele_A
TATGAGAAGTCATCTC-1	Allele_A
TCACTTGCATTCGTCA-1	Allele_A
TCCAACTTCATGCACA-1	Allele_A
TCGCTTGTCTATCGGA-1	Allele_A
AACGACTCATTCAGGG-1	Allele_A
AAGCCAAGTTGCAGGG-1	Allele_A
AAGGTTGGTTCAATGC-1	Allele_A
ACAATCCGTTAGCCAT-1	Allele_A
AGCCCCTTCAGTTGGC-1	Allele_A
AGTGAGACACTCAATT-1	Allele_A
CCGCTAGAGGTAGGGC-1	Allele_A
CGGTAAAGTTCACCGA-1	Allele_A
CGTACCTCACTTGGCT-1	Allele_A
GGGCTTACATCGGTAG-1	Allele_A
GGTTAATTCTGGCTAA-1	Allele_A
GTAGACTCAAACCAAC-1	Allele_A
GTAGTAAAGCCACTCC-1	Allele_A
TCACGAATCCGCGAAT-1	Allele_A
TCAGGTTGTTTGCCTC-1	Allele_A
TCTCGCATCCATCCTG-1	Allele_A
TCTGGGGTCGATCATG-1	Allele_A
TGAATCCGTTAGACTC-1	Allele_A
ACGCGCATCCGGGCTA-1	Allele_A
ACTATCAGTCATCAGT-1	Allele_A
AGGTTGGAGGTCACTA-1	Allele_A
ATCGTACGTAGGCGAT-1	Allele_A
ATGGGTAGTTAGCCAT-1	Allele_A
CAAATCACACCATTCA-1	Allele_A
CAAGCTATCCTCATTA-1	Allele_A
CACCAACAGCGATCCG-1	Allele_A
CCACCAAGTCAAGCGG-1	Allele_A
CCCGATTCAGTTGGCA-1	Allele_A
CCGAACTAGGTCATGC-1	Allele_A
CGAAGTGAGAATCCAT-1	Allele_A
CGTTTCACAGCTCATC-1	Allele_A
GCAAACCTCCATGAGC-1	Allele_A
GCACCCTTCCCCAATT-1	Allele_A
GCCAACTAGCGAGTAG-1	Allele_A
GGGTTGAAGGATCTGC-1	Allele_A
GTAAACTTCGAACCAC-1	Allele_A
GTAATGTTCGATGGAG-1	Allele_A
GTCCGCAAGTTGGACC-1	Allele_A
GTTCAGGCAGCTAGTG-1	Allele_A
TACAAGCCATTGGCGA-1	Allele_A
TACAAGGGTGGACCGA-1	Allele_A
TACCAATAGCAATCAT-1	Allele_A
TCATCAAGTCTTGACG-1	Allele_A
TCGCTGCTCCGTCCGT-1	Allele_A
TCTGTGTTCGCTCTCA-1	Allele_A
TGCACGTAGTAGCGGA-1	Allele_A
AAGGGTTAGGTTCAGC-1	Allele_A
ACGCGAGGTAAGCACA-1	Allele_A
ATAGGCTCATCACAGG-1	Allele_A
CCACATCCACTTCGGT-1	Allele_A
CCAGCTAGTCCATTAA-1	Allele_A
CGTCATCCACATGCTC-1	Allele_A
GCATCCCTCCTCTAAC-1	Allele_A
TATAGGGGTTTCACGG-1	Allele_A
TCTGCCTGTAGTAGCA-1	Allele_A
TGCACAGCATCCACTA-1	Allele_A
ACGGGCAGTTTAGTGC-1	Allele_A
ACTTGCTTCACGGCTG-1	Allele_A
AGGGTTGAGCGATGCT-1	Allele_A
ATAGCCTGTGAACCAA-1	Allele_A
ATGACCCAGGTCCAAC-1	Allele_A
CCATCAGGTGGACTAA-1	Allele_A
CCATCATTCCCCTGTA-1	Allele_A
CCGTCCACAATCCTTG-1	Allele_A
CCTAGGGTCGACCTGG-1	Allele_A
CCTGTGGAGTAGCACC-1	Allele_A
CGCCATAGTATGGAGC-1	Allele_A
CGCCTGTTCAGGTGAG-1	Allele_A
CTAGTAACAAATGCTA-1	Allele_A
GTACCAGCAAGCCGTA-1	Allele_A
GTCGGGTCAAGCTAAC-1	Allele_A
TACTCCACAAGTGGTT-1	Allele_A
TGGGGTTTCTCACTCG-1	Allele_A
TGGTTAACATAGGTAC-1	Allele_A
AAACCATTCAGTGCCG-1	Allele_A
AAACGAATCCTTCGTG-1	Allele_A
AAACGGACAAGTCGTG-1	Allele_A
AAACTCCGTAGCTAAG-1	Allele_A
AAACTTGCAATACGGT-1	Allele_A
AAACTTGCAGTACCGA-1	Allele_A
AAAGCTAAGATAGCAA-1	Allele_A
AAATGGATCTATCGGA-1	Allele_A
AACACCTGTCAAGCCC-1	Allele_A
AACAGGCGTTGGTTAC-1	Allele_A
AACAGGTAGTAGAGTA-1	Allele_A
AACCAAGGTGAGGCTG-1	Allele_A
AACCGAAGTTCGCATG-1	Allele_A
AACCTAGTCCACCATT-1	Allele_A
AACCTCAAGGGGTCAA-1	Allele_A
AACGACTCATCGTAGG-1	Allele_A
AACGCAAGTGAGTTAG-1	Allele_A
AACGGTGAGTCGAACC-1	Allele_A
AAGCAACAGTTAGCAT-1	Allele_A
AAGCACCTCCATTCGT-1	Allele_A
AAGCATTTCTGGTCCC-1	Allele_A
AAGCTAGGTATGGCTT-1	Allele_A
AAGCTCTGTCTGGCAC-1	Allele_A
AAGGTAATCTGGATCA-1	Allele_A
AAGGTATGTTCCGTTC-1	Allele_A
AAGGTCAGTCATTAGC-1	Allele_A
AAGTAAGTCCCGCAGA-1	Allele_A
AAGTACGGTCCATTAA-1	Allele_A
AAGTCAGGTGGCCTAC-1	Allele_A
AAGTGTCCATGCGCTT-1	Allele_A
AAGTTGGGTTGGCGAG-1	Allele_A
AATACGTTCTGTGGAC-1	Allele_A
AATCATCAGATTCGCA-1	Allele_A
AATCCCAAGGCAATCC-1	Allele_A
AATCGAGGTAGCTGGG-1	Allele_A
AATCGAGGTATGTGAG-1	Allele_A
AATGGGGTCGCGCTTC-1	Allele_A
AATGTCCGTGAACGCG-1	Allele_A
AATGTGTTCCTGCGAG-1	Allele_A
AATTGGGGTAACGGGT-1	Allele_A
ACAAGTTTCAGCGATC-1	Allele_A
ACAAGTTTCCGTTGGG-1	Allele_A
ACACAAGGTTGGTTAC-1	Allele_A
ACACACGCATTACACT-1	Allele_A
ACACGATCACTAGCTC-1	Allele_A
ACAGAACAGCAATTAC-1	Allele_A
ACAGCCCGTCTAGCGC-1	Allele_A
ACAGGAACAATTAGCA-1	Allele_A
ACAGGCAAGCAGGGAC-1	Allele_A
ACAGGCGGTTGCCTAG-1	Allele_A
ACAGGCTTCCGTGCTC-1	Allele_A
ACAGTGAGTCATCATA-1	Allele_A
ACAGTTACAGCAGTAT-1	Allele_A
ACATCCTTCCGTCATT-1	Allele_A
ACATCCTTCTAGGCCG-1	Allele_A
ACATGAGGTGGCTCTA-1	Allele_A
ACATTTCCAAGTAGTC-1	Allele_A
ACCAAACCAAACTGTA-1	Allele_A
ACCAATGTCCGCCACT-1	Allele_A
ACCATAACAGCAGGAG-1	Allele_A
ACCCAAATCATGGCCG-1	Allele_A
ACCCAACAGTAATGAG-1	Allele_A
ACCCAGTAGGGTATGG-1	Allele_A
ACCCCAAGTCAACCTG-1	Allele_A
ACCCCGTTCCAGGTGT-1	Allele_A
ACCCGATAGGGGATCA-1	Allele_A
ACCCGCAAGGTGGCAA-1	Allele_A
ACCCGTAGTGCGATGG-1	Allele_A
ACCCTATTCGAACGTC-1	Allele_A
ACCCTCTGTAGCGACG-1	Allele_A
ACCGGATTCCTGAATG-1	Allele_A
ACCTCGCTCACTATCC-1	Allele_A
ACCTCGCTCATGGCAC-1	Allele_A
ACGAAGGTCACCAAGC-1	Allele_A
ACGAGTGAGATAGAGC-1	Allele_A
ACGCCAACAACATGGT-1	Allele_A
ACGCGGTCAACCTCAC-1	Allele_A
ACGCGGTCACCAGCTT-1	Allele_A
ACGCGGTCACTATGGG-1	Allele_A
ACGCTTGGTTATCGAC-1	Allele_A
ACGGACAAGCCATACA-1	Allele_A
ACGGGCAGTGAGGACT-1	Allele_A
ACGGGTTTCCCGCATC-1	Allele_A
ACGGTTATCACGGAGA-1	Allele_A
ACGTCCCTCATACTGG-1	Allele_A
ACGTCCCTCGAACCTA-1	Allele_A
ACTACCAAGGTAATCT-1	Allele_A
ACTCTTGCACAGGCTA-1	Allele_A
ACTTAACAGGCTCTCC-1	Allele_A
ACTTTAGGTGCAGGCA-1	Allele_A
AGACATCCACATACTT-1	Allele_A
AGACGATAGCAATGAA-1	Allele_A
AGAGACTAGGGGCTAA-1	Allele_A
AGCAATTTCCCTCAAT-1	Allele_A
AGCACGCCATCCTGGT-1	Allele_A
AGCAGCAAGGCATCGT-1	Allele_A
AGCATAGGTATGGTCT-1	Allele_A
AGCATTTAGGCTACTA-1	Allele_A
AGCCCCAAGGATAGTA-1	Allele_A
AGCCTTGGTAGTGTGA-1	Allele_A
AGCCTTGGTATAGTGG-1	Allele_A
AGCGAATAGATTCCGA-1	Allele_A
AGCGATGAGTAACCTG-1	Allele_A
AGCGCACCACCTACTA-1	Allele_A
AGCGGATGTTATGAGG-1	Allele_A
AGCGTAAGTTTGAGTC-1	Allele_A
AGCTGTTGTGAGACTA-1	Allele_A
AGGAACTAGTTGCGCG-1	Allele_A
AGGAATATCCCCAGTC-1	Allele_A
AGGACCAAGTCATGCA-1	Allele_A
AGGCAATAGGAGTAGT-1	Allele_A
AGGCACGGTGGCGTTC-1	Allele_A
AGGCATAGTTCGAATC-1	Allele_A
AGGCATTCATTAGCTT-1	Allele_A
AGGCCAGGTTGAATGG-1	Allele_A
AGGCTTATCATCGTCT-1	Allele_A
AGGGAAGGTTTACACA-1	Allele_A
AGGGATTAGGATGCAG-1	Allele_A
AGGGCATGTAGGCTGG-1	Allele_A
AGGGCATGTTCACGGC-1	Allele_A
AGGGTTGAGGCGATGA-1	Allele_A
AGGTAGTAGTATGGCC-1	Allele_A
AGGTAGTAGTGACGGA-1	Allele_A
AGGTATGGTTATATCG-1	Allele_A
AGTACCATCCAGGTTA-1	Allele_A
AGTACGGAGGGGCAAC-1	Allele_A
AGTATGGGTTTCGAGT-1	Allele_A
AGTATTCAGCCTGAGT-1	Allele_A
AGTCAGCTCTAGCCAA-1	Allele_A
AGTCCTAAGCCATACA-1	Allele_A
AGTCGATCAATAGCCG-1	Allele_A
AGTGAATGTGGCTGCT-1	Allele_A
AGTGATGGTTATCGTA-1	Allele_A
AGTGATGGTTGAATGG-1	Allele_A
AGTGCGCCATCCGTAC-1	Allele_A
AGTGGAACAACTCGCT-1	Allele_A
ATAACGAAGCAAGGAT-1	Allele_A
ATAAGGATCCAGCTCC-1	Allele_A
ATAAGGATCCTCTAAC-1	Allele_A
ATAATGCTCCACCTCA-1	Allele_A
ATACTCCTCGCTGAGT-1	Allele_A
ATAGCCATCCGCATCC-1	Allele_A
ATAGCCATCGCGCATG-1	Allele_A
ATAGCCTGTGAACCAA-1	Allele_A
ATAGCGAGTCCCGTAA-1	Allele_A
ATAGGCCTCAGTACGC-1	Allele_A
ATATCCTCATGGCAGC-1	Allele_A
ATATGGCCATAGGCAT-1	Allele_A
ATATTCCCAACCTGAG-1	Allele_A
ATCACATAGCGCATAC-1	Allele_A
ATCACGATCAGCGGAA-1	Allele_A
ATCCAATAGCGATCCG-1	Allele_A
ATCCAATAGTCAGCCG-1	Allele_A
ATCCCATTCAGTAGTT-1	Allele_A
ATCCCCATCGATAGTT-1	Allele_A
ATCCCTTAGGAATCGG-1	Allele_A
ATCGCATGTATTGACC-1	Allele_A
ATCGCATGTCCCGAAC-1	Allele_A
ATCGGGCCAAGCATTA-1	Allele_A
ATCGGGCCAATTGCCC-1	Allele_A
ATCGGTCAGCGATCTA-1	Allele_A
ATCGTACGTAGGCGAT-1	Allele_A
ATCGTACGTTGGGTCC-1	Allele_A
ATCTGTTCAACTATGA-1	Allele_A
ATCTTAGGTTAAGGGC-1	Allele_A
ATCTTAGGTTCGGCAC-1	Allele_A
ATCTTAGGTTTACGCG-1	Allele_A
ATGCAGCTCGATGATT-1	Allele_A
ATGCAGCTCGTGCGAT-1	Allele_A
ATGCTCAAGTTGCCTT-1	Allele_A
ATGGCCCGTCAAGGCG-1	Allele_A
ATGGCCCGTTAAGGAT-1	Allele_A
ATGGCTTGTTTAGGAG-1	Allele_A
ATGGGCAAGTATGGTT-1	Allele_A
ATGGGTAGTTAGCCAT-1	Allele_A
ATGTAGCCAACTTAGA-1	Allele_A
ATGTTCCTCAGTAGGG-1	Allele_A
ATGTTCTCAACCCTAC-1	Allele_A
ATGTTCTCAAGCTGGC-1	Allele_A
ATTAAGCTCCTTCAGT-1	Allele_A
ATTATCCCAGGTAGTT-1	Allele_A
ATTCAGTAGCGGATCT-1	Allele_A
ATTCATCCAGTTGGCA-1	Allele_A
ATTCCCACAACCAGAT-1	Allele_A
ATTCTCATCCGCAAGT-1	Allele_A
ATTGAGGGTGAGTAGC-1	Allele_A
CAAACCGCAAACTACA-1	Allele_A
CAAAGGGTCCCTCTAG-1	Allele_A
CAAAGGTAGTAGTTCG-1	Allele_A
CAAATTCAGGTCACTA-1	Allele_A
CAACCAGCATCACGGA-1	Allele_A
CAACTGATCTCACACT-1	Allele_A
CAAGGATAGGTTCCGG-1	Allele_A
CAAGGGATCCCTCTAG-1	Allele_A
CAAGGTAGTGCGTACC-1	Allele_A
CAAGGTGAGTAGTCTG-1	Allele_A
CAATGCCAGAATCGAA-1	Allele_A
CAATGGCTCTGTCACT-1	Allele_A
CACACACAGCTTAGAT-1	Allele_A
CACACCCTCATGCCTT-1	Allele_A
CACACCTCAACTGTAA-1	Allele_A
CACCCGTTCATGTCTC-1	Allele_A
CACGCTAGTTGGTCTG-1	Allele_A
CACGTATGTGCAATTC-1	Allele_A
CACTATGAGCGCTACG-1	Allele_A
CACTCCATCCCCTTAG-1	Allele_A
CAGCAATCAATCAGTA-1	Allele_A
CAGCAATCACAATCGG-1	Allele_A
CAGCGATTCATGCTGA-1	Allele_A
CAGCTTGGTTTACCAA-1	Allele_A
CAGGAACGTTATGGGA-1	Allele_A
CAGGGTTTCAGCCCGA-1	Allele_A
CAGTTCCCACCAGGAC-1	Allele_A
CATACATAGGATAGAC-1	Allele_A
CATACATAGGTATATC-1	Allele_A
CATAGCATCCGCGAAT-1	Allele_A
CATAGCATCGCTCACC-1	Allele_A
CATAGGGAGGGTACTC-1	Allele_A
CATATAGCAGTTGGGC-1	Allele_A
CATCCCGCAAATTCGA-1	Allele_A
CATGGTCAGCCATACA-1	Allele_A
CATGGTTGTAAGGTAT-1	Allele_A
CATTTGAGTAACCACT-1	Allele_A
CATTTGCTCCTTAACC-1	Allele_A
CCAAAGTCACCACAGA-1	Allele_A
CCAACCCTCGATACTG-1	Allele_A
CCAACCTCAACTGGAT-1	Allele_A
CCAACCTCAATGAGCT-1	Allele_A
CCAAGGGGTTGTCCCT-1	Allele_A
CCACAACAGGAATGCG-1	Allele_A
CCACACAGTATTAGGG-1	Allele_A
CCACTCGCAACCGCAA-1	Allele_A
CCAGACCGTGCGATGG-1	Allele_A
CCAGCAACACTCGGTT-1	Allele_A
CCAGGTTAGAAGGACT-1	Allele_A
CCAGGTTAGATACTAC-1	Allele_A
CCATCATTCCCGTGTC-1	Allele_A
CCATCGCTCGATACGC-1	Allele_A
CCCAAATGTCAACCTG-1	Allele_A
CCCAAATGTTTCCATT-1	Allele_A
CCCAGTGAGAACCAGG-1	Allele_A
CCCATATTCACCAAGC-1	Allele_A
CCCATCATCAGCTGCG-1	Allele_A
CCCATTGTCCTTCATA-1	Allele_A
CCCGATAGTCCCGAAC-1	Allele_A
CCCGTAAGTAATTGGG-1	Allele_A
CCCTAATTCATATGGT-1	Allele_A
CCCTAATTCCAGGTAC-1	Allele_A
CCCTTACGTGCGATCC-1	Allele_A
CCGACAACAATCCCTA-1	Allele_A
CCGACATAGTGAGCCT-1	Allele_A
CCGACCTTCATGCTAG-1	Allele_A
CCGCTTATCGACTTAG-1	Allele_A
CCGGAACCACTTCATG-1	Allele_A
CCGGAACCAGCAGGAG-1	Allele_A
CCGTGATAGCAAGGCA-1	Allele_A
CCGTTCGCAACCGCTT-1	Allele_A
CCGTTCGCAAGTGCTG-1	Allele_A
CCGTTGAGTTAGCACT-1	Allele_A
CCGTTGCTCATGCACA-1	Allele_A
CCTACAGGTTGGGCCT-1	Allele_A
CCTACGGAGCTACGCG-1	Allele_A
CCTAGGGTCGACCTGG-1	Allele_A
CCTCAACCATGGCTGA-1	Allele_A
CCTGAGTAGTTAGGCC-1	Allele_A
CCTGGTGAGCTGGTGT-1	Allele_A
CCTGTAAAGCGAGCTT-1	Allele_A
CCTGTCGCAATCAGCG-1	Allele_A
CCTGTGGAGATAGGGT-1	Allele_A
CCTGTGGAGCGACTTA-1	Allele_A
CCTTATCAGCCTTCGC-1	Allele_A
CCTTGGGAGATTCCCT-1	Allele_A
CCTTTAATCGCGACAT-1	Allele_A
CGAAACCTCACAGGCT-1	Allele_A
CGACCCTTCCTGAGTA-1	Allele_A
CGATCCCTCCGTCATT-1	Allele_A
CGATCTAAGTACGCTA-1	Allele_A
CGATGGGGTTGGATCT-1	Allele_A
CGATTATAGCCTGCCT-1	Allele_A
CGCAGTTAGGCAAGGC-1	Allele_A
CGCCACAAGGCTACAC-1	Allele_A
CGCGCAATCACAGCCG-1	Allele_A
CGCTGCAAGCCTTGGG-1	Allele_A
CGCTGCTTCGCGTGAT-1	Allele_A
CGGAAAGTCCCAATCT-1	Allele_A
CGGATCACAAACTCAA-1	Allele_A
CGGGCTATCACGGATC-1	Allele_A
CGGGCTATCGCTAGTA-1	Allele_A
CGGGGAACATTACACT-1	Allele_A
CGTAATTAGGGTCATC-1	Allele_A
CGTATATAGTAGAGGT-1	Allele_A
CGTATGATCAGGTCTA-1	Allele_A
CGTCAATGTTAGTTCA-1	Allele_A
CGTCAATGTTTGCCAG-1	Allele_A
CGTCACCTCCACCAGG-1	Allele_A
CGTCCCACACTAATTC-1	Allele_A
CGTGGATTCGCTATGA-1	Allele_A
CGTGGATTCGCTTGGG-1	Allele_A
CGTGGCTGTGGCTCAC-1	Allele_A
CGTGGCTGTTGTGCGC-1	Allele_A
CGTTACTTCATGCCGG-1	Allele_A
CGTTCAGGTATAGCTC-1	Allele_A
CGTTCATTCCTTAGCT-1	Allele_A
CTACATAGTATGTAGG-1	Allele_A
CTACGTTTCTTGATGG-1	Allele_A
CTACTTATCTATCCGT-1	Allele_A
CTACTTGCAGCTACAG-1	Allele_A
CTAGAACCAAGCGCGT-1	Allele_A
CTAGCGCGTTTCGCAG-1	Allele_A
CTAGGTTGTTCGTCAG-1	Allele_A
CTATAGGTCGTGCTAA-1	Allele_A
CTATAGTAGCTGGATC-1	Allele_A
CTATAGTAGGAATCGG-1	Allele_A
CTATCATCAAACTGGT-1	Allele_A
CTCAACGGTCTGGTCA-1	Allele_A
CTCACCTGTTGTGGCC-1	Allele_A
CTCAGCTCAACCTGGA-1	Allele_A
CTCAGTTTCCAGCCCT-1	Allele_A
CTCAGTTTCGAACCGT-1	Allele_A
CTCATAGAGGGTTAGG-1	Allele_A
CTCATTGCACAATGCG-1	Allele_A
CTCGAACAGTGCTGGT-1	Allele_A
CTCGTCTGTCAGGAGT-1	Allele_A
CTCGTCTGTTTGCATA-1	Allele_A
CTGAATGTCACAGCTA-1	Allele_A
CTGATTAGTAACGACA-1	Allele_A
CTGCTCGCAGCTACGA-1	Allele_A
CTGGAAAGTTCGTGTG-1	Allele_A
CTGGCAACAACATCAA-1	Allele_A
CTGGTATGTTGGACCC-1	Allele_A
CTGTAACGTCATGATC-1	Allele_A
CTGTACCCAGGTTCCT-1	Allele_A
CTGTACGGTGACGAGT-1	Allele_A
CTGTACTTCCTTCGAT-1	Allele_A
CTGTATAGTTTACCTT-1	Allele_A
CTGTTGAAGCCAGCAT-1	Allele_A
CTTAGCTTCTAGTAAC-1	Allele_A
CTTATCGCAAATCGAC-1	Allele_A
CTTATGAGTCATCCCT-1	Allele_A
CTTCAATCATGGTGCA-1	Allele_A
CTTCGAGGTTAATCGC-1	Allele_A
CTTCTAATCTAACCAG-1	Allele_A
CTTGAACGTATAGCGA-1	Allele_A
CTTGAATAGATTCAGT-1	Allele_A
CTTGAGGCATGCGTCT-1	Allele_A
CTTGATAGTAATGACG-1	Allele_A
CTTGCATTCACGGAAG-1	Allele_A
GCAACGGGTAACGATG-1	Allele_A
GCAACGGGTGAACCAA-1	Allele_A
GCAATAGGTTCGTGAT-1	Allele_A
GCACAATCAAATCGAC-1	Allele_A
GCACTGGTCACACTGA-1	Allele_A
GCAGCGAGTAACTGCT-1	Allele_A
GCATAACCAAGCTCAG-1	Allele_A
GCATCTAAGGATTGAA-1	Allele_A
GCATGGTTCGTTAAGT-1	Allele_A
GCATTCAAGCCATGCG-1	Allele_A
GCATTGATCCCTGTCA-1	Allele_A
GCCAAATCAATCCTCA-1	Allele_A
GCCAATATCCCTCAAT-1	Allele_A
GCCAATGCAAATCGTA-1	Allele_A
GCCATAGCATGGTTGG-1	Allele_A
GCCGAAGGTCTCCAGA-1	Allele_A
GCCGGTTGTGATGGCG-1	Allele_A
GCCGTTAGTGACTTCG-1	Allele_A
GCCTGCTTCCATTGCT-1	Allele_A
GCGGAGTAGGCAACCT-1	Allele_A
GCGTAAAGTCATTCCC-1	Allele_A
GCTAGTCAGGTTAATC-1	Allele_A
GCTCAAATCCGTAATG-1	Allele_A
GCTCATTTCACGCCAG-1	Allele_A
GCTCATTTCGATCACA-1	Allele_A
GCTCCGTTCTGGCCGA-1	Allele_A
GCTCTCATCACTCATC-1	Allele_A
GCTGAGGGTTGACGCC-1	Allele_A
GCTGCGATCGTACTTC-1	Allele_A
GCTGGATTCCGGACAT-1	Allele_A
GCTGTATGTTTACATG-1	Allele_A
GCTTCCGCACTCGCTG-1	Allele_A
GCTTGGGTCTATGCCT-1	Allele_A
GCTTTCACAAGTTACA-1	Allele_A
GGAAACTAGCGGGAAC-1	Allele_A
GGAACCAAGGAATGTA-1	Allele_A
GGACACGGTCATTAGC-1	Allele_A
GGACGTTTCGCGATTA-1	Allele_A
GGACTTGCAACCCGAA-1	Allele_A
GGAGATTAGGTAGTAA-1	Allele_A
GGAGCCAGTGGAGCTG-1	Allele_A
GGAGCTGGTAGGTCGG-1	Allele_A
GGAGCTGGTGGCTACC-1	Allele_A
GGATGCTTCTCACACT-1	Allele_A
GGATTAGGTAGCCATT-1	Allele_A
GGATTCATCCCTGTGC-1	Allele_A
GGATTGCTCGTAACTG-1	Allele_A
GGCAACTTCCACCATT-1	Allele_A
GGCACGAGTCAATCGT-1	Allele_A
GGCACGAGTTGTCATA-1	Allele_A
GGCCAACCAATTGCTT-1	Allele_A
GGCGAATGTGAAGCGT-1	Allele_A
GGCGCTATCAGGGCAA-1	Allele_A
GGCTGAAAGCTTCCGC-1	Allele_A
GGCTGCATCATCGTGA-1	Allele_A
GGGATAGTCCAGCCCT-1	Allele_A
GGGATATAGGTCCACG-1	Allele_A
GGGCCTATCCGCGGTA-1	Allele_A
GGGTGAATCGACTGCG-1	Allele_A
GGGTTAGAGCGCCATG-1	Allele_A
GGGTTCCGTGGACCGA-1	Allele_A
GGTACGAAGGTAATTC-1	Allele_A
GGTACTATCAGTTAGT-1	Allele_A
GGTATAGGTTCGTGCA-1	Allele_A
GGTATATTCCTGTATC-1	Allele_A
GGTCACTAGTGAGCGA-1	Allele_A
GGTCGATTCTAGGCAC-1	Allele_A
GGTGACTTCAATCACG-1	Allele_A
GGTGACTTCCCTTGCA-1	Allele_A
GGTGCATTCGAAGCTC-1	Allele_A
GGTTGGTTCAGTGCGT-1	Allele_A
GGTTGGTTCATGAACT-1	Allele_A
GGTTTCAAGTGAGAGT-1	Allele_A
GTAAACTTCGAACCAC-1	Allele_A
GTAACCATCACTTCCG-1	Allele_A
GTAACCATCCATCACT-1	Allele_A
GTAAGCGAGTAACCGC-1	Allele_A
GTAAGGCGTTGTGGTT-1	Allele_A
GTAAGGGTCGAACCCG-1	Allele_A
GTAATAGAGTCAGCAC-1	Allele_A
GTACAACCATGGTCAG-1	Allele_A
GTACAAGGTTGAGTAG-1	Allele_A
GTACGAAGTATGTGCT-1	Allele_A
GTACGTTGTATTGCCG-1	Allele_A
GTACGTTGTTCCAGCA-1	Allele_A
GTAGCGAAGCAACTCA-1	Allele_A
GTAGGTGAGTTGGTTG-1	Allele_A
GTAGTCATCTTGATGG-1	Allele_A
GTATAGAAGGCATCGT-1	Allele_A
GTATCCCCATCACACC-1	Allele_A
GTATGGCTCGAACCCG-1	Allele_A
GTATGGTCAATTCGTT-1	Allele_A
GTATTGGTCGACCGCA-1	Allele_A
GTCAAACCACTTGCTA-1	Allele_A
GTCAATGTCCTCTCAG-1	Allele_A
GTCATCCCACTTCACA-1	Allele_A
GTCCAATGTGCAGGTG-1	Allele_A
GTCCATCCAATCTCCA-1	Allele_A
GTCCATTTCCCCAGCT-1	Allele_A
GTCCCATCAGCTCTGT-1	Allele_A
GTCCGCTTCCAACTTC-1	Allele_A
GTCCGTGAGTGCTGGT-1	Allele_A
GTCGCAACATGGCCTT-1	Allele_A
GTCTAACGTTCTGTAA-1	Allele_A
GTCTCACCACAACGGC-1	Allele_A
GTGAGCGGTTCACCGA-1	Allele_A
GTGAGTGAGCGGAGTA-1	Allele_A
GTGATAGGTTAACCAC-1	Allele_A
GTGGATAGTGACTCTG-1	Allele_A
GTGGATTCAACGTGGC-1	Allele_A
GTGGGATGTTGTGGCC-1	Allele_A
GTGGTTATCTGGTGTA-1	Allele_A
GTGTGGTTCCCTGGTC-1	Allele_A
GTGTTATAGAAGCTCC-1	Allele_A
GTTAGCCAGGAGGCTA-1	Allele_A
GTTAGGCTCAGCTATG-1	Allele_A
GTTCAGGCAACCTCTA-1	Allele_A
GTTCCAAAGTCATGCA-1	Allele_A
GTTCCGGAGATTAACC-1	Allele_A
GTTCTCACATTCAACT-1	Allele_A
GTTGCCAGTTCGCTCT-1	Allele_A
GTTGGGTTCCCGTGCT-1	Allele_A
GTTGGGTTCTGGCTAA-1	Allele_A
TAACCTAGTTTACCGG-1	Allele_A
TAAGCACCATTGACGG-1	Allele_A
TAAGTCCGTTAACGAG-1	Allele_A
TAATAGCTCATGCGCG-1	Allele_A
TAATCACAGGATACCC-1	Allele_A
TACACAACATTAGATG-1	Allele_A
TACACCTTCAGGATGG-1	Allele_A
TACACCTTCCACCGTC-1	Allele_A
TACCAAGTCACACCTT-1	Allele_A
TACCATGAGGATGAGT-1	Allele_A
TACCTAAGTCATCAGT-1	Allele_A
TACGATTAGAAGGGTT-1	Allele_A
TAGCCAGCAGGTTACG-1	Allele_A
TAGGCAAGTCAGCCTA-1	Allele_A
TAGGTTTAGGAGGACC-1	Allele_A
TAGTCCTTCATGCCGG-1	Allele_A
TAGTGGGAGCCATAGC-1	Allele_A
TAGTTAGCAAGGTAGA-1	Allele_A
TATAGGGGTTTCACGG-1	Allele_A
TATAGGTTCCGCATGG-1	Allele_A
TATAGTCAGTAACGCC-1	Allele_A
TATCCGCCACAATCCC-1	Allele_A
TATGGCCAGCTAGTGC-1	Allele_A
TCAATCCTCCGTGCGA-1	Allele_A
TCAATCTCACATTCGC-1	Allele_A
TCACAGGCAGGCAAGG-1	Allele_A
TCACCAAAGGAGCTTC-1	Allele_A
TCACCCGCAACTGGAT-1	Allele_A
TCACGAATCCGCGAAT-1	Allele_A
TCACGGACACTATCAT-1	Allele_A
TCAGAGGAGCGCTCAG-1	Allele_A
TCAGAGGAGTAGTGAA-1	Allele_A
TCAGCAATCAAGTCGC-1	Allele_A
TCAGCATGTTGCGTCA-1	Allele_A
TCCAATTCAAAGGGAC-1	Allele_A
TCCACACCAACCTCTA-1	Allele_A
TCCAGTTTCTATGACG-1	Allele_A
TCCATCACATTGGCAG-1	Allele_A
TCCATTATCCGCACCT-1	Allele_A
TCCCAATTCCAGCCTC-1	Allele_A
TCCCAGCTCGAACGTC-1	Allele_A
TCCCCAATCATGTCGA-1	Allele_A
TCCCTAGTCCAGGTGT-1	Allele_A
TCCTATATCCATCACT-1	Allele_A
TCCTTCCTCAGCTAAT-1	Allele_A
TCGACCTCATCCTTGA-1	Allele_A
TCGACGTAGCGCTTAA-1	Allele_A
TCGACGTAGGATGGCA-1	Allele_A
TCGACTAAGTCATACG-1	Allele_A
TCGACTGGTAGTTACC-1	Allele_A
TCGACTGGTCTGTGTG-1	Allele_A
TCGAGGTTCACTGGGT-1	Allele_A
TCGCTAAAGCAACCAC-1	Allele_A
TCGCTCGCAATTGGTA-1	Allele_A
TCGCTTGTCTATCGGA-1	Allele_A
TCGGTATGTTAACGCT-1	Allele_A
TCGGTCAGTCTTGCTC-1	Allele_A
TCGTCACCAGTTAGCG-1	Allele_A
TCGTGAATCGACTACA-1	Allele_A
TCGTTAGAGTACGCTA-1	Allele_A
TCGTTGAAGCAACCGT-1	Allele_A
TCGTTGGGTGGCGACA-1	Allele_A
TCTAAGGTCACGCGCA-1	Allele_A
TCTAAGGTCCTTCGGC-1	Allele_A
TCTACATCAAACCCGA-1	Allele_A
TCTACTATCCGCCTTA-1	Allele_A
TCTATGCTCGTACGGT-1	Allele_A
TCTCATTGTAGCCTGC-1	Allele_A
TCTCGCATCCATCCTG-1	Allele_A
TCTCGGCTCAATTCCC-1	Allele_A
TCTGCCTGTAGTAGCA-1	Allele_A
TCTGGGCGTCTGGCAC-1	Allele_A
TCTGGTAAGCATATCG-1	Allele_A
TGAAACGGTCAACCAT-1	Allele_A
TGAACATTCCTGTCCA-1	Allele_A
TGACGGGGTTTGATTG-1	Allele_A
TGAGTAGGTTCGCATG-1	Allele_A
TGATAGAAGCATAGTT-1	Allele_A
TGATCATAGATAGAGC-1	Allele_A
TGATTTGGTTGCTCAG-1	Allele_A
TGCAATGTCGATTGGC-1	Allele_A
TGCACAATCTGGTAGC-1	Allele_A
TGCATAACACTAGCCT-1	Allele_A
TGCATTAGTGAGGCCA-1	Allele_A
TGCCCAAGTGAGACTA-1	Allele_A
TGCCCTCAGAACCATT-1	Allele_A
TGCCGCTTCAGGCTAC-1	Allele_A
TGCCTAAAGGGTATCC-1	Allele_A
TGCGATTGTATGGCTT-1	Allele_A
TGCGGTTAGCTAGAGG-1	Allele_A
TGCTAACGTGGCGTTC-1	Allele_A
TGCTAACGTTAAGCAG-1	Allele_A
TGCTAACGTTGCAATC-1	Allele_A
TGCTCCATCACAGAGG-1	Allele_A
TGCTCCGCAACATGAC-1	Allele_A
TGCTTAGAGGATACCC-1	Allele_A
TGGACGTTCCCTCTAG-1	Allele_A
TGGAGCGGTGAGTGAC-1	Allele_A
TGGATAGGTGGGAATC-1	Allele_A
TGGATTTAGGTGCGTT-1	Allele_A
TGGATTTAGTAATGCT-1	Allele_A
TGGCGAGGTGATAGGC-1	Allele_A
TGGCTATGTTAACGAG-1	Allele_A
TGGGAACGTTGTGCGC-1	Allele_A
TGGGATAGTTCCCAAG-1	Allele_A
TGGGATTCAGGGACGA-1	Allele_A
TGGGCAGGTCAAGCGG-1	Allele_A
TGGGCGAGTTGCTCGA-1	Allele_A
TGGTCAATCCATTACC-1	Allele_A
TGGTGTTGTTAGCGCC-1	Allele_A
TGGTTAGTCATGTCTC-1	Allele_A
TGGTTTGAGTGCTCGG-1	Allele_A
TGTAACCGTAGTGACA-1	Allele_A
TGTAACTAGTGCCCGA-1	Allele_A
TGTACCGGTGAGGTTA-1	Allele_A
TGTACTGAGTGGGTTC-1	Allele_A
TGTAGCATCCCTCACA-1	Allele_A
TGTATGACATGAGCCA-1	Allele_A
TGTCAGGCATTAGCCC-1	Allele_A
TGTCCCATCAGCACCG-1	Allele_A
TGTCCCGCACTCGCTG-1	Allele_A
TGTGGTCAGTTACCGA-1	Allele_A
AAACGTAAGGTCGATC-1	Allele_A
AAAGCTAAGATAGCAA-1	Allele_A
AACCCACAGTGCGCTG-1	Allele_A
AACGTTGTCGATGCAC-1	Allele_A
AAGTAACGTTTCGCTC-1	Allele_A
AAGTCAGGTGGCCTAC-1	Allele_A
AAGTCATTCGTCTCAT-1	Allele_A
AATATGGAGTTGGCTA-1	Allele_A
AATCGTTAGGGGTAAT-1	Allele_A
AATTACGCATCACGAG-1	Allele_A
ACACGATCACTAGCTC-1	Allele_A
ACCCTATTCTAACCTC-1	Allele_A
ACCTCGCTCAGCGGTT-1	Allele_A
ACGATAGGTGAGACTA-1	Allele_A
ACGTGAGAGTCGATCA-1	Allele_A
ACGTGTTGTTATGGTC-1	Allele_A
ACTATTCCATTGGCGA-1	Allele_A
ACTCATTCAGCACTTC-1	Allele_A
AGCAACCTCCCATACT-1	Allele_A
AGCATTTAGGCTACTA-1	Allele_A
AGCCATTGTGCGTGCT-1	Allele_A
AGCGATAGTGAGCCAG-1	Allele_A
AGGCAGGCAACTTAGA-1	Allele_A
AGGCCAGGTTGAATGG-1	Allele_A
AGGTTCATCGTTAGCA-1	Allele_A
AGTCAACCAAACTGCG-1	Allele_A
ATCCCAGGTGCAGTAA-1	Allele_A
ATCCCATTCCTCGACC-1	Allele_A
ATCGGGCCAATTGCCC-1	Allele_A
ATCGGTCAGCGATCTA-1	Allele_A
ATCTACCTCTGGGAAG-1	Allele_A
ATGGCTTGTTTAGGAG-1	Allele_A
ATGTTCCTCAGTAGGG-1	Allele_A
ATTCCCACAACCAGAT-1	Allele_A
CAAGACAGTTCCCATC-1	Allele_A
CAAGCGCCAAACTGAC-1	Allele_A
CACCACCTCAGGCTAC-1	Allele_A
CACCGTAGTGGAAGTC-1	Allele_A
CACTACTTCACGTAAT-1	Allele_A
CAGGGCAGTGGCCAAG-1	Allele_A
CATACATAGGTATATC-1	Allele_A
CATGTTGAGCGAGCAA-1	Allele_A
CCAAGGGGTTGTCCCT-1	Allele_A
CCACATGGTTAGCTTA-1	Allele_A
CCACTCGCAACCGCAA-1	Allele_A
CCAGCAACACTCGGTT-1	Allele_A
CCAGGTTAGATACTAC-1	Allele_A
CCATCGCTCGATACGC-1	Allele_A
CCATTTCAGTTGGTCA-1	Allele_A
CCCGTTGCAACGGTGC-1	Allele_A
CCTGAGTAGTTAGGCC-1	Allele_A
CCTGGCTTCGCATCGG-1	Allele_A
CGCACAACAAGGTTAC-1	Allele_A
CGCCATGAGATTCCCT-1	Allele_A
CGGGTTTAGCTTACGA-1	Allele_A
CGGTTATGTGGGTCTC-1	Allele_A
CGTACCTCACTTGGCT-1	Allele_A
CGTCACCTCCACCAGG-1	Allele_A
CGTCCAAGTTCGATGT-1	Allele_A
CTAAATGCATCGGTGA-1	Allele_A
CTAAGGCTCTGTGCTT-1	Allele_A
CTACTCCGTAGCTAGA-1	Allele_A
CTACTCCGTTCCGGTA-1	Allele_A
CTCATGTTCGACTATG-1	Allele_A
CTGACACAGCAATTAC-1	Allele_A
CTGATTGAGCGCGATT-1	Allele_A
CTGTTGAAGCCAGCAT-1	Allele_A
GCAATCGCACAGCACA-1	Allele_A
GCATGTCAGCAGGTTC-1	Allele_A
GCCATAGCATGGTTGG-1	Allele_A
GCGTGTTAGTGACCCG-1	Allele_A
GCGTTTGGTCTGGGTC-1	Allele_A
GCTACCTCAAGGTCCA-1	Allele_A
GCTATGATCCAGCACG-1	Allele_A
GCTGAGGGTTGACGCC-1	Allele_A
GCTGCTAGTGCATTAC-1	Allele_A
GCTGGTTAGGATACTT-1	Allele_A
GGAGAGGAGTAGGATA-1	Allele_A
GGAGCATGTGAGTAAT-1	Allele_A
GGCCAACCAATTGCTT-1	Allele_A
GGCGAATGTTGGTGAA-1	Allele_A
GGGTGAATCGACTGCG-1	Allele_A
GGGTTCCGTGGACCGA-1	Allele_A
GGTACGAAGGTAATTC-1	Allele_A
GGTAGTGAGCCAGGAA-1	Allele_A
GTAATAGAGTCAGCAC-1	Allele_A
GTATGGTCACTTCGAC-1	Allele_A
GTCCATCCAATCTCCA-1	Allele_A
GTGATAGGTTAACCAC-1	Allele_A
GTGCACTAGCTGGACT-1	Allele_A
GTTCCACCATGGTTGG-1	Allele_A
TAATCACAGGAATGAC-1	Allele_A
TACGAGTCATCGCTTA-1	Allele_A
TAGCGGTTCATCGAGC-1	Allele_A
TAGGAGTAGGTTGCGT-1	Allele_A
TATCGTAGTCATGCCA-1	Allele_A
TCACTTGCATTCGTCA-1	Allele_A
TCAGTCAAGGCGTCCA-1	Allele_A
TCCCCAATCATGTCGA-1	Allele_A
TCGGTCAGTCTTGCTC-1	Allele_A
TCGTACCCAGCCTACT-1	Allele_A
TCTACGGGTTATCGTA-1	Allele_A
TCTATAGGTTTACTGA-1	Allele_A
TCTCGGCTCAATTCCC-1	Allele_A
TGAGAACAGGGCTATC-1	Allele_A
TGCTTAGAGGATACCC-1	Allele_A
TGGATTGTCCTCATTA-1	Allele_A
TGGTGTTGTTAGCGCC-1	Allele_A
AAACTCCGTAGCTAAG-1	Allele_A
AAACTCCGTTGAGTGA-1	Allele_A
AACCAGGAGTCATTCC-1	Allele_A
AACCGAAGTTCGCATG-1	Allele_A
AACGACTCATCGTAGG-1	Allele_A
AACGATCCAGGTATCG-1	Allele_A
AACGGATAGGCGATCT-1	Allele_A
AACTTTGGTGGAGACT-1	Allele_A
AAGCCAAGTTGCAGGG-1	Allele_A
AAGGGTTAGGCACTAC-1	Allele_A
AAGTGCCTCCGGTGTG-1	Allele_A
AATGACTTCGATGCTA-1	Allele_A
ACACACGCATTACACT-1	Allele_A
ACAGGCGGTAACTTCA-1	Allele_A
ACAGGCGGTATGTGGA-1	Allele_A
ACAGGCGGTCAAGCAA-1	Allele_A
ACAGTCGCAGGAGCCT-1	Allele_A
ACATGAGGTGGCTCTA-1	Allele_A
ACATTCCTCTGTCTAC-1	Allele_A
ACCAAAGGTTGGTGAA-1	Allele_A
ACCAAGCTCTAGTTCC-1	Allele_A
ACCCAACAGTAATGAG-1	Allele_A
ACCCAGACACAAGGTT-1	Allele_A
ACGCGGTCACCAGCTT-1	Allele_A
ACGGACAAGCCATACA-1	Allele_A
ACGGACCCACTAACTT-1	Allele_A
ACGGCTTAGTACGGGA-1	Allele_A
ACGGGTTTCCCGCATC-1	Allele_A
ACGTATTAGCATCCAA-1	Allele_A
ACGTCAATCAGTAGGG-1	Allele_A
ACGTTAGTCAATCCTC-1	Allele_A
ACTAAGCCACCAGCAA-1	Allele_A
ACTCACAAGGTGCATC-1	Allele_A
ACTCAGGCAGCCATAG-1	Allele_A
ACTGAAGGTAGTTGGA-1	Allele_A
ACTGCAATCATCAGCA-1	Allele_A
ACTGCCTCAGGGACAG-1	Allele_A
ACTGTGATCATCAGGC-1	Allele_A
ACTTACCTCTATCCAC-1	Allele_A
ACTTGCTTCACGGCTG-1	Allele_A
AGAATCAAGAACCTTG-1	Allele_A
AGAGAATCATTCGTCA-1	Allele_A
AGCAACCTCCCATACT-1	Allele_A
AGCAATTTCGATGCCG-1	Allele_A
AGCAGCAAGGCATCGT-1	Allele_A
AGCATTTAGGCTACTA-1	Allele_A
AGCCTTGGTATAGTGG-1	Allele_A
AGCGGGACAGCACGTA-1	Allele_A
AGCGTAAGTTTGAGTC-1	Allele_A
AGCTGTTGTGAGACTA-1	Allele_A
AGGCCAGGTTGAATGG-1	Allele_A
AGGCCAGGTTTACTTC-1	Allele_A
AGTAATGAGCGCCTTC-1	Allele_A
AGTACGGAGCGGATTC-1	Allele_A
AGTCAAGGTTTAGTTG-1	Allele_A
AGTCCCAGTAGCGGCA-1	Allele_A
AGTCCTGGTTGCGCTA-1	Allele_A
AGTCGATCAATAGCCG-1	Allele_A
AGTCTTAGTTTCCTAT-1	Allele_A
AGTGATGGTTAGCCTG-1	Allele_A
AGTGATGGTTTGGCGC-1	Allele_A
AGTGCGGGTCCATCGA-1	Allele_A
AGTGGAACATTCGTTG-1	Allele_A
ATACGCGCAAACCCGA-1	Allele_A
ATACTGGTCTTGACAG-1	Allele_A
ATATCCCTCAGGACAG-1	Allele_A
ATCAGGGAGTGCCTAA-1	Allele_A
ATCGAGGAGCCGATAC-1	Allele_A
ATCGCCTCAAGGTACT-1	Allele_A
ATCGGGCCAATTGCCC-1	Allele_A
ATCGTACGTAGGCGAT-1	Allele_A
ATCGTACGTTGGGTCC-1	Allele_A
ATCTCCACACCTCGCA-1	Allele_A
ATCTGTTCAGTACCTC-1	Allele_A
ATGAGTAAGTCATGCA-1	Allele_A
ATGCAGGAGGCTCCAG-1	Allele_A
ATGCCTGGTCAATCTA-1	Allele_A
ATGTCAACAACCAAGT-1	Allele_A
ATTACAGCAAGCTATA-1	Allele_A
ATTACTGGTATGGATG-1	Allele_A
ATTCATCCAGTTGGCA-1	Allele_A
ATTCGATAGCGATCTA-1	Allele_A
CAAGCTCAGATTACCG-1	Allele_A
CAATGTTAGAACGAAC-1	Allele_A
CAATTTCCACAACGTG-1	Allele_A
CACACACAGCTAGTAT-1	Allele_A
CACACCCTCATGCCTT-1	Allele_A
CACCCTGCAAATTCAG-1	Allele_A
CACTGTCCATCAATCT-1	Allele_A
CACTTAGAGGCTAGAG-1	Allele_A
CAGCCAACACTTGGGA-1	Allele_A
CAGGATAGTTTCCTTG-1	Allele_A
CAGGTCACAAATCGCG-1	Allele_A
CATACATAGGATAGAC-1	Allele_A
CATAGCGCATTCATAC-1	Allele_A
CATAGGGAGTCATGTG-1	Allele_A
CATAGGTCAAGGTTCG-1	Allele_A
CATGTTGAGCGAGCAA-1	Allele_A
CCAAAGCTCGATCACA-1	Allele_A
CCACAACAGGAATGCG-1	Allele_A
CCACCTGCAATTGACA-1	Allele_A
CCACCTTGTCAGGCAG-1	Allele_A
CCACGAACATTCGTGC-1	Allele_A
CCAGACTAGGATTGGG-1	Allele_A
CCAGGTTAGATACTAC-1	Allele_A
CCAGTATGTCCATACG-1	Allele_A
CCATCTTAGTAATCCG-1	Allele_A
CCCTAATTCATATGGT-1	Allele_A
CCCTATGTCCCGCTAC-1	Allele_A
CCGCAATAGCTACCGG-1	Allele_A
CCGTCAAGTTAGCCTG-1	Allele_A
CCTCTTGAGCATCCTT-1	Allele_A
CCTGAACAGCTGGTAC-1	Allele_A
CCTGAGTAGCCAGGAA-1	Allele_A
CCTGGCTTCGCATCGG-1	Allele_A
CCTGTGGAGTAGCACC-1	Allele_A
CCTTAGCCAGCTAGAT-1	Allele_A
CCTTATCAGCCTTCGC-1	Allele_A
CCTTTCAGTCAATCGT-1	Allele_A
CGACTGGTCCACGGCA-1	Allele_A
CGAGCAGGTTTGCACG-1	Allele_A
CGATAACCAAATCAGC-1	Allele_A
CGCGTACGTGCGATGG-1	Allele_A
CGGGGAACAATCCAGG-1	Allele_A
CGGGGAACATCGAAGT-1	Allele_A
CGGTATTGTAAGTTCC-1	Allele_A
CGTAGGGGTATTGCAC-1	Allele_A
CGTATTGAGTAGGATA-1	Allele_A
CGTCAATGTTAGTTCA-1	Allele_A
CGTCACCTCCATGCTT-1	Allele_A
CGTCCAAGTTCTGGCA-1	Allele_A
CGTCTTGTCGCATACA-1	Allele_A
CGTGAGGGTAGGTTGA-1	Allele_A
CGTTACTTCGAATGGG-1	Allele_A
CGTTCACCAAGTAGCT-1	Allele_A
CGTTCACCAGCCAGAC-1	Allele_A
CTACCATTCTTGACTC-1	Allele_A
CTACCCGCAGGACTTG-1	Allele_A
CTACCGCTCCCCAGAG-1	Allele_A
CTATAGGTCCATGCAA-1	Allele_A
CTATGCAAGATACTCG-1	Allele_A
CTCACCTGTTGACCAT-1	Allele_A
CTCATGTTCGACTATG-1	Allele_A
CTCCTGATCGAGTGTC-1	Allele_A
CTCGACTCAGCCAATG-1	Allele_A
CTCGCTTGTAAGCACA-1	Allele_A
CTGAATGTCACAGCTA-1	Allele_A
CTGATTAGTAACGACA-1	Allele_A
CTGCTGCTCCTGTGCC-1	Allele_A
CTGGAAAGTTCGTGTG-1	Allele_A
CTGGCTAGTTGTAACC-1	Allele_A
CTTACTTGTATTGGGA-1	Allele_A
CTTAGCTTCTAGTAAC-1	Allele_A
CTTATGCTCAGTAGGG-1	Allele_A
CTTATGGAGCGCCACA-1	Allele_A
CTTCGGCTCCTGACCC-1	Allele_A
CTTGGGGTCCGGTGAT-1	Allele_A
GCAGCCATCACGCAAC-1	Allele_A
GCATTTGAGGGTACGA-1	Allele_A
GCCACTTCAGCATGAT-1	Allele_A
GCCGGTTGTGATGGCG-1	Allele_A
GCGTAGCCATTAAGCA-1	Allele_A
GCGTTCTCAATCAGCG-1	Allele_A
GCGTTTCCATTCATGT-1	Allele_A
GCTAGGCCAAGTCCCT-1	Allele_A
GCTGGCTGTAACTCGT-1	Allele_A
GCTTACCCATTACGAA-1	Allele_A
GCTTGTCCACTTCAGC-1	Allele_A
GCTTTGGGTCTAGCAT-1	Allele_A
GGAACTGAGCCTATCT-1	Allele_A
GGACACGGTCTAATGC-1	Allele_A
GGAGATTAGGTAGTAA-1	Allele_A
GGAGTAACAAGGTCCA-1	Allele_A
GGATGTGAGGGTATCC-1	Allele_A
GGATTAGGTAGCCATT-1	Allele_A
GGCAATAGTTCTGTAA-1	Allele_A
GGCACGAGTTGTCATA-1	Allele_A
GGCATCCGTAACGAGC-1	Allele_A
GGCCAACCAATTGCTT-1	Allele_A
GGCGAATGTGAAGCGT-1	Allele_A
GGCGAATGTTTCCGCT-1	Allele_A
GGCTGAAAGCTTCCGC-1	Allele_A
GGGAATTAGAATCGTT-1	Allele_A
GGGCAGACAAGGTCCA-1	Allele_A
GGGGCAACAATAGCGT-1	Allele_A
GGGGCAACATCCGCAT-1	Allele_A
GGGTACTTCGTCTACT-1	Allele_A
GGTAGTAGTTGCAGGG-1	Allele_A
GGTATGAGTTTACAGC-1	Allele_A
GGTCTAGCAAATGGGA-1	Allele_A
GGTGGATGTGGCTGAG-1	Allele_A
GGTTGGTTCATGAACT-1	Allele_A
GTAGCATCATAGACGT-1	Allele_A
GTCCACCTCGTACCGG-1	Allele_A
GTCCCTTGTCTTGCCT-1	Allele_A
GTCCTGCTCATAGGAA-1	Allele_A
GTCTTCACAAGTGAGA-1	Allele_A
GTGAGTGAGCATCCGG-1	Allele_A
GTGCATTGTAGTGATG-1	Allele_A
GTGGGTAAGGGTCAAG-1	Allele_A
GTTAAGCCAAATCATG-1	Allele_A
GTTAGCGCACCTGCCA-1	Allele_A
GTTCAATAGTCGACCG-1	Allele_A
GTTCACAAGTAATGAG-1	Allele_A
GTTCCACCATGGTTGG-1	Allele_A
GTTGATTAGCAACCTA-1	Allele_A
TAAATCGCACCTCGCA-1	Allele_A
TAATCACAGGAATGAC-1	Allele_A
TACAGCGCAAATCGGT-1	Allele_A
TACATTCCATAACCGG-1	Allele_A
TACCAAGTCACACCTT-1	Allele_A
TACCAATAGCAATCAT-1	Allele_A
TACCATGAGGAGCTGA-1	Allele_A
TACCTAAGTCATCAGT-1	Allele_A
TACGCATGTGATGCGG-1	Allele_A
TACTTAGGTTGCTAAC-1	Allele_A
TAGCAAGGTATGGGTA-1	Allele_A
TAGCCAATCGAGCACT-1	Allele_A
TAGTGAGGTCTGGCTA-1	Allele_A
TATACAGCAGCAGTTG-1	Allele_A
TATATCCCAGGAGCAG-1	Allele_A
TATCCGCCACAATCCC-1	Allele_A
TCACGGACACTATCAT-1	Allele_A
TCACGTAAGTAGCGTC-1	Allele_A
TCAGAGGAGCGCTCAG-1	Allele_A
TCAGCCAGTGATTAGG-1	Allele_A
TCATCGAAGTCAGCGT-1	Allele_A
TCCATTATCAATTGCG-1	Allele_A
TCCATTCAGGTTGACC-1	Allele_A
TCCCAATTCCAGCCTC-1	Allele_A
TCCCCAATCATGTCGA-1	Allele_A
TCCCTGATCCAGGGTT-1	Allele_A
TCCTCTTCATGAGCTG-1	Allele_A
TCCTGACCAAATGCTA-1	Allele_A
TCCTTCTCATGACCTC-1	Allele_A
TCGACGTAGTGTCCTT-1	Allele_A
TCGATCAAGTATGACT-1	Allele_A
TCGCATCCAAGGTCCA-1	Allele_A
TCGCGATAGATAGCGG-1	Allele_A
TCGCTCTGTCAAGGTA-1	Allele_A
TCGCTTGTCGCGTCTC-1	Allele_A
TCGCTTGTCTATCGGA-1	Allele_A
TCGGCAACACTATCGC-1	Allele_A
TCGGTCAGTCTTGCTC-1	Allele_A
TCGTACCCAGCCTACT-1	Allele_A
TCTATTGTCGATAGTT-1	Allele_A
TCTGGTAAGCGCATTA-1	Allele_A
TGAACCTGTGACTTCG-1	Allele_A
TGACCAGCAAGTGTCG-1	Allele_A
TGACCCAGTGGCGAAT-1	Allele_A
TGACCCAGTTGCACCA-1	Allele_A
TGCCGCTTCAGGCTAC-1	Allele_A
TGCCGCTTCCCCATAT-1	Allele_A
TGCCTAAAGGGGATGC-1	Allele_A
TGCTAACGTTATGGGA-1	Allele_A
TGCTCCGCAACTACTT-1	Allele_A
TGGCTTGGTTAGGGAC-1	Allele_A
TGGGCAGGTAATGGCA-1	Allele_A
TGGGGTTTCCAATGCA-1	Allele_A
TGGTCAATCCATTACC-1	Allele_A
TGTACCGGTGAGGTTA-1	Allele_A
TGTACGATCGATACAT-1	Allele_A
TGTATGACATGAGCCA-1	Allele_A
TGTCCCTGTCTAATGC-1	Allele_A
AAACTCCGTTGAGTGA-1	Allele_A
AACCAGGAGTCATTCC-1	Allele_A
AACGATCCAGGTATCG-1	Allele_A
AAGGGTTAGGCACTAC-1	Allele_A
ACAGGCGGTATGTGGA-1	Allele_A
ACAGGCGGTCAAGCAA-1	Allele_A
ACATGAGGTGGCTCTA-1	Allele_A
ACCCAACAGTAATGAG-1	Allele_A
ACGGCTTAGTACGGGA-1	Allele_A
ACGTATTAGCATCCAA-1	Allele_A
ACTAAGCCACCAGCAA-1	Allele_A
ACTGCAATCATCAGCA-1	Allele_A
AGCAACCTCCCATACT-1	Allele_A
AGCGTAAGTTTGAGTC-1	Allele_A
AGGCCAGGTTGAATGG-1	Allele_A
AGTACGGAGCGGATTC-1	Allele_A
AGTGCGGGTCCATCGA-1	Allele_A
ATACTGGTCTTGACAG-1	Allele_A
ATTACTGGTATGGATG-1	Allele_A
ATTCGATAGCGATCTA-1	Allele_A
CAATGTTAGAACGAAC-1	Allele_A
CACACCCTCATGCCTT-1	Allele_A
CACCCTGCAAATTCAG-1	Allele_A
CACTGTCCATCAATCT-1	Allele_A
CAGCAATCACAATCGG-1	Allele_A
CAGGTCACAAATCGCG-1	Allele_A
CAGGTTATCTTGAGCA-1	Allele_A
CATGTTGAGCGAGCAA-1	Allele_A
CCAGGTTAGATACTAC-1	Allele_A
CCCTAATTCATATGGT-1	Allele_A
CCTCTTGAGCATCCTT-1	Allele_A
CCTGGCTTCGCATCGG-1	Allele_A
CGACTGGTCCACGGCA-1	Allele_A
CGATAACCAAATCAGC-1	Allele_A
CGGTATTGTAAGTTCC-1	Allele_A
CGGTGAGGTGCGATCC-1	Allele_A
CGTATTGAGTAGGATA-1	Allele_A
CGTCAATGTTAGTTCA-1	Allele_A
CGTCACCTCCATGCTT-1	Allele_A
CGTCTTGTCGCATACA-1	Allele_A
CGTTCACCAGCCAGAC-1	Allele_A
CTAAGCCAGCCTCTGC-1	Allele_A
CTACCATTCTTGACTC-1	Allele_A
CTACCGCTCCCCAGAG-1	Allele_A
CTGATTAGTAACGACA-1	Allele_A
CTGGAAAGTTCGTGTG-1	Allele_A
CTTAGCTTCTAGTAAC-1	Allele_A
CTTATGCTCAGTAGGG-1	Allele_A
GGAGCTAAGGTAGAGT-1	Allele_A
GGAGTAACAAGGTCCA-1	Allele_A
GGATATGGTCTTGGTG-1	Allele_A
GGCACACCACCTGTAC-1	Allele_A
GGGCAGACAAGGTCCA-1	Allele_A
GGTAATGGTCAATGGA-1	Allele_A
GGTCGATTCTAGGCAC-1	Allele_A
GGTCTAGCAAATGGGA-1	Allele_A
GTAGCATCATAGACGT-1	Allele_A
GTAGGTGAGTTGGTTG-1	Allele_A
GTCCACCTCGTACCGG-1	Allele_A
GTGAGTGAGCATCCGG-1	Allele_A
GTTAAGCCAAATCATG-1	Allele_A
TACATCAGTCAAGTGA-1	Allele_A
TACGCATGTGATGCGG-1	Allele_A
TAGCAAGGTATGGGTA-1	Allele_A
TAGTGAGGTCTGGCTA-1	Allele_A
TATCCGCCACAATCCC-1	Allele_A
TCACGGACACTATCAT-1	Allele_A
TCCCCAATCATGTCGA-1	Allele_A
TCGCTTGTCTATCGGA-1	Allele_A
TCGGCAACACTATCGC-1	Allele_A
TCGGTCAGTCTTGCTC-1	Allele_A
TGACCCAGTTGCACCA-1	Allele_A
TGCCGCTTCCCCATAT-1	Allele_A
TGCCTAAAGGGGATGC-1	Allele_A
TGTCCCTGTCTAATGC-1	Allele_A
ACGTATTAGCATCCAA-1	Allele_A
ACTCATTCACAATCGG-1	Allele_A
ATCCTGTTCTATCGGA-1	Allele_A
CACCCAAGTTGGTCAT-1	Allele_A
CATATTGGTTCGCTCT-1	Allele_A
GTGGTCACAACCCTGT-1	Allele_A
TAGCAAGGTATGGGTA-1	Allele_A
TCGCCTTGTGAGTGCG-1	Allele_A
TGGTTAACAGGTAACT-1	Allele_A
AACAGGTAGTAGAGTA-1	Allele_A
AAGCCGCCATGGCCTT-1	Allele_A
AATCCAACATGGATTA-1	Allele_A
AATCCCAAGTGATTCG-1	Allele_A
ACCATTGAGGAGTACG-1	Allele_A
ACCGACTAGGATTGGG-1	Allele_A
ACGTGTTGTTATGGTC-1	Allele_A
AGCATGAGTTTACCGG-1	Allele_A
AGCCCGATCCAGAGAG-1	Allele_A
AGTCCCTCATCCCGTG-1	Allele_A
ATCCAATAGTCAGCCG-1	Allele_A
ATCGTACGTGAACCTT-1	Allele_A
ATGACCCAGGTCCAAC-1	Allele_A
ATGAGGTAGTTGCGAC-1	Allele_A
ATTGGATTCAGTTAGT-1	Allele_A
CAAGGGATCCCTCTAG-1	Allele_A
CAAGGTAGTGCGTACC-1	Allele_A
CATGTTGAGCGCCTTC-1	Allele_A
CCCGCTTAGTATGGCC-1	Allele_A
CCTAACCCAAATCTAG-1	Allele_A
CGACTGACAGGACTTG-1	Allele_A
CGATTCAAGGAACCTC-1	Allele_A
CGTGCAACAGCTACTC-1	Allele_A
CTCCAACCATAGAGAG-1	Allele_A
CTCGCTATCCTCTCAG-1	Allele_A
CTGATTAGTTTCACTT-1	Allele_A
CTGGTAATCCTCTAGT-1	Allele_A
CTTATCTGTAGCTCGC-1	Allele_A
CTTCATATCAGCTGCG-1	Allele_A
CTTCTCCTCTCACAGA-1	Allele_A
GCCAAATCACTACCGT-1	Allele_A
GCTGGTTAGGATACTT-1	Allele_A
GGAGCTGGTGGCTACC-1	Allele_A
GGATGGATCGCGCTGA-1	Allele_A
GGCGTTACAACGGCTA-1	Allele_A
GGGCGATAGTGGGTCT-1	Allele_A
GGTACTATCAGTTAGT-1	Allele_A
GGTGACTTCCCTTGCA-1	Allele_A
GGTTAGCTCCTCGTCA-1	Allele_A
GGTTTCAAGCAGGCAA-1	Allele_A
GTAAGCGAGTAACCGC-1	Allele_A
GTAGCATCATAGACGT-1	Allele_A
GTCCGTTCAAGTCGTG-1	Allele_A
TACATTCCATAACCGG-1	Allele_A
TATCAGTAGCGCTCAG-1	Allele_A
TATGAGGGTAACCGGG-1	Allele_A
TATGAGGGTTTGGTAC-1	Allele_A
TCCACTTAGTAGGCAG-1	Allele_A
TGACCCAGTTCATCGG-1	Allele_A
TGCATAGTCTGGAACC-1	Allele_A
TGCCTAAAGGGTATCC-1	Allele_A
TGCCTATTCACCTCTG-1	Allele_A
TGGTCAATCCATTACC-1	Allele_A
TGTAGCGCACCTACCG-1	Allele_A
ACATCCTTCGTTAGCA-1	Allele_A
ACTGGTCAGCCTCTAT-1	Allele_A
ATGGGTAGTCATGAAG-1	Allele_A
CCAGCCAAGTTGGTGC-1	Allele_A
CGTTGGGTCCCCTGAC-1	Allele_A
GCTTGGACAAGTATCA-1	Allele_A
GGGCAATGTTGCTTCC-1	Allele_A
GTCGGATTCTAAGCTG-1	Allele_A
TCCTTCTCATGACCTC-1	Allele_A
TCTACGGGTCTCCAGA-1	Allele_A
AAGGTATGTATTGGTC-1	Allele_A
ACACGGTTCATACTCC-1	Allele_A
CCACCTTGTCAGTAAG-1	Allele_A
CTAGTCAAGCGAGACA-1	Allele_A
CTGATAGTCCACGGAT-1	Allele_A
GCTTGTCCACTTCAGC-1	Allele_A
GGCGAGACAAGGTCAT-1	Allele_A
TCAGGTTGTTTGCCTC-1	Allele_A
TCCTGACCAAATGCTA-1	Allele_A
TGCTTAGAGTCGAACC-1	Allele_A
CATCTAAGTTTGCGTG-1	Allele_A
CCAGCAACAATTCATC-1	Allele_A
TAAGGCTCAGGATACT-1	Allele_A
ACGTCCCTCATACTGG-1	Allele_A
ATAGCCTGTGAACCAA-1	Allele_A
ATGGAGTAGCGATGGA-1	Allele_A
CGCTATGGTTCCCAGA-1	Allele_A
GCAAAGGTCAGTTGCA-1	Allele_A
GCGTTAATCATGGCAC-1	Allele_A
GGATGCAAGGTAATTC-1	Allele_A
GGGTCAAAGATTAGGA-1	Allele_A
TACAAGCCATTGGCGA-1	Allele_A
TCAATTGGTCAAGGGT-1	Allele_A
TGGCTCTCACTCAAGG-1	Allele_A
ATAGCCATCGCGCATG-1	Allele_A
ATCTCCACACCTCGCA-1	Allele_A
GCCTGTTCAACCCGAA-1	Allele_A
TGCCTCTGTAATGCCT-1	Allele_A
ACAACAGGTCATCAAC-1	Allele_A
ACCCATTTCACATGGC-1	Allele_A
AGAAGTCAGGTCATGC-1	Allele_A
AGCTGTTGTGAGCGAT-1	Allele_A
ATAGCCATCGCGCATG-1	Allele_A
CCAACCTCAATGAGCT-1	Allele_A
CCACCTGCAAGCGCAC-1	Allele_A
CGCCAATAGCGGCATT-1	Allele_A
CGTCCAAGTCAGTCAT-1	Allele_A
GTCTGTCCATGCTGCT-1	Allele_A
TCATGTGAGGTACCGT-1	Allele_A
TCTCTATGTCTAAGTC-1	Allele_A
TGTACTGAGTGGGTTC-1	Allele_A
AACTTTGGTGGAGACT-1	Allele_A
AAGGTCAGTTATCCGG-1	Allele_A
AAGTTCCGTGAAGCTA-1	Allele_A
AATCCAACATGGATTA-1	Allele_A
ACACCAGCATTCATGT-1	Allele_A
ACTCACAAGGTGCATC-1	Allele_A
AGACATCCAATCGCAG-1	Allele_A
AGCTTAACATCATCGC-1	Allele_A
ATCATGGTCCGGACAT-1	Allele_A
ATCTTCATCCGCACTC-1	Allele_A
ATTCCTTGTGCAACTT-1	Allele_A
CACACCTCAACTGTAA-1	Allele_A
CATAGGGAGGAGCCAA-1	Allele_A
CCACCTTGTCAGGCAG-1	Allele_A
CCACTCGCAACCGCAA-1	Allele_A
CCAGTTAAGGGGTTAG-1	Allele_A
CCCAAATGTTTCCATT-1	Allele_A
CCCAATTTCCATGCCC-1	Allele_A
CCCTCAGCAAGCTGGC-1	Allele_A
CCGGAACCAGCAGGAG-1	Allele_A
CCTAGCCTCTGGCCCT-1	Allele_A
CCTATTATCACAGCAC-1	Allele_A
CGACGTTAGCTAATCG-1	Allele_A
CGCCTTGCAACTTCGC-1	Allele_A
CGGCTCAAGTGATCCA-1	Allele_A
CTCAGTTTCCAGCCCT-1	Allele_A
GCACTGGTCCAGGTAC-1	Allele_A
GGAGCTGGTAGGTCGG-1	Allele_A
GGCTTTGGTTAAGCGA-1	Allele_A
GTAAACGGTTCAAGTC-1	Allele_A
GTTATCAGTTCGGCAC-1	Allele_A
GTTGCCAGTAATGGGC-1	Allele_A
TACAAGCCATTGGCGA-1	Allele_A
TCACGACAGGGTCTGT-1	Allele_A
TCCTTCCTCTAAGTGT-1	Allele_A
TCTACGGGTCTCCAGA-1	Allele_A
TCTATCGCAAATCCTT-1	Allele_A
TGCACAGCATCCACTA-1	Allele_A
TGGAGTAGTTGGACGG-1	Allele_A
TGGTGTTGTTAGCGCC-1	Allele_A
TGTAGTTAGGCGATCT-1	Allele_A
AGTGATGGTTTGGCGC-1	Allele_A
CAAGGCGGTCTGGCAC-1	Allele_A
CAATGCCAGAATCGAA-1	Allele_A
CTCGTCTGTCAGGAGT-1	Allele_A
CTGACACAGCAATTAC-1	Allele_A
CTTCTAATCGTAGTTG-1	Allele_A
GCAGGGACAGCAGGGA-1	Allele_A
GGGCAAATCGTTCGCC-1	Allele_A
GGTCAATCAAGGTGAA-1	Allele_A
GTGTCCCTCACATTCC-1	Allele_A
TCATGTGAGGTACCGT-1	Allele_A
TGTCCCATCAGTGCGT-1	Allele_A
CCATCCTGTTGCTCCT-1	Allele_A
GTAACCGCATTGCGTC-1	Allele_A
TCGGGTTAGCTAACCA-1	Allele_A
AAACGGACAGGCTTGA-1	Allele_A
AAGCCCCGTTAGTTGC-1	Allele_A
ACAAGCGAGCATCCTT-1	Allele_A
ACAGTTTAGTAATCCG-1	Allele_A
ACGAAGGTCACCAAGC-1	Allele_A
ACGTGGTTCATGCCAA-1	Allele_A
ATACCAACAATTCGCC-1	Allele_A
CAACTAACATAACGAC-1	Allele_A
CATCCAAAGCAATTCG-1	Allele_A
CTAGTCAAGCGAGACA-1	Allele_A
CTCATCCGTGAGTAAT-1	Allele_A
GCCTGCTTCCATGAAT-1	Allele_A
GGCTTCCTCTAGCTGA-1	Allele_A
GGTGATGAGTAAGTTC-1	Allele_A
TAACTCCTCAATGTCG-1	Allele_A
TACATAGCACTTGCAC-1	Allele_A
TCATTCATCGAATGGG-1	Allele_A
TCCATCACATTGGCAG-1	Allele_A
TCCATGAAGCCCGTAG-1	Allele_A
TCTACGGGTCTCCAGA-1	Allele_A
TCTCTCCTCACTCCGC-1	Allele_A
TGGAATGGTTGAAGGC-1	Allele_A
TGGTTAGTCATGTCTC-1	Allele_A
TGTGAGGAGGCGATGA-1	Allele_A
ACAGAATGTTGTGAGA-1	Allele_A
ACCATAGTCTAAGTAC-1	Allele_A
ACGGACCCACAAGCCA-1	Allele_A
CACCCTGCAAGGTGAA-1	Allele_A
CGACACTAGCAGGGTA-1	Allele_A
CGACCCTTCCTGAGTA-1	Allele_A
CGGGCTATCGCTAGTA-1	Allele_A
CTCCTAGTCGATGCGT-1	Allele_A
GGACTTATCCCAGAGT-1	Allele_A
GGCGAATGTGAAGCGT-1	Allele_A
GGCTGAAAGTCAAGTT-1	Allele_A
TCAACCTTCACACCAA-1	Allele_A
TCGCTTACATGGCTTC-1	Allele_A
TCGGTATGTTAACGCT-1	Allele_A
TGAATGGGTCAACCTG-1	Allele_A
TGAGCGAAGTGCCGTG-1	Allele_A
AAACGGACAGGCTTGA-1	Allele_A
AAGCCCCGTTAGTTGC-1	Allele_A
ACAAGCGAGCATCCTT-1	Allele_A
ACAGTTTAGTAATCCG-1	Allele_A
ACGAAGGTCACCAAGC-1	Allele_A
ACGTGGTTCATGCCAA-1	Allele_A
ATACCAACAATTCGCC-1	Allele_A
CAACTAACATAACGAC-1	Allele_A
CATCCAAAGCAATTCG-1	Allele_A
CTAGTCAAGCGAGACA-1	Allele_A
CTCATCCGTGAGTAAT-1	Allele_A
GCCTGCTTCCATGAAT-1	Allele_A
GGCTTCCTCTAGCTGA-1	Allele_A
GGTGATGAGTAAGTTC-1	Allele_A
TAACTCCTCAATGTCG-1	Allele_A
TACATAGCACTTGCAC-1	Allele_A
TCATTCATCGAATGGG-1	Allele_A
TCCATCACATTGGCAG-1	Allele_A
TCCATGAAGCCCGTAG-1	Allele_A
TCTACGGGTCTCCAGA-1	Allele_A
TCTCTCCTCACTCCGC-1	Allele_A
TGGAATGGTTGAAGGC-1	Allele_A
TGGTTAGTCATGTCTC-1	Allele_A
TGTGAGGAGGCGATGA-1	Allele_A
ACAGAATGTTGTGAGA-1	Allele_A
ACCATAGTCTAAGTAC-1	Allele_A
ACGGACCCACAAGCCA-1	Allele_A
CACCCTGCAAGGTGAA-1	Allele_A
CGACACTAGCAGGGTA-1	Allele_A
CGACCCTTCCTGAGTA-1	Allele_A
CGGGCTATCGCTAGTA-1	Allele_A
CTCCTAGTCGATGCGT-1	Allele_A
GGACTTATCCCAGAGT-1	Allele_A
GGCGAATGTGAAGCGT-1	Allele_A
GGCTGAAAGTCAAGTT-1	Allele_A
TCAACCTTCACACCAA-1	Allele_A
TCGCTTACATGGCTTC-1	Allele_A
TCGGTATGTTAACGCT-1	Allele_A
TGAATGGGTCAACCTG-1	Allele_A
TGAGCGAAGTGCCGTG-1	Allele_A
AAGCAACAGTTGCTGA-1	Allele_A
AATACGGGTTGACCTG-1	Allele_A
AATCACTAGTGGCGAA-1	Allele_A
ACGCAGCCACCTGTGT-1	Allele_A
ACTCCACCACTTCATG-1	Allele_A
ATGTGGCTCACGCCTC-1	Allele_A
CTGCCATCATCCACAC-1	Allele_A
GGATTCATCGTCTATC-1	Allele_A
TGACCCAGTTGCTGGC-1	Allele_A
TGCTTAGAGTTGCATG-1	Allele_A
AACCAACCAGGAAGGT-1	Allele_A
AATTACGCAATAGAGG-1	Allele_A
CCACCTGCAATTGACA-1	Allele_A
AACATCCGTTGCACCA-1	Allele_A
AACCACGCAACCAACG-1	Allele_A
AACCGAAGTTCGCATG-1	Allele_A
AACGGTGAGGGCTAAG-1	Allele_A
AACTGCATCATAGGCC-1	Allele_A
AAGTGGACACTAGTCC-1	Allele_A
AATCGAGGTAGCTGGG-1	Allele_A
ACTGCTAAGGTAGCGA-1	Allele_A
AGACATCCAATCGCAG-1	Allele_A
AGCACTTGTCTTACGG-1	Allele_A
AGCGACAAGTCAAGGG-1	Allele_A
AGCGGGACATCCAGCT-1	Allele_A
AGCGTTGCATAGATGC-1	Allele_A
AGGGCATGTTCACGGC-1	Allele_A
AGTACAGGTCAGGGCA-1	Allele_A
ATCAGGGAGGATCTGC-1	Allele_A
ATGATGTTCACTCCGC-1	Allele_A
CAAGCGCCAAACTGAC-1	Allele_A
CAATTTCCACAACGTG-1	Allele_A
CACCCTTGTGCGCGAA-1	Allele_A
CACGGTTAGCATTGAT-1	Allele_A
CACTCCGCAGCAGTCA-1	Allele_A
CACTTCACATTAAGCA-1	Allele_A
CATCTAAGTTTGCGTG-1	Allele_A
CCAATTGAGGATTACT-1	Allele_A
CCACATGGTTAGCTTA-1	Allele_A
CCTGATTTCAATGTGT-1	Allele_A
CCTGTAAAGCGAGCTT-1	Allele_A
CCTTTAATCTTGATCC-1	Allele_A
CTCACCTGTTGTGGCC-1	Allele_A
CTCCCACAGGGTCATC-1	Allele_A
CTCGTAAAGTTGCGGT-1	Allele_A
GCAAACCTCGATGTGC-1	Allele_A
GCATCCTCACAAGGTT-1	Allele_A
GCCAATATCCCTCAAT-1	Allele_A
GCGGAGTAGGTTGGTC-1	Allele_A
GCTCATCCATGCGGAC-1	Allele_A
GGACGACAGGTTCACA-1	Allele_A
GGAGTTAGTTAGACAG-1	Allele_A
GGCGCTATCAGGGCAA-1	Allele_A
GGTACATCAGGGCTGT-1	Allele_A
GGTATAGGTTCGTGCA-1	Allele_A
GTACGATCACCTGCAT-1	Allele_A
GTTATCTCACCTCAGT-1	Allele_A
TAGCATTAGAAGGGAA-1	Allele_A
TCCAGTTTCCTCATCG-1	Allele_A
TCGGCAACACTATCGC-1	Allele_A
TCGGGTTAGCTAACCA-1	Allele_A
TGCATTAGTTTACGAC-1	Allele_A
TGCTGGGTCCGCGAAT-1	Allele_A
TGTATCTCAATACTTC-1	Allele_A
ACAGGGATCTATGCTC-1	Allele_A
ATCCAATAGTCAGCCG-1	Allele_A
ATCCCTTAGGAATCGG-1	Allele_A
CACACCTCAAGGTCAT-1	Allele_A
CACTCACCATTAGTAG-1	Allele_A
CATGGTCAGCCATACA-1	Allele_A
CATTTGAGTAACCACT-1	Allele_A
CCAGGTTAGAAGGACT-1	Allele_A
CCATTTCAGTTGGTCA-1	Allele_A
CGCAACTAGCGCATGT-1	Allele_A
CTATAGGTCCGCATCC-1	Allele_A
CTGGCCAAGCATCGGT-1	Allele_A
CTTGCACCAAGCACCA-1	Allele_A
GCATTCAAGCCATGCG-1	Allele_A
GGCAATGAGAATCCGC-1	Allele_A
GTGGATAGTCAATGTC-1	Allele_A
TATCGGGCACCTTCGG-1	Allele_A
TCTGCCTGTAGTAGCA-1	Allele_A
TGTAACTAGCATGCGT-1	Allele_A
AAACGGGTCCAACTAG-1	Allele_A
AAAGCTGGTCTAACGT-1	Allele_A
AAGCATGGTTATGGAG-1	Allele_A
AAGTCAGGTGGCCTAC-1	Allele_A
AATCATCAGCGGCATT-1	Allele_A
AATGCGGAGTGAACCC-1	Allele_A
ACATGCCAGATAGCAA-1	Allele_A
ACCCCAAGTCAACCTG-1	Allele_A
ACTCCACCACTTCATG-1	Allele_A
ACTCCCGCATGGTCAG-1	Allele_A
AGCACTTGTCTTACGG-1	Allele_A
AGTATGGGTAGGTGTA-1	Allele_A
ATAGCCATCCGCATCC-1	Allele_A
CAGGATTCAAGCCACA-1	Allele_A
CCAGTTAAGGGGTTAG-1	Allele_A
CCCAAATGTTTCCATT-1	Allele_A
CCCGCTTAGTATGGCC-1	Allele_A
CCCTAATTCAGCCAAC-1	Allele_A
CCTACAGGTTGGGCCT-1	Allele_A
CCTGATTTCAATGTGT-1	Allele_A
CGTTTCACATGGCTAG-1	Allele_A
CTACTTATCCATGCAA-1	Allele_A
CTCAGCTCAACTGGCA-1	Allele_A
CTGATAGTCCCAGGCA-1	Allele_A
GCTCATCCAAGTATGC-1	Allele_A
GGAAATTGTTCGGCAC-1	Allele_A
GGTACGAAGCGCTACG-1	Allele_A
GTACAACCACCTTGAC-1	Allele_A
GTATGGCTCGAACCCG-1	Allele_A
TACCATTCATTAGCTT-1	Allele_A
TCATGGATCTAACCTC-1	Allele_A
TCCCTGATCCAGGGTT-1	Allele_A
TCGCATCCACCAGCTT-1	Allele_A
TCGCATTTCCGGTATA-1	Allele_A
TCTACATCAAACCCGA-1	Allele_A
TCTGCCTGTAGTAGCA-1	Allele_A
TGACTCCCATTCGGAG-1	Allele_A
TGAGAACAGGGCTATC-1	Allele_A
TGTAACCGTAGTGACA-1	Allele_A
TGTCCCTGTCTAATGC-1	Allele_A
ACAGGTAGTTTCACGG-1	Allele_A
ATACAGCCATCCTTGA-1	Allele_A
ATAGTCACAGGATCTG-1	Allele_A
ATCAGGGAGGATCTGC-1	Allele_A
ATTCGTTCAATATCTC-1	Allele_A
CATCATTCACTTGCGT-1	Allele_A
CCATTTCAGTTGGTCA-1	Allele_A
CCGTTGCTCATGCACA-1	Allele_A
GCTGGATTCCGGACAT-1	Allele_A
GGCTTATGTTTCGGTG-1	Allele_A
GTGCGAGGTTCCCATC-1	Allele_A
TCACGCCTCGTTAAGT-1	Allele_A
TGCTAACGTCAATGCT-1	Allele_A
AACAGGTAGTAGAGTA-1	Allele_A
ACATCCTTCTAGGCCG-1	Allele_A
ACTCCACCACTTCATG-1	Allele_A
ACTTAACAGCTAGTTG-1	Allele_A
AGCAATTTCCCTCAAT-1	Allele_A
AGCACGTTCCCATGCC-1	Allele_A
AGGTAAATCACTAACG-1	Allele_A
AGGTAATGTTCGCACA-1	Allele_A
AGTCAGCTCTAGCCAA-1	Allele_A
ATAACGAAGCAAGGAT-1	Allele_A
CACATTTCACCATCAC-1	Allele_A
CATAGCATCCGCGAAT-1	Allele_A
CGCCATAGTATGGAGC-1	Allele_A
CGCCTTGCATTACTAC-1	Allele_A
CTGATTAGTTTCACTT-1	Allele_A
GCGTAATCAACTCGTC-1	Allele_A
GGCATTATCTCATCAC-1	Allele_A
GGTATGAGTTTACAGC-1	Allele_A
GTAGCGAAGCAACTCA-1	Allele_A
GTCCGTAGTATGGTCT-1	Allele_A
GTGCCTAGTCAAGGAC-1	Allele_A
GTTGCCTCAGGATTAC-1	Allele_A
TCACGTAAGGAACCGA-1	Allele_A
TCCCTCAAGGTTCATG-1	Allele_A
TCCCTCAAGTAGTGAA-1	Allele_A
TGCACTAAGTAGAGAC-1	Allele_A
TGGACTATCAGGCTCG-1	Allele_A
ACGCAGCCAGGAATCT-1	Allele_A
AGGCGTTTCGTTGCCC-1	Allele_A
CATGCTGGTGGCAGCA-1	Allele_A
CTCGTCTGTCAGGAGT-1	Allele_A
GCCTGCTTCCATTGCT-1	Allele_A
GGTAGTGAGCCAGGAA-1	Allele_A
GTCTGGGTCACGCGAT-1	Allele_A
GTGGATAGTGACTCTG-1	Allele_A
GTTGATTAGCTACCTT-1	Allele_A
TCCAATTCAATCTGCC-1	Allele_A
TCCTTCCTCAATCCTC-1	Allele_A
TCTCTAGCAGGACTGC-1	Allele_A
AAAGTAGTCCAACTCT-1	Allele_A
AATTACGCATCACGAG-1	Allele_A
ACAGGCGGTTGCCTAG-1	Allele_A
ACCAATTAGATAGATG-1	Allele_A
ACTATCAGTGAGATAT-1	Allele_A
AGACGCAAGCAACTAT-1	Allele_A
AGCACGTTCCCATGCC-1	Allele_A
AGGCAATAGGAGTAGT-1	Allele_A
AGGCCAGGTTTGCCTC-1	Allele_A
ATTGAGGGTGAGTAGC-1	Allele_A
CATGGTCAGCCATACA-1	Allele_A
CCATCTTAGCCAGCAT-1	Allele_A
CCGCAATAGCTACCGG-1	Allele_A
CCTTGAAAGCCAATGC-1	Allele_A
CTAAGGTCACTTGATT-1	Allele_A
CTTCTATGTAATGGTG-1	Allele_A
GCTTATAGTAACGCAA-1	Allele_A
GGACGTTTCGCGATTA-1	Allele_A
GGCCGATCAAGGTGCC-1	Allele_A
TACAAGCCAGGCTATG-1	Allele_A
TACGAGTCATCGCTTA-1	Allele_A
TAGCTGATCAGCTCAA-1	Allele_A
TAGTGTTAGATTCAGT-1	Allele_A
TCTCAGCCAAGGTCAT-1	Allele_A
TCTCTAGCAGGACTGC-1	Allele_A
TGGGCTTAGGGGACTA-1	Allele_A
TGTCCCATCAGCACCG-1	Allele_A
AAATGGATCTATCGGA-1	Allele_A
ACAGAACAGCAATTAC-1	Allele_A
ACGTTAGTCAATCCTC-1	Allele_A
ATCAGGGAGGATCTGC-1	Allele_A
CCTGAACAGCTGGTAC-1	Allele_A
CCTTATATCCCGCAGA-1	Allele_A
CGCCTGTTCAGGTGAG-1	Allele_A
CGCGCAATCACAGCCG-1	Allele_A
CTCACCTGTTGCCCAA-1	Allele_A
CTCATCACAAGTGCCA-1	Allele_A
TGTAAGGGTTGCATGT-1	Allele_A
GTACAACCATGCTGTC-1	Allele_A
AACCCTAAGAATCAGA-1	Allele_A
AACTTTGGTGGAGACT-1	Allele_A
AATGTGTTCCTGCGAG-1	Allele_A
ACAGTTACAGGTTGGC-1	Allele_A
ACTCACAAGCGATCTA-1	Allele_A
ATAATGCTCATCACTC-1	Allele_A
ATCACATAGCGCATAC-1	Allele_A
ATCGGGCCAAGCATTA-1	Allele_A
ATGCGGTTCCCCAGCT-1	Allele_A
ATGTCCTTCATCTCAC-1	Allele_A
ATTCGGGCACTTGGGA-1	Allele_A
CACCCTGCAAGGTGAA-1	Allele_A
CACTACTTCACGTAAT-1	Allele_A
CAGGTGAAGTCGCAAC-1	Allele_A
CATAGCGCATTCATAC-1	Allele_A
CCCGAATAGCGATCCG-1	Allele_A
CCGAATGCAATAGGGA-1	Allele_A
CCTGATTTCAATGTGT-1	Allele_A
CGAAACCTCACAGGCT-1	Allele_A
CGGCTTGAGCCTGAAC-1	Allele_A
CGTATTGAGTAGGATA-1	Allele_A
CTTACTATCGATGTAT-1	Allele_A
CTTCGGCTCCCTCTCT-1	Allele_A
CTTGTCCGTTATCGAC-1	Allele_A
GCCACAACACTCAACC-1	Allele_A
GCTCCTGCAATATCAG-1	Allele_A
GTACCAGCAAGCCGTA-1	Allele_A
GTAGTAAAGCCACTCC-1	Allele_A
TACATTCCATAACCGG-1	Allele_A
TAGGCCACATGGCAAT-1	Allele_A
TAGGTTTAGGAGGACC-1	Allele_A
TATACTGGTCCATAGT-1	Allele_A
TCAAAGGGTCTAGTTA-1	Allele_A
TCCCTCAAGGTGCTCG-1	Allele_A
TGAGCTATCACTGGGT-1	Allele_A
CCGTTCGCAAGTGCTG-1	Allele_A
AATCCATAGGATAGCG-1	Allele_A
AGCCGATTCGAATCTG-1	Allele_A
CAGCTCTCAGCACTGA-1	Allele_A
GCATCCTCAACGTTCC-1	Allele_A
GCTCCGTTCTGGCCGA-1	Allele_A
GGACAATAGGTGAGCA-1	Allele_A
GGCGCTATCAGGGCAA-1	Allele_A
GTATTCCTCCGGTTGG-1	Allele_A
TAAGCACCACTTGGGA-1	Allele_A
TACGGTCAGGCACACT-1	Allele_A
TGGGGTTTCCAATGCA-1	Allele_A
TGGTATTAGTGCGGTT-1	Allele_A
TGTATGACATGAGCCA-1	Allele_A
TACCCGCTCGACATCA-1	Allele_A
TCGCCTGCATTACAGA-1	Allele_A
ACCCTATTCGAACGTC-1	Allele_A
ACGAATGGTCTGTCCT-1	Allele_A
AGGAAATCATTCGTCA-1	Allele_A
CGCACGATCAGGAACG-1	Allele_A
CTGTACTTCCTTCGAT-1	Allele_A
GCCCTTGCAACGGTCA-1	Allele_A
GCGTTTGGTCTGGGTC-1	Allele_A
GGGGATGCACATTACT-1	Allele_A
GGGTTTCAGTAAGGTA-1	Allele_A
GTCGGGTCAAGCTAAC-1	Allele_A
TGGTCCTCATCAATCT-1	Allele_A
TGTAAGGGTTGCATGT-1	Allele_A
TGTACCGGTGAGGTTA-1	Allele_A
AAAGTAGTCCAACTCT-1	Allele_A
ACTCGAATCTGGTCGG-1	Allele_A
ATGATGTTCACTCCGC-1	Allele_A
CCCTTACGTGCGATCC-1	Allele_A
GCTGGTTAGGGGATCA-1	Allele_A
GGTCTTAAGGATGTGG-1	Allele_A
GTTGCCAGTTCGCTCT-1	Allele_A
TACAGGTCAATTAGTG-1	Allele_A
TGAACTTAGGTTACAT-1	Allele_A
CACCCTTGTTGTGCGC-1	Allele_A
GTAGCATCATAGACGT-1	Allele_A
TGAAACGGTCAACCAT-1	Allele_A
AAACGTAAGCCACTCC-1	Allele_A
AATCATCAGATTCGCA-1	Allele_A
ACCCTATTCGAACGTC-1	Allele_A
AGCCATTGTGCGTGCT-1	Allele_A
AGTTGGTCAAACCATA-1	Allele_A
ATCGGGCCAAGCATTA-1	Allele_A
CATACCTTCCATAGAT-1	Allele_A
CGCTAATGTTCGCTAG-1	Allele_A
CGGTATATCACGTTGA-1	Allele_A
GGAAAGCCAAGCGTTG-1	Allele_A
GGCATGAAGTTAGCAT-1	Allele_A
GGGCGTAGTCAAGGGT-1	Allele_A
TACAGCGCATCCAACC-1	Allele_A
TATGTTGGTCTTGGTG-1	Allele_A
TCATTCGCAAGTCCAG-1	Allele_A
TCCCCAATCACCTGGG-1	Allele_A
TGGTGTTGTTAGCGCC-1	Allele_A
TAAGCAGGTTAGTGAG-1	Allele_A
ACGAGTAGTTATCCAA-1	Allele_A
ACGCTTGGTTATCGAC-1	Allele_A
ACTCATTCAAATCAGC-1	Allele_A
AGTGCGGGTCCATCGA-1	Allele_A
CACATTGAGTGCTGCG-1	Allele_A
CATAGGGAGTCATGTG-1	Allele_A
CCAGAGGGTCAAGGAC-1	Allele_A
CGTCATTTCGCTCAGG-1	Allele_A
CTGTAACGTATGTGGA-1	Allele_A
GCACAATCAATACTAG-1	Allele_A
GTTCGTCCATCCTCGG-1	Allele_A
TGCATTAGTGAGGCCA-1	Allele_A
AAACGTAAGTAGGTCC-1	Allele_A
AAACTCACAACTAGCG-1	Allele_A
AAACTCACAATTAGGC-1	Allele_A
AAAGCAATCAGTATGT-1	Allele_A
AAATGCAAGCTATGCA-1	Allele_A
AAATGGATCTATCGGA-1	Allele_A
AACACTTAGCTGGCTG-1	Allele_A
AACAGGCGTGGCTGAG-1	Allele_A
AACCCTGGTCATGCGC-1	Allele_A
AACCTCAAGGGGTCAA-1	Allele_A
AACGATCCAGGTATCG-1	Allele_A
AACGGCGGTTAGGCTT-1	Allele_A
AACTAGAAGCAAGCTC-1	Allele_A
AACTGACCATGCAGTG-1	Allele_A
AACTTCTCAAGCTGAT-1	Allele_A
AACTTGGTCTAAGCCA-1	Allele_A
AAGCACCTCAGGAAGT-1	Allele_A
AAGCACCTCATGGCTA-1	Allele_A
AAGCATCCAATGCCGA-1	Allele_A
AAGCATTTCTGGTCCC-1	Allele_A
AAGCCGGGTTCACGCA-1	Allele_A
AAGCTTGTCAGGATGG-1	Allele_A
AAGGACTAGATTACCG-1	Allele_A
AAGTCAGGTGGCCTAC-1	Allele_A
AATATGCTCATGCAGC-1	Allele_A
AATATGGAGTTGGCTA-1	Allele_A
AATCCATAGGATAGCG-1	Allele_A
AATGGGTAGTATGAGA-1	Allele_A
AATTGTCAGTGACCAC-1	Allele_A
ACACGATCAAGCACTG-1	Allele_A
ACACTAGTCGTTGCCC-1	Allele_A
ACACTCCCACTCATAT-1	Allele_A
ACAGAACAGCAATTAC-1	Allele_A
ACAGAATGTTGTGAGA-1	Allele_A
ACAGACAGTTGTGGAA-1	Allele_A
ACAGGCAAGCAGGGAC-1	Allele_A
ACAGGCGGTTGCCTAG-1	Allele_A
ACAGGGATCTATGCTC-1	Allele_A
ACAGGTAGTTTCACGG-1	Allele_A
ACAGGTTCAGTTGCCT-1	Allele_A
ACATGAGGTGGCTCTA-1	Allele_A
ACCATAGTCTAAGTAC-1	Allele_A
ACCCAACAGTTGCTGA-1	Allele_A
ACCCAGTAGGGTATGG-1	Allele_A
ACCCCAAGTCAACCTG-1	Allele_A
ACCCTATTCGAACGTC-1	Allele_A
ACCCTCTGTAGCGACG-1	Allele_A
ACCCTCTGTGGGAACT-1	Allele_A
ACCTAACGTGATGGTA-1	Allele_A
ACCTCGCTCAGCGGTT-1	Allele_A
ACGACGAAGGCACGTT-1	Allele_A
ACGCCCAAGCCTACCC-1	Allele_A
ACGCCTAGTTAGGTCT-1	Allele_A
ACGCTATGTCAATCCG-1	Allele_A
ACGGAGGCAATAGGGA-1	Allele_A
ACGGGCTCATTGCCCG-1	Allele_A
ACGGTCACAACTTCGC-1	Allele_A
ACGTCCCTCATACTGG-1	Allele_A
ACGTTAACAAATGCCG-1	Allele_A
ACTAAGGGTCTCAGCA-1	Allele_A
ACTATCAGTGAGATAT-1	Allele_A
ACTATTCCATTGGCGA-1	Allele_A
ACTCCCATCAAGTGCC-1	Allele_A
ACTGCTAAGGTAGCGA-1	Allele_A
ACTGTTAGTATAGCTC-1	Allele_A
AGAATCAAGAACCTTG-1	Allele_A
AGCACCACAATTGAGC-1	Allele_A
AGCACGCCATCCTGGT-1	Allele_A
AGCACTATCAGCCAAC-1	Allele_A
AGCATTGTCACACAGC-1	Allele_A
AGCCAAAGTTCGGTCA-1	Allele_A
AGCCCATAGGTGCTGT-1	Allele_A
AGCCTTGGTATAGTGG-1	Allele_A
AGCGAATAGATTCCGA-1	Allele_A
AGCGATAGTGAGATTG-1	Allele_A
AGCGATAGTGAGCCAG-1	Allele_A
AGCGATAGTTAGTACC-1	Allele_A
AGCGTAAGTTTGAGTC-1	Allele_A
AGCGTTGCATAGATGC-1	Allele_A
AGCTATGTCACGTGCG-1	Allele_A
AGCTGTTGTGAGACTA-1	Allele_A
AGGACCCCACCTCGAT-1	Allele_A
AGGCCAGGTTGAATGG-1	Allele_A
AGGCCAGGTTTACTTC-1	Allele_A
AGGCCAGGTTTGCCTC-1	Allele_A
AGGGCATGTAGGCTGG-1	Allele_A
AGGGTTGAGGCGATGA-1	Allele_A
AGTAACCCAGGTTCCT-1	Allele_A
AGTACGGAGGGGCAAC-1	Allele_A
AGTATTCAGCCTGAGT-1	Allele_A
AGTCAAGGTTGCATGT-1	Allele_A
AGTCCCAGTAGCGGCA-1	Allele_A
AGTCCTAAGGGCTAGA-1	Allele_A
AGTCGATCAATAGCCG-1	Allele_A
AGTGAATGTGGCTGCT-1	Allele_A
AGTGAGGTCCATAGAT-1	Allele_A
AGTGGAACATTCGTTG-1	Allele_A
AGTGTCGCATGAAGTC-1	Allele_A
AGTTGAGGTTAAGCAG-1	Allele_A
AGTTTGGTCCTGTCCA-1	Allele_A
ATCACGATCAGGTTGC-1	Allele_A
ATCAGGGAGGATCTGC-1	Allele_A
ATCCAATAGTCAGCCG-1	Allele_A
ATCCCATTCAGTAGTT-1	Allele_A
ATCGCCTCAAGGTACT-1	Allele_A
ATCGGGCCAATTGCCC-1	Allele_A
ATCGGGCCATCGGGTA-1	Allele_A
ATCGGTCAGCGATCTA-1	Allele_A
ATCTCCACATAACCGG-1	Allele_A
ATCTGGATCGCATCGG-1	Allele_A
ATCTGTTCAGTACCTC-1	Allele_A
ATGATGTTCACTCCGC-1	Allele_A
ATGCTCCCAATCTATC-1	Allele_A
ATGGCTTGTTTAGGAG-1	Allele_A
ATGGGTGAGGAGGTTG-1	Allele_A
ATGGTAGGTAACGATG-1	Allele_A
ATGTCAACAACCAAGT-1	Allele_A
ATGTGTTAGATAGGTA-1	Allele_A
ATGTGTTAGCTTACCT-1	Allele_A
ATGTTCCTCAGTAGGG-1	Allele_A
ATTACCCTCCACGGCA-1	Allele_A
ATTCCGGGTAACGTCT-1	Allele_A
ATTCCTTGTGCAACTT-1	Allele_A
ATTCGGGCACTTGGGA-1	Allele_A
ATTGAGGGTGAGTAGC-1	Allele_A
ATTGAGGGTTGCTTAA-1	Allele_A
CAAATCACACCATTCA-1	Allele_A
CAAATGAAGGATCTGC-1	Allele_A
CAAGGATAGGTTCCGG-1	Allele_A
CAAGGCGGTATTGGGA-1	Allele_A
CAAGGTAGTGCGTACC-1	Allele_A
CAATCCGGTGACGAGT-1	Allele_A
CAATTAGCATAGGTTA-1	Allele_A
CACACAATCTATCGGA-1	Allele_A
CACACACAGCTAGTAT-1	Allele_A
CACACCTCAACTGTAA-1	Allele_A
CACACTAAGCGGAGTA-1	Allele_A
CACATAACACATACGG-1	Allele_A
CACATTTCATCACGTC-1	Allele_A
CACCAATGTTATAGGG-1	Allele_A
CACCCAAGTTCCGCTT-1	Allele_A
CACCCGTTCATGTCTC-1	Allele_A
CACGGTTAGCCGCGTA-1	Allele_A
CACTCACCATTAGTAG-1	Allele_A
CACTCCATCCCCTTAG-1	Allele_A
CACTGTCCATCAATCT-1	Allele_A
CACTTAGAGGCTAGAG-1	Allele_A
CAGCGAGGTAAGTCGA-1	Allele_A
CAGCTATGTAGCGGAT-1	Allele_A
CAGCTTGGTTTACCAA-1	Allele_A
CAGGATTCAAGCCACA-1	Allele_A
CAGTATTAGGTCCATA-1	Allele_A
CAGTCCCTCAGCTATG-1	Allele_A
CAGTTACGTGCAGCTC-1	Allele_A
CATAACTAGTAATGCT-1	Allele_A
CATAGCCAGCGAGCAA-1	Allele_A
CATAGGGAGGGTACTC-1	Allele_A
CATAGTTAGGGCTAGA-1	Allele_A
CATCACTTCTGTAACG-1	Allele_A
CATCATTCACTTGCGT-1	Allele_A
CATCCCGCACTATGGG-1	Allele_A
CATCTAAGTTTGCGTG-1	Allele_A
CATGCTGGTTATGAGG-1	Allele_A
CATGGTTGTAAGGTAT-1	Allele_A
CCAACCTCAACTGGAT-1	Allele_A
CCACACAGTATTAGGG-1	Allele_A
CCACCTGCAGGATGAA-1	Allele_A
CCACCTTGTCAGGCAG-1	Allele_A
CCAGATGCATCACATT-1	Allele_A
CCAGGTTAGATACTAC-1	Allele_A
CCATAATAGATAGTGA-1	Allele_A
CCATTTCAGGTTCGGT-1	Allele_A
CCCAATTTCCATGCCC-1	Allele_A
CCCAGTGAGTTGGCCG-1	Allele_A
CCCATCGCAACCCTTA-1	Allele_A
CCCTAGTCACTACCCG-1	Allele_A
CCCTATGTCAATTGCG-1	Allele_A
CCGAATTGTGGCTGTC-1	Allele_A
CCGACCAAGGCACTAC-1	Allele_A
CCGACCTTCATGCTAG-1	Allele_A
CCGCTAGAGGTAACGG-1	Allele_A
CCGGTACGTGCGGACA-1	Allele_A
CCGGTACGTTTAGGCT-1	Allele_A
CCGTAGTAGGATTACT-1	Allele_A
CCGTCGTTCCCCATTG-1	Allele_A
CCGTCTATCGCGCATG-1	Allele_A
CCGTGATAGATTCCCT-1	Allele_A
CCGTGCAAGGTCATGC-1	Allele_A
CCGTTCGCAACCGCTT-1	Allele_A
CCGTTCGCAAGTGCTG-1	Allele_A
CCTAACCCAAATCTAG-1	Allele_A
CCTAGGTAGCGAGGAC-1	Allele_A
CCTATGTTCGATGTGC-1	Allele_A
CCTCTCAAGCCCTGTC-1	Allele_A
CCTGATGGTGCGTACC-1	Allele_A
CCTGCAAGTCTGGTCA-1	Allele_A
CCTGCATCAAGTCGGC-1	Allele_A
CCTGGCAAGCGCAATC-1	Allele_A
CCTTGGGAGATTCCCT-1	Allele_A
CCTTGGTCAGGACAGG-1	Allele_A
CGACCAACAACGTTCC-1	Allele_A
CGACTAGCACAATGGT-1	Allele_A
CGACTATGTCCCGAGT-1	Allele_A
CGACTCCTCATGCCTT-1	Allele_A
CGACTGACAGGACTTG-1	Allele_A
CGAGCAGGTCTGTGGC-1	Allele_A
CGAGCAGGTTTGCACG-1	Allele_A
CGAGTGAAGCGCCATG-1	Allele_A
CGATAACCACTTACCA-1	Allele_A
CGATGGGGTTGGATCT-1	Allele_A
CGATTAGTCGAGTCCG-1	Allele_A
CGATTCAAGGAACCTC-1	Allele_A
CGCACGATCAGGAACG-1	Allele_A
CGCATAATCACGGCCA-1	Allele_A
CGCATTCCAATGAAGG-1	Allele_A
CGCCACAAGTGCGCTG-1	Allele_A
CGCTAACAGCTATGAT-1	Allele_A
CGCTGCAAGTCATCGA-1	Allele_A
CGCTGCTTCGCTCGTC-1	Allele_A
CGCTGGATCGATGCAC-1	Allele_A
CGGCTAACAAGGTCAT-1	Allele_A
CGGGGAACAATTGCTT-1	Allele_A
CGGGGAACATCGAAGT-1	Allele_A
CGGGTCATCAGGTCTA-1	Allele_A
CGGGTTACACCTCGAT-1	Allele_A
CGGGTTACATCCTCGG-1	Allele_A
CGGTGAGGTCTTGACG-1	Allele_A
CGGTTTGGTTATCCAA-1	Allele_A
CGTCAATGTTAGTTCA-1	Allele_A
CGTCATCCACATGCTC-1	Allele_A
CGTCCAAGTTCTGGCA-1	Allele_A
CGTCCATCAATGTGCG-1	Allele_A
CGTCGTAGTGAGTCCC-1	Allele_A
CGTCGTAGTGGCGCAA-1	Allele_A
CGTGAGAAGTGGGTCT-1	Allele_A
CGTGGGTCACCATAGG-1	Allele_A
CGTTATAGTTGTGAGA-1	Allele_A
CGTTCAGGTATAGCTC-1	Allele_A
CTAAACTAGATAGTAG-1	Allele_A
CTAAATGCAAACCACG-1	Allele_A
CTAATCCTCAGCAGAG-1	Allele_A
CTACTCCGTAGCTAGA-1	Allele_A
CTACTTATCTATCCGT-1	Allele_A
CTAGCGCGTTTCGCAG-1	Allele_A
CTATAGGTCCGCATCC-1	Allele_A
CTATAGTAGCTGGATC-1	Allele_A
CTATCTATCCCTTGAT-1	Allele_A
CTCAAAGTCTGGATCA-1	Allele_A
CTCAACGGTTAACGTC-1	Allele_A
CTCAACTTCGCTCGTC-1	Allele_A
CTCAATAGTTCGATAC-1	Allele_A
CTCACCTGTTGACCAT-1	Allele_A
CTCAGTTTCGAACCGT-1	Allele_A
CTCAGTTTCTAATCCC-1	Allele_A
CTCATGGGTAACGTAG-1	Allele_A
CTCCAACCATAGAGAG-1	Allele_A
CTCCAAGGTGGCAGCA-1	Allele_A
CTCGAACAGTGCTGGT-1	Allele_A
CTCGGTTCAAACCGGC-1	Allele_A
CTCGTTACATGGATAC-1	Allele_A
CTGCACCTCCTGCCTA-1	Allele_A
CTGCTTACATCGGTTC-1	Allele_A
CTGGAAAGTTCGTGTG-1	Allele_A
CTGGCCAAGCATCGGT-1	Allele_A
CTGTAAGTCCGCAACG-1	Allele_A
CTGTACGGTAGTGTGA-1	Allele_A
CTGTACTTCCTTCGAT-1	Allele_A
CTGTGGACATCCACAC-1	Allele_A
CTTAACCTCAGGCAAG-1	Allele_A
CTTAGTAGTTCGCGGT-1	Allele_A
CTTATGAGTAAGCGGT-1	Allele_A
CTTCATATCATGCGTA-1	Allele_A
CTTCTAATCGTAGTTG-1	Allele_A
CTTCTAATCTAACCAG-1	Allele_A
CTTCTATGTAATGGTG-1	Allele_A
CTTCTCCTCTCACAGA-1	Allele_A
CTTGATAGTGCAGTCC-1	Allele_A
GCAAAGGTCAGTTGCA-1	Allele_A
GCAACGGGTGCGCATC-1	Allele_A
GCAATAGGTGAACGAC-1	Allele_A
GCAATCATCGCGTGTG-1	Allele_A
GCACTCCTCTGGCATA-1	Allele_A
GCACTGGTCCAGGTAC-1	Allele_A
GCATCCCTCGATTCAG-1	Allele_A
GCATCTAAGATTAGAG-1	Allele_A
GCATGAGAGCGAGTAG-1	Allele_A
GCATGTCAGCAGGTTC-1	Allele_A
GCCAACTAGCGAGTAG-1	Allele_A
GCCAATGCAAATCGTA-1	Allele_A
GCCATAATCGTACACA-1	Allele_A
GCCATAGCATGGTTGG-1	Allele_A
GCCATTCCATGATATG-1	Allele_A
GCGATTCAGCCTGACG-1	Allele_A
GCGTTCTCAATCAGCG-1	Allele_A
GCTCTCATCCCTCACA-1	Allele_A
GCTGCGATCGTACTTC-1	Allele_A
GCTGCTAGTGCATTAC-1	Allele_A
GCTGGTTAGGATACTT-1	Allele_A
GCTGTTAAGTAGAGCG-1	Allele_A
GCTGTTGGTTGGTCAT-1	Allele_A
GCTTATAGTAACGCAA-1	Allele_A
GCTTGAATCCGCTACC-1	Allele_A
GCTTGAATCCTCTAAC-1	Allele_A
GCTTTCACAAGTTACA-1	Allele_A
GGAAACTAGCGGGAAC-1	Allele_A
GGAAATTGTTCGGCAC-1	Allele_A
GGAACATAGTTAGGAA-1	Allele_A
GGACTTATCCCAGAGT-1	Allele_A
GGAGAAGGTTCACCGA-1	Allele_A
GGAGAGGAGCCGAGTT-1	Allele_A
GGAGAGGAGTAGGATA-1	Allele_A
GGAGATTAGGTGCTAC-1	Allele_A
GGAGCAATCGTGCGTG-1	Allele_A
GGAGGTTGTTCGTAAC-1	Allele_A
GGAGTAACAAGGTCCA-1	Allele_A
GGATAGGTCTGTGAGC-1	Allele_A
GGATATGGTCTTGGTG-1	Allele_A
GGATATGGTGAGACAC-1	Allele_A
GGATGGATCGCGCTGA-1	Allele_A
GGATTCGCAGGCAACC-1	Allele_A
GGCAACTTCCACCATT-1	Allele_A
GGCACGAGTCAATCGT-1	Allele_A
GGCACGAGTTGTCATA-1	Allele_A
GGCATGAAGTTAGCAT-1	Allele_A
GGCCAACCAATTGCTT-1	Allele_A
GGCGAATGTGAAGCGT-1	Allele_A
GGCGTCTGTCTGGGCT-1	Allele_A
GGCTCAACAATTAACG-1	Allele_A
GGCTGCATCATCGTGA-1	Allele_A
GGCTGTTAGTAACGGG-1	Allele_A
GGCTTCCTCCGTTAGA-1	Allele_A
GGGATAGTCTAGTGAT-1	Allele_A
GGGCAGACAAGGTCCA-1	Allele_A
GGGCCTATCCGCGGTA-1	Allele_A
GGGCGATAGTGGGTCT-1	Allele_A
GGGCTTGTCCTGCGGA-1	Allele_A
GGGGCAACAATAGCGT-1	Allele_A
GGGTAATAGGTTCGCG-1	Allele_A
GGGTCAAAGATTAGGA-1	Allele_A
GGGTTGGGTTGGACCC-1	Allele_A
GGTACTATCAGTTAGT-1	Allele_A
GGTATGAGTTTACAGC-1	Allele_A
GGTCATTGTCAAGGAC-1	Allele_A
GGTCGATTCTAGGCAC-1	Allele_A
GGTCGCATCCTTCCTC-1	Allele_A
GGTCTATGTCAAGGGT-1	Allele_A
GGTCTTAAGGATGTGG-1	Allele_A
GGTGACTTCAATCACG-1	Allele_A
GGTGATGAGCAAGGAT-1	Allele_A
GGTTGGTTCATGAACT-1	Allele_A
GTAAACGGTTCAAGTC-1	Allele_A
GTAACCGCATCGGTTC-1	Allele_A
GTAAGGCGTTGTGGTT-1	Allele_A
GTACGATCACCTGCAT-1	Allele_A
GTAGCAAGTTAGACCT-1	Allele_A
GTAGGTAGTCAGTAAG-1	Allele_A
GTAGTCATCGATTGCA-1	Allele_A
GTCAAACCAATCTAAG-1	Allele_A
GTCCAGTAGTACGCCG-1	Allele_A
GTCCATCCAGCAGTCA-1	Allele_A
GTCCCATCAGCTCTGT-1	Allele_A
GTCCCTTGTTCCAGCA-1	Allele_A
GTCCGTAGTAAGGTGC-1	Allele_A
GTCCTTTAGGAGGATT-1	Allele_A
GTCGCCAAGCTAGCCG-1	Allele_A
GTCGCTAGTGAGAGTC-1	Allele_A
GTCTAAGTCCATTGAG-1	Allele_A
GTGAGCGGTTCACCGA-1	Allele_A
GTGATAGGTTAACCAC-1	Allele_A
GTGATAGGTTTAGCGT-1	Allele_A
GTGCGAAAGCTTCCTG-1	Allele_A
GTGGGTAAGCGCAACT-1	Allele_A
GTGTAAGGTGAAGGTC-1	Allele_A
GTGTGTTGTTAGGCTT-1	Allele_A
GTTAACTAGATACTAC-1	Allele_A
GTTAAGCCAAATCATG-1	Allele_A
GTTAGGCTCATGGCTA-1	Allele_A
GTTCAATAGCGAACCT-1	Allele_A
GTTCAGGCAACCTCTA-1	Allele_A
GTTCCCTGTTCGTCAG-1	Allele_A
GTTGCCAGTGAAGCAC-1	Allele_A
GTTGTGATCCTGTATC-1	Allele_A
TAAATCGCACATAGTA-1	Allele_A
TAAATCGCATGATTAG-1	Allele_A
TAAGGCTCAAACCGCA-1	Allele_A
TAAGGCTCAGGATACT-1	Allele_A
TAAGGGGTCCCGCTGT-1	Allele_A
TAATAGCTCATGCGCG-1	Allele_A
TAATCAGCACAATCGG-1	Allele_A
TACACAACACTTCACA-1	Allele_A
TACAGATTCGATTGGC-1	Allele_A
TACAGGCTCACGTACA-1	Allele_A
TACAGTTAGATAGGCG-1	Allele_A
TACATCAGTCAAGTGA-1	Allele_A
TACCAAGTCACACCTT-1	Allele_A
TACCAAGTCGCTCCTA-1	Allele_A
TACCATGAGGAGCTGA-1	Allele_A
TACCATGAGGATGAGT-1	Allele_A
TACCTAAGTCATCAGT-1	Allele_A
TACGAACCAGGCAGAG-1	Allele_A
TACGATTAGCGCTGAT-1	Allele_A
TACGATTAGGAATGAC-1	Allele_A
TACGCATGTGATGCGG-1	Allele_A
TACGCCTCATAGGCCA-1	Allele_A
TACGCTAAGGTCGTAC-1	Allele_A
TACTCATCAGGAACCC-1	Allele_A
TACTCCACAAGTGGTT-1	Allele_A
TACTGGATCAGTTCGA-1	Allele_A
TAGCCCAGTCATGTGT-1	Allele_A
TAGCTGATCAGGACTC-1	Allele_A
TAGGCAAGTCAGCCTA-1	Allele_A
TAGGTTTAGGGTAGGC-1	Allele_A
TAGTACCGTGCACGAG-1	Allele_A
TAGTTAGCAATTAGTG-1	Allele_A
TATACGTAGGTCCACG-1	Allele_A
TATAGGGGTTTCACGG-1	Allele_A
TATCAGTAGCGCTCAG-1	Allele_A
TATCCAAGTTATGACC-1	Allele_A
TATCCGTTCCATGTGA-1	Allele_A
TATCGTAGTAGTGTGA-1	Allele_A
TATCTGCTCTGTGGAC-1	Allele_A
TATGCAACACTTGCAC-1	Allele_A
TATGTTGGTCTTGGTG-1	Allele_A
TCAAAGGGTCTAGTTA-1	Allele_A
TCACGATGTTCCTCTA-1	Allele_A
TCACGCCTCGTTAAGT-1	Allele_A
TCAGGTTGTTTGCCTC-1	Allele_A
TCAGTATAGAAGCGGC-1	Allele_A
TCATATGGTAACGGGT-1	Allele_A
TCATCAAGTCTTGACG-1	Allele_A
TCATCGTTCCCCTGTA-1	Allele_A
TCATGCAAGTGGGTCT-1	Allele_A
TCATTCATCGAATGGG-1	Allele_A
TCCAATTCAAAGGGAC-1	Allele_A
TCCATAAGTTGAGCAA-1	Allele_A
TCCATCCGTTGAGGAC-1	Allele_A
TCCATGAAGCCCGTAG-1	Allele_A
TCCCAACCAAACCGTG-1	Allele_A
TCCCCAATCACCTGGG-1	Allele_A
TCCCTCAAGTAGTGAA-1	Allele_A
TCCTGTTAGTACCAGC-1	Allele_A
TCGCCTGCATTACAGA-1	Allele_A
TCGCTAGGTCCATACG-1	Allele_A
TCGCTCGCACTAACCC-1	Allele_A
TCGCTTGTCGCGTCTC-1	Allele_A
TCGGCTGAGGCACTGT-1	Allele_A
TCGTACCCAGCCTACT-1	Allele_A
TCGTTGAAGGAGCCTT-1	Allele_A
TCTACGGGTATAGACG-1	Allele_A
TCTACGGGTCTCCAGA-1	Allele_A
TCTACTATCCGCCTTA-1	Allele_A
TCTATAGGTTTACTGA-1	Allele_A
TCTCATCAGCAACCGT-1	Allele_A
TCTGATGAGCCATAGC-1	Allele_A
TCTGGGTAGCGAAGTG-1	Allele_A
TCTGGTAAGAAGCGAT-1	Allele_A
TGAACAGGTGATGCCC-1	Allele_A
TGAACATTCCTGTCCA-1	Allele_A
TGAATGAAGCTGGGAA-1	Allele_A
TGATAGAAGCATAGTT-1	Allele_A
TGATCATAGATAGAGC-1	Allele_A
TGATCCCCAATTCGTT-1	Allele_A
TGATGAGGTGCGGAAT-1	Allele_A
TGATTAGCAGGCTATG-1	Allele_A
TGCACAATCTGGTAGC-1	Allele_A
TGCCAGTAGAAGCTGG-1	Allele_A
TGCCGCTTCAGGCTAC-1	Allele_A
TGCCTAAAGGGTATCC-1	Allele_A
TGCCTAGGTGATTACC-1	Allele_A
TGCCTCTGTAATGCCT-1	Allele_A
TGCGGCTGTTCGCCAA-1	Allele_A
TGCTAACGTTCTGGCA-1	Allele_A
TGCTCCGCAACTACTT-1	Allele_A
TGCTGGGTCCGCGAAT-1	Allele_A
TGGACTATCCGTGAGT-1	Allele_A
TGGACTCAGTCGACCG-1	Allele_A
TGGATTGTCAGTATGT-1	Allele_A
TGGATTGTCCGTTACT-1	Allele_A
TGGATTTAGTAATGCT-1	Allele_A
TGGCGCATCTCACATC-1	Allele_A
TGGCTCAGTGAACGTA-1	Allele_A
TGGCTCTCACTCAAGG-1	Allele_A
TGGGAACGTTGTGCGC-1	Allele_A
TGGGACAAGTTGCGAC-1	Allele_A
TGGGTCACAGGAAGTA-1	Allele_A
TGGTCCTCAGGCATTG-1	Allele_A
TGGTCCTCATCAATCT-1	Allele_A
TGGTGAGAGCATATAC-1	Allele_A
TGGTGAGAGCATCTAG-1	Allele_A
TGGTTTAGTGAGCGTG-1	Allele_A
TGTACTGAGCTAGGTC-1	Allele_A
TGTATGACATGAGCCA-1	Allele_A
TGTATGGTCGTAGTAT-1	Allele_A
TGTCGATGTGAGGTAC-1	Allele_A
TGTGAGGAGGCGATGA-1	Allele_A
TGTGGTTGTGCGATCC-1	Allele_A
AGCGTTGCATGGATGT-1	Allele_A
ATAAGTGAGAATCCAT-1	Allele_A
CCGACCTTCATGCTAG-1	Allele_A
CCTGCATCAAGTCGGC-1	Allele_A
CCTTGAAAGCCAATGC-1	Allele_A
CGAGGGACAATCATCT-1	Allele_A
GCCCAATAGCCGACAT-1	Allele_A
GCGAGTAAGTTACGTG-1	Allele_A
GCTCAAATCCGTAATG-1	Allele_A
TCCTCGATCCATCCGC-1	Allele_A
AAACGTAAGTAGGTCC-1	Allele_A
AAACTCACAATTAGGC-1	Allele_A
AACACTTAGCGACTTA-1	Allele_A
AACAGGCGTGGCTGAG-1	Allele_A
AACCACGCAACCAACG-1	Allele_A
AACCCACAGGCGATGA-1	Allele_A
AACCGAAGTTAGCCCA-1	Allele_A
AACCTAACAGGATCAT-1	Allele_A
AACGACTCAATTCGGG-1	Allele_A
AACGCTTGTGATTACC-1	Allele_A
AAGCACCTCCATTCGT-1	Allele_A
AAGGATGCACCTATCA-1	Allele_A
AAGGATGCACTAAGGT-1	Allele_A
AAGTCAGGTGGCCTAC-1	Allele_A
AATATGCTCCATAGAT-1	Allele_A
AATGGCTCAGTAATGC-1	Allele_A
AATGTCCGTGAACGCG-1	Allele_A
ACAAGGGTCAGGCTAC-1	Allele_A
ACAAGTTTCAGCGATC-1	Allele_A
ACACCAGCATTCATGT-1	Allele_A
ACAGCCCGTCTAGCGC-1	Allele_A
ACAGGTGAGGAGCTTC-1	Allele_A
ACAGTTACAGGTTGGC-1	Allele_A
ACATCCTTCTAGGCCG-1	Allele_A
ACATTTCCAAGTAGTC-1	Allele_A
ACCAAAGGTTGGTGAA-1	Allele_A
ACCATAGTCTAAGTAC-1	Allele_A
ACCCGCAAGGTGGCAA-1	Allele_A
ACCCTCTGTAGCGACG-1	Allele_A
ACCGGATTCACCAGTA-1	Allele_A
ACCTCTTAGGGCTCAT-1	Allele_A
ACGACATCATTACATC-1	Allele_A
ACGCATATCCGTCCTA-1	Allele_A
ACGGGTTTCCCGCATC-1	Allele_A
ACGTTATAGCCTACCC-1	Allele_A
ACTAAGGGTCTCAGCA-1	Allele_A
ACTACATAGCGAAGCA-1	Allele_A
ACTCATTCACAATCGG-1	Allele_A
ACTGTTGAGCTTAGGC-1	Allele_A
AGACGGGCAATAGCCG-1	Allele_A
AGACTCGCATTGCGTC-1	Allele_A
AGCAATTTCGATGCCG-1	Allele_A
AGCCACTAGCCTGGTG-1	Allele_A
AGCCTGGTCTAAGCCA-1	Allele_A
AGCGAACGTTTGCCAG-1	Allele_A
AGCGAGGCATCACGCT-1	Allele_A
AGCGTTGCATGGATGT-1	Allele_A
AGCTAATTCCAGATTG-1	Allele_A
AGCTGTTGTGAGACTA-1	Allele_A
AGCTGTTGTGAGCGAT-1	Allele_A
AGGAACTAGGATGAGT-1	Allele_A
AGGACATAGAAGGGAA-1	Allele_A
AGGACATAGTCAGCCG-1	Allele_A
AGGGTACGTCAAGGTA-1	Allele_A
AGGTAATGTTCGCACA-1	Allele_A
AGTCAGCTCTAGCCAA-1	Allele_A
AGTCGATCAATAGCCG-1	Allele_A
AGTGAGTAGCATAGCC-1	Allele_A
AGTGCGCCAGTTAGAC-1	Allele_A
AGTGGAACAACTCGCT-1	Allele_A
AGTTGGTCAAACCATA-1	Allele_A
AGTTTCAGTTGAATGG-1	Allele_A
ATAGCCTGTGAACCAA-1	Allele_A
ATATCCCTCAGGACAG-1	Allele_A
ATATTCCCAACCTGAG-1	Allele_A
ATCCCATTCCTCGACC-1	Allele_A
ATCGAGGAGCCAATGC-1	Allele_A
ATCGAGGAGTTAGCAT-1	Allele_A
ATCGGTCAGCGATCTA-1	Allele_A
ATCGTACGTTGGGTCC-1	Allele_A
ATGCCAGCATGCAGAT-1	Allele_A
ATGCTCCCAATCTATC-1	Allele_A
ATGGGTAGTCATGAAG-1	Allele_A
ATTCCAAGTCATGAGA-1	Allele_A
CAAGACAGTTCCCATC-1	Allele_A
CAAGGCGGTATTGGGA-1	Allele_A
CAAGGCGGTCTGGCAC-1	Allele_A
CAATCCTTCCGTATAG-1	Allele_A
CAATGGCTCTGTCACT-1	Allele_A
CAATTGGTCGCTTGAA-1	Allele_A
CACACACAGCTAGTAT-1	Allele_A
CACCATCCAAGCCTAG-1	Allele_A
CACCATTTCGCATAGC-1	Allele_A
CACGAGGGTGGCGCAA-1	Allele_A
CACTACAAGGATACCC-1	Allele_A
CAGCCTAGTTATGCAC-1	Allele_A
CAGCTTGGTTTACCAA-1	Allele_A
CAGGATAGTAAGTACG-1	Allele_A
CAGGTCACAGCTACGA-1	Allele_A
CAGTATTAGGGGTTGA-1	Allele_A
CATAGCATCGCTCACC-1	Allele_A
CATCACAAGGAACCAG-1	Allele_A
CATCCCTGTTATCGAC-1	Allele_A
CATGCAATCGAGTTGC-1	Allele_A
CATGGTCAGCCATACA-1	Allele_A
CATGTTGAGCGAGCAA-1	Allele_A
CATGTTGAGCGCCTTC-1	Allele_A
CATTAGTAGCAATTCG-1	Allele_A
CCAACCTCAACTGGAT-1	Allele_A
CCACCTGCAATTGACA-1	Allele_A
CCAGACCGTGATGATG-1	Allele_A
CCAGCAACAATTCATC-1	Allele_A
CCAGGTTAGATACTAC-1	Allele_A
CCAGTTAAGGGGTTAG-1	Allele_A
CCATACTTCGATTGCA-1	Allele_A
CCATCATTCCATAGTG-1	Allele_A
CCCATATTCACCAAGC-1	Allele_A
CCCATGAGTCAAGGAC-1	Allele_A
CCCGTAAGTAATTGGG-1	Allele_A
CCCTAATTCAGCCAAC-1	Allele_A
CCCTTACGTGCGATCC-1	Allele_A
CCGCGTTTCGTTACTC-1	Allele_A
CCGTCGTTCCCCATTG-1	Allele_A
CCGTGCAAGTAATCGT-1	Allele_A
CCTACCGCAATTGGAC-1	Allele_A
CCTACCTGTGATGGAC-1	Allele_A
CCTAGGTAGCATTACG-1	Allele_A
CCTCAGCTCCCAGATA-1	Allele_A
CCTGCAAGTCTGGTCA-1	Allele_A
CCTGTTGTCTTGACGA-1	Allele_A
CCTTAGCCAAGCACCA-1	Allele_A
CCTTATCAGCCTTCGC-1	Allele_A
CCTTGAAAGCCAATGC-1	Allele_A
CGATAACCAGCATGTG-1	Allele_A
CGATGTCAGTAGCCAC-1	Allele_A
CGCACAACAACATCGG-1	Allele_A
CGCAGCTGTTTGCGTG-1	Allele_A
CGCTCATCACTTACAT-1	Allele_A
CGCTTAGGTCTAGGCC-1	Allele_A
CGGGGAACATCGAAGT-1	Allele_A
CGTAGGGGTGGACCGA-1	Allele_A
CGTATTGAGTGAAGTA-1	Allele_A
CGTCAATGTTAGTTCA-1	Allele_A
CGTCCAAGTTTGCCAG-1	Allele_A
CGTCCATCAATGTGCG-1	Allele_A
CGTGCAACAGCTACTC-1	Allele_A
CGTGGATTCGCTTGGG-1	Allele_A
CGTGGCTGTGGCTCAC-1	Allele_A
CGTTGGACATGGCTTC-1	Allele_A
CGTTGTCCATGAGCAT-1	Allele_A
CGTTTCACAAGTCCCT-1	Allele_A
CTACGTTTCTTGATGG-1	Allele_A
CTAGAACCAATCCCGT-1	Allele_A
CTATCTATCAGGTTGC-1	Allele_A
CTATCTATCATGGTAT-1	Allele_A
CTCAAAGTCTGGATCA-1	Allele_A
CTCAGCTCATGCTGCT-1	Allele_A
CTCATTGCATTAGCTT-1	Allele_A
CTCGATCCAACCAGAT-1	Allele_A
CTCGTAAAGTTGCGGT-1	Allele_A
CTGATAGTCCCAGGCA-1	Allele_A
CTTACGCCAGCACGAC-1	Allele_A
CTTACTTGTATTGGGA-1	Allele_A
CTTAGTAGTTCGCGGT-1	Allele_A
CTTATGAGTCATCCCT-1	Allele_A
CTTATGGAGCGCCACA-1	Allele_A
CTTGCTTAGTCGATGC-1	Allele_A
GCAATAGGTTCGTGAT-1	Allele_A
GCACGAGGTTAAGGAT-1	Allele_A
GCATGTCAGCAGGTTC-1	Allele_A
GCATTGATCCAGCGCA-1	Allele_A
GCATTGATCCCTGTCA-1	Allele_A
GCCATAATCGTACACA-1	Allele_A
GCCGAACCATCCCAGT-1	Allele_A
GCCGCTAAGTGGCCTG-1	Allele_A
GCCTTGCTCAATCTGG-1	Allele_A
GCGGGATAGGGGCAGT-1	Allele_A
GCTCACCTCAGGCTAC-1	Allele_A
GCTCGCTTCAATCCCT-1	Allele_A
GCTGGATTCCTGATCT-1	Allele_A
GCTTGTCCACTTCAGC-1	Allele_A
GGAAACTAGCGGGAAC-1	Allele_A
GGACACGGTCATTAGC-1	Allele_A
GGACACGGTCTAATGC-1	Allele_A
GGAGCCAGTGGAGCTG-1	Allele_A
GGATATGGTGAGTATG-1	Allele_A
GGATATGGTTGTGCGC-1	Allele_A
GGATGGGCAATCCTTG-1	Allele_A
GGATTAAAGTACGGTC-1	Allele_A
GGCAATGAGGATCATT-1	Allele_A
GGCATGAAGTTAGCAT-1	Allele_A
GGCGAATGTGAAGCGT-1	Allele_A
GGCGTGAGTTGTCACG-1	Allele_A
GGCTAATCAGTTGGTG-1	Allele_A
GGCTGACCAGGTAGCC-1	Allele_A
GGCTGCATCAGCCACG-1	Allele_A
GGGATAGTCCAGCCCT-1	Allele_A
GGGCCTATCACTAGCA-1	Allele_A
GGGGATGCACATTACT-1	Allele_A
GGGTACGGTAATCCGT-1	Allele_A
GGGTTGGGTGAGCCGA-1	Allele_A
GGTACGCCAACCCTAC-1	Allele_A
GGTATGAGTTTACAGC-1	Allele_A
GGTCACTAGTGAGCGA-1	Allele_A
GGTGCATTCCGCTACC-1	Allele_A
GGTTGGTTCATGAACT-1	Allele_A
GGTTTCAAGCAGGCAA-1	Allele_A
GTAATGAAGAATCGAA-1	Allele_A
GTAGCAAGTTAGACCT-1	Allele_A
GTAGCCCGTGAGCCAG-1	Allele_A
GTATGAGGTGATGCGG-1	Allele_A
GTCCAACAGGTTAATC-1	Allele_A
GTCCACCTCGTACCGG-1	Allele_A
GTGAATGGTGAACTAG-1	Allele_A
GTGAGGATCAGTAATC-1	Allele_A
GTGTGTTGTGATCCTG-1	Allele_A
GTTAACTAGATACTAC-1	Allele_A
GTTAGCCAGCTGGCTG-1	Allele_A
GTTAGCGCATCGGGTA-1	Allele_A
GTTCAATAGCGAACCT-1	Allele_A
GTTCTCACATTCAACT-1	Allele_A
GTTGCCAGTTCGCTCT-1	Allele_A
TAAACCACAACTAGAC-1	Allele_A
TAACAGCCAAATGGAG-1	Allele_A
TAACCTAGTTAGTAGG-1	Allele_A
TAAGCGCTCACAGCGT-1	Allele_A
TAATGTCAGCGGTTCG-1	Allele_A
TACAATGCATGGCAGC-1	Allele_A
TACACCTTCCACCGTC-1	Allele_A
TACATAGCACTTGCAC-1	Allele_A
TACTGTTCAAACTAGC-1	Allele_A
TAGCCCAGTGCACGCT-1	Allele_A
TAGCTGATCAGCTCAA-1	Allele_A
TAGGTTACAAGGTCTG-1	Allele_A
TATACAGCAGTAATCA-1	Allele_A
TATAGGGGTTTCACGG-1	Allele_A
TATCCGCCAGGACTTG-1	Allele_A
TATCTCATCCTCTCGA-1	Allele_A
TATGAGGGTTTGGTAC-1	Allele_A
TCAAAGGGTAATTGGG-1	Allele_A
TCACCCTGTTGCTCTC-1	Allele_A
TCCAACTTCATGCACA-1	Allele_A
TCCAGTAAGCAACCCG-1	Allele_A
TCCATAAGTTGAGCAA-1	Allele_A
TCCCTAGTCCAGGTGT-1	Allele_A
TCCTAATCATAACCAA-1	Allele_A
TCGACTGGTAGTTACC-1	Allele_A
TCGCTGCTCCGTCCGT-1	Allele_A
TCGGGTTAGCTAACCA-1	Allele_A
TCGTTGAAGGAGCCTT-1	Allele_A
TCGTTTGCAATTCGTT-1	Allele_A
TCTAAGGTCACGCGCA-1	Allele_A
TCTGCACCAAGTAACC-1	Allele_A
TGAACCTGTGACTTCG-1	Allele_A
TGACTGATCCAGCAAC-1	Allele_A
TGACTGATCCGTATAG-1	Allele_A
TGAGGTGAGCTAGCCG-1	Allele_A
TGATCATAGATAGAGC-1	Allele_A
TGATGTTAGAAGGATC-1	Allele_A
TGATTCCTCGACCAAC-1	Allele_A
TGCATCAAGGCATGTC-1	Allele_A
TGCATTGAGTGACGAG-1	Allele_A
TGCTAACGTCAATGCT-1	Allele_A
TGCTATGAGCATGATT-1	Allele_A
TGCTCCGCAACATGAC-1	Allele_A
TGGAATGGTTGAAGGC-1	Allele_A
TGGACGAAGGATGCAG-1	Allele_A
TGGATTTAGTAATGCT-1	Allele_A
TGGGCAGGTCAAGCGG-1	Allele_A
TGGTCACAGCTTCCAT-1	Allele_A
TGGTGTTGTTAGCGCC-1	Allele_A
TGTAAGGGTTGCATGT-1	Allele_A
TGTGCCTCACCTGCTG-1	Allele_A
ACTCATTCAAATCAGC-1	Allele_A
CCTAGGGTCCTCATAC-1	Allele_A
GTACAACCATGCTGTC-1	Allele_A
TGCTTAGAGTCGAACC-1	Allele_A
AAGGGCCAGGCACACT-1	Allele_A
ACGCTCAGTAGGTGAC-1	Allele_A
AGCAACCTCCCATACT-1	Allele_A
CACACCCTCATGCCTT-1	Allele_A
CCAGATGCAATGTCAA-1	Allele_A
CCGTTCGCAACCGCTT-1	Allele_A
CCTCCTGGTTCAAGGA-1	Allele_A
CGCTGCAAGCGAATCC-1	Allele_A
CGCTGCAAGTGGGTTC-1	Allele_A
CGTTGGACAAATGACC-1	Allele_A
GCTCAAATCCACGGCA-1	Allele_A
GCTCTCATCACTCATC-1	Allele_A
GGATTAAAGCTGAGTC-1	Allele_A
GGGTGAATCGACTGCG-1	Allele_A
TCCACCATCGATATAC-1	Allele_A
TCGCTCTGTTAGCATC-1	Allele_A
TCGTTAGAGTACGCTA-1	Allele_A
ACCTCGCTCAGCGGTT-1	Allele_A
ATAAGGATCCTCTAAC-1	Allele_A
CACCAGACAGCCAGTA-1	Allele_A
CCCATGAGTCAAGGAC-1	Allele_A
CGCATCTCATGGTGTG-1	Allele_A
CTAACATAGCTACGCG-1	Allele_A
CTTCATCAGTCGATCA-1	Allele_A
GTTGATTAGCAACCTA-1	Allele_A
GTTGCATGTGATAGTG-1	Allele_A
TATGTTGGTGATTACC-1	Allele_A
TGAACAGGTGATGCCC-1	Allele_A
AATGGGACATTCGCAC-1	Allele_A
ACTTAACAGGCTCTCC-1	Allele_A
AGAAGGTTCCCTCGAC-1	Allele_A
AGCCTCCTCACACACA-1	Allele_A
AGTACCGCATAAGGAG-1	Allele_A
AGTCAAGGTTGCATGT-1	Allele_A
AGTCGAAGTTAAGGGC-1	Allele_A
CAACGATCACTCAGCT-1	Allele_A
CAAGCTATCCTCATTA-1	Allele_A
CACCCTGCAAGGTGAA-1	Allele_A
CATTCGCCATAATCGA-1	Allele_A
CCAGTATGTCATCACG-1	Allele_A
CCTAGGTAGCGAGGAC-1	Allele_A
CGAAACCTCACAGGCT-1	Allele_A
CGGATTCAGTGGGTTC-1	Allele_A
CGGGATGGTCTAAGGA-1	Allele_A
CGTCCAAGTTCGATGT-1	Allele_A
CTAGTCAAGCGAGACA-1	Allele_A
CTCAACTTCGCTCGTC-1	Allele_A
GGCTTGGTCCGCACTC-1	Allele_A
GGGCAACAGGGTCCAT-1	Allele_A
GTCATAGTCAAGTAGA-1	Allele_A
GTTAACTAGATACTAC-1	Allele_A
TCAATTGGTGAGTGTA-1	Allele_A
TCCACCATCGATATAC-1	Allele_A
TCCATTGCAATCGAAC-1	Allele_A
TCCCCAGCATGACAGT-1	Allele_A
TCCCGAAGTATGGCCC-1	Allele_A
TGCTAACGTGGAAGCT-1	Allele_A
AAGCCGGGTGGACCTC-1	Allele_A
ACGACGAAGGCACGTT-1	Allele_A
ACTTAACAGGCTCTCC-1	Allele_A
ATCCATAGTTGTCTAA-1	Allele_A
CGCTAACAGCTATGAT-1	Allele_A
CGTAGTTGTTTCGCTC-1	Allele_A
CTGAACATCGTTGCCC-1	Allele_A
CTTAGCAAGTATGACT-1	Allele_A
GGTATAGGTTCGTGCA-1	Allele_A
GGTCTAGCAAATGGGA-1	Allele_A
TCTGGTAAGCATTCAG-1	Allele_A
TGACTGATCCGTGTAA-1	Allele_A
TGATCCGGTTGCGGTC-1	Allele_A
TGCCTAAAGGGTATCC-1	Allele_A
AACATCCGTTGCACCA-1	Allele_A
AACGTAAAGCGGATCT-1	Allele_A
ACGCATATCTAACCGA-1	Allele_A
ATGTGTTAGCTTACCT-1	Allele_A
CAAGACAGTTCCCATC-1	Allele_A
CACACCTCAACTGTAA-1	Allele_A
CCTAATTCAATTGCCC-1	Allele_A
CCTTAGCCAGCTAGAT-1	Allele_A
CTCCTAGTCAGTACCA-1	Allele_A
CTGAATGTCACAGCTA-1	Allele_A
GCCAACTAGCAACTAT-1	Allele_A
GGTACGCCAACCCTAC-1	Allele_A
GTATTGGTCGACCGCA-1	Allele_A
GTTATCTCACCTCAGT-1	Allele_A
TAGCCCAGTCATGTGT-1	Allele_A
TATAGGCCAAATTACG-1	Allele_A
TCATGTGAGGTACCGT-1	Allele_A
TCTGGGGTCGATCATG-1	Allele_A
CTAGTCAAGCCTGCTC-1	Allele_A
AGTACCTGTAACCACT-1	Allele_A
ATGCTCCCAATCTATC-1	Allele_A
CACTCACCAATACATG-1	Allele_A
CCCGGTTTCGACTAAT-1	Allele_A
CCTGGTGAGCAGGGAC-1	Allele_A
CTGCCATCATCCACAC-1	Allele_A
GCGGCTATCACTGGGT-1	Allele_A
GGTTAATTCGTAATGT-1	Allele_A
GTTAACTAGATACTAC-1	Allele_A
TATGTCAGTCTAGGCC-1	Allele_A
TGTACCCCAGTTAGTA-1	Allele_A
TGTCGTCCATTGGCCT-1	Allele_A
AATATGCTCATGCAGC-1	Allele_A
ACATTTCCAAGTAGTC-1	Allele_A
ACTTAGGTCCATAGGC-1	Allele_A
AGCCGATTCGAATCTG-1	Allele_A
AGGACCCCATCCCATA-1	Allele_A
AGTACCATCCAGGTTA-1	Allele_A
AGTCGAAGTTAAGGGC-1	Allele_A
AGTGAGTAGCATAGCC-1	Allele_A
ATAGGCTCATCGTTCA-1	Allele_A
ATGACCCAGGTCCAAC-1	Allele_A
ATGCCAATCCCTGATT-1	Allele_A
ATGGCTATCGCGCCAA-1	Allele_A
CACACACAGCTAACCA-1	Allele_A
CACGCTAGTTGGTCTG-1	Allele_A
CGACTATGTCATGCCA-1	Allele_A
CGGATTCAGCGGTCAT-1	Allele_A
CGTGCAACAGCTACTC-1	Allele_A
CTAATCCTCAGCAGAG-1	Allele_A
GCAGGCTCATTAACTC-1	Allele_A
GCATAACCAACTAGAC-1	Allele_A
GCCAACTAGCAACTAT-1	Allele_A
GCTTATAGTTCTGGTG-1	Allele_A
GGGGTATGTCATGATC-1	Allele_A
GTAAACGGTTCAAGTC-1	Allele_A
GTGGGCAGTTGCGTCA-1	Allele_A
TCCTGACCAAATGCTA-1	Allele_A
TCTGATGAGCCATAGC-1	Allele_A
TGCCTAAAGGGGATGC-1	Allele_A
AAGGTCAGTCATTAGC-1	Allele_A
AATCGTTAGGGGTAAT-1	Allele_A
AATGACCCATAACGGT-1	Allele_A
ACACCAGCATTCATGT-1	Allele_A
ACGGCACCACTTAGGG-1	Allele_A
ACGTGTTGTTATGGTC-1	Allele_A
AGTATGGGTAGGTGTA-1	Allele_A
ATGCATTAGGATTACT-1	Allele_A
CCAGACTAGGATTGGG-1	Allele_A
CCCATGGAGTCTAGCA-1	Allele_A
CTCATGGGTCAACGGG-1	Allele_A
CTGATATAGCGAACCT-1	Allele_A
CTGTCATTCTCATGCT-1	Allele_A
CTTCGCGCACAACGAT-1	Allele_A
GCCTGTTCAGGCAAGG-1	Allele_A
GTTGATTAGCAACCTA-1	Allele_A
GTTGATTAGCTACCTT-1	Allele_A
TACACAACACTTCACA-1	Allele_A
TACAGTTAGATAGGCG-1	Allele_A
TAGTTCTCAGGAATGA-1	Allele_A
TCCCCAATCATGTCGA-1	Allele_A
TGCACGTAGTAGCGGA-1	Allele_A
TGCCGCTTCCCCATAT-1	Allele_A
TGGCGAGGTGATAGGC-1	Allele_A
AACAGGTAGTAGAGTA-1	Allele_A
AACCTAACAGCTACAG-1	Allele_A
AACGACTCATCGTAGG-1	Allele_A
AACTGAGGTGAGTGTA-1	Allele_A
ACAGGCGGTAACTTCA-1	Allele_A
CCAAAGTCACCACAGA-1	Allele_A
CCTCAACCATGGCTGA-1	Allele_A
CGATGGGGTAACGCTT-1	Allele_A
GTCTCACCACAACGGC-1	Allele_A
TAGCTGATCAATCCTC-1	Allele_A
TGGCATATCGACCATA-1	Allele_A
AAACGAATCCTTCGTG-1	Allele_A
AACCAAGGTGAGGCTG-1	Allele_A
AACGGGGCATGGCGAC-1	Allele_A
AAGGGGTCAGTTAGAC-1	Allele_A
ACAAGGGTCGAGTTGC-1	Allele_A
ACCCATTTCCAACTCT-1	Allele_A
ACCGACCGTTCCCTTA-1	Allele_A
ACGCCATAGCATGTCA-1	Allele_A
ACGTTATAGAATCAGA-1	Allele_A
ACTCACAAGCGATCTA-1	Allele_A
ACTTCATCATTAGCCC-1	Allele_A
ACTTTAGGTCAGGAGT-1	Allele_A
AGAATCAAGAACCTTG-1	Allele_A
AGACATAAGTTAACCG-1	Allele_A
AGCATTGTCACACAGC-1	Allele_A
AGTATTCAGGATTACT-1	Allele_A
AGTCACGCAATCTCGC-1	Allele_A
ATCACCTTCATGTGCA-1	Allele_A
ATCGATTAGGTGCGTT-1	Allele_A
ATCGTACGTTGGGTCC-1	Allele_A
ATGCAGGAGGCTCCAG-1	Allele_A
ATGTTAGCAAGGTACT-1	Allele_A
ATTCCTTGTTAACGTC-1	Allele_A
CAAGATGGTTCGTAGT-1	Allele_A
CAAGCTATCGATACTG-1	Allele_A
CAATGCATCATGTAAC-1	Allele_A
CACCCAAGTTGGTCAT-1	Allele_A
CAGTCTAAGTAATTGC-1	Allele_A
CATAGGGAGGGTACTC-1	Allele_A
CATATCCTCGAACCGT-1	Allele_A
CATTTCATCTATCAGG-1	Allele_A
CCAGACCGTGATGATG-1	Allele_A
CCATAACGTTATCGAC-1	Allele_A
CCCAAATGTTTACACA-1	Allele_A
CCGCGTTTCTATGCTC-1	Allele_A
CCGGAACCAAGTGATC-1	Allele_A
CCTGTCGCATCGGCTT-1	Allele_A
CCTTAGCCAGCTAGAT-1	Allele_A
CGATAACCAAATCAGC-1	Allele_A
CGCAGCTGTTTGCGTG-1	Allele_A
CGCCACAAGTGCGCTG-1	Allele_A
CGTTACTTCGAATGGG-1	Allele_A
CGTTCAGGTATAGCTC-1	Allele_A
CGTTGCCTCATAGATC-1	Allele_A
CTAGCTGGTGAGGCTG-1	Allele_A
CTAGTTAGTTATGTGC-1	Allele_A
CTCATTGCACAATGCG-1	Allele_A
CTCCCACAGTGATGCC-1	Allele_A
CTCGCTGCAAGCGCAC-1	Allele_A
CTGTGGGTCGTCTCCA-1	Allele_A
GCATCTAAGATTAGAG-1	Allele_A
GCCATTCCATGATATG-1	Allele_A
GCTATTGAGAAGGTCG-1	Allele_A
GGAACGATCTTGAGTG-1	Allele_A
GGACGTTTCCGTGTCC-1	Allele_A
GGATGTGAGCTATCCT-1	Allele_A
GGATTAGGTTGACCTG-1	Allele_A
GGCTCAACAACGGCAC-1	Allele_A
GGGTCCATCTAGCTCT-1	Allele_A
GGTACGAAGCCCGTCT-1	Allele_A
GGTATGAGTTTACAGC-1	Allele_A
GGTCGATTCTAGGCAC-1	Allele_A
GTAAGGGTCGAACCCG-1	Allele_A
GTCCGTAGTAAGGTGC-1	Allele_A
GTCTACTTCTCATTGC-1	Allele_A
GTGTAAGGTGAAGGTC-1	Allele_A
GTTACCTTCTAGTGCA-1	Allele_A
GTTGATTAGCAACCTA-1	Allele_A
TATGCAACACTTGCAC-1	Allele_A
TCCAGGTAGTCAGCAC-1	Allele_A
TCCATCCGTTGAGGAC-1	Allele_A
TCCCAATTCTAGTCCT-1	Allele_A
TCCCACGCAGGCATCA-1	Allele_A
TCCCGAAGTCTGGTGC-1	Allele_A
TCGATCAAGTATGACT-1	Allele_A
TCTAAGGTCCTTCGGC-1	Allele_A
TCTATCGCAAATCCTT-1	Allele_A
TCTATGCTCGATGTGC-1	Allele_A
TGCACAGCATCCACTA-1	Allele_A
TGCTTAGAGTCGAACC-1	Allele_A
TGGATTTAGTAATGCT-1	Allele_A
TGGGACAAGTTGCGAC-1	Allele_A
TGGGCACCAATCGCAG-1	Allele_A
TGGTTAGTCATGTCTC-1	Allele_A
TGTGCTGGTCCATCCT-1	Allele_A
AAACGGGTCCAACTAG-1	Allele_A
AAACGTCCAGCTATCC-1	Allele_A
AAAGGTCAGATACTGT-1	Allele_A
AAAGTCAAGGAGCCTT-1	Allele_A
AAATGGATCCAGGTGT-1	Allele_A
AACACTTAGCTGGCTG-1	Allele_A
AACATTGCAATACCTT-1	Allele_A
AACCCTAAGGCACGAA-1	Allele_A
AACCTAACAACCTCTA-1	Allele_A
AACGAATGTATAGTCC-1	Allele_A
AACTAGAAGCAAGCTC-1	Allele_A
AAGCACCTCCATTCGT-1	Allele_A
AAGCGGATCTCACTTA-1	Allele_A
AAGGATGCACCTATCA-1	Allele_A
AAGGTATGTTCCGTTC-1	Allele_A
AAGGTCAGTTATCCGG-1	Allele_A
AATCACTAGTGGCGAA-1	Allele_A
AATCGAGGTATGTGAG-1	Allele_A
AATCGTTAGGGGTAAT-1	Allele_A
AATGGGTAGTATGAGA-1	Allele_A
ACACAACCAGCTAAGT-1	Allele_A
ACACATTAGCCTGAAC-1	Allele_A
ACACTAGTCGTTGCCC-1	Allele_A
ACAGGCGGTTGCCTAG-1	Allele_A
ACAGGGATCATGAGTT-1	Allele_A
ACATCCTTCGTTAGCA-1	Allele_A
ACCCAGTAGGGTCTAC-1	Allele_A
ACCCATGGTTCGCCTT-1	Allele_A
ACCGATGCATGAATGC-1	Allele_A
ACCTATGAGGCGCTTG-1	Allele_A
ACGCCAACAAGTAACC-1	Allele_A
ACGCGAGGTAAGCACA-1	Allele_A
ACGCTATGTCAATCCG-1	Allele_A
ACGTGTTGTATAGTGG-1	Allele_A
ACTATCAGTCATCAGT-1	Allele_A
ACTCATTCAGCACTTC-1	Allele_A
ACTGTTAGTGCGAGAT-1	Allele_A
ACTGTTAGTTCCTTCA-1	Allele_A
AGCCCATAGGTGCTGT-1	Allele_A
AGCTAATTCCGTCAGG-1	Allele_A
AGCTATGTCACGTGCG-1	Allele_A
AGGGCATGTTCACGGC-1	Allele_A
AGGTAATGTTCGCACA-1	Allele_A
AGGTATGGTTAGCTTA-1	Allele_A
AGTACCTGTAACGATG-1	Allele_A
AGTCCTGGTTGCGCTA-1	Allele_A
AGTCGGTTCCCCAATT-1	Allele_A
AGTCGGTTCGCTCTAT-1	Allele_A
AGTGCTTGTTGACGCC-1	Allele_A
AGTGTAAAGCTGGCTG-1	Allele_A
AGTTAGAAGGTTGGGA-1	Allele_A
ATAGCGAGTTGGACCC-1	Allele_A
ATCCAATAGTCAGCCG-1	Allele_A
ATCGAGGAGCCAATGC-1	Allele_A
ATCGCCTCAAGGTACT-1	Allele_A
ATCTGTTCAACTATGA-1	Allele_A
ATGCAAGGTGCAGTCC-1	Allele_A
ATTCGATAGCGATCTA-1	Allele_A
CAAACCGCAAACTACA-1	Allele_A
CAAATCACACCATTCA-1	Allele_A
CAATTAGCATAGGTTA-1	Allele_A
CACCAATGTTGCCCTT-1	Allele_A
CACCATTTCGCATAGC-1	Allele_A
CACCCGTTCATGTCTC-1	Allele_A
CACTCACCAGCCAATG-1	Allele_A
CACTCCGCAGCAGTCA-1	Allele_A
CACTGTCCATCAATCT-1	Allele_A
CAGCCTAGTTATGCAC-1	Allele_A
CAGGAACGTTATGGGA-1	Allele_A
CAGGATAGTAAGTACG-1	Allele_A
CATAACTAGCCCGTAG-1	Allele_A
CATACCAAGATTCGGC-1	Allele_A
CATACCAAGCCGCAAT-1	Allele_A
CATACCTTCCATAGAT-1	Allele_A
CATAGCCAGCGAGCAA-1	Allele_A
CATCCGGAGCCATGAC-1	Allele_A
CATGCTGGTGGCAGCA-1	Allele_A
CATGGTCAGCCATACA-1	Allele_A
CCAGGTTAGATACTAC-1	Allele_A
CCATCATTCCCGTGTC-1	Allele_A
CCCGATAGTCCCGAAC-1	Allele_A
CCCTACGCAACCGGAC-1	Allele_A
CCGTGCAAGGTCATGC-1	Allele_A
CCTAACCCAAATCTAG-1	Allele_A
CCTAATTCAATTGCCC-1	Allele_A
CCTAGGTAGCATTACG-1	Allele_A
CCTCAGCTCAAGTTCG-1	Allele_A
CCTGTTGTCTAGTCTC-1	Allele_A
CCTTATATCCCGCAGA-1	Allele_A
CCTTGGTCAGGACAGG-1	Allele_A
CGAACTTGTCAAGCGG-1	Allele_A
CGACAATCAAGGTAAG-1	Allele_A
CGACACTAGCAAGTAA-1	Allele_A
CGATAACCACTTACCA-1	Allele_A
CGATCTAAGTAGACTT-1	Allele_A
CGATGGGGTAACGCTT-1	Allele_A
CGCACGATCAGGAACG-1	Allele_A
CGCATCTCAACCAGCA-1	Allele_A
CGCCACAAGGCTACAC-1	Allele_A
CGCCATGAGCTACGAC-1	Allele_A
CGCCCATTCCGTAGGT-1	Allele_A
CGGCTAACATCCTGTA-1	Allele_A
CGGTAAAGTAGTGCAA-1	Allele_A
CGGTAAAGTTCACCGA-1	Allele_A
CGGTTATGTGGGTCTC-1	Allele_A
CGTCATAAGTGCGCCA-1	Allele_A
CGTCGTAGTGAGTCCC-1	Allele_A
CGTGAGAAGCCTCTGC-1	Allele_A
CGTTACCCAGCTAGAT-1	Allele_A
CGTTGGGTCCCCTGAC-1	Allele_A
CTAAGGTCATGCTCAC-1	Allele_A
CTAATCCTCAGTAGCC-1	Allele_A
CTACATAGTATGTAGG-1	Allele_A
CTATAGGTCCATGCAA-1	Allele_A
CTCAACGGTCTGGTCA-1	Allele_A
CTCAACTTCAAGTCCA-1	Allele_A
CTCAATAGTTTGATGC-1	Allele_A
CTCATCCGTGAGTAAT-1	Allele_A
CTCATGGGTAACGTAG-1	Allele_A
CTCATGTTCGACTATG-1	Allele_A
CTCCAACCATGCGCTT-1	Allele_A
CTCTAATCAATCTACT-1	Allele_A
CTGACCTCATCACTCA-1	Allele_A
CTGATAGTCCACGGAT-1	Allele_A
CTGATATAGTCGAACC-1	Allele_A
CTGATTAGTTTCACTT-1	Allele_A
CTGCAACAGTACCAGC-1	Allele_A
CTGCTGCTCCTGTGCC-1	Allele_A
CTGGAAAGTTCGTGTG-1	Allele_A
CTGTATAGTTTACCTT-1	Allele_A
CTTCACTAGCGACTAC-1	Allele_A
CTTCGGCTCCCTCTCT-1	Allele_A
GCACGAAAGCTACTGA-1	Allele_A
GCACGTTAGGCGATTC-1	Allele_A
GCACTGGTCACACTGA-1	Allele_A
GCATCTAAGGATTGAA-1	Allele_A
GCATGGTTCGTTAAGT-1	Allele_A
GCCATTCCAAATCCAA-1	Allele_A
GCCCAAGTCCTCTCTC-1	Allele_A
GCGATTCAGCTAGCGT-1	Allele_A
GCGCTTAGTTCGCGGT-1	Allele_A
GCGTAAAGTCATTCCC-1	Allele_A
GCTCATCCATGCGGAC-1	Allele_A
GCTCCATCAATATCGA-1	Allele_A
GCTCTCATCCCTCACA-1	Allele_A
GCTGGATTCCTGATCT-1	Allele_A
GCTTGGGTCTATGCCT-1	Allele_A
GGACTCACAGCAGGCT-1	Allele_A
GGACTCACATGAGCCA-1	Allele_A
GGATGCAAGGTAATTC-1	Allele_A
GGATGTTCAAATGCTA-1	Allele_A
GGCACACCACCTGTAC-1	Allele_A
GGCGAATGTGAAGCGT-1	Allele_A
GGCGTCTGTCTGGGCT-1	Allele_A
GGCGTTACAACGGCTA-1	Allele_A
GGGCAACAGTGAATGA-1	Allele_A
GGGCATCCATTACCCA-1	Allele_A
GGGCGATAGTGGGTCT-1	Allele_A
GGTACATCATTGGCAG-1	Allele_A
GGTCGCATCCTTCCTC-1	Allele_A
GTACGTTGTCATGTCG-1	Allele_A
GTACTAACATTAGCAA-1	Allele_A
GTATCCGGTAAGGACC-1	Allele_A
GTCCCATCAATCCTCA-1	Allele_A
GTCCGCAAGGTTCCAA-1	Allele_A
GTCGGGTCAAGCTAAC-1	Allele_A
GTCTCGCTCCGCCATC-1	Allele_A
GTCTGCCTCCATGACA-1	Allele_A
GTGAGTGAGCGGAGTA-1	Allele_A
GTGATAGGTTAACCAC-1	Allele_A
GTTAGGCTCAGCTATG-1	Allele_A
GTTCACAAGTGAATGA-1	Allele_A
GTTCGTCCATCCTCGG-1	Allele_A
TAAATCGCACCTCGCA-1	Allele_A
TAACAGCCAAATGGAG-1	Allele_A
TAACGCGCATCGTAGG-1	Allele_A
TAAGCAAAGGGGACTA-1	Allele_A
TAAGGCTCAAACCGCA-1	Allele_A
TAAGGGTAGCCATACA-1	Allele_A
TACAAGCCATTGGCGA-1	Allele_A
TACACAACACTTCACA-1	Allele_A
TACAGCGCATCCAACC-1	Allele_A
TACCAAGTCACACCTT-1	Allele_A
TACCTAGAGCTTACTC-1	Allele_A
TACCTTGCAGCACTTC-1	Allele_A
TACGCTAAGGTCGTAC-1	Allele_A
TACTTCATCCTGTGCC-1	Allele_A
TAGCAAGGTATGGGTA-1	Allele_A
TAGCTGATCAATCCTC-1	Allele_A
TAGGACTCATCATAGA-1	Allele_A
TATAGGTTCAGGCATC-1	Allele_A
TATCGGGCACCTTCGG-1	Allele_A
TCACCCGCAACTGGAT-1	Allele_A
TCACGGACACTATCAT-1	Allele_A
TCCATCACATTGGCAG-1	Allele_A
TCCATTATCCGCACCT-1	Allele_A
TCCCTTGAGCCTGAGT-1	Allele_A
TCGCTCGCACTAACCC-1	Allele_A
TCGGCTGAGGTATATC-1	Allele_A
TCGGTCAGTTTCCGAG-1	Allele_A
TCGTTGGGTGGCGACA-1	Allele_A
TCTACATCAAACCCGA-1	Allele_A
TCTCGCATCCATCCTG-1	Allele_A
TCTCGCGCATCGGGAC-1	Allele_A
TCTCTAATCCTGCGGA-1	Allele_A
TGAACCTGTGACTTCG-1	Allele_A
TGAATCCGTTCCAGCA-1	Allele_A
TGACCCAGTCCATACG-1	Allele_A
TGACTGATCCAGCAAC-1	Allele_A
TGCCGCTTCGAAGCCT-1	Allele_A
TGCCTAGGTGATTACC-1	Allele_A
TGCGGCTGTTCGCCAA-1	Allele_A
TGCGTAATCCCTGTCA-1	Allele_A
TGCTAACGTTAAGCAG-1	Allele_A
TGCTAACGTTCTGGCA-1	Allele_A
TGGACGAAGGATGCAG-1	Allele_A
TGGACTATCCGCTGAG-1	Allele_A
TGGACTCAGTCGACCG-1	Allele_A
TGGCTATGTTAACGAG-1	Allele_A
TGGCTCAGTAGTCCCA-1	Allele_A
TGGTTTAGTGAGCGTG-1	Allele_A
TGTACCCCAGTTAGTA-1	Allele_A
AAACTCACAATTAGGC-1	Allele_A
AATCATCAGCGGCATT-1	Allele_A
ACAGCGAAGGATAGGT-1	Allele_A
ACGAATGGTCTGTCCT-1	Allele_A
ACGGACAAGCCATACA-1	Allele_A
ACGTCAATCAGTAGGG-1	Allele_A
ACTTGCTTCCTGAGCG-1	Allele_A
AGCGACCCAACTCGTC-1	Allele_A
AGGAATATCCATCCTG-1	Allele_A
ATGGGTGAGGAGGTTG-1	Allele_A
CACCAATGTTGCCCTT-1	Allele_A
CACTAACGTCTAACGT-1	Allele_A
CAGTTTAGTCAAGCCC-1	Allele_A
CATCATTCAATGCCTC-1	Allele_A
CCACGTAGTTAGGTTC-1	Allele_A
CCAGCAACAATTCATC-1	Allele_A
CCGTCCACAAGCTAGT-1	Allele_A
CGATTAGTCGAGTCCG-1	Allele_A
CGCTGCAAGTCATCGA-1	Allele_A
CTGATATAGCCTGAAC-1	Allele_A
CTGCATGGTTCACGAT-1	Allele_A
GCGCAAGGTGGACCTC-1	Allele_A
GGCCAATTCAATCGGC-1	Allele_A
GGGGCAACATCACGTC-1	Allele_A
GGGGCAACATCCGCAT-1	Allele_A
GGTACATCATTGGCAG-1	Allele_A
GTGGGTAAGCGCAACT-1	Allele_A
GTTCGAATCCCTGTCA-1	Allele_A
TAGTCCTTCATGCCGG-1	Allele_A
TAGTGGCTCAGGAAGT-1	Allele_A
TATCATCCAAGCCGAC-1	Allele_A
TCCCAGCTCGAACGTC-1	Allele_A
TCGACCTCATCCTTGA-1	Allele_A
TCTACGGGTATAGACG-1	Allele_A
TCTCGATTCCCCATCA-1	Allele_A
AAACTCACAATTAGGC-1	Allele_A
AATCATCAGCGGCATT-1	Allele_A
ACCTCGCTCACTATCC-1	Allele_A
ACGAATGGTCTGTCCT-1	Allele_A
ACTGCCCTCAGGGCTT-1	Allele_A
AGTGCGCCACTAATGA-1	Allele_A
CCGTCCACAAGCTAGT-1	Allele_A
CCTTTCAGTCAATCGT-1	Allele_A
CGTTCCTGTAGTGAGC-1	Allele_A
CTCGATCCATAATCCT-1	Allele_A
GCACTGGTCCAGGTAC-1	Allele_A
GCCTTGCTCAATCTGG-1	Allele_A
GGGGCAACATCACGTC-1	Allele_A
GGTACATCATTGGCAG-1	Allele_A
GTACAACCACCTTGAC-1	Allele_A
GTGGGTAAGCGCAACT-1	Allele_A
TCATTCATCCTCATGT-1	Allele_A
TGCCTAAAGGGGATGC-1	Allele_A
TGTGTACGTCATCGTG-1	Allele_A
AACCTAGTCACCTTAC-1	Allele_A
ACCCAAATCATGGCCG-1	Allele_A
ACTGCTAAGGCTCTCC-1	Allele_A
ACTTCATCATTAGCCC-1	Allele_A
ACTTTGAGTCTAGCAT-1	Allele_A
AGCACTATCCGGGTCA-1	Allele_A
AGGCCCATCATATCCC-1	Allele_A
ATGCTCCCACTCAATT-1	Allele_A
CAATTAGCATAGGTTA-1	Allele_A
CCGCATTCACATTACT-1	Allele_A
CCTTTCAGTCAATCGT-1	Allele_A
CGACTCCTCATGCCTT-1	Allele_A
CGTCCTCAGCGCATTA-1	Allele_A
CTCGATCCATAATCCT-1	Allele_A
CTTATGGAGCGCCACA-1	Allele_A
CTTGAATAGGCGTCCA-1	Allele_A
GCACTGGTCCAGGTAC-1	Allele_A
GCCTTGCTCAATCTGG-1	Allele_A
GCTTATAGTTCTGGTG-1	Allele_A
GGGCATTTCCTCACAT-1	Allele_A
GTCCGCTTCCAACTTC-1	Allele_A
GTTAGCGCAGCACCAA-1	Allele_A
TACTGTTCAAACTAGC-1	Allele_A
TATAGTCAGTAACGCC-1	Allele_A
TATCCGTTCCATGTGA-1	Allele_A
TCACGCCTCTCATTGC-1	Allele_A
TCATAACAGGTCATTG-1	Allele_A
TCATTCATCCTCATGT-1	Allele_A
TCCATTATCAATTGCG-1	Allele_A
TCTGACCCAACATCCC-1	Allele_A
TGGTATTAGTGCGGTT-1	Allele_A
AAGTCAGGTGAACCTT-1	Allele_A
ACCCCAAGTCATGATC-1	Allele_A
AGCAGCAAGCTAATGT-1	Allele_A
ATCAGGCTCACAGGCT-1	Allele_A
ATGCTCCCAATCTATC-1	Allele_A
CAGTAGCTCGTACTTC-1	Allele_A
CCTAGGGTCGACCTGG-1	Allele_A
CCTGCATCAAGTCGGC-1	Allele_A
CGGTTCTCAAGCACAT-1	Allele_A
CTACTCCGTTCCGGTA-1	Allele_A
GCTGGCTGTAACTCGT-1	Allele_A
GGCTCAACAACGGCAC-1	Allele_A
TACCAATAGGTATGGG-1	Allele_A
TACGGTCAGCGGAGTA-1	Allele_A
TCAGAGGAGTAGTGAA-1	Allele_A
TCCCAGCTCGAACGTC-1	Allele_A
TGCAAACCACCTATAT-1	Allele_A
TGCCGCTTCCCCATAT-1	Allele_A
AACCTAACAACCTCTA-1	Allele_A
AATCGAGGTATGTGAG-1	Allele_A
AATGACCCATAACGGT-1	Allele_A
AGAGAATCATTCGTCA-1	Allele_A
AGAGTCCTCATGGATT-1	Allele_A
AGTCCTAAGGGCTAGA-1	Allele_A
AGTGAATGTTTCGTAA-1	Allele_A
ATCAACTAGCTAGTGC-1	Allele_A
ATCATCTCAGGACTTG-1	Allele_A
ATCGCGCGTGATTCGT-1	Allele_A
ATTACTGGTAACGAGC-1	Allele_A
CAAAGCTCATCCAATT-1	Allele_A
CAATGCCAGAATCGAA-1	Allele_A
CACCTCGCAATCTACT-1	Allele_A
CACTACTTCACGTAAT-1	Allele_A
CAGCGAGGTAAGTCGA-1	Allele_A
CCATAACGTTATCGAC-1	Allele_A
CCATTTCAGGTTCGGT-1	Allele_A
CCTCAATTCCATCCGC-1	Allele_A
CGATTCAAGGAACCTC-1	Allele_A
CGCGAAGGTGCGCAGA-1	Allele_A
CGGTCAACATGGATGT-1	Allele_A
CGTGAAAGTTGTAACC-1	Allele_A
CTACCAAAGGTCAACC-1	Allele_A
CTACTTATCCATCAGA-1	Allele_A
CTGCCATCATCCTTGA-1	Allele_A
CTTCGCGCACAACGAT-1	Allele_A
CTTCGGTCAACTATCT-1	Allele_A
CTTGGGACACCAACGA-1	Allele_A
CTTGGGGTCCGGTGAT-1	Allele_A
GCATGGGGTTACACTA-1	Allele_A
GCGTTTCCATCCTTGA-1	Allele_A
GCTAGTCAGGTTAATC-1	Allele_A
GCTTGGGTCTATGCCT-1	Allele_A
GGATGTTCAAATGCTA-1	Allele_A
GTAGCATCATAGACGT-1	Allele_A
GTAGTAAAGCCACTCC-1	Allele_A
GTTAACTAGATACTAC-1	Allele_A
TAAGGCGAGCATGCGT-1	Allele_A
TACATCAGTCAAGTGA-1	Allele_A
TCATCAAGTCTTGACG-1	Allele_A
TCCACCATCGATATAC-1	Allele_A
TCGCATCCAAGGTCCA-1	Allele_A
TGAGCGAAGTGCCGTG-1	Allele_A
TGGACTATCAGGCTCG-1	Allele_A
TGGGTTGCAAACTGTA-1	Allele_A
TGGTTACGTTTCGGAT-1	Allele_A
AAAGTCAAGGAGCCTT-1	Allele_A
AACGTAAAGTGAGACG-1	Allele_A
AAGCGCAAGCCTTGGG-1	Allele_A
AAGTGGACACTAGTCC-1	Allele_A
ACACAAGGTTGGTTAC-1	Allele_A
ACGCCAACAAGTAACC-1	Allele_A
AGAGTCCTCATGGATT-1	Allele_A
AGTGGAACAAATGGGA-1	Allele_A
ATTATCCCAGGTAGTT-1	Allele_A
CATCCCGCACTATGGG-1	Allele_A
CCACCTTGTCAGTAAG-1	Allele_A
CCGTGCAAGGTCATGC-1	Allele_A
CCTGAGTAGCCAGGAA-1	Allele_A
CGATGAGAGTCAGGCT-1	Allele_A
CTGGTTAAGCCATACA-1	Allele_A
CTGTACGGTGACGAGT-1	Allele_A
GTCGCTAGTCTCCAGA-1	Allele_A
TACCTCACATCCATAT-1	Allele_A
TAGCTCCCAAGCTGCA-1	Allele_A
TATAGGGGTTTCACGG-1	Allele_A
TGAAACTTCGTGCGTG-1	Allele_A
TGAATTGCATCCCTAA-1	Allele_A
TGCACTAAGTCAGCCG-1	Allele_A
TGTATGACATGAGCCA-1	Allele_A
CAAATTCAGCATTGAT-1	Allele_A
CAAGATGGTTCGATTA-1	Allele_A
CAGGATAGTTTCCTTG-1	Allele_A
CCAAAGTCACCACAGA-1	Allele_A
CGCTTCATCAATTCGG-1	Allele_A
CGTCAATGTTAGTTCA-1	Allele_A
CGTCGTAGTGAGTCCC-1	Allele_A
CTGTGAATCCGTGGAT-1	Allele_A
GGACATAGTGAACCAA-1	Allele_A
GTGCGAGGTTCCCATC-1	Allele_A
TATGTTGGTGATTACC-1	Allele_A
TGACTCCCATTCGGAG-1	Allele_A
TGGCATATCGACCATA-1	Allele_A
ACCCTATTCGAACGTC-1	Allele_A
AGAATCAAGTTAGTAC-1	Allele_A
AGGAGCCAGCGAGCTT-1	Allele_A
ATCTCCACACCTCGCA-1	Allele_A
ATGGGTTCATAGGGTT-1	Allele_A
CCCATTGTCCTTCATA-1	Allele_A
CTGACCTCATCACTCA-1	Allele_A
GTTGCCAGTAATGGGC-1	Allele_A
TCGACCTCATCCTTGA-1	Allele_A
TCTCATCAGCAACCGT-1	Allele_A
TGCTAACGTTAAGCAG-1	Allele_A
TGTCCAGGTAACCCAT-1	Allele_A
ACAGGCAAGCAGGGAC-1	Allele_A
AGGGTTGAGCGATGCT-1	Allele_A
ATGCTCAAGTTGCCTT-1	Allele_A
CCGACTAGTTAAGCCT-1	Allele_A
CCTTTGGTCTATCGGA-1	Allele_A
CGATGGGGTTGGATCT-1	Allele_A
CGCTGCAAGTGGGTTC-1	Allele_A
CGTGTTAAGGCGTATC-1	Allele_A
CTAAGGGAGTACGCAC-1	Allele_A
CTAGTCAAGGTCGTTA-1	Allele_A
CTTACGTTCAGTTGCA-1	Allele_A
CTTCGAGGTTAATCGC-1	Allele_A
GCAACGGGTAACGATG-1	Allele_A
GCACCCTTCCCCAATT-1	Allele_A
GCTAATGTCACACAGC-1	Allele_A
GGTAATGGTCAATGGA-1	Allele_A
GTAACCGCATCGGTTC-1	Allele_A
GTCCAACAGAAGCTGG-1	Allele_A
GTTCCGGAGATTAACC-1	Allele_A
TACGCAATCCCAGGTG-1	Allele_A
TAGCTCCCAAGCTGCA-1	Allele_A
TAGGTTACAAGGTCTG-1	Allele_A
TCTATGCTCATGTGTG-1	Allele_A
TGGGAACGTTGTGCGC-1	Allele_A
TGTCCGGAGGCGTATC-1	Allele_A
AACGACTCAATTCGGG-1	Allele_A
ACTCGCCTCTAGTGAT-1	Allele_A
AGTACCATCACGCCGA-1	Allele_A
CAGGAACGTTATGGGA-1	Allele_A
CCCACTATCCGTCATT-1	Allele_A
CGTGGATTCGCTATGA-1	Allele_A
CTGCATGGTAGCAGAC-1	Allele_A
GCCATTCCATGATATG-1	Allele_A
GCGTTTCCATTCATGT-1	Allele_A
GTCCGTAGTATGGTCT-1	Allele_A
TCCAAGGCATGGCTAG-1	Allele_A
TGCCAGTAGAAGCTGG-1	Allele_A
GCACAATCAATACTAG-1	Allele_A
ACACGAAGTATAGACG-1	Allele_A
ACTCGAATCTGGTCGG-1	Allele_A
ATGACCCAGGATAGCG-1	Allele_A
CAGCTCTCAAACCTAA-1	Allele_A
CCAATTTCAGGATACT-1	Allele_A
CCACCTTGTCAGTAAG-1	Allele_A
CGTTGGACAAATGACC-1	Allele_A
CTCAACGGTTAACGTC-1	Allele_A
CTGGCCAAGCATCGGT-1	Allele_A
GCAACGGGTAACGATG-1	Allele_A
GCCACTTCATCAATTC-1	Allele_A
GCTGAGGGTAGTTGAG-1	Allele_A
GCTTGAATCCTCTAAC-1	Allele_A
GCTTTCACAAGTTACA-1	Allele_A
GGTCGCATCTCATCCG-1	Allele_A
GGTTAGCTCCTCGTCA-1	Allele_A
TACGTAGTCAGCCAGT-1	Allele_A
TCACCAAAGGAGCTTC-1	Allele_A
TGCGAAAGTAGCGAGT-1	Allele_A
TGGTTTAGTGAGCGTG-1	Allele_A
AACGCTCAGCTATGTG-1	Allele_A
CGTGGCTGTTGTGCGC-1	Allele_A
CTTCACTAGCGACTAC-1	Allele_A
GCTTGGACACTTCGCG-1	Allele_A
TGCTTAGAGTCGAACC-1	Allele_A
AACGGGGCATAATCTC-1	Allele_A
ACACATTAGGATATGA-1	Allele_A
ACAGAATGTTGTGAGA-1	Allele_A
ACATAGCCAAATCAGC-1	Allele_A
ACGGACCCACTAACTT-1	Allele_A
ATCCAATAGTCAGCCG-1	Allele_A
ATCTTAGGTTTACGCG-1	Allele_A
CAAACCGCAAACTACA-1	Allele_A
CAAGCTATCCTCATTA-1	Allele_A
CACACCTCAACTGTAA-1	Allele_A
CACACCTCAAGGTCAT-1	Allele_A
CATAGCATCGCTCACC-1	Allele_A
CCCTAATTCAGCCAAC-1	Allele_A
CGGTGAGGTCTTGACG-1	Allele_A
GCTCACCTCAGGCTAC-1	Allele_A
GGAACTGAGCCTATCT-1	Allele_A
GGAAGATTCGACCATA-1	Allele_A
GGACACGGTCTAATGC-1	Allele_A
GTACTAGTCGTAGTAT-1	Allele_A
GTCTGGACACCTCAAC-1	Allele_A
GTTAGGCTCCACGGCA-1	Allele_A
TCAACCTTCACACCAA-1	Allele_A
TCCTTATGTAAGCGGT-1	Allele_A
TGGCGCATCTCACATC-1	Allele_A
TGGCTCAGTGAACGTA-1	Allele_A
TCTGACCCAACATCCC-1	Allele_A
AACATCCGTTTGACAC-1	Allele_A
AAGCACCTCACTAGGC-1	Allele_A
ACTGCCTCAATTACGA-1	Allele_A
AGGGTATAGGGCAGTA-1	Allele_A
AGTGTAAAGCCTGCGA-1	Allele_A
ATATGGGGTCTAGCAT-1	Allele_A
CATATTGGTTCGCTCT-1	Allele_A
GCTGTATGTTTACATG-1	Allele_A
GTAATGTTCAGCTCAA-1	Allele_A
GTATAGCCAGCACGAC-1	Allele_A
GTGGGTAAGCGCAACT-1	Allele_A
TCAAAGGGTCTAGTTA-1	Allele_A
TCCCAACCAAACCGTG-1	Allele_A
TCCTTCTCACTTCGTA-1	Allele_A
TCTGCACCAAGTCGGC-1	Allele_A
AACCAAGGTGAGGCTG-1	Allele_A
ACAATCCGTTAGCCAT-1	Allele_A
ACAGCCCGTCTAGCGC-1	Allele_A
ACAGGGATCTAGCCGG-1	Allele_A
ACCAAGCTCTAGTTCC-1	Allele_A
ACGCTAATCCTTAGAG-1	Allele_A
ACTGTGATCATCAGGC-1	Allele_A
AGCGATGAGTGGCGAA-1	Allele_A
AGGAACTAGTGCCTAA-1	Allele_A
ATGGACTCAAAGGTGA-1	Allele_A
CACCATTTCGCATAGC-1	Allele_A
CACTACCCATTGCACC-1	Allele_A
CATTAACAGGCGATTC-1	Allele_A
CGACGTTAGCTAATCG-1	Allele_A
CGATAACCAGCATGTG-1	Allele_A
CGGGCTATCAAGTAGA-1	Allele_A
CTGAACATCGTTGCCC-1	Allele_A
CTGATATAGTCGAACC-1	Allele_A
GCTTCAGGTAAGGTGC-1	Allele_A
GGACAATAGGTACCAC-1	Allele_A
GGACAATAGGTGAGCA-1	Allele_A
GGCATGAAGGTGAAGT-1	Allele_A
GTTCCACCATGGTTGG-1	Allele_A
TCCAGGCGTTCCCAAG-1	Allele_A
TCCATTATCAATTGCG-1	Allele_A
TGATGTTAGAAGGATC-1	Allele_A
TGGACTATCAGGCTCG-1	Allele_A
TGTCGAATCCTGATTC-1	Allele_A
AAATTGCTCCATCCGC-1	Allele_A
AACAGGCGTGGCTGAG-1	Allele_A
AACCTAACATCCCGTG-1	Allele_A
AAGGGCCAGGCACACT-1	Allele_A
AATCACTAGGTGCTGT-1	Allele_A
ACAGCTTGTAGCGCGA-1	Allele_A
ACAGTGAGTCTGTGCA-1	Allele_A
ACATCTTCATGAAGTC-1	Allele_A
ACCGGATTCACCAGTA-1	Allele_A
ACCTGAATCCGCTAGG-1	Allele_A
ACGTCCCTCATACTGG-1	Allele_A
ACTACAACACTTACGC-1	Allele_A
ACTTAACAGGCTCTCC-1	Allele_A
AGCACGTTCCCATGCC-1	Allele_A
AGCCATCAGTATGATC-1	Allele_A
AGGGATTAGGATGCAG-1	Allele_A
AGGTAAATCACTAACG-1	Allele_A
ATAGGGCGTTGACTGT-1	Allele_A
ATCTGGATCGCATCGG-1	Allele_A
ATGCATTAGGATTACT-1	Allele_A
ATGCTCCCACTCAATT-1	Allele_A
ATGCTTAGTTATCGAC-1	Allele_A
ATGGGTGAGATTCCAG-1	Allele_A
ATGGTAGGTGGCTCGT-1	Allele_A
ATTACAGCACTTGGAG-1	Allele_A
CAACCAGCATCACGGA-1	Allele_A
CAAGGATAGGTTCCGG-1	Allele_A
CACGGTTAGGAACCAG-1	Allele_A
CACTACCCATTGCACC-1	Allele_A
CATAGCGCATTCATAC-1	Allele_A
CATAGGGAGGGTACTC-1	Allele_A
CATATGGTCCGTAGCG-1	Allele_A
CATCCAAAGCAATTCG-1	Allele_A
CCAGGCATCAGGTCGT-1	Allele_A
CCAGGTTAGATACTAC-1	Allele_A
CCCAAATGTTTACACA-1	Allele_A
CCCACTATCCGTCATT-1	Allele_A
CCCTAATTCATATGGT-1	Allele_A
CCCTCAATCGTTCATC-1	Allele_A
CCGCAATAGCTACCGG-1	Allele_A
CCGCATTCACATTACT-1	Allele_A
CCGCATTCAGCTCAGA-1	Allele_A
CCGCCATTCGATGTGC-1	Allele_A
CCGGATTAGCCATTGA-1	Allele_A
CCGTCCACAACTAAGC-1	Allele_A
CCTATTATCCACCTCA-1	Allele_A
CCTCAACCAACCGCTT-1	Allele_A
CCTCAGCTCATGCAGC-1	Allele_A
CCTGAGTAGCCAGGAA-1	Allele_A
CGCTAACAGCTATGAT-1	Allele_A
CGCTTCATCAATTCGG-1	Allele_A
CGTACCTCACTTGGCT-1	Allele_A
CTACGTCCAAATCCAA-1	Allele_A
CTAGCGCGTTTCGCAG-1	Allele_A
CTCGGTTCAGGAGCAG-1	Allele_A
CTGGCTAGTTTGCGGC-1	Allele_A
CTTAGCGGTTGAGTCT-1	Allele_A
CTTCATATCCCCTGGT-1	Allele_A
CTTCGAGGTTACTGCG-1	Allele_A
CTTGATAGTAATGACG-1	Allele_A
GCACTGGTCACACTGA-1	Allele_A
GCTCATGGTGGGTCTC-1	Allele_A
GCTGCGATCGTACTTC-1	Allele_A
GGCGAATGTGAAGCGT-1	Allele_A
GGGCCTATCAATGTGT-1	Allele_A
GTCCAACAGATTAGTC-1	Allele_A
GTGGTTATCTGGTGTA-1	Allele_A
TACAGCGCATCCAACC-1	Allele_A
TACCTCACATCCATAT-1	Allele_A
TAGCACGCAGCACGAC-1	Allele_A
TAGCCCAGTGCACGCT-1	Allele_A
TAGCTGATCAGGACTC-1	Allele_A
TATGAGGGTAACCGGG-1	Allele_A
TATGATGCATCATATC-1	Allele_A
TCATAACAGGTCATTG-1	Allele_A
TCCAGGCGTTCCCAAG-1	Allele_A
TCTCTAGCAGGACTGC-1	Allele_A
TGAATTGCATCCCTAA-1	Allele_A
TGCTAACGTCAATGCT-1	Allele_A
TGGGCAGGTCAAGCGG-1	Allele_A
TGTAAGGGTTGCATGT-1	Allele_A
TGTATCTCAATACTTC-1	Allele_A
GGTCAATCAAGGTGAA-1	Allele_A
TCACGAATCCGCGAAT-1	Allele_A
AACGCGCCAAGTCGAT-1	Allele_A
AAGCCTGCATCGGTCT-1	Allele_A
ACAGGGATCAGGGAAT-1	Allele_A
ACCCCGTTCCAGGTGT-1	Allele_A
ACGGAACGTGAGTAGC-1	Allele_A
ACTTAACAGGCTCTCC-1	Allele_A
ACTTACTCAATCCTGC-1	Allele_A
AGCCGATTCGAATCTG-1	Allele_A
AGCCTGGTCCGTTAGA-1	Allele_A
AGGTATGGTTATATCG-1	Allele_A
AGTCCTAAGGGCTAGA-1	Allele_A
AGTGCAAGTAACCGGG-1	Allele_A
ATAGCCATCCGCATCC-1	Allele_A
ATAGGCCTCGTTCGGG-1	Allele_A
ATCCACGGTTAGCTTA-1	Allele_A
ATGACCCAGGTCCAAC-1	Allele_A
ATGCCTGGTCAATCTA-1	Allele_A
ATGCGGTTCCCCAGCT-1	Allele_A
ATTCGTTCAATATCTC-1	Allele_A
CAAGGATAGGTTCCGG-1	Allele_A
CAATCCGGTTGTCCGA-1	Allele_A
CAGGGTTTCAGCCCGA-1	Allele_A
CATTTAGGTGCGGCTT-1	Allele_A
CCCATCATCGACTATG-1	Allele_A
CCCATTGTCCTTCATA-1	Allele_A
CGAGCAGGTTTGCACG-1	Allele_A
CGCCTGTTCAGGTGAG-1	Allele_A
CTAGTCAAGCGAGACA-1	Allele_A
CTGTACTTCCTTCGAT-1	Allele_A
CTTATAGGTCATGCGC-1	Allele_A
GCGAGGTAGCGCTGTG-1	Allele_A
GCGGCTTGTTTGGATC-1	Allele_A
GCGTTTCCATTCATGT-1	Allele_A
GCTCAAATCATCTAGG-1	Allele_A
GCTCAAATCCACGGCA-1	Allele_A
GGACTCACATGAGCCA-1	Allele_A
GGATTCATCCCTGTGC-1	Allele_A
GGCGAATGTGAAGGTC-1	Allele_A
GGCGATGGTATGGACA-1	Allele_A
GGTACATCAGGGCTGT-1	Allele_A
GGTCATTGTCTGTGGC-1	Allele_A
GTAGTTGTCATGCTGA-1	Allele_A
GTCCATCCAATCTCCA-1	Allele_A
GTGGTTATCACACTTC-1	Allele_A
GTGTTAGTCCGTAAGC-1	Allele_A
TAAACGGGTAGCTTAC-1	Allele_A
TAAGTCCGTTGCCTAG-1	Allele_A
TAATCCCTCCGGTAGT-1	Allele_A
TACCCCATCATGCTTC-1	Allele_A
TACCTAAGTCATCAGT-1	Allele_A
TACCTAGAGTCAAGTT-1	Allele_A
TAGTTTGGTAATGACG-1	Allele_A
TCAATCTCACATTCGC-1	Allele_A
TGACTGATCCGTGTAA-1	Allele_A
TGCTTAGAGTCGAACC-1	Allele_A
TGGTTAACAGGTAACT-1	Allele_A
TGTACCCCACATACCC-1	Allele_A
ACCTGGACACTCAACC-1	Allele_A
ATGCTCCCAATCTATC-1	Allele_A
AAAGCATGTTTAGGAG-1	Allele_A
AACACTTAGCGACTTA-1	Allele_A
AACGACTCATCGTAGG-1	Allele_A
AACTTTGGTGGAGACT-1	Allele_A
AAGGCAACAACCTCAC-1	Allele_A
AAGGGTTAGGCACTAC-1	Allele_A
AAGTCAGGTGAACCTT-1	Allele_A
AAGTGTCCATGCGCTT-1	Allele_A
AATACGTTCTGTGGAC-1	Allele_A
AATATGCTCATGCAGC-1	Allele_A
ACAGGCGGTATGTGGA-1	Allele_A
ACAGGGATCTGGTAAT-1	Allele_A
ACCTGGACACTCAACC-1	Allele_A
ACGAATGGTGAGGATC-1	Allele_A
ACGCCTAGTTTGGGTT-1	Allele_A
ACTTACTCACAGCACA-1	Allele_A
AGAAGTCAGCCTGACG-1	Allele_A
AGAAGTCAGGTCATGC-1	Allele_A
AGACGGATCATACAGT-1	Allele_A
AGAGAGAAGTTGGATT-1	Allele_A
AGCATATTCCCCATTG-1	Allele_A
AGGTTCGCACATTGAA-1	Allele_A
AGTATGAAGGCGCTCA-1	Allele_A
AGTCACGCATGAAGGA-1	Allele_A
AGTGATTTCTCATTGC-1	Allele_A
AGTGCGCCATCCGTAC-1	Allele_A
AGTGCGGGTCCATCGA-1	Allele_A
AGTTAGAAGGTTGGGA-1	Allele_A
ATAAGGATCCAGCTCC-1	Allele_A
ATACCTAGTCAGCGGA-1	Allele_A
ATCCGCCTCCGTCCGT-1	Allele_A
ATCGGGCCAAGCATCG-1	Allele_A
ATGCTAACATCGGTGA-1	Allele_A
ATGCTCAAGTTGCCTT-1	Allele_A
ATGGGTGAGCAGGGAC-1	Allele_A
ATGTGCATCACTCGAA-1	Allele_A
ATGTTCCTCAGTAGGG-1	Allele_A
ATTCCGCCATAACTCT-1	Allele_A
ATTGAGGGTCAAGTAG-1	Allele_A
CACAATTAGGATTGCC-1	Allele_A
CACCCAAGTTCCGCTT-1	Allele_A
CACCCTGCACCTTGGT-1	Allele_A
CACCGATAGCAACCCG-1	Allele_A
CACTACTTCACGTAAT-1	Allele_A
CAGCCAACACTTGGGA-1	Allele_A
CAGCGATTCATGCTGA-1	Allele_A
CAGCTCTCAGCACGAC-1	Allele_A
CAGTAGCTCGTACTTC-1	Allele_A
CAGTCTAAGTGCGGAA-1	Allele_A
CATCATTCAATGCCTC-1	Allele_A
CCACCGTTCCTGCCTA-1	Allele_A
CCCTGAGAGCCTATCT-1	Allele_A
CCGCCTTAGGAGGCGT-1	Allele_A
CCGTCCACAACTAAGC-1	Allele_A
CCGTTAGGTGGACCTC-1	Allele_A
CCTAATTCAATTGCCC-1	Allele_A
CCTAGGTAGCGAGGAC-1	Allele_A
CCTATGTTCGATGTGC-1	Allele_A
CCTGAGTAGCGATACC-1	Allele_A
CCTGGTGAGCAGGGAC-1	Allele_A
CGATCTAAGTACGCTA-1	Allele_A
CGATGGGGTAACGCTT-1	Allele_A
CGCCACAAGTGCGCTG-1	Allele_A
CGCCTGAAGCTACTGA-1	Allele_A
CGCTGCTTCGCGTGAT-1	Allele_A
CGGTATTGTAAGTTCC-1	Allele_A
CGTCAATGTTTGCCAG-1	Allele_A
CGTCACCTCCACCAGG-1	Allele_A
CGTCACCTCCATGCTT-1	Allele_A
CTAAATGCATCGGTGA-1	Allele_A
CTACTCACAAGGTTAC-1	Allele_A
CTAGCTGGTGAGGCTG-1	Allele_A
CTATTCATCAATGTAC-1	Allele_A
CTCGAACAGTGCTGGT-1	Allele_A
CTGTGAATCCGTGGAT-1	Allele_A
CTGTGTCCAAGCGTTG-1	Allele_A
CTTACTTGTATTGGGA-1	Allele_A
CTTCAATCATGGTGCA-1	Allele_A
CTTCTATGTAATGGTG-1	Allele_A
CTTGCCTGTTGCTCAG-1	Allele_A
GCACCCTTCCCCAATT-1	Allele_A
GCACTGACACTATCTG-1	Allele_A
GCCATAATCGTACACA-1	Allele_A
GCCATAGCATGGTTGG-1	Allele_A
GCCATTCCATGATATG-1	Allele_A
GCCCAAGTCCTCTCTC-1	Allele_A
GCCGCTAAGCGGATAG-1	Allele_A
GCCTGCTTCCATTGCT-1	Allele_A
GCGAATTCAACATGCG-1	Allele_A
GCGGAGTAGCTGGCTG-1	Allele_A
GCTTATAGTTCTGGTG-1	Allele_A
GCTTCAGGTAAGGTGC-1	Allele_A
GCTTGGGTCTATGCCT-1	Allele_A
GGAGCATGTGAGTAAT-1	Allele_A
GGAGCTGGTGGCTACC-1	Allele_A
GGAGGTTGTTCGTAAC-1	Allele_A
GGATGCTTCTCACACT-1	Allele_A
GGATGGATCGCGCTGA-1	Allele_A
GGATGGGCAATCCTTG-1	Allele_A
GGATGTTCAGGACTGC-1	Allele_A
GGATTGCTCGATAGGG-1	Allele_A
GGCATGAAGTTAGCAT-1	Allele_A
GGGACACAGATTAGTC-1	Allele_A
GGTACGAAGGCAAGCA-1	Allele_A
GGTCGCATCTCATCCG-1	Allele_A
GTAAAGGCATTCGCAC-1	Allele_A
GTAAGGGTCGAACCCG-1	Allele_A
GTAGACTCAAACCAAC-1	Allele_A
GTAGCAAGTTAGACCT-1	Allele_A
GTAGGAACAAGTGTAC-1	Allele_A
GTCCCAAGTCAGGGCA-1	Allele_A
GTCTCCATCCAGGTTA-1	Allele_A
GTCTCGCTCCGCCATC-1	Allele_A
GTGCCTAGTTAGGGTA-1	Allele_A
GTGGATTCAACGTGGC-1	Allele_A
GTTAACTAGATACTAC-1	Allele_A
GTTAGCCAGGAGGCTA-1	Allele_A
GTTCCAAAGTCATGCA-1	Allele_A
GTTCTCACATTCAACT-1	Allele_A
GTTGATTAGCTACCTT-1	Allele_A
TAACGAAAGGGTCTGT-1	Allele_A
TAAGGGTAGCCATACA-1	Allele_A
TACCGCCTCCATCCTG-1	Allele_A
TACCGGACAGCCATAG-1	Allele_A
TACGTAGTCCAGCGTG-1	Allele_A
TAGGACTCAAACTCGG-1	Allele_A
TAGGCAAGTCAGCCTA-1	Allele_A
TAGTCCTTCATGCCGG-1	Allele_A
TATATCCCAGGAGCAG-1	Allele_A
TATCATCCAAGCCGAC-1	Allele_A
TCAATTGGTAACGTAG-1	Allele_A
TCAATTGGTCAAGGGT-1	Allele_A
TCACGCCTCTCATTGC-1	Allele_A
TCCAATTCACAGCGAC-1	Allele_A
TCCACCATCGATATAC-1	Allele_A
TCCCAATTCCAGCCTC-1	Allele_A
TCCCACGCAGGCATCA-1	Allele_A
TCCCAGCTCTGTCTAC-1	Allele_A
TCCTGACCAAATGCTA-1	Allele_A
TCCTTCCTCAGCTAAT-1	Allele_A
TCGACGTAGCGCTTAA-1	Allele_A
TCGCCTGCATTACAGA-1	Allele_A
TCGCTAGGTCCATACG-1	Allele_A
TCGGCCAAGTCGAAGG-1	Allele_A
TCTAAGGTCACGCGCA-1	Allele_A
TCTACTGCATGACCGA-1	Allele_A
TCTCAGCCAAGGTCAT-1	Allele_A
TCTGCACCAAGTAACC-1	Allele_A
TGAATCCGTTAGACTC-1	Allele_A
TGATGTTAGAATCACT-1	Allele_A
TGCACAGCATCCACTA-1	Allele_A
TGCTAACGTCAATGCT-1	Allele_A
TGGACTATCCGCTGAG-1	Allele_A
TGGACTCAGTCGACCG-1	Allele_A
TGGTGTTGTTAGCGCC-1	Allele_A
TGGTTAACAGGTAACT-1	Allele_A
TGTAATGCAAACCATA-1	Allele_A
TGTATAGCAAGCTGGC-1	Allele_A
TGTATTGGTTTGCACG-1	Allele_A
TGTCCCATCCATGACA-1	Allele_A
TGTGGTTGTGCGATCC-1	Allele_A
AAACTCACAACTAGCG-1	Allele_A
AAACTCCGTTGAGTGA-1	Allele_A
AACCCACAGGCGATGA-1	Allele_A
AACCTAGTCCACCATT-1	Allele_A
AACTGACCACTTCGTA-1	Allele_A
AACTGCATCATAGGCC-1	Allele_A
AAGTAAGTCCCGCAGA-1	Allele_A
AAGTCAGGTGGCCTAC-1	Allele_A
AAGTTGGGTTGGCGAG-1	Allele_A
AATCACTAGGTGCTGT-1	Allele_A
AATCCAACATGGATTA-1	Allele_A
AATCGAGGTAGCTGGG-1	Allele_A
AATGACCCATAACGGT-1	Allele_A
AATGAGGCAATCAATG-1	Allele_A
AATGGGACATTCGCAC-1	Allele_A
ACAAGCGAGGTTCCGG-1	Allele_A
ACAGCAAGTTAGTTGC-1	Allele_A
ACAGGAACATGGTAAC-1	Allele_A
ACAGTTTAGTAATCCG-1	Allele_A
ACATATCAGTCGCACG-1	Allele_A
ACCATTGAGGAGTACG-1	Allele_A
ACCCGTAGTGCGATGG-1	Allele_A
ACCGATGCATGAATGC-1	Allele_A
ACCGGATTCGTTCGTT-1	Allele_A
ACCTCGCTCTAATCCC-1	Allele_A
ACGATAGGTGAGACTA-1	Allele_A
ACGCCTAGTAACTGTC-1	Allele_A
ACGTATTAGCATCCAA-1	Allele_A
ACGTCCCTCGAACCTA-1	Allele_A
ACGTGAGAGGATATAG-1	Allele_A
ACTAAGGGTCTCAGCA-1	Allele_A
ACTACCTTCTATCCGT-1	Allele_A
ACTATTCCATAACTTC-1	Allele_A
ACTCATTCAGCACTTC-1	Allele_A
ACTTTGCTCTTGATCC-1	Allele_A
AGAGGGTCAGCCTATC-1	Allele_A
AGCACGCCATCCTGGT-1	Allele_A
AGCAGCAAGCTAATGT-1	Allele_A
AGCCTCCTCACACACA-1	Allele_A
AGCGACAAGTAAGCCC-1	Allele_A
AGGACATAGAAGGGAA-1	Allele_A
AGGCCATTCAGCGGAA-1	Allele_A
AGGGAACCAGCCAAGC-1	Allele_A
AGGGAAGGTTTACACA-1	Allele_A
AGGTTCATCGTTAGCA-1	Allele_A
AGTCAGCTCGCTGAAC-1	Allele_A
AGTCGAAGTTAAGGGC-1	Allele_A
AGTCGGTTCGCTCTAT-1	Allele_A
AGTGATGGTGAGGCAT-1	Allele_A
AGTGATGGTTTGGCGC-1	Allele_A
AGTGCATCAATCCTCA-1	Allele_A
AGTGCGGGTGGACCCT-1	Allele_A
AGTGCTTGTTGACGCC-1	Allele_A
AGTTAGAAGCAGGGTA-1	Allele_A
ATAATCGCACAAGCAT-1	Allele_A
ATAGTCCGTAGGTTAG-1	Allele_A
ATGAGTAAGTCATGCA-1	Allele_A
ATGCTTGAGCTAGCAC-1	Allele_A
ATGGACTCATTACTCG-1	Allele_A
ATGGGCAAGTATGGTT-1	Allele_A
ATGGTGGAGGTAATGA-1	Allele_A
ATGTTCTCAAGCTGGC-1	Allele_A
ATTACCCTCCACGGCA-1	Allele_A
ATTCCGGGTAACGTCT-1	Allele_A
CAAACCATCGAACGAG-1	Allele_A
CAAATGAAGGATCTAT-1	Allele_A
CAAGCTATCCTCATTA-1	Allele_A
CAAGCTCAGATTACCG-1	Allele_A
CACCAATGTTATAGGG-1	Allele_A
CACCCTGCAAGGTGAA-1	Allele_A
CACCTGCTCGCTCGTC-1	Allele_A
CACGCTAGTTGGTCTG-1	Allele_A
CACGTATGTCATTGCG-1	Allele_A
CAGCAAAGTGATCCTG-1	Allele_A
CAGCTATGTTGGAGAC-1	Allele_A
CAGGCACCAATCCTAT-1	Allele_A
CAGGTCACAGCTACGA-1	Allele_A
CAGTAACCACAATTAG-1	Allele_A
CAGTTCAAGCGAGCAA-1	Allele_A
CATAACTAGTAATGCT-1	Allele_A
CATACATAGGTATATC-1	Allele_A
CATAGCATCCGCGAAT-1	Allele_A
CATATTGGTTGGCGAG-1	Allele_A
CATCCCTGTTGGACGG-1	Allele_A
CATTCGCCATAATCGA-1	Allele_A
CCACATGGTTAGCTTA-1	Allele_A
CCACCTTGTCAGTAAG-1	Allele_A
CCAGACTAGGATTGGG-1	Allele_A
CCAGCAACACTCGGTT-1	Allele_A
CCATCATTCCCGTGTC-1	Allele_A
CCCGTAAGTAATTGGG-1	Allele_A
CCCTAATTCATATGGT-1	Allele_A
CCGACAACAATCCCTA-1	Allele_A
CCGTCGTTCATGGCAC-1	Allele_A
CCGTGCAAGGTCATGC-1	Allele_A
CCTTATATCCCGCAGA-1	Allele_A
CGAATCTGTTTACCGG-1	Allele_A
CGACCCTTCCTGAGTA-1	Allele_A
CGACCTAGTTGAGGTA-1	Allele_A
CGATGGGGTTGGATCT-1	Allele_A
CGCATTCCAATGAAGG-1	Allele_A
CGCCATAGTATGGAGC-1	Allele_A
CGCCTGAAGCGGATTC-1	Allele_A
CGCTAAATCGTAGTAT-1	Allele_A
CGGGTAGGTAGTGCAA-1	Allele_A
CGGGTGAGTTTGGATC-1	Allele_A
CGTACTGGTAACGCTT-1	Allele_A
CGTCATTTCGCTCAGG-1	Allele_A
CGTTCATTCTAAGTAC-1	Allele_A
CTAAATGCATTCCTTC-1	Allele_A
CTAATCCTCGCATGAC-1	Allele_A
CTATAGGTCCATGCAA-1	Allele_A
CTATAGGTCGTGCTAA-1	Allele_A
CTATTGAGTGAGATAT-1	Allele_A
CTCACCTGTTGACCAT-1	Allele_A
CTCAGCTCAACCTGGA-1	Allele_A
CTGACACAGCAATTAC-1	Allele_A
CTGCGTAGTATGTCCG-1	Allele_A
CTGGTTAAGCGCTATA-1	Allele_A
CTGTACCCAGGTTCCT-1	Allele_A
CTTACGAAGCCAACCG-1	Allele_A
CTTATGCTCAGTAGGG-1	Allele_A
CTTCGAGGTTAATCGC-1	Allele_A
CTTCGGCTCCTGACCC-1	Allele_A
CTTGGGTAGAAGGTGT-1	Allele_A
GCAAAGGTCAGTTGCA-1	Allele_A
GCAATCATCGCGTGTG-1	Allele_A
GCCGGTTGTGATGGCG-1	Allele_A
GCGAGGTAGGTACTTG-1	Allele_A
GCGTTCTCAATCAGCG-1	Allele_A
GCGTTTCCATTCATGT-1	Allele_A
GCTTCACCAAACTGAC-1	Allele_A
GCTTCACCAATCGGCA-1	Allele_A
GCTTGAATCCGCTACC-1	Allele_A
GCTTGTCCACTTCAGC-1	Allele_A
GGAACGATCTTGAGTG-1	Allele_A
GGAAGGTCAGGCAATT-1	Allele_A
GGACAGGCAATGACAC-1	Allele_A
GGAGTAGTCACTCAGA-1	Allele_A
GGAGTCAAGTGAGGCA-1	Allele_A
GGATATGGTGAGACAC-1	Allele_A
GGATTCATCGTCTATC-1	Allele_A
GGCAATGAGAATCCGC-1	Allele_A
GGCAATGAGGCTGTAC-1	Allele_A
GGCACGAGTGCGGACA-1	Allele_A
GGCATGAAGGTGAAGT-1	Allele_A
GGCTTATGTGGCCTGT-1	Allele_A
GGGCCTATCAATGTGT-1	Allele_A
GGGGTTGGTGCACCGT-1	Allele_A
GGGTGTCCAACTTAGA-1	Allele_A
GGGTTTCAGTAAGGTA-1	Allele_A
GGTACGAAGGTAATTC-1	Allele_A
GGTAGTAGTTAATGCC-1	Allele_A
GGTATATTCCTGTATC-1	Allele_A
GGTCAATCAAGTTCCC-1	Allele_A
GGTCATCAGAAGCGTG-1	Allele_A
GGTGAATAGATAGACA-1	Allele_A
GGTGCATTCCGCTACC-1	Allele_A
GTAACGGAGTTGGCGT-1	Allele_A
GTATGGCTCGCTGAGT-1	Allele_A
GTCAAGCTCACCAATG-1	Allele_A
GTCATAGTCAAGTAGA-1	Allele_A
GTGTTCAAGCGGACTT-1	Allele_A
GTTCCCTGTTCGTCAG-1	Allele_A
GTTGGGTTCCCGTGCT-1	Allele_A
TACAAGGGTGGACCGA-1	Allele_A
TACACAACACTTCACA-1	Allele_A
TACACCTTCCACCGTC-1	Allele_A
TACCCCATCATGCTTC-1	Allele_A
TACGAGTCATCGCTTA-1	Allele_A
TACTTCATCCTGTGCC-1	Allele_A
TAGGATGGTAGGTTGA-1	Allele_A
TAGGTTTAGGCTATAT-1	Allele_A
TATCCATCATGACTAA-1	Allele_A
TATGAGAAGTTACCTC-1	Allele_A
TATGCAACACTTGCAC-1	Allele_A
TCACGAATCGATGCCG-1	Allele_A
TCATTCATCGAATGGG-1	Allele_A
TCCCCAATCATGTCGA-1	Allele_A
TCCTGCATCTATGAGT-1	Allele_A
TCCTTCTCACTTCGTA-1	Allele_A
TCGCCTTGTGAGCAAC-1	Allele_A
TCGCTTACATGGCTTC-1	Allele_A
TCGTTGGGTGGCGACA-1	Allele_A
TCTACATCAAACCCGA-1	Allele_A
TCTACGGGTCTCCAGA-1	Allele_A
TCTACTGCAAGCTATA-1	Allele_A
TCTCGCATCCATCCTG-1	Allele_A
TGAAACTTCGTGCGTG-1	Allele_A
TGATTAGCAGGCTATG-1	Allele_A
TGATTTGGTTGCTCAG-1	Allele_A
TGCATTAGTTTACGAC-1	Allele_A
TGCCGCTTCCCCATAT-1	Allele_A
TGCTAACGTGGCGTTC-1	Allele_A
TGCTGCCTCAAGTCTG-1	Allele_A
TGGATTGTCAGTATGT-1	Allele_A
TGGCTTGGTTAGGGAC-1	Allele_A
TGGGTCCGTCTGGGCT-1	Allele_A
TGTACCGGTGAGGTTA-1	Allele_A
TGTACTTCAATACTAG-1	Allele_A
TGTCGATGTGAGGTAC-1	Allele_A
AACACCTGTCAAGCCC-1	Allele_A
CCTTGGGAGATTCCCT-1	Allele_A
CTGAACATCGTTGCCC-1	Allele_A
GCATCCCTCGATTCAG-1	Allele_A
GGCTGTTAGTAACGGG-1	Allele_A
TATGTTGGTCTTGGTG-1	Allele_A
TCCATTATCAATTGCG-1	Allele_A
AATTGGGGTAACGGGT-1	Allele_A
ACAGGCGGTAACTTCA-1	Allele_A
ACGGGCAGTGAGGACT-1	Allele_A
AGGTTCATCGTTAGCA-1	Allele_A
ATGGGCAAGTATGGTT-1	Allele_A
CATACATAGGATAGAC-1	Allele_A
CATACCTTCCATAGAT-1	Allele_A
GCACGGTCAATGCCGA-1	Allele_A
GCACTGGTCACACTGA-1	Allele_A
GCCAACTAGCAACTAT-1	Allele_A
GGACGACAGGTTCACA-1	Allele_A
GGCAATAGTTCTGTAA-1	Allele_A
GGCCAACCAGGCTATG-1	Allele_A
GTAATCCGTTAGGTAG-1	Allele_A
GTCATAACATGGATGT-1	Allele_A
GTCCGTAGTATGGTCT-1	Allele_A
GTGGTGAAGGGTGAGC-1	Allele_A
GTTCACAAGTAGCACC-1	Allele_A
TAAGCAGGTTAGTGAG-1	Allele_A
TATCCGCCACAATCCC-1	Allele_A
TCGGGTTAGTAGAGAC-1	Allele_A
ACTTTAGGTCAGGAGT-1	Allele_A
AGTTGGTCAAACCATA-1	Allele_A
ATAAGTGAGAATCCAT-1	Allele_A
CACACTAAGCGGAGTA-1	Allele_A
CACTAACGTCTAACGT-1	Allele_A
CCAGATGCAATGTCAA-1	Allele_A
CCTGTGAGTGGCTTCA-1	Allele_A
CTAGGTTGTTCGTCAG-1	Allele_A
CTCATGTTCGACTATG-1	Allele_A
CTGCCTATCATACTGG-1	Allele_A
CTTACGAAGCCAACCG-1	Allele_A
GCACGAAAGCTACTGA-1	Allele_A
TATGAGAAGTCATCTC-1	Allele_A
TATGAGAAGTTACCTC-1	Allele_A
TGCGAAAGTAGCGAGT-1	Allele_A
TGGCTATGTTAACGAG-1	Allele_A
ACAATGAAGGTTAGCC-1	Allele_A
AGTGAATGTCATGATC-1	Allele_A
ATTACGTAGGGTCATC-1	Allele_A
CAGTAACCATCATCGC-1	Allele_A
CATGGTCAGCCATACA-1	Allele_A
CCGTTGAGTTAGCACT-1	Allele_A
CCTGTGGAGATAGGGT-1	Allele_A
CTGCACCTCGCTAGGT-1	Allele_A
GTTCACAAGTAGCACC-1	Allele_A
TCTACTATCCGCCTTA-1	Allele_A
AAACCCGCATAACGTA-1	Allele_A
AAGCATGGTGAAGTCA-1	Allele_A
ACAAGCGAGCATCCTT-1	Allele_A
ACAGCCACAACCTGAG-1	Allele_A
AGCACTTGTCTTACGG-1	Allele_A
AGGCACGGTGGCGTTC-1	Allele_A
AGGGTTAGTTTCACGG-1	Allele_A
AGTCAGCTCGCTGAAC-1	Allele_A
ATGAACGGTTCCTTGC-1	Allele_A
CCGTCTATCCATGCTT-1	Allele_A
CTAGCGCGTTTCGCAG-1	Allele_A
CTGGCTAGTTTGCGGC-1	Allele_A
GCAATCGCACAGCACA-1	Allele_A
GCACTCCTCCTGAATG-1	Allele_A
GGCATGAAGTTAGCAT-1	Allele_A
GTCTAAGTCCATTGAG-1	Allele_A
TGCAATGTCGATTGGC-1	Allele_A
AAAGGTTGTTATCGAC-1	Allele_A
AACTGGTCATGGTCGA-1	Allele_A
AAGCATGGTTATGGAG-1	Allele_A
AAGCTAGGTATGGCTT-1	Allele_A
AAGGGTTAGGCACTAC-1	Allele_A
AATCCCAAGTGATTCG-1	Allele_A
AATGGGACATTCGCAC-1	Allele_A
ACGACATCATTACATC-1	Allele_A
CAAAGCCTCGTCTCAT-1	Allele_A
CCAACCCTCGATACTG-1	Allele_A
CCTACAGGTTGGGCCT-1	Allele_A
CGTCATCCACATGCTC-1	Allele_A
CTCTCAACATAACTGA-1	Allele_A
CTGCTTACATCGGTTC-1	Allele_A
GGACTCACAGCAGGCT-1	Allele_A
GTAATAGAGTCAGCAC-1	Allele_A
GTAGTCATCGATTGCA-1	Allele_A
GTGAGCGGTAAGGTGC-1	Allele_A
GTTGCCAGTGAAGCAC-1	Allele_A
TACCAAGTCACACCTT-1	Allele_A
TCCAAAGTCAATTAGC-1	Allele_A
TCCCCAATCATGTCGA-1	Allele_A
TGCCTAGGTGATTACC-1	Allele_A
TGTCCCATCAGTGCGT-1	Allele_A
AACCAACCACCATAGG-1	Allele_A
AACGTAAAGTGAGACG-1	Allele_A
AAGCCGCCATGGCCTT-1	Allele_A
AATTACGCAATAGAGG-1	Allele_A
CACATTGAGTGCTGCG-1	Allele_A
CACCCTGCACCTTGGT-1	Allele_A
CGAGCAGGTTTGCACG-1	Allele_A
CGTCCTCAGTCGCTAA-1	Allele_A
CTAGTTAGTTAATCTG-1	Allele_A
GCACTGACACTATCTG-1	Allele_A
GTACAACCATGCTGTC-1	Allele_A
GTTGGGTTCCCGTGCT-1	Allele_A
TCAACCTTCACACCAA-1	Allele_A
TCGACTAAGTCATACG-1	Allele_A
TCTCGGCTCAATTCCC-1	Allele_A
TGTAGCCAGTCGAACC-1	Allele_A
AACTGACCACTTCGTA-1	Allele_A
AAGCGCAAGCCTTGGG-1	Allele_A
ACAACAGGTCATCAAC-1	Allele_A
ACATATCAGTCGCACG-1	Allele_A
ACTACATAGCGAAGCA-1	Allele_A
AGCACTTGTCTTACGG-1	Allele_A
AGCGGGACATCCAGCT-1	Allele_A
AGCTAAGGTTTAATCG-1	Allele_A
AGGACATAGAAGGGAA-1	Allele_A
AGGCACGGTGGCGTTC-1	Allele_A
AGGCCATTCAGCGGAA-1	Allele_A
ATCCATAGTTGTCTAA-1	Allele_A
ATCGCGCGTGATTCGT-1	Allele_A
CACTACAAGGATACCC-1	Allele_A
CAGGCACCAATCCTAT-1	Allele_A
CATCACAAGGAACCAG-1	Allele_A
CCAACCTCAACTGGAT-1	Allele_A
CGTGGCTGTTGTGCGC-1	Allele_A
CTAAGCCAGCCTCTGC-1	Allele_A
CTCATTATCACGGAAG-1	Allele_A
CTGGCCAAGCATCGGT-1	Allele_A
CTTGAATAGGCGTCCA-1	Allele_A
GCACTGGTCACACTGA-1	Allele_A
GCCTGCTTCCATTGCT-1	Allele_A
GCGGAGTAGATTCCTC-1	Allele_A
GCGTTTGGTCTGGGTC-1	Allele_A
GGACGACAGGTTCACA-1	Allele_A
GGCTGTTAGTAACGGG-1	Allele_A
GGGATAGTCTAGTGAT-1	Allele_A
GTAAAGGCAAGCGATT-1	Allele_A
GTAGCAAGTTAGACCT-1	Allele_A
GTCTAACGTTCTGTAA-1	Allele_A
TACGAAGGTTCGCAAT-1	Allele_A
TCAAAGGGTCTAGTTA-1	Allele_A
TCGTCACCAGTTAGCG-1	Allele_A
TGCCATCCACTTCACA-1	Allele_A
TGTATCTCATGACGAT-1	Allele_A
TGTATGACATGAGCCA-1	Allele_A
ACACGATCAAGCACTG-1	Allele_A
AGCGAACGTTGCATCG-1	Allele_A
AGTCATTAGGATTGGG-1	Allele_A
AGTGCAAGTAACCGGG-1	Allele_A
ATCAAGCCATAACTTC-1	Allele_A
CACGATTGTTCGGGTC-1	Allele_A
CCCGATTCAGTTGGCA-1	Allele_A
CTACCGCTCCCCAGAG-1	Allele_A
GCGTCAACAATACCGG-1	Allele_A
GGATGTTCAAATGCTA-1	Allele_A
GGATGTTCAGCAGTAT-1	Allele_A
GGTACGGGTCTAGTCG-1	Allele_A
GGTTAGCTCCTCGTCA-1	Allele_A
GTCTCACCACAACGGC-1	Allele_A
TACCTCACATCCATAT-1	Allele_A
TGTCACCCAATTACCT-1	Allele_A
GCATTAGTCCCAGACG-1	Allele_A
AACACTTAGCTGGCTG-1	Allele_A
AGCGCACCACCTACTA-1	Allele_A
AGCGTAAGTTTGAGTC-1	Allele_A
AGTTATCAGGAGGATT-1	Allele_A
ATAGGGTAGCGAGTAG-1	Allele_A
ATCCAATAGTCAGCCG-1	Allele_A
CCGTAACAGCGCTACG-1	Allele_A
CCTAGGGTCCTCATAC-1	Allele_A
CGGGCTATCACGGATC-1	Allele_A
CGTCATAAGTCATGGC-1	Allele_A
CTGCATGGTAGCAGAC-1	Allele_A
CTTGCTTAGGAGGTCA-1	Allele_A
GCTCCATCAATAGGTC-1	Allele_A
GGACATTCACCATCAC-1	Allele_A
GGACTCACATAACTGA-1	Allele_A
GGATATGGTGAGTATG-1	Allele_A
TAGTTTGGTATTAGGG-1	Allele_A
TCGGTCAGTCTTGCTC-1	Allele_A
TGTATTCCATTAGCCC-1	Allele_A
AAACGGACAAGTCGTG-1	Allele_A
AAGTCATTCGTCTCAT-1	Allele_A
AATGCGGAGCCACATA-1	Allele_A
AATGGATGTTCGTTGG-1	Allele_A
ACCACAGCACCTGCTG-1	Allele_A
ACCCAGTAGGGTCTAC-1	Allele_A
ACCCATGGTTCGCCTT-1	Allele_A
ACGCTAATCATAGGCC-1	Allele_A
ACGGGCAGTTTAGTGC-1	Allele_A
ACGGGTAAGCATGTGC-1	Allele_A
AGAGAGAAGTTGGATT-1	Allele_A
AGAGGCGCAAGCTCCT-1	Allele_A
AGCAACCTCCCATACT-1	Allele_A
AGCCCATAGGTGCTGT-1	Allele_A
AGTGATTTCTGTGAGC-1	Allele_A
ATAGCCATCGCGCATG-1	Allele_A
ATAGGCTCATCACAGG-1	Allele_A
ATGGGTGAGGAGGTTG-1	Allele_A
ATGTTAGCAAGGTACT-1	Allele_A
ATTCCCACAACCAGAT-1	Allele_A
ATTCTCATCAGGTTCA-1	Allele_A
CACTCACCATTAGTAG-1	Allele_A
CAGTCTAAGTGCGGAA-1	Allele_A
CATAACTAGCCCGTAG-1	Allele_A
CCTCAGCTCAAGTTCG-1	Allele_A
CCTGAGTAGTTAGGCC-1	Allele_A
CGATAACCAGCATGTG-1	Allele_A
CGCGCATGTTCGTTAA-1	Allele_A
CGGCTCAAGTGATCCA-1	Allele_A
CGTCCATCAATGTGCG-1	Allele_A
CGTTTCCGTAGCGCGA-1	Allele_A
CTCATCACAAGTGCCA-1	Allele_A
CTCATGGGTAACGTAG-1	Allele_A
CTGCTAAAGGTATCTG-1	Allele_A
CTGGTATGTTGGACCC-1	Allele_A
CTTAGTGAGGGTAGAT-1	Allele_A
CTTCTATGTAATGGTG-1	Allele_A
GCCGAACCATCCCAGT-1	Allele_A
GCGAGGTAGCTAAGTT-1	Allele_A
GCGGATGGTTGGATCT-1	Allele_A
GGATGTTCATCCCAGT-1	Allele_A
GGCCAACCACTTGGTC-1	Allele_A
GGCTGAAAGCTTCCGC-1	Allele_A
GTCCTTTAGGATCCGT-1	Allele_A
GTGAATGGTGATTAGG-1	Allele_A
GTGAGGATCAGTAATC-1	Allele_A
TAGTCCTTCATGCCGG-1	Allele_A
TCTACATCAAACCCGA-1	Allele_A
TGACTGATCCGTATAG-1	Allele_A
TGGGTCACAGGAAGTA-1	Allele_A
TGTAAGGGTTGCATGT-1	Allele_A
TGTGCTGGTCCATCCT-1	Allele_A
AAACGGACAAGTCGTG-1	Allele_A
ACCCATGGTTCGCCTT-1	Allele_A
ACTTTGCTCGCTTGAA-1	Allele_A
AGACTCGCATTGCGTC-1	Allele_A
AGAGGCGCAAGCTCCT-1	Allele_A
AGCAACCTCCCATACT-1	Allele_A
AGTGATTTCTGTGAGC-1	Allele_A
ATAGCCATCGCGCATG-1	Allele_A
ATGTTAGCAAGGTACT-1	Allele_A
ATTCCCACAACCAGAT-1	Allele_A
ATTCTCATCAGGTTCA-1	Allele_A
CAATGCATCATGTAAC-1	Allele_A
CACTCACCATTAGTAG-1	Allele_A
CATAACTAGCCCGTAG-1	Allele_A
CCCAATCCACCTCGTG-1	Allele_A
CCGCATTCACATTACT-1	Allele_A
CCTGAGTAGTTAGGCC-1	Allele_A
CCTGATTTCAAGTTCG-1	Allele_A
CCTTATATCCCGCAGA-1	Allele_A
CGAGCAGGTCTGTGGC-1	Allele_A
CGATAACCAGCATGTG-1	Allele_A
CGCGCATGTTCGTTAA-1	Allele_A
CGTGGGTCACCATAGG-1	Allele_A
CGTTTCCGTAGCGCGA-1	Allele_A
CTAAGCCAGGTATGGG-1	Allele_A
CTATGGATCACGCAGT-1	Allele_A
CTCATCACAAGTGCCA-1	Allele_A
GCCGAACCATCCCAGT-1	Allele_A
GCGAGGTAGCTAAGTT-1	Allele_A
GCTCAAATCATCTAGG-1	Allele_A
GCTTGAATCGTCTCCA-1	Allele_A
GGAGATTAGGTGCTAC-1	Allele_A
GTCATAGTCAAGTAGA-1	Allele_A
GTGAGGATCAGTAATC-1	Allele_A
TCACGTAAGTAGCGTC-1	Allele_A
TCCAACTTCATGCACA-1	Allele_A
TCCCATTAGGTGACAG-1	Allele_A
TCCTCGATCCATCCGC-1	Allele_A
TCGCTTACATGGCTTC-1	Allele_A
TCGTACCCATCCTCGG-1	Allele_A
TGTAAGGGTTGCATGT-1	Allele_A
TGTGCTGGTCCATCCT-1	Allele_A
AAGCACCTCCATTCGT-1	Allele_A
AAGTTCCGTGAAGCTA-1	Allele_A
AATCATCAGTATCTGG-1	Allele_A
ACACAAGGTTGGTTAC-1	Allele_A
ACAGGGATCATGAGTT-1	Allele_A
ACGCGGTCACCAGCTT-1	Allele_A
ACGGGCTCATTGCCCG-1	Allele_A
ACTACCAAGGTAATCT-1	Allele_A
ACTCCACCACTTCATG-1	Allele_A
ACTCCCGCAGTTAGAC-1	Allele_A
AGGCCAGGTTTGCCTC-1	Allele_A
ATAAGTGAGAATCCAT-1	Allele_A
ATAGGCCTCAGTACGC-1	Allele_A
ATCAGGGAGGATCTGC-1	Allele_A
ATGGGTTCATAGGGTT-1	Allele_A
ATGTGGCTCACGCCTC-1	Allele_A
CAAGCCACATCGGTGA-1	Allele_A
CACGGTTAGGAACCAG-1	Allele_A
CATTAGTAGCAATTCG-1	Allele_A
CCCGGTTTCGACTAAT-1	Allele_A
CCGCAATAGGAGTACG-1	Allele_A
CGTTACTTCATGCCGG-1	Allele_A
CGTTTCACATGGCTAG-1	Allele_A
CTAGCGCGTTTCGCAG-1	Allele_A
CTAGTCAAGCCTGCTC-1	Allele_A
CTCAATAGTTTGATGC-1	Allele_A
CTTGGGCGTGGAGCCA-1	Allele_A
GCAACATCAACATCAA-1	Allele_A
GCAATAGGTGAACGAC-1	Allele_A
GCCACAACACTCAACC-1	Allele_A
GCTAAATTCGTCTCTG-1	Allele_A
GGACGTTTCGCGATTA-1	Allele_A
GGAGCAATCGTGCGTG-1	Allele_A
GGCGGTAGTCAATTCA-1	Allele_A
GGCTCAACAACGGCAC-1	Allele_A
GGGACTGGTATGGTGA-1	Allele_A
GGGATATAGGTCCACG-1	Allele_A
GGTATGAGTTTACAGC-1	Allele_A
GGTCATTGTCTGTGGC-1	Allele_A
GGTGTAAGTGGCAGCA-1	Allele_A
GTAACCATCCATCACT-1	Allele_A
GTAGTCATCGATTGCA-1	Allele_A
GTCATTAGTTAATGGG-1	Allele_A
GTCGGGTCATTCGTGC-1	Allele_A
GTCTGGGTCACGCGAT-1	Allele_A
GTGAGGATCAGTAATC-1	Allele_A
GTGGAACGTTCGCACA-1	Allele_A
GTTAACTAGATACTAC-1	Allele_A
TAACTCCTCAATGTCG-1	Allele_A
TAGCCAGCAGGTTACG-1	Allele_A
TCAATTGGTGAGTGTA-1	Allele_A
TCCAGTTTCCTCATCG-1	Allele_A
TCCTCGATCACTCTGT-1	Allele_A
TCCTTCTCACTTCGTA-1	Allele_A
TCGACCAGTAAGTCCT-1	Allele_A
TCGGCAACACTATCGC-1	Allele_A
TCGTCACCAGTTAGCG-1	Allele_A
TCTCAGCCAAGGTCAT-1	Allele_A
TCTCTCCTCACTCCGC-1	Allele_A
TCTGACCCATCATATC-1	Allele_A
TCTGTGTTCGCTCTCA-1	Allele_A
TGAACATTCCTGTCCA-1	Allele_A
TGACCCAGTTGCTGGC-1	Allele_A
TGCCTATTCACCTCTG-1	Allele_A
TGGCGATTCGACTATG-1	Allele_A
AACAGGCGTTGGTTAC-1	Allele_A
AAGTTCCGTGAAGCTA-1	Allele_A
AATTACGCAATAGAGG-1	Allele_A
ACAGGGATCAATGTCG-1	Allele_A
ACCTCGCTCATGGCAC-1	Allele_A
ACTTACTCACAGCACA-1	Allele_A
AGCATGAGTTTACCGG-1	Allele_A
AGGCACGGTGGCGTTC-1	Allele_A
AGGCATTCAGTAAGTC-1	Allele_A
AGGGTTAGTTTCACGG-1	Allele_A
CAAAGGCGTGGCCATC-1	Allele_A
CAAATTCAGCATTGAT-1	Allele_A
CAATCCTTCCGTATAG-1	Allele_A
CATGGTCAGCCATACA-1	Allele_A
CCTAGCCTCTGGCCCT-1	Allele_A
CGAAGTGAGAATCCAT-1	Allele_A
CGACTATGTCCCGAGT-1	Allele_A
CGTTCAGGTATAGCTC-1	Allele_A
CGTTTCACATGGCTAG-1	Allele_A
GCATCCTCAACGTTCC-1	Allele_A
GCTTACTTCCATGACA-1	Allele_A
GGCTGTTAGTAACGGG-1	Allele_A
GGCTTATGTGGCCTGT-1	Allele_A
GGGCATCCATTACCCA-1	Allele_A
GGTCATTGTCTGTGGC-1	Allele_A
GTACAACCACCTTGAC-1	Allele_A
GTAGTAAAGCCACTCC-1	Allele_A
TACACAACACTTCACA-1	Allele_A
TAGCTAGTCTGGATTG-1	Allele_A
TATAGTCAGTAACGCC-1	Allele_A
TCTGACCCATCATATC-1	Allele_A
TGTAGTTAGGCGATCT-1	Allele_A
AACCTAGTCCACCATT-1	Allele_A
AACTTCTCAAGCTGAT-1	Allele_A
AATCCATAGCCAGTCG-1	Allele_A
ACAACCGCATAATTCC-1	Allele_A
ATGGCCCGTCAAGGCG-1	Allele_A
CCTCAATTCCATCCGC-1	Allele_A
CCTTGGGAGATTCCCT-1	Allele_A
CGATCTAAGTACGCTA-1	Allele_A
CGGCTCAAGTGATCCA-1	Allele_A
CGTAGGGGTGGACCGA-1	Allele_A
CGTTCACCAGGCATAT-1	Allele_A
CGTTGTAAGTAACCAT-1	Allele_A
CTATGCAAGATACTCG-1	Allele_A
CTCCCACAGGGTCATC-1	Allele_A
GTGCCTAGTTTCCTAT-1	Allele_A
TATCGTAGTTGACCAT-1	Allele_A
TCACGCCTCTCATTGC-1	Allele_A
AAACTCACAACTAGCG-1	Allele_A
AAGGATGCACCTATCA-1	Allele_A
AGTCGATCATTCCTTC-1	Allele_A
ATGTGAAAGGTTCGCG-1	Allele_A
CGGAAAGTCAATTCCC-1	Allele_A
CGGTTCTCAGGTTCAG-1	Allele_A
CGTATATAGTAGAGGT-1	Allele_A
CGTGGCTGTTAGTGAG-1	Allele_A
CTTACGAAGCCAACCG-1	Allele_A
GCTCCATCAATAGGTC-1	Allele_A
GCTTCACCAAACTGAC-1	Allele_A
GGAAATTGTCTCACAG-1	Allele_A
GGATATGGTGAGACAC-1	Allele_A
GGCATCCGTAACGAGC-1	Allele_A
GGGTAAGTCGTTCGCC-1	Allele_A
TAGCATTAGAAGGGAA-1	Allele_A
TCGGCTGAGGTATATC-1	Allele_A
ACGCGGTCACTATGGG-1	Allele_A
AGCGACAAGTCAAGGG-1	Allele_A
AGCGAGGCATCACGCT-1	Allele_A
AGTTAGAAGGTTGGGA-1	Allele_A
CCAGTTAAGGGGTTAG-1	Allele_A
CGCACGATCAGGAACG-1	Allele_A
CGCGATTAGGAATTGA-1	Allele_A
CGTAGTTGTTTCGCTC-1	Allele_A
GCTGAAAGTTTCCTCA-1	Allele_A
GTAGCCCGTGAGCCAG-1	Allele_A
GTATCCCCAACTATCT-1	Allele_A
GTTCAGGCAGCTAGTG-1	Allele_A
TAAGTGAAGTGAGAGT-1	Allele_A
TCAATCTCACATTCGC-1	Allele_A
TCGGTATGTAGTGCCC-1	Allele_A
TGCGATTGTGAACGCG-1	Allele_A
AAAGTCAAGGAGCCTT-1	Allele_A
AACCAGGAGTCATTCC-1	Allele_A
AACTGCATCATAGGCC-1	Allele_A
AAGGTAATCTGGATCA-1	Allele_A
AATCAGCCAAATGACC-1	Allele_A
AATTGTCAGTGACCAC-1	Allele_A
ACAACCGCATAATTCC-1	Allele_A
ACACTAGTCGTTGCCC-1	Allele_A
ACATCATAGTACCATG-1	Allele_A
ACCCCGAAGCATGGAG-1	Allele_A
ACCTAACGTGATGGTA-1	Allele_A
ACGCGCATCCGGGCTA-1	Allele_A
ACGCTAATCCTTAGAG-1	Allele_A
ACGGGCAGTTTAGTGC-1	Allele_A
AGAATCAAGTTAGTAC-1	Allele_A
AGCGAACGTTTGCCAG-1	Allele_A
AGCGGGACATTAGGTA-1	Allele_A
AGCGTTGCATAGATGC-1	Allele_A
AGTCCTGGTTGCGCTA-1	Allele_A
AGTTAGCCAGCTCTCG-1	Allele_A
ATAATGCTCATCACTC-1	Allele_A
ATAGGCTCAATCCGCT-1	Allele_A
ATCGGTCAGCGATCTA-1	Allele_A
ATTCGTTCAATATCTC-1	Allele_A
CAAATGAAGGATCTGC-1	Allele_A
CAACCCTCAAATCAGC-1	Allele_A
CAAGCGCCAAACTGAC-1	Allele_A
CATCCGGAGCCATGAC-1	Allele_A
CCACCTGCAAGCGCAC-1	Allele_A
CCACCTTGTCAGGCAG-1	Allele_A
CCAGGCATCAGGTCGT-1	Allele_A
CCATTTCAGTTGGTCA-1	Allele_A
CCCATTGTCCTTCATA-1	Allele_A
CCCTCAATCGTTCATC-1	Allele_A
CCGGAACCACTTCATG-1	Allele_A
CCTAGGGTCCTCATAC-1	Allele_A
CCTGTTGTCTTGACGA-1	Allele_A
CCTTTAATCGCGACAT-1	Allele_A
CGCAACTAGCGCATGT-1	Allele_A
CGCACAACAACATCGG-1	Allele_A
CGGCTTGAGCCTGAAC-1	Allele_A
CGTACTGGTAACGCTT-1	Allele_A
CTACATTCATAGAGGA-1	Allele_A
CTATCTATCATGGTAT-1	Allele_A
CTCAAAGTCTGGATCA-1	Allele_A
CTCGAACAGTGCTGGT-1	Allele_A
CTCGCTGCAAGCGCAC-1	Allele_A
CTCGTAAAGGGCAGAC-1	Allele_A
CTGGTAATCCTCTAGT-1	Allele_A
CTTCATATCAATCAGT-1	Allele_A
GCATGGGGTTACACTA-1	Allele_A
GCCCCTTAGGTAACGG-1	Allele_A
GCCTGCAAGTCGCACG-1	Allele_A
GCGTGAGGTTGCTGGC-1	Allele_A
GCTCAATGTTGTGCGC-1	Allele_A
GCTCTCATCCCTCACA-1	Allele_A
GCTTCAGGTAAGGTGC-1	Allele_A
GGCACGAGTCAATCGT-1	Allele_A
GGCGAATGTGAAGGTC-1	Allele_A
GGCTGAGGTTTCGAGT-1	Allele_A
GGCTTCCTCTAGCTGA-1	Allele_A
GGGATAGTCCAGCCCT-1	Allele_A
GGTGCATTCCGCTACC-1	Allele_A
GGTTAATTCTGGCTAA-1	Allele_A
GTAGTTGTCCTGCACC-1	Allele_A
TACCAATAGCAATCAT-1	Allele_A
TCAATCCTCCGTGCGA-1	Allele_A
TCCACTTAGTATGTCG-1	Allele_A
TCCCAATTCTAGTCCT-1	Allele_A
TCGCTCTGTTAGCATC-1	Allele_A
TCGGCAACACTATCGC-1	Allele_A
TGACCCAGTCCATACG-1	Allele_A
TGACCCAGTTCATCGG-1	Allele_A
TGACTGATCCAGCAAC-1	Allele_A
TGCCTAAAGGGGATGC-1	Allele_A
TGCTATGAGGCTTCGG-1	Allele_A
TGCTGCCTCAAGTCTG-1	Allele_A
TGGATTGTCCGTTACT-1	Allele_A
TGGGCAGGTGCGTGTC-1	Allele_A
TGTACCGGTGAGGTTA-1	Allele_A
AACTTTGGTGGAGACT-1	Allele_A
AAGTCAGGTGGCCTAC-1	Allele_A
AAGTGCCTCCGGTGTG-1	Allele_A
AGAGGTTAGCAAGCCT-1	Allele_A
AGGAAATCAAGCACCA-1	Allele_A
AGTGATTTCTCATTGC-1	Allele_A
CAATGCCAGAATCGAA-1	Allele_A
CATATCCTCGAACCGT-1	Allele_A
CCACATGGTTAGCTTA-1	Allele_A
CCACCTGCAAGCGCAC-1	Allele_A
CCAGGCATCGCTGAGT-1	Allele_A
CCATCAGGTCAGGCTC-1	Allele_A
CCGACATAGTGAGCCT-1	Allele_A
CCGTCTATCCATGCTT-1	Allele_A
CCTCAGCTCATGCAGC-1	Allele_A
CTGTGTCCACCTGCTG-1	Allele_A
CTTAGCTTCTAGTAAC-1	Allele_A
GCCAAATCACTACCGT-1	Allele_A
GCGCAAGGTGGACCTC-1	Allele_A
GCTGGTTAGGGGATCA-1	Allele_A
GTCCTAAAGGTTAATC-1	Allele_A
GTGGGATGTTGTGGCC-1	Allele_A
GTGTTAGTCCGTAAGC-1	Allele_A
GTTCCGGAGATTAACC-1	Allele_A
TAGGACTCATCATAGA-1	Allele_A
TATAGGTTCCGCATGG-1	Allele_A
TCCTTCCTCAATCCTC-1	Allele_A
TCTGGATGTTCGCAGC-1	Allele_A
TGAATGTTCCTCGATT-1	Allele_A
TGACTGATCCAGCAAC-1	Allele_A
TGCATAACACTAGCCT-1	Allele_A
TGCATAACATGAATTG-1	Allele_A
TGGTCACAGAAGGAGA-1	Allele_A
AACATAGAGCGCTTCC-1	Allele_A
ACGTATTAGCATCCAA-1	Allele_A
ATAAGCAAGCATTGAT-1	Allele_A
CAAGGTAGTGCGTACC-1	Allele_A
CCACCTCAGGCGATCT-1	Allele_A
CCCGTAAGTAATTGGG-1	Allele_A
CGGTAAAGTTCACCGA-1	Allele_A
CGTATGATCAGGTCTA-1	Allele_A
GCCGTTAGTGACTTCG-1	Allele_A
GGTCAATCAAGGTGAA-1	Allele_A
TACCTCACATCCATAT-1	Allele_A
TATGGCCAGCTAGTGC-1	Allele_A
TCCACCATCGATATAC-1	Allele_A
TCTACGGGTCTCCAGA-1	Allele_A
TGCTATGAGGCTTCGG-1	Allele_A
AAGTGGACACATTGCC-1	Allele_A
ACATGCCAGATAGCAA-1	Allele_A
ACCATAACAGCAGGAG-1	Allele_A
ACCCATTTCACATGGC-1	Allele_A
ACCTCGCTCACTATCC-1	Allele_A
ACGGACCCAATTGACA-1	Allele_A
AGCCGATTCGAATCTG-1	Allele_A
ATCTGGATCACGCAAC-1	Allele_A
ATGGAGTAGATAGCGG-1	Allele_A
ATGGCTATCGCGCCAA-1	Allele_A
ATGTTCCTCAGTAGGG-1	Allele_A
CATACCTTCCATAGAT-1	Allele_A
CCTGAACAGCTGGTAC-1	Allele_A
GCATTGATCCAGGTCG-1	Allele_A
GCTGAAAGTTTCCTCA-1	Allele_A
GGGTACTTCCATGACA-1	Allele_A
GTTGATTAGCATATAC-1	Allele_A
TAACTCCTCAATGTCG-1	Allele_A
TCACGCCTCTCATTGC-1	Allele_A
TGAACCTGTGACTTCG-1	Allele_A
TGCTTAGAGTCGAACC-1	Allele_A
TGTCTCACAATCTAAG-1	Allele_A
AACGACTCATCGTAGG-1	Allele_A
AATGACCCATAACGGT-1	Allele_A
AGCGGGACAGCACGTA-1	Allele_A
ATGGCTATCGCGCCAA-1	Allele_A
CAATCCGGTTGTCCGA-1	Allele_A
CACCGATAGCAACCCG-1	Allele_A
CGTGTTAAGGCGTATC-1	Allele_A
CTTACGTTCAGTTGCA-1	Allele_A
CTTAGCTTCCATGCAA-1	Allele_A
GGACTTATCCCAGAGT-1	Allele_A
GGGCAAATCCTGACGG-1	Allele_A
GGGCAACAGTGAATGA-1	Allele_A
GTTCCAAAGTCATGCA-1	Allele_A
TCTATGCTCGTACGGT-1	Allele_A
TGCTAACGTTCTGGCA-1	Allele_A
AAATGCAAGCTATGCA-1	Allele_A
AACGCTTGTGAGTGCG-1	Allele_A
AACGGCGGTTAGGCTT-1	Allele_A
AAGGCAACAACCTCAC-1	Allele_A
ACAATCCGTTAGCCAT-1	Allele_A
ACAATGAAGGTTAGCC-1	Allele_A
ACAGGATAGAAGGTCG-1	Allele_A
ACAGTTGTCGTCTATC-1	Allele_A
ACCACCTCATAACTTC-1	Allele_A
ACGCATATCTAACCGA-1	Allele_A
ACTTGCTTCCTGAGCG-1	Allele_A
AGACGATAGCAATGAA-1	Allele_A
AGCGTTGCATGGATGT-1	Allele_A
AGTCGATCAATAGCCG-1	Allele_A
AGTGATGGTTAGCCTG-1	Allele_A
AGTGCATCACCTGGAA-1	Allele_A
ATAGGGCGTTGACTGT-1	Allele_A
ATCCAATAGTACGGAG-1	Allele_A
ATCGATTAGTCAATGT-1	Allele_A
ATGGTCATCGCGCACA-1	Allele_A
ATGGTGGAGTGGCGAA-1	Allele_A
ATTCCATCATGGTGTG-1	Allele_A
ATTCCCACAACCAGAT-1	Allele_A
ATTGCCCCATCACGTC-1	Allele_A
ATTGGATTCAGTTAGT-1	Allele_A
ATTGGATTCGACCATA-1	Allele_A
CAAGGTTCATCCAAGG-1	Allele_A
CAATCCGGTGACGAGT-1	Allele_A
CACCCTGCAAGGTGAA-1	Allele_A
CACTAACGTCTAACGT-1	Allele_A
CATTTAGGTGCGGCTT-1	Allele_A
CCAGTTAAGGGGTTAG-1	Allele_A
CCATAAGTCTATCTGC-1	Allele_A
CGACACTAGCAGGGTA-1	Allele_A
CGACCAACAATGTCAA-1	Allele_A
CGGCTTGAGCTAGGTC-1	Allele_A
CGTGTATGTTAAGCCT-1	Allele_A
CGTTTCACATGGCTAG-1	Allele_A
CTAAGCATCATCTACC-1	Allele_A
CTAAGGTCACTATGAA-1	Allele_A
CTACTCCGTGGGTCGA-1	Allele_A
CTAGCTGGTGAGGCTG-1	Allele_A
CTAGTAACAAATGCTA-1	Allele_A
CTCTCGATCGTGAATT-1	Allele_A
CTGCACCTCGCTAGGT-1	Allele_A
CTTATGCTCAGTAGGG-1	Allele_A
CTTGACTTCCGTGCGA-1	Allele_A
GCAAAGGTCAGTTGCA-1	Allele_A
GCAGGGACATTCCTGA-1	Allele_A
GCCACTTCAGCATGAT-1	Allele_A
GCGGCTATCACTGGGT-1	Allele_A
GCGTAAAGTCATTCCC-1	Allele_A
GGGAACATCACAGGAG-1	Allele_A
GGGTCAAAGATTAGGA-1	Allele_A
GGTAGTAGTTGCAGGG-1	Allele_A
GGTCATTGTAAGCTGA-1	Allele_A
GGTGGCAGTTGGATGA-1	Allele_A
GGTGTAAGTAGTGCCC-1	Allele_A
GGTTAATTCGTAATGT-1	Allele_A
GTAATAGAGTCAGCAC-1	Allele_A
GTCCCTTGTCAACTGT-1	Allele_A
GTTATCCTCTATGCTC-1	Allele_A
GTTGCCAGTAATGGGC-1	Allele_A
GTTGTGATCCCTCTGA-1	Allele_A
TAAGTCCGTTGCCTAG-1	Allele_A
TAATTCCCACAACCTC-1	Allele_A
TATGCAACATTAACTC-1	Allele_A
TCACTTGCATTCGTCA-1	Allele_A
TCCAGTAAGGTAGAGT-1	Allele_A
TCCCATTAGTTGGCTA-1	Allele_A
TCCTCGATCACTCTGT-1	Allele_A
TCCTGACCAAATGCTA-1	Allele_A
TCCTGCATCTATGAGT-1	Allele_A
TCCTTCCTCAGCTAAT-1	Allele_A
TCGCATCCACCAGCTT-1	Allele_A
TCGCTAAAGAAGCATA-1	Allele_A
TCGTTGAAGCAACCGT-1	Allele_A
TCTGGTAAGCATATCG-1	Allele_A
TGAACCTGTGACTTCG-1	Allele_A
TGAATGAAGATAGGTA-1	Allele_A
TGCATTAGTGAGGCCA-1	Allele_A
TGCTTAGAGTCGAACC-1	Allele_A
AACGTAAAGCGGATCT-1	Allele_A
AATGTCCGTGAACGCG-1	Allele_A
ACACCCTCAGCATGGC-1	Allele_A
ACCCTATTCGAACGTC-1	Allele_A
ACCTCGCTCTAATCCC-1	Allele_A
AGGCACGGTGGCGTTC-1	Allele_A
ATCCATAGTTGTCTAA-1	Allele_A
CTAATCCTCAGCAGAG-1	Allele_A
GCGGATGGTTGGATCT-1	Allele_A
TACAGGCTCACGTACA-1	Allele_A
ACGCTTGGTTATCGAC-1	Allele_A
ATGCAGCTCGATGATT-1	Allele_A
ATGCTCAAGTTGCCTT-1	Allele_A
CCACTCGCAACCGCAA-1	Allele_A
CCATACTTCAGGTCAC-1	Allele_A
GGAGAGGAGCCGAGTT-1	Allele_A
TCAATTGGTGAGTGTA-1	Allele_A
TCACGGGTCCTGTATC-1	Allele_A
AAACTCCGTAGCTAAG-1	Allele_A
AACGTTGTCGATGCAC-1	Allele_A
ACAGGGATCTATGCTC-1	Allele_A
ACGAAGGTCACCAAGC-1	Allele_A
AGGCGTTTCGTTGCCC-1	Allele_A
AGTATGGGTTGGATTC-1	Allele_A
ATAATGCTCCACCTCA-1	Allele_A
ATGGGTTCATAGGGTT-1	Allele_A
CAAGGGATCCCTCTAG-1	Allele_A
CCGCCATTCGATGTGC-1	Allele_A
CTAAGGCTCCCATGAA-1	Allele_A
CTACGACAGCCAACCG-1	Allele_A
CTACTTATCTATCCGT-1	Allele_A
CTATCATCAAACTGGT-1	Allele_A
GCTGCGATCGTACTTC-1	Allele_A
GTATGGCTCGCTGAGT-1	Allele_A
TACAGGCTCACGTTGA-1	Allele_A
TACGTAGTCAGCCAGT-1	Allele_A
TAGTCCTTCATGCCGG-1	Allele_A
TCACTTGCACTAATTC-1	Allele_A
TGTCGTCCATTGGCCT-1	Allele_A
ACATGAGGTGGCTCTA-1	Allele_A
ATAGCCATCCGCATCC-1	Allele_A
ATCCATAGTTGTCTAA-1	Allele_A
CAATCCGGTGACGAGT-1	Allele_A
CCGCCTTAGGAGGCGT-1	Allele_A
CCGGCAATCCGTATAG-1	Allele_A
CTAAGGCTCCCATGAA-1	Allele_A
TCGGGTTAGTAGAGAC-1	Allele_A
TCGGTCAGTCTTGCTC-1	Allele_A
TGCCTTTAGTAGCTTG-1	Allele_A
CACATTGAGTGCTGCG-1	Allele_A
AGCCGTTAGATTGCTG-1	Allele_A
CAGGATTCATCAATCT-1	Allele_A
GCTCCTGCAATATCAG-1	Allele_A
GGTCATCAGAAGCGTG-1	Allele_A
TACCCGCTCGACATCA-1	Allele_A
CTAGCGCGTTTCGCAG-1	Allele_A
AATCATCAGTATCTGG-1	Allele_A
AGCGGGACATCCAGCT-1	Allele_A
ATGCCAATCGCGACAT-1	Allele_A
ATTACAGCACTTGGAG-1	Allele_A
CAGTAGCTCGTACTTC-1	Allele_A
CCGTTAGGTGGACCTC-1	Allele_A
CCGTTGAGTGGAGCCA-1	Allele_A
CGAGGAATCCTTGGAA-1	Allele_A
CGAGTGAAGCGCCATG-1	Allele_A
CGTCGTAGTGAGTCCC-1	Allele_A
CTAAACTAGATAGTAG-1	Allele_A
CTTACTATCGATGTAT-1	Allele_A
GCTGGCTGTAACTCGT-1	Allele_A
GGCCAACCAGGCTATG-1	Allele_A
GTGGATTCAACGTGGC-1	Allele_A
ACCCTCTGTAGCGACG-1	Allele_A
ACCGACTAGTGCTGCG-1	Allele_A
ACCTCGCTCATGGCAC-1	Allele_A
ACGCTATGTCAATCCG-1	Allele_A
ACGTTTAGTTGCGATT-1	Allele_A
AGCGATAGTGAGATTG-1	Allele_A
AGGAACTAGGATGAGT-1	Allele_A
ATCGGGCCAAGCATTA-1	Allele_A
ATCGGTCAGCGATCTA-1	Allele_A
ATGTGAGGTCTGGCTA-1	Allele_A
CACGATTGTTCGGGTC-1	Allele_A
CACGTATGTCATTGCG-1	Allele_A
CAGGGCAGTGAACGAC-1	Allele_A
CAGTCCCTCAGCTATG-1	Allele_A
CCAGGTTAGATACTAC-1	Allele_A
CCCGTAAGTAATTGGG-1	Allele_A
CGCCTGAAGCGGATTC-1	Allele_A
CGTGGATTCGCTATGA-1	Allele_A
CTGGTATGTTGGACCC-1	Allele_A
GCATAGTCATAAGTGC-1	Allele_A
GCGAGTTTCTGGCTCC-1	Allele_A
GCTCAAATCATCTAGG-1	Allele_A
GCTCATCCAAGTATGC-1	Allele_A
GCTTGTCCATAGGCAT-1	Allele_A
GGACTCACATAACTGA-1	Allele_A
GGTCATTGTCAAGGAC-1	Allele_A
TAGCTGATCAGCTCAA-1	Allele_A
TCAATGGTCCATGAGC-1	Allele_A
TCCTTCTCAACCTGGA-1	Allele_A
TCTACATCAAACCCGA-1	Allele_A
TGAACAGGTGATGCCC-1	Allele_A
TGAATGGGTCAACCTG-1	Allele_A
TGGGACAAGTTGCGAC-1	Allele_A
TGGGGTTTCTCACTCG-1	Allele_A
AACGTAAAGCGGATCT-1	Allele_A
AATGTCCGTGAACGCG-1	Allele_A
ACCCAGTAGGGTATGG-1	Allele_A
ACGCTATGTCAATCCG-1	Allele_A
ACTGGTCAGCCTCTAT-1	Allele_A
AGGGAAGGTTTACACA-1	Allele_A
AGTGGAACAACTCGCT-1	Allele_A
ATATGGTTCACATTCC-1	Allele_A
CAAATGTTCAGGTGAG-1	Allele_A
CAGGGCAGTGGCCAAG-1	Allele_A
CAGGTCACAGCTACGA-1	Allele_A
CATCCCGCAAATTCGA-1	Allele_A
CCCATCATCGACTATG-1	Allele_A
CCTATTATCACAGCAC-1	Allele_A
CCTTTAATCGCGACAT-1	Allele_A
CGATCTAAGTACGCTA-1	Allele_A
CTTATGGAGCGCCACA-1	Allele_A
GCACGAAAGCTACTGA-1	Allele_A
GCATTTGAGTAACGAA-1	Allele_A
GCTTGAATCCGCTACC-1	Allele_A
GGGAACATCACAGGAG-1	Allele_A
GGGTCAAAGGCAATGG-1	Allele_A
GTCAATGTCCTCTCAG-1	Allele_A
GTCGCTAGTGAGAGTC-1	Allele_A
TCACGATGTTCCTCTA-1	Allele_A
TCAGCCAGTGATTAGG-1	Allele_A
TGGACTATCCGTGAGT-1	Allele_A
TGGGTCACATAACTGA-1	Allele_A
AAGGATGCACCTATCA-1	Allele_A
AAGGTCAGTTATCCGG-1	Allele_A
ACAACCGCATAATTCC-1	Allele_A
ACGCATTGTTATGCTA-1	Allele_A
ACTCTTGCACAGGCTA-1	Allele_A
AGCAATTTCCCTCAAT-1	Allele_A
ATAGCGAGTTGACGCC-1	Allele_A
ATCGATTAGGTGCGTT-1	Allele_A
ATGCTCAAGTTGCCTT-1	Allele_A
ATTCTCATCCGCAAGT-1	Allele_A
CCGAACTAGGTCATGC-1	Allele_A
CCGTCCACAACTAAGC-1	Allele_A
CCTGTCGCATCGGCTT-1	Allele_A
CTAAGGTCACTATGAA-1	Allele_A
CTCCTGATCGAGTGTC-1	Allele_A
CTGGCCAAGCATCGGT-1	Allele_A
GCAAACCTCATCGTGA-1	Allele_A
GCACCCTTCCCCAATT-1	Allele_A
GCGCTTAGTCAATGTC-1	Allele_A
GGGATATAGGTCCACG-1	Allele_A
GTAGGATAGGGCTCTG-1	Allele_A
TACATAGCACTTGCAC-1	Allele_A
TAGCTGATCAGCTCAA-1	Allele_A
TCACGGGTCCTGTATC-1	Allele_A
TGAACTTAGGTTACAT-1	Allele_A
TGCAATGTCGATTGGC-1	Allele_A
TGCACAATCTGGTAGC-1	Allele_A
CACGGTTAGCCGCGTA-1	Allele_A
CAGGCTTAGCATAGCC-1	Allele_A
CCTAGGGTCCTCATAC-1	Allele_A
CGTCAATGTTTGCCAG-1	Allele_A
CGTTCACCAGCCAGAC-1	Allele_A
CTGGTTAAGCCATACA-1	Allele_A
GCAGGGACATTCCTGA-1	Allele_A
TAGGATGGTAGGTTGA-1	Allele_A
TCACTTGCATTCGTCA-1	Allele_A
TGAAACGGTCAACCAT-1	Allele_A
TGAGCTATCACTGGGT-1	Allele_A
AAAGCAATCAGTATGT-1	Allele_A
AAAGCATGTTTAGGAG-1	Allele_A
AAAGCTAAGTCGAAGG-1	Allele_A
AAATGGATCCAGGTGT-1	Allele_A
AACGACTCATCGTAGG-1	Allele_A
AACGCTCAGCTATGTG-1	Allele_A
AACGGTGAGGTAACGG-1	Allele_A
AAGCCCCGTTAGTTGC-1	Allele_A
AAGCCTGCATCGGTCT-1	Allele_A
AAGGTAATCAGCCAAC-1	Allele_A
AATATGGAGTTGGCTA-1	Allele_A
AATCCCAAGGCAATCC-1	Allele_A
AATTACGCATCACGAG-1	Allele_A
ACAAGCGAGGTTCCGG-1	Allele_A
ACACATTAGCCTGAAC-1	Allele_A
ACACATTAGTAACCCA-1	Allele_A
ACACGATCAAGCACTG-1	Allele_A
ACAGAATGTTGTGAGA-1	Allele_A
ACAGGCAAGCAGGGAC-1	Allele_A
ACAGGCTTCCGTGCTC-1	Allele_A
ACAGGGATCTGGTAAT-1	Allele_A
ACCGATGCATGAATGC-1	Allele_A
ACCGCCAAGGGTAGAT-1	Allele_A
ACGTATTAGCATCCAA-1	Allele_A
ACGTGAGAGGATATAG-1	Allele_A
ACGTTATAGCCTACCC-1	Allele_A
ACTCACAAGCGATCTA-1	Allele_A
ACTCTTGCACAGGCTA-1	Allele_A
ACTGTGATCGCTCAGG-1	Allele_A
AGCAATTTCCCTCAAT-1	Allele_A
AGCATAGGTATGGTCT-1	Allele_A
AGCCTGGTCGTAACTG-1	Allele_A
AGCGGTAAGCATCCTT-1	Allele_A
AGGCCAGGTTTGCCTC-1	Allele_A
AGGTTCATCCGTCAGG-1	Allele_A
AGGTTCGCACATTGAA-1	Allele_A
AGTACGGAGGGGCAAC-1	Allele_A
AGTCACGCATGAAGGA-1	Allele_A
AGTGATGGTTAGCCTG-1	Allele_A
AGTGCATCACCTGGAA-1	Allele_A
AGTTTAGCATCCTACA-1	Allele_A
ATAGTCACAGGATCTG-1	Allele_A
ATCAACTAGCTAGTGC-1	Allele_A
ATCAGGGAGGATCTGC-1	Allele_A
ATCATCCTCCCGCTGT-1	Allele_A
ATCCAATAGTCAGCCG-1	Allele_A
ATCCCTTAGGAATCGG-1	Allele_A
ATGCAGCTCGATGATT-1	Allele_A
ATGCCTGGTCAACGGG-1	Allele_A
ATGGTGGAGTGGCGAA-1	Allele_A
ATGTAGCCAACTTAGA-1	Allele_A
ATGTCCTTCATCTCAC-1	Allele_A
ATGTTCCTCAGTAGGG-1	Allele_A
ATTCGTTCAATATCTC-1	Allele_A
CAAGGTAGTGAGCGAT-1	Allele_A
CACAATTAGGATTGCC-1	Allele_A
CACCGATAGCAACCCG-1	Allele_A
CACGACTAGCTAGTCA-1	Allele_A
CACTTCACATTAAGCA-1	Allele_A
CAGCGAGGTAAGTCGA-1	Allele_A
CAGCTTGGTTTACCAA-1	Allele_A
CAGGTCACAAACTGCG-1	Allele_A
CAGTCTAAGCTGAGAG-1	Allele_A
CATAGCGCACATGAAC-1	Allele_A
CATAGCGCATTCATAC-1	Allele_A
CATATAGCAGTTGGGC-1	Allele_A
CATCCGGAGCCATGAC-1	Allele_A
CCAAAGCTCTGGCACG-1	Allele_A
CCACCTGCAATTGACA-1	Allele_A
CCAGATGCATCACATT-1	Allele_A
CCATCCTGTTGCTCCT-1	Allele_A
CCCATTTAGGGCTCAT-1	Allele_A
CCGACATAGTGAGCCT-1	Allele_A
CCGCCTTAGGAGGCGT-1	Allele_A
CCGTTGAGTAGGTGCG-1	Allele_A
CCTCAGCTCATGCAGC-1	Allele_A
CCTGGTGAGCAGGGAC-1	Allele_A
CCTGTGGAGTAGCACC-1	Allele_A
CCTTAATCACAATCAA-1	Allele_A
CCTTGGTCAGGACAGG-1	Allele_A
CGACAATCAAGGTAAG-1	Allele_A
CGACACTAGCAGGGTA-1	Allele_A
CGACTAATCACTTCGT-1	Allele_A
CGAGCCTGTTAGACTC-1	Allele_A
CGATGTTGTTGTGCGC-1	Allele_A
CGCCTGAAGCGGATTC-1	Allele_A
CGGCCAATCAGCAGAG-1	Allele_A
CGGGATGGTCTAAGGA-1	Allele_A
CGGGTTTAGCTTACGA-1	Allele_A
CGGTGAGGTGCGATCC-1	Allele_A
CGTGCAACAGCTACTC-1	Allele_A
CGTGGATTCGCTATGA-1	Allele_A
CGTTACTTCGATGCTA-1	Allele_A
CGTTCATTCTAAGTAC-1	Allele_A
CTAGAAGGTTATGTGC-1	Allele_A
CTATAGTAGGAATCGG-1	Allele_A
CTCAACTTCAAGTCCA-1	Allele_A
CTCAATAGTTCGATAC-1	Allele_A
CTCACCTGTTGACCAT-1	Allele_A
CTCATGAAGGAGTAGT-1	Allele_A
CTCATTATCACGGAAG-1	Allele_A
CTCATTGCACAATGCG-1	Allele_A
CTCGACTCAGCCAATG-1	Allele_A
CTCGTTACATGGATAC-1	Allele_A
CTCGTTGTCCTGAAGC-1	Allele_A
CTGTACCCAGGTTCCT-1	Allele_A
CTGTGGACATCCACAC-1	Allele_A
CTTAACCTCAGGCAAG-1	Allele_A
CTTCACTAGCGACTAC-1	Allele_A
CTTCTAATCGTAGTTG-1	Allele_A
CTTCTATGTAATGGTG-1	Allele_A
CTTGATAGTGCAGTCC-1	Allele_A
GCAAAGGTCGAAGTCC-1	Allele_A
GCAACATCAACATCAA-1	Allele_A
GCAATAGGTTTACTTC-1	Allele_A
GCAGCCATCACGCAAC-1	Allele_A
GCATCCCTCGATTCAG-1	Allele_A
GCATTGATCCAGCGCA-1	Allele_A
GCGGATGGTTGGATCT-1	Allele_A
GCGTTTCCATCCTTGA-1	Allele_A
GCTAGTCAGCGGACTT-1	Allele_A
GCTCCGTTCTGGCCGA-1	Allele_A
GCTCTCATCACTCATC-1	Allele_A
GCTTTCACAAGTTACA-1	Allele_A
GGACGACAGGTTCACA-1	Allele_A
GGACGTTTCCGTGTCC-1	Allele_A
GGAGAAGGTTCACCGA-1	Allele_A
GGAGAGGAGTAGGATA-1	Allele_A
GGATATGGTGAGTATG-1	Allele_A
GGCATTATCTCATCAC-1	Allele_A
GGCCAACCACTTGGTC-1	Allele_A
GGCGAATGTGAAGGTC-1	Allele_A
GGCGAATGTTGGTGAA-1	Allele_A
GGCGAATGTTTCCGCT-1	Allele_A
GGCGATGGTATGGACA-1	Allele_A
GGCGTCTGTCTGGGCT-1	Allele_A
GGCTCGATCGTACACA-1	Allele_A
GGCTTCCTCCGTTAGA-1	Allele_A
GGCTTGGTCCGCACTC-1	Allele_A
GGGATAGTCCAGCCCT-1	Allele_A
GGGTTAAGTGATGGGT-1	Allele_A
GGTACATCATTGGCAG-1	Allele_A
GGTACGGGTCTAGTCG-1	Allele_A
GGTCATATCATGCGCG-1	Allele_A
GGTCTAATCGCATACA-1	Allele_A
GGTGACTTCAATCACG-1	Allele_A
GTAAACCCAACGTGCA-1	Allele_A
GTAAACGGTCAGGCTC-1	Allele_A
GTAGCATCATAGACGT-1	Allele_A
GTAGGAACAACCTGCT-1	Allele_A
GTATGGCTCGCTGAGT-1	Allele_A
GTCATAGTCAAGTAGA-1	Allele_A
GTCCAAATCCCTCGGT-1	Allele_A
GTCCGCAAGGTTCCAA-1	Allele_A
GTCGCTAGTGAGAGTC-1	Allele_A
GTTACTTCATTCGGCT-1	Allele_A
GTTATCCTCTCATGTC-1	Allele_A
GTTCAGGCATGGTTGG-1	Allele_A
GTTCCAAAGTCATGCA-1	Allele_A
GTTGGGTTCCCGTGCT-1	Allele_A
GTTGTGATCCCTCTGA-1	Allele_A
TAACCTAGTTAGTAGG-1	Allele_A
TAAGTCCGTATGGTGA-1	Allele_A
TAATAGCTCATGCGCG-1	Allele_A
TACAACTAGCGCATCG-1	Allele_A
TACACCTTCGAATTAC-1	Allele_A
TACAGGTCAATTAGTG-1	Allele_A
TACGTAGTCAGCCAGT-1	Allele_A
TACTTAGGTTGCTAAC-1	Allele_A
TAGCACGCAGCACGAC-1	Allele_A
TAGCCCTCAAGTAAGG-1	Allele_A
TAGGGTAGTCAACTCG-1	Allele_A
TAGGGTAGTTCGGCAC-1	Allele_A
TAGTTTGGTATTAGGG-1	Allele_A
TATCATCCAAGCCGAC-1	Allele_A
TATCCCACACCTGCTG-1	Allele_A
TATCTCATCCTCTCGA-1	Allele_A
TATCTGCTCTGTGGAC-1	Allele_A
TATGTCAGTTTGGAAG-1	Allele_A
TCACGAATCGATGCCG-1	Allele_A
TCACGACAGGGTCTGT-1	Allele_A
TCACGATGTTATGCAC-1	Allele_A
TCACGGACACTATCAT-1	Allele_A
TCACGGACATAGGGCC-1	Allele_A
TCACGTCCACCTATGC-1	Allele_A
TCATCGAAGTCAGCGT-1	Allele_A
TCATTCGCAAGTCCAG-1	Allele_A
TCCAGTAAGCAACCCG-1	Allele_A
TCCAGTTTCTATGACG-1	Allele_A
TCCATTATCCGCACCT-1	Allele_A
TCCATTGCAATCGAAC-1	Allele_A
TCCCAGCTCGAACGTC-1	Allele_A
TCCCGAAGTCTGGTGC-1	Allele_A
TCCCTTAGTTGGCGCT-1	Allele_A
TCCTGACCAAATGCTA-1	Allele_A
TCCTTCCTCAATCCTC-1	Allele_A
TCCTTCCTCAGCTAAT-1	Allele_A
TCGACCTCATCCTTGA-1	Allele_A
TCGACCTCATTAGTTC-1	Allele_A
TCGCCTGCATTACAGA-1	Allele_A
TCGTGCCTCAGCGAGA-1	Allele_A
TCGTTAGAGTACGCTA-1	Allele_A
TCTACGGGTAGGCCAG-1	Allele_A
TGAATCCGTTAGACTC-1	Allele_A
TGAATTGCATCCCTAA-1	Allele_A
TGACTGATCCAGCAAC-1	Allele_A
TGACTGATCCGTATAG-1	Allele_A
TGAGGGATCCTTCCTC-1	Allele_A
TGAGTTACAGCACTAG-1	Allele_A
TGATAGAAGGTTGGCT-1	Allele_A
TGATCATAGTGAGAGT-1	Allele_A
TGCACGTAGTAGCGGA-1	Allele_A
TGCATTGAGTGACGAG-1	Allele_A
TGCCGCTTCGAAGCCT-1	Allele_A
TGCTATAGTTCGGTAT-1	Allele_A
TGCTCCGCAACATGAC-1	Allele_A
TGCTTAGAGTTGCATG-1	Allele_A
TGGACTATCCGCTGAG-1	Allele_A
TGGCGAGGTATGGCAA-1	Allele_A
TGGGACAAGTTGCGAC-1	Allele_A
TGGGATTCACCATCCG-1	Allele_A
TGGGCAGGTGCGTGTC-1	Allele_A
TGGTGTTGTATGTGAG-1	Allele_A
TGTACTTCAATACTAG-1	Allele_A
TGTATTCCATTAGCCC-1	Allele_A
TGTCCAAAGGTTGCTA-1	Allele_A
GCAGGGACATTCCTGA-1	Allele_A
TCGTTAGAGTACGCTA-1	Allele_A
AAAGCAATCAGTATGT-1	Allele_A
AAAGCATGTTTAGGAG-1	Allele_A
AAATGGATCCAGGTGT-1	Allele_A
AACGACTCATCGTAGG-1	Allele_A
AACGCTCAGCTATGTG-1	Allele_A
AACGGTGAGGTAACGG-1	Allele_A
AAGCCCCGTTAGTTGC-1	Allele_A
AAGCCTGCATCGGTCT-1	Allele_A
AAGGTAATCAGCCAAC-1	Allele_A
AATATGGAGTTGGCTA-1	Allele_A
AATCCCAAGGCAATCC-1	Allele_A
AATTACGCATCACGAG-1	Allele_A
ACAAGCGAGGTTCCGG-1	Allele_A
ACACATTAGCCTGAAC-1	Allele_A
ACACATTAGTAACCCA-1	Allele_A
ACACGATCAAGCACTG-1	Allele_A
ACAGAATGTTGTGAGA-1	Allele_A
ACAGGCAAGCAGGGAC-1	Allele_A
ACAGGCTTCCGTGCTC-1	Allele_A
ACAGGGATCTGGTAAT-1	Allele_A
ACCGATGCATGAATGC-1	Allele_A
ACCGCCAAGGGTAGAT-1	Allele_A
ACGTATTAGCATCCAA-1	Allele_A
ACGTGAGAGGATATAG-1	Allele_A
ACGTTATAGCCTACCC-1	Allele_A
ACTCACAAGCGATCTA-1	Allele_A
ACTCTTGCACAGGCTA-1	Allele_A
ACTGTGATCGCTCAGG-1	Allele_A
AGACATCCACATACTT-1	Allele_A
AGCAATTTCCCTCAAT-1	Allele_A
AGCATAGGTATGGTCT-1	Allele_A
AGCCTGGTCGTAACTG-1	Allele_A
AGCGGTAAGCATCCTT-1	Allele_A
AGGCCAGGTTTGCCTC-1	Allele_A
AGGTTCATCCGTCAGG-1	Allele_A
AGGTTCGCACATTGAA-1	Allele_A
AGTACGGAGGGGCAAC-1	Allele_A
AGTCACGCATGAAGGA-1	Allele_A
AGTGATGGTTAGCCTG-1	Allele_A
AGTGCATCACCTGGAA-1	Allele_A
AGTTTAGCATCCTACA-1	Allele_A
ATAGTCACAGGATCTG-1	Allele_A
ATCAACTAGCTAGTGC-1	Allele_A
ATCAGGGAGGATCTGC-1	Allele_A
ATCATCCTCCCGCTGT-1	Allele_A
ATCCAATAGTCAGCCG-1	Allele_A
ATCCCTTAGGAATCGG-1	Allele_A
ATGCAGCTCGATGATT-1	Allele_A
ATGCCTGGTCAACGGG-1	Allele_A
ATGGTGGAGTGGCGAA-1	Allele_A
ATGTCCTTCATCTCAC-1	Allele_A
ATGTTCCTCAGTAGGG-1	Allele_A
ATGTTCTCAACCCTAC-1	Allele_A
ATTCGTTCAATATCTC-1	Allele_A
CAAGGTAGTGAGCGAT-1	Allele_A
CACAATTAGGATTGCC-1	Allele_A
CACCGATAGCAACCCG-1	Allele_A
CACGGTTAGCCGCGTA-1	Allele_A
CACTTCACATTAAGCA-1	Allele_A
CAGCTTGGTTTACCAA-1	Allele_A
CAGGCTTAGCATAGCC-1	Allele_A
CAGGTCACAAACTGCG-1	Allele_A
CAGGTCACAGCTACGA-1	Allele_A
CAGTCTAAGCTGAGAG-1	Allele_A
CATATAGCAGTTGGGC-1	Allele_A
CATCCGGAGCCATGAC-1	Allele_A
CCAAAGCTCTGGCACG-1	Allele_A
CCACCTGCAATTGACA-1	Allele_A
CCAGATGCATCACATT-1	Allele_A
CCATCCTGTTGCTCCT-1	Allele_A
CCCATCATCGACTATG-1	Allele_A
CCCATTTAGGGCTCAT-1	Allele_A
CCGACATAGTGAGCCT-1	Allele_A
CCGCCTTAGGAGGCGT-1	Allele_A
CCGTTGAGTAGGTGCG-1	Allele_A
CCGTTGAGTTAGCACT-1	Allele_A
CCTAGGGTCCTCATAC-1	Allele_A
CCTCAGCTCATGCAGC-1	Allele_A
CCTGGTGAGCAGGGAC-1	Allele_A
CCTGTGGAGTAGCACC-1	Allele_A
CCTTAATCACAATCAA-1	Allele_A
CCTTAGCCAGCTAGAT-1	Allele_A
CCTTGGTCAGGACAGG-1	Allele_A
CGACAATCAAGGTAAG-1	Allele_A
CGACACTAGCAGGGTA-1	Allele_A
CGACTAATCACTTCGT-1	Allele_A
CGAGCCTGTTAGACTC-1	Allele_A
CGATGTTGTTGTGCGC-1	Allele_A
CGCCTGAAGCGGATTC-1	Allele_A
CGGCCAATCAGCAGAG-1	Allele_A
CGGGATGGTCTAAGGA-1	Allele_A
CGGGTTTAGCTTACGA-1	Allele_A
CGGTGAGGTGCGATCC-1	Allele_A
CGTCAATGTTTGCCAG-1	Allele_A
CGTGCAACAGCTACTC-1	Allele_A
CGTGGATTCGCTATGA-1	Allele_A
CGTTACTTCGATGCTA-1	Allele_A
CGTTCACCAGCCAGAC-1	Allele_A
CGTTCATTCTAAGTAC-1	Allele_A
CTACTCCGTTCCGGTA-1	Allele_A
CTAGAAGGTTATGTGC-1	Allele_A
CTATAGGTCATAGATC-1	Allele_A
CTATAGTAGGAATCGG-1	Allele_A
CTCAACTTCAAGTCCA-1	Allele_A
CTCACCTGTTGACCAT-1	Allele_A
CTCATGAAGGAGTAGT-1	Allele_A
CTCATTATCACGGAAG-1	Allele_A
CTCATTGCACAATGCG-1	Allele_A
CTCGACTCAGCCAATG-1	Allele_A
CTCGCTTGTAAGCACA-1	Allele_A
CTCGTTACATGGATAC-1	Allele_A
CTCGTTGTCCTGAAGC-1	Allele_A
CTGTACCCAGGTTCCT-1	Allele_A
CTGTGGACATCCACAC-1	Allele_A
CTTAACCTCAGGCAAG-1	Allele_A
CTTCACTAGCGACTAC-1	Allele_A
CTTCTATGTAATGGTG-1	Allele_A
CTTGAATAGATTCAGT-1	Allele_A
CTTGATAGTGCAGTCC-1	Allele_A
GCAAAGGTCGAAGTCC-1	Allele_A
GCAACATCAACATCAA-1	Allele_A
GCAATAGGTTTACTTC-1	Allele_A
GCAGCCATCACGCAAC-1	Allele_A
GCATCCCTCGATTCAG-1	Allele_A
GCCTACCTCACAGCCG-1	Allele_A
GCGGATGGTTGGATCT-1	Allele_A
GCGTTTCCATCCTTGA-1	Allele_A
GCTAGTCAGCGGACTT-1	Allele_A
GCTCCGTTCTGGCCGA-1	Allele_A
GCTCTCATCACTCATC-1	Allele_A
GCTTTCACAAGTTACA-1	Allele_A
GGACGACAGGTTCACA-1	Allele_A
GGACGTTTCCGTGTCC-1	Allele_A
GGAGAAGGTTCACCGA-1	Allele_A
GGAGAGGAGTAGGATA-1	Allele_A
GGATATGGTGAGTATG-1	Allele_A
GGCATTATCTCATCAC-1	Allele_A
GGCCAACCACTTGGTC-1	Allele_A
GGCGAATGTGAAGGTC-1	Allele_A
GGCGAATGTTGGTGAA-1	Allele_A
GGCGAATGTTTCCGCT-1	Allele_A
GGCGATGGTATGGACA-1	Allele_A
GGCGTCTGTCTGGGCT-1	Allele_A
GGCTCGATCGTACACA-1	Allele_A
GGCTTCCTCCGTTAGA-1	Allele_A
GGCTTGGTCCGCACTC-1	Allele_A
GGGTTAAGTGATGGGT-1	Allele_A
GGTACATCATTGGCAG-1	Allele_A
GGTACGGGTCTAGTCG-1	Allele_A
GGTCATATCATGCGCG-1	Allele_A
GGTCTAATCGCATACA-1	Allele_A
GGTGACTTCAATCACG-1	Allele_A
GTAAACCCAACGTGCA-1	Allele_A
GTAAACGGTCAGGCTC-1	Allele_A
GTAGGAACAACCTGCT-1	Allele_A
GTATGGCTCGCTGAGT-1	Allele_A
GTCATAGTCAAGTAGA-1	Allele_A
GTCCAAATCCCTCGGT-1	Allele_A
GTCCGCAAGGTTCCAA-1	Allele_A
GTCGCTAGTGAGAGTC-1	Allele_A
GTTATCCTCTCATGTC-1	Allele_A
GTTCAGGCATGGTTGG-1	Allele_A
GTTCCAAAGTCATGCA-1	Allele_A
GTTGGGTTCCCGTGCT-1	Allele_A
GTTGTGATCCCTCTGA-1	Allele_A
TAACCTAGTTAGTAGG-1	Allele_A
TAAGTCCGTATGGTGA-1	Allele_A
TAATAGCTCATGCGCG-1	Allele_A
TACAACTAGCGCATCG-1	Allele_A
TACAAGCCATTAGCTT-1	Allele_A
TACACCTTCGAATTAC-1	Allele_A
TACAGGTCAATTAGTG-1	Allele_A
TACTTAGGTTGCTAAC-1	Allele_A
TAGCACGCAGCACGAC-1	Allele_A
TAGCCCTCAAGTAAGG-1	Allele_A
TAGGATGGTAGGTTGA-1	Allele_A
TAGGGTAGTCAACTCG-1	Allele_A
TAGGGTAGTTCGGCAC-1	Allele_A
TAGTTTGGTATTAGGG-1	Allele_A
TATCATCCAAGCCGAC-1	Allele_A
TATCCCACACCTGCTG-1	Allele_A
TATCTGCTCTGTGGAC-1	Allele_A
TATGTCAGTTTGGAAG-1	Allele_A
TCACGAATCGATGCCG-1	Allele_A
TCACGACAGGGTCTGT-1	Allele_A
TCACGATGTTATGCAC-1	Allele_A
TCACGCCTCGTTAAGT-1	Allele_A
TCACGGACACTATCAT-1	Allele_A
TCACGGACATAGGGCC-1	Allele_A
TCACTTGCATTCGTCA-1	Allele_A
TCATCGAAGTCAGCGT-1	Allele_A
TCATGCAAGTGGGTCT-1	Allele_A
TCATTCGCAAGTCCAG-1	Allele_A
TCCAGTAAGCAACCCG-1	Allele_A
TCCAGTTTCTATGACG-1	Allele_A
TCCATTATCCGCACCT-1	Allele_A
TCCCAGCTCGAACGTC-1	Allele_A
TCCCGAAGTCTGGTGC-1	Allele_A
TCCCTTAGTTGGCGCT-1	Allele_A
TCCTGACCAAATGCTA-1	Allele_A
TCCTTCCTCAGCTAAT-1	Allele_A
TCGACCTCATCCTTGA-1	Allele_A
TCGACCTCATTAGTTC-1	Allele_A
TCGCCTGCATTACAGA-1	Allele_A
TCGTGCCTCAGCGAGA-1	Allele_A
TCTACGGGTAGGCCAG-1	Allele_A
TCTGGCGAGGGGCATA-1	Allele_A
TGAAACGGTCAACCAT-1	Allele_A
TGAATCCGTTAGACTC-1	Allele_A
TGACTGATCCAGCAAC-1	Allele_A
TGACTGATCCGTATAG-1	Allele_A
TGAGCTATCACTGGGT-1	Allele_A
TGAGTTACAGCACTAG-1	Allele_A
TGATAGAAGGTTGGCT-1	Allele_A
TGATCATAGTGAGAGT-1	Allele_A
TGCACGTAGTAGCGGA-1	Allele_A
TGCATTGAGTGACGAG-1	Allele_A
TGCCGCTTCGAAGCCT-1	Allele_A
TGCTATAGTTCGGTAT-1	Allele_A
TGCTCCGCAACATGAC-1	Allele_A
TGCTTAGAGTTGCATG-1	Allele_A
TGGCGAGGTATGGCAA-1	Allele_A
TGGGACAAGTTGCGAC-1	Allele_A
TGGGATTCACCATCCG-1	Allele_A
TGGGCAGGTCAAGCGG-1	Allele_A
TGGGCAGGTGCGTGTC-1	Allele_A
TGGTGTTGTATGTGAG-1	Allele_A
TGTACTGAGCTAGGTC-1	Allele_A
TGTACTTCAATACTAG-1	Allele_A
TGTATTCCATTAGCCC-1	Allele_A
TGTCCAAAGGTTGCTA-1	Allele_A
TGTCGCCTCGCGACAT-1	Allele_A
AAGTGGACACTAGTCC-1	Allele_A
ACATTTCCAAGTAGTC-1	Allele_A
ACTATTCCATTGGCGA-1	Allele_A
AGCAATTTCCGCATCC-1	Allele_A
ATCGCGCGTGATTCGT-1	Allele_A
ATCTGTGAGTTACGTG-1	Allele_A
ATTCTCATCAGGTTCA-1	Allele_A
CCCATTTAGGGCTCAT-1	Allele_A
CCGCGTTTCTATGCTC-1	Allele_A
CCGCTAGAGGTAACGG-1	Allele_A
CGCAGCTGTCTAATCA-1	Allele_A
CGGAACCCATTCCTTC-1	Allele_A
CGTTTCACAGCTCATC-1	Allele_A
CTACTGTTCCAACTCT-1	Allele_A
CTGTACCCAGGTTCCT-1	Allele_A
GGATGTTCAAATGCTA-1	Allele_A
TACAGCGCATCCAACC-1	Allele_A
TCCATTATCCGCACCT-1	Allele_A
TGCTAACGTCAATGCT-1	Allele_A
AACCTAACAACCTCTA-1	Allele_A
ACAGGGATCTATGCTC-1	Allele_A
ACTACAACACTTACGC-1	Allele_A
ACTGGTCAGCCTCTAT-1	Allele_A
ATGCGGTTCCCCAGCT-1	Allele_A
CACACAGCATGCGTAG-1	Allele_A
CACCATTTCCTGTAAG-1	Allele_A
CCAGAGGGTCAAGGAC-1	Allele_A
CGCCTTGCAACTTCGC-1	Allele_A
GCATCTAAGATTAGAG-1	Allele_A
GGAATTGGTAACCACT-1	Allele_A
GGGACTGGTATGGTGA-1	Allele_A
GTGGTTATCTGGTGTA-1	Allele_A
TCCAACTTCATGCACA-1	Allele_A
TCGGGTTAGCTAACCA-1	Allele_A
TGAATGAAGTAGCTCA-1	Allele_A
TGATTAGCAGGCTATG-1	Allele_A
TGGGATTCACAAGCAT-1	Allele_A
TGGTTAGTCATGTCTC-1	Allele_A
AGTATGGGTTTCGAGT-1	Allele_A
AAGCACCTCATGGCTA-1	Allele_A
AAGGTAATCAGCCAAC-1	Allele_A
ACAGCGAAGGATAGGT-1	Allele_A
ACAGGGATCATGAGTT-1	Allele_A
ACTCGATGTTATCACA-1	Allele_A
ATGGTGGAGGTAATGA-1	Allele_A
CAACGATCAAGCATGT-1	Allele_A
CTCATCCGTGAGTAAT-1	Allele_A
CTTCGGTCAACTATCT-1	Allele_A
GGACGTTTCCGTGTCC-1	Allele_A
GGATGTGAGGGTATCC-1	Allele_A
GGGCTTGTCCTGCGGA-1	Allele_A
TCCATTGCAATCGAAC-1	Allele_A
TCCCTTAGTTGGCGCT-1	Allele_A
AAACCCGCAAATCTAG-1	Allele_A
AAATGCTTCGAGTACC-1	Allele_A
AACGCTTGTGATTACC-1	Allele_A
AAGCCTGCATCGGTCT-1	Allele_A
AAGCGGATCATGTGAT-1	Allele_A
AAGCTCTGTCTGGCAC-1	Allele_A
AAGTAAGTCCCGCAGA-1	Allele_A
AATGACCCAGGAATCT-1	Allele_A
ACAAGTTTCCGTTGGG-1	Allele_A
ACACGATCACTAGCTC-1	Allele_A
ACAGGATAGAAGGTCG-1	Allele_A
ACAGGCAAGCAGGGAC-1	Allele_A
ACCAAACCATCCAATT-1	Allele_A
ACCTGTCCAACTACTT-1	Allele_A
ACGGTCACAACTTCGC-1	Allele_A
ACGTTATAGAATCAGA-1	Allele_A
ACTAACTAGGTAGTCC-1	Allele_A
ACTCATTCACAATCGG-1	Allele_A
AGAATAGTCAAGTTAC-1	Allele_A
AGCACTATCAGCCAAC-1	Allele_A
AGGAATATCGATTACG-1	Allele_A
AGGTTCGCACATTGAA-1	Allele_A
AGTATGGGTTGGATTC-1	Allele_A
AGTCACGCAATCTCGC-1	Allele_A
AGTGTCGCATGAAGTC-1	Allele_A
AGTTTGGTCGATTGAT-1	Allele_A
ATAACGGGTTTCGATA-1	Allele_A
ATCGCATGTATTGACC-1	Allele_A
ATGCGGTTCCCCAGCT-1	Allele_A
ATGCTCAAGTTGCCTT-1	Allele_A
ATTACGTAGGGTCATC-1	Allele_A
ATTGAGGGTCAAGTAG-1	Allele_A
CAATCATAGTAACCCA-1	Allele_A
CAATTCCTCTCACTAC-1	Allele_A
CACACCCTCATGCCTT-1	Allele_A
CACCAACAGCGATCCG-1	Allele_A
CAGCCAACACTTGGGA-1	Allele_A
CAGCTCTCAGCACTGA-1	Allele_A
CATATAGCAGTTGGGC-1	Allele_A
CATGGTCAGCCATACA-1	Allele_A
CATGTTGAGCGCCTTC-1	Allele_A
CCAATATAGCTATCTC-1	Allele_A
CCACCTTGTCAGGCAG-1	Allele_A
CCAGTCCTCCTTCGCA-1	Allele_A
CCCATGAGTCAAGGAC-1	Allele_A
CCTAGCCTCTGGCCCT-1	Allele_A
CCTGTGGAGCGACTTA-1	Allele_A
CCTTAATCATGCGGAC-1	Allele_A
CCTTATATCCCGCAGA-1	Allele_A
CGAACGAAGTAGCTCA-1	Allele_A
CGACCAACAGTTGGGC-1	Allele_A
CGATGTCAGATTCAGT-1	Allele_A
CGCAATATCGAATGGG-1	Allele_A
CGCCCATTCCGTAGGT-1	Allele_A
CGCTGCAAGTGGGTTC-1	Allele_A
CGTTGGACAAATGACC-1	Allele_A
CTACGACAGTAATGCT-1	Allele_A
CTACGCCTCACTCGAA-1	Allele_A
CTAGTCAAGCGAGACA-1	Allele_A
CTATAGGTCATAGATC-1	Allele_A
CTATGGATCACGCAGT-1	Allele_A
CTCCAACCATGCGCTT-1	Allele_A
CTCTTAATCATGCCGG-1	Allele_A
CTGGAAAGTTCGTGTG-1	Allele_A
CTGGTATGTCATCATA-1	Allele_A
CTTACGAAGCCAACCG-1	Allele_A
CTTACGTTCAGTTGCA-1	Allele_A
CTTGATAGTAATGACG-1	Allele_A
GCACAATCAATACTAG-1	Allele_A
GCATTGATCATGGACC-1	Allele_A
GCCAATGCACATGAGT-1	Allele_A
GCCTTGCTCAATCTGG-1	Allele_A
GCGGAGTAGCTGGCTG-1	Allele_A
GCGTAAAGTCATTCCC-1	Allele_A
GCGTAGCCAACATTAG-1	Allele_A
GCTATGATCCAGCACG-1	Allele_A
GCTCATCCATGCGGAC-1	Allele_A
GCTTGAATCCGCTACC-1	Allele_A
GGCCAACCAAGCGACC-1	Allele_A
GGTACTATCGTTCGGG-1	Allele_A
GGTACTTGTTGCTTGG-1	Allele_A
GGTGATGAGTAAGTTC-1	Allele_A
GTAAGGGTCGAACCCG-1	Allele_A
GTAGCATCATAGACGT-1	Allele_A
GTCAAACCAATCTAAG-1	Allele_A
GTCCAAATCCCTCGGT-1	Allele_A
GTCCGCTTCCAACTTC-1	Allele_A
GTCCTTTAGGAGGATT-1	Allele_A
GTGAATGGTGAACTAG-1	Allele_A
GTGGATAGTCAATGTC-1	Allele_A
GTTAGCCAGGAGGCTA-1	Allele_A
GTTGCCTCAGGATTAC-1	Allele_A
TAGCCAATCGAGCACT-1	Allele_A
TAGGGTAGTTCGGCAC-1	Allele_A
TAGGTTTAGGGTAGGC-1	Allele_A
TAGTACCGTGCACGAG-1	Allele_A
TATAGGTTCAGGCATC-1	Allele_A
TATCCATCATGACTAA-1	Allele_A
TATGACTAGCTGGCTG-1	Allele_A
TATGAGAAGTCATCTC-1	Allele_A
TCAAAGGGTCTAGTTA-1	Allele_A
TCACTCACATTGGCGA-1	Allele_A
TCACTTGCATTCGTCA-1	Allele_A
TCATGCAAGTGGGTCT-1	Allele_A
TCCACTTAGTAGGCAG-1	Allele_A
TCCATTATCAATTGCG-1	Allele_A
TCCATTGCAATCGAAC-1	Allele_A
TCCCATTAGGTGACAG-1	Allele_A
TCCCCAATCACCTGGG-1	Allele_A
TCCTTCTCATGACCTC-1	Allele_A
TCGCCTGCATTACAGA-1	Allele_A
TCGGTATGTTAACGCT-1	Allele_A
TCTACGGGTATAGACG-1	Allele_A
TCTGGGGTCGATCATG-1	Allele_A
TGACCCAGTTGCACCA-1	Allele_A
TGAGAACAGGCGTAGA-1	Allele_A
TGCTCCGCAACATGAC-1	Allele_A
TGGAATGGTTCGGTTG-1	Allele_A
TGGGATTCACAAGCAT-1	Allele_A
TGGTCCTCATCAATCT-1	Allele_A
ACTCATTCAAATCAGC-1	Allele_A
GGGGCAACATCCGCAT-1	Allele_A
AAACCCTGTTTGCCCT-1	Allele_A
AAACGGACAAGTCGTG-1	Allele_A
AAACGGACAGGCTTGA-1	Allele_A
AAACGTAAGGTCGATC-1	Allele_A
AAACTCACATTGGAGT-1	Allele_A
AAAGCAATCAGTATGT-1	Allele_A
AAAGCAATCCGGTTAA-1	Allele_A
AAAGCTAAGGGTAGCA-1	Allele_A
AAAGGTTGTTATCGAC-1	Allele_A
AAAGTTGAGGTAAGGT-1	Allele_A
AAATGGATCATCACAG-1	Allele_A
AAATTGCTCACAGGAG-1	Allele_A
AACACACCACAATGCG-1	Allele_A
AACACCATCTCACAGA-1	Allele_A
AACACTTAGCTGGCTG-1	Allele_A
AACAGGCGTTGGTTAC-1	Allele_A
AACAGGTAGTAGAGTA-1	Allele_A
AACAGTAAGTGAGGCA-1	Allele_A
AACATAGAGGGCTAGA-1	Allele_A
AACCAACCACCATAGG-1	Allele_A
AACCACGCAACCAACG-1	Allele_A
AACCCTAAGAATCAGA-1	Allele_A
AACCCTGGTCATGCGC-1	Allele_A
AACCGAAGTTCGCATG-1	Allele_A
AACCTAACAGGATCAT-1	Allele_A
AACCTCAAGGGGTCAA-1	Allele_A
AACGATCCAGGTATCG-1	Allele_A
AACGCCCGTCATTACA-1	Allele_A
AACGCTTGTGATTACC-1	Allele_A
AACGGATAGGCGATCT-1	Allele_A
AACGGCAAGGATGACG-1	Allele_A
AACGGCGGTTAGGCTT-1	Allele_A
AACGGGGCATAATCTC-1	Allele_A
AACGTTGTCGATGCAC-1	Allele_A
AACTCGATCGTGATTG-1	Allele_A
AACTGAAAGTACCACA-1	Allele_A
AACTGACCATGCAGTG-1	Allele_A
AACTGCATCATAGGCC-1	Allele_A
AAGCAACAGTTGCTGA-1	Allele_A
AAGCACCTCACTAGGC-1	Allele_A
AAGCACCTCCTGCCAC-1	Allele_A
AAGCATCCAATAGTCA-1	Allele_A
AAGCATGGTGAAGTCA-1	Allele_A
AAGCCTGCATCGGTCT-1	Allele_A
AAGCGGATCATGTGAT-1	Allele_A
AAGGGGTCAGTTAGAC-1	Allele_A
AAGGTAATCAGCCAAC-1	Allele_A
AAGGTCAGTTATCCGG-1	Allele_A
AAGTAACGTTTCGCTC-1	Allele_A
AAGTACCCAGGACTTG-1	Allele_A
AAGTCAGGTGATGACA-1	Allele_A
AAGTCCATCAATCGGC-1	Allele_A
AATATGGAGTTGGCTA-1	Allele_A
AATCACTAGGGTAGAT-1	Allele_A
AATCACTAGGTGCTGT-1	Allele_A
AATCAGCCAAATGACC-1	Allele_A
AATCCATAGCCAGTCG-1	Allele_A
AATCCCAAGTGATTCG-1	Allele_A
AATGACTTCGATGCTA-1	Allele_A
AATGCGAGTCAATCAC-1	Allele_A
AATGGATGTTCGTTGG-1	Allele_A
AATGTGTTCCTGCGAG-1	Allele_A
AATTACGCATCACGAG-1	Allele_A
AATTGGGGTAACGGGT-1	Allele_A
ACAAGGCGTCTTGGAT-1	Allele_A
ACAAGTTTCCGTTGGG-1	Allele_A
ACAATGAAGCTGGATC-1	Allele_A
ACAATGAAGGTTAGCC-1	Allele_A
ACACAACCAGCTAAGT-1	Allele_A
ACACAAGGTTGGTTAC-1	Allele_A
ACACATTAGGATATGA-1	Allele_A
ACACATTAGTAAGCCC-1	Allele_A
ACACGATCAAGCACTG-1	Allele_A
ACAGAATGTTGTGAGA-1	Allele_A
ACAGACAGTTGTGGAA-1	Allele_A
ACAGCCACAACCTGAG-1	Allele_A
ACAGCTATCACGGACT-1	Allele_A
ACAGGATAGGTTGACC-1	Allele_A
ACAGGCGGTATGTGGA-1	Allele_A
ACAGGCGGTCAAGCAA-1	Allele_A
ACAGGGATCATGAGTT-1	Allele_A
ACAGGGATCTAGCCGG-1	Allele_A
ACAGGGATCTATGCTC-1	Allele_A
ACAGGTTCAGTTGCCT-1	Allele_A
ACAGTGAGTCTGTGCA-1	Allele_A
ACAGTTACAGCAGTAT-1	Allele_A
ACAGTTACAGGTTGGC-1	Allele_A
ACAGTTGTCCATAGCA-1	Allele_A
ACATAGCCAAATCAGC-1	Allele_A
ACATCCTTCCGTCATT-1	Allele_A
ACCAACATCGATGACC-1	Allele_A
ACCAAGCTCCATCTCG-1	Allele_A
ACCACCTCATAACTTC-1	Allele_A
ACCATAACAGCAGGAG-1	Allele_A
ACCATCCCACAATCCC-1	Allele_A
ACCCAACAGATTGGCC-1	Allele_A
ACCCAGTAGGGTCTAC-1	Allele_A
ACCCATTTCACATGGC-1	Allele_A
ACCCCGTTCCAGGTGT-1	Allele_A
ACCCTCTGTAGCGACG-1	Allele_A
ACCCTTTAGCTACTTC-1	Allele_A
ACCGACTAGTGCTGCG-1	Allele_A
ACCGATTGTTATAGGG-1	Allele_A
ACCGGATTCCTGAATG-1	Allele_A
ACCTATGAGGCGCTTG-1	Allele_A
ACCTCCATCACGGCTG-1	Allele_A
ACCTCGCTCAGCGGTT-1	Allele_A
ACCTGAATCCGCTAGG-1	Allele_A
ACCTGGGTCGATCGGT-1	Allele_A
ACCTGTCCAACTACTT-1	Allele_A
ACGAAGGTCAATCCTC-1	Allele_A
ACGAAGGTCACCAAGC-1	Allele_A
ACGCACTAGGTAGGCA-1	Allele_A
ACGCAGCCACCTGTGT-1	Allele_A
ACGCCATAGCATGTCA-1	Allele_A
ACGCGAGGTAAGCACA-1	Allele_A
ACGCGATTCGATCGGT-1	Allele_A
ACGCGGTCACTATGGG-1	Allele_A
ACGCTCAGTAGGTGAC-1	Allele_A
ACGGCACCACTTAGGG-1	Allele_A
ACGGCCATCACCATGA-1	Allele_A
ACGGGCTCATTGCCCG-1	Allele_A
ACGGGGACAGGGCACT-1	Allele_A
ACGGTTGCAAGTGCGC-1	Allele_A
ACGTGGTTCATGCCAA-1	Allele_A
ACGTTAGTCAATCCTC-1	Allele_A
ACGTTAGTCAGTGCCG-1	Allele_A
ACGTTAGTCCGTAGCG-1	Allele_A
ACGTTATAGAATCAGA-1	Allele_A
ACTAAGCCACCAGCAA-1	Allele_A
ACTAAGGGTCTCAGCA-1	Allele_A
ACTACATAGCGAAGCA-1	Allele_A
ACTACCTTCTATCCGT-1	Allele_A
ACTATCAGTAATCCCG-1	Allele_A
ACTATCTCATCCACTA-1	Allele_A
ACTATGGTCTAATCGG-1	Allele_A
ACTATTCCATAACTTC-1	Allele_A
ACTATTGGTTGGCCTA-1	Allele_A
ACTCACAAGGTGCATC-1	Allele_A
ACTCACCCAACTGTGG-1	Allele_A
ACTCATTCAAATCAGC-1	Allele_A
ACTCATTCAGCACTTC-1	Allele_A
ACTCCCGCAGTTAGAC-1	Allele_A
ACTCGAATCTGGTCGG-1	Allele_A
ACTCGCCTCGATTGGC-1	Allele_A
ACTGAACCACAAGGTT-1	Allele_A
ACTGAAGGTAGTTGGA-1	Allele_A
ACTGTGATCAGCAGTC-1	Allele_A
ACTGTGATCGCTCAGG-1	Allele_A
ACTTAACAGCTAGTTG-1	Allele_A
ACTTACCTCTATCCAC-1	Allele_A
ACTTACTCAATCCTGC-1	Allele_A
ACTTAGGTCCATAGGC-1	Allele_A
ACTTCGCCAGCCTAAG-1	Allele_A
ACTTCGCCATCCCGAT-1	Allele_A
ACTTGAGTCCATCCGC-1	Allele_A
ACTTGCTTCCTGAGCG-1	Allele_A
ACTTTAGGTGCAGGCA-1	Allele_A
ACTTTGCTCGCTTGAA-1	Allele_A
AGAAGGTTCCCTCGAC-1	Allele_A
AGAAGTCAGCCTGACG-1	Allele_A
AGAATCAAGTTAGTAC-1	Allele_A
AGACAGACATGTCGGA-1	Allele_A
AGACATCCAATCGCAG-1	Allele_A
AGACGCAAGCAACTAT-1	Allele_A
AGACGGATCATACAGT-1	Allele_A
AGAGACTAGGGGCTAA-1	Allele_A
AGAGGCTGTTAGTAGG-1	Allele_A
AGAGGGTCAGCCTATC-1	Allele_A
AGAGGTTAGCAAGCCT-1	Allele_A
AGAGTATGTAGTAGAT-1	Allele_A
AGCACCACAATTGAGC-1	Allele_A
AGCACTTGTCTTACGG-1	Allele_A
AGCATATTCCCCATTG-1	Allele_A
AGCATGAGTTTACCGG-1	Allele_A
AGCCCCAAGGATAGTA-1	Allele_A
AGCCCCAAGGTAGTCC-1	Allele_A
AGCCCCTTCAGTTGGC-1	Allele_A
AGCCCGATCCAGAGAG-1	Allele_A
AGCCGATTCGAATCTG-1	Allele_A
AGCCGTTAGATTGCTG-1	Allele_A
AGCCTGGTCCGTTAGA-1	Allele_A
AGCCTTGGTAGTGTGA-1	Allele_A
AGCCTTGGTTGAAGGC-1	Allele_A
AGCGAACGTTTGCCAG-1	Allele_A
AGCGAATAGGTATAGA-1	Allele_A
AGCGACCCAACTCGTC-1	Allele_A
AGCGATAGTGAGATTG-1	Allele_A
AGCGATAGTTAGTACC-1	Allele_A
AGCGGGACAAGGTATC-1	Allele_A
AGCGTAAGTTTGAGTC-1	Allele_A
AGCGTTATCAGGAGCA-1	Allele_A
AGCGTTGCATGGATGT-1	Allele_A
AGCTAACCATGCGTCT-1	Allele_A
AGCTAATTCCAGATTG-1	Allele_A
AGCTATGTCACGTGCG-1	Allele_A
AGCTGTTGTGAGACTA-1	Allele_A
AGCTGTTGTGAGCGAT-1	Allele_A
AGGAACTAGTGCCTAA-1	Allele_A
AGGAATATCGATTACG-1	Allele_A
AGGACAACAAGTCCCT-1	Allele_A
AGGACATAGTCAGCCG-1	Allele_A
AGGACCAAGTCATGCA-1	Allele_A
AGGACCCCACCTCGAT-1	Allele_A
AGGACCCCATCCCATA-1	Allele_A
AGGCACGGTCATGGAA-1	Allele_A
AGGCAGGCAACTTAGA-1	Allele_A
AGGCATTCATTAGCTT-1	Allele_A
AGGCCAGGTTTGCCTC-1	Allele_A
AGGCCATTCAGCGGAA-1	Allele_A
AGGCGGACACGCCATT-1	Allele_A
AGGCGTTTCGTTGCCC-1	Allele_A
AGGCTTATCATCGTCT-1	Allele_A
AGGGAACCAGCCAAGC-1	Allele_A
AGGGAAGGTTTACACA-1	Allele_A
AGGGATTAGCCAGTCG-1	Allele_A
AGGGCAATCTAATGGT-1	Allele_A
AGGGCATGTTGGTAAG-1	Allele_A
AGGGCTAAGTCAAGTT-1	Allele_A
AGGGTACGTCAAGGTA-1	Allele_A
AGGGTTGAGCGATGCT-1	Allele_A
AGGTAATGTAATCGTC-1	Allele_A
AGGTATGGTTAGCTTA-1	Allele_A
AGGTATGGTTATATCG-1	Allele_A
AGGTGATAGGCGTAGA-1	Allele_A
AGGTTAAAGGTGAGCA-1	Allele_A
AGGTTCATCCGTCAGG-1	Allele_A
AGGTTCGCACATTGAA-1	Allele_A
AGTATGGGTAGGTGTA-1	Allele_A
AGTATGTTCCTTGATC-1	Allele_A
AGTATTCAGGATTACT-1	Allele_A
AGTCACGCATGAAGGA-1	Allele_A
AGTCAGCTCGCTGAAC-1	Allele_A
AGTCAGCTCTAGCCAA-1	Allele_A
AGTCCTAAGCCATACA-1	Allele_A
AGTCGATCATTCCTTC-1	Allele_A
AGTGAATGTCATGATC-1	Allele_A
AGTGAATGTGGCTGCT-1	Allele_A
AGTGAATGTTTCGTAA-1	Allele_A
AGTGACAGTATTGAGG-1	Allele_A
AGTGAGACACTCAATT-1	Allele_A
AGTGAGGTCCATAGAT-1	Allele_A
AGTGAGTAGCATAGCC-1	Allele_A
AGTGATGGTGAGGCAT-1	Allele_A
AGTGATGGTTATCGTA-1	Allele_A
AGTGATGGTTGAATGG-1	Allele_A
AGTGATTTCTGTGAGC-1	Allele_A
AGTGCAAGTAACCGGG-1	Allele_A
AGTGCATCAATCCTCA-1	Allele_A
AGTGCATCACCTGGAA-1	Allele_A
AGTGCGCCAGTTAGAC-1	Allele_A
AGTGCGGGTGGACCCT-1	Allele_A
AGTGGAACAAATGGGA-1	Allele_A
AGTGGAACATTCGTTG-1	Allele_A
AGTTGAGGTTAAGCAG-1	Allele_A
AGTTGGTCAAACCATA-1	Allele_A
AGTTTGGTCCTGTCCA-1	Allele_A
ATAACGAAGCAAGGAT-1	Allele_A
ATAATCGCACAAGCAT-1	Allele_A
ATACACTAGCCACATA-1	Allele_A
ATACAGCCATCCTTGA-1	Allele_A
ATACCAACAATTCGCC-1	Allele_A
ATACCATAGTCGAAGG-1	Allele_A
ATAGCAAAGGGGACAC-1	Allele_A
ATAGGCTCAATCCGCT-1	Allele_A
ATAGGCTCACTATCGC-1	Allele_A
ATAGGGTAGCGAGTAG-1	Allele_A
ATAGTCACAGGATCTG-1	Allele_A
ATATTCCCAACCTGAG-1	Allele_A
ATCACATAGCGCATAC-1	Allele_A
ATCATCCTCGATTCCT-1	Allele_A
ATCATCTCATTAAGCA-1	Allele_A
ATCATGGTCAATCCTC-1	Allele_A
ATCCAATAGCGATCCG-1	Allele_A
ATCCACAAGGCTTCGG-1	Allele_A
ATCCCAAAGTGAAGTA-1	Allele_A
ATCCCAGGTGCAGTAA-1	Allele_A
ATCCTAAGTTTCCTCA-1	Allele_A
ATCCTGTTCTATCGGA-1	Allele_A
ATCGAGGAGCCAATGC-1	Allele_A
ATCGAGGAGTTAGCAT-1	Allele_A
ATCGCCTCAAGGTACT-1	Allele_A
ATCGGGCCATCGGGTA-1	Allele_A
ATCGTACGTAGGCGAT-1	Allele_A
ATCTCCACATAACCGG-1	Allele_A
ATCTCGCCAAGCTACG-1	Allele_A
ATCTGGATCGCATCGG-1	Allele_A
ATCTGTTCAGTACCTC-1	Allele_A
ATCTTAGGTTAAGGGC-1	Allele_A
ATCTTAGGTTCGGCAC-1	Allele_A
ATCTTCATCCGCACTC-1	Allele_A
ATCTTCATCCGCCAGA-1	Allele_A
ATGAAAGTCCGTGGAT-1	Allele_A
ATGACGGAGGTTGCCG-1	Allele_A
ATGAGGTAGAACGGCA-1	Allele_A
ATGATCCGTTAAGTCC-1	Allele_A
ATGATGTTCACTCCGC-1	Allele_A
ATGCAAGGTGCAGTCC-1	Allele_A
ATGCAGCTCGTGCGAT-1	Allele_A
ATGCAGGAGGCTCCAG-1	Allele_A
ATGCCACAGATTGAAG-1	Allele_A
ATGCCTGGTCAACCCA-1	Allele_A
ATGCCTGGTCAATCTA-1	Allele_A
ATGCGGTTCCCCAGCT-1	Allele_A
ATGCTCCCACTCAATT-1	Allele_A
ATGCTTAGTGAACGGT-1	Allele_A
ATGGAGTAGATAGCGG-1	Allele_A
ATGGCTTGTAACGCGG-1	Allele_A
ATGGGATAGGCTTCGG-1	Allele_A
ATGGGTGAGATTCCAG-1	Allele_A
ATGGGTTCATAGGGTT-1	Allele_A
ATGGTAGGTAACGATG-1	Allele_A
ATGGTGGAGTGACGAG-1	Allele_A
ATGTCCTTCATCTCAC-1	Allele_A
ATGTGGGAGGGTGATG-1	Allele_A
ATGTGTTAGCTTACCT-1	Allele_A
ATTACAGCACTTGGAG-1	Allele_A
ATTACCTCAGTTGGTG-1	Allele_A
ATTCCATCAATCTATC-1	Allele_A
ATTCCGGGTAACGTCT-1	Allele_A
ATTCGATAGCGATCTA-1	Allele_A
ATTCGTTCAATATCTC-1	Allele_A
ATTCGTTCATTAGCAA-1	Allele_A
ATTGAGGGTCAAGTAG-1	Allele_A
ATTGAGGGTTGCTTAA-1	Allele_A
ATTGGCCAGGTGACGA-1	Allele_A
CAAAGCTCATCCAATT-1	Allele_A
CAAAGTAAGTCGATGC-1	Allele_A
CAAATCACACCATTCA-1	Allele_A
CAAATTCAGCATTGAT-1	Allele_A
CAACTAACATAACGAC-1	Allele_A
CAAGACAGTCAATCTA-1	Allele_A
CAAGCCACATCGGTGA-1	Allele_A
CAAGGAACAGTTGGTG-1	Allele_A
CAAGGTAGTGAGCGAT-1	Allele_A
CAAGTCTGTGGACCGA-1	Allele_A
CAATCCGGTTGTCCGA-1	Allele_A
CAATGGCTCTGTCACT-1	Allele_A
CAATGTTAGAACGAAC-1	Allele_A
CAATTTCCACAACGTG-1	Allele_A
CACACACAGCTAACCA-1	Allele_A
CACACCCTCATGCCTT-1	Allele_A
CACACCTCAAGGTCAT-1	Allele_A
CACATCCCATCACATT-1	Allele_A
CACCAACAGCGATCCG-1	Allele_A
CACCACCTCAGGCTAC-1	Allele_A
CACCATTTCCTGTAAG-1	Allele_A
CACCCAAGTCATTAGC-1	Allele_A
CACCCTTGTTGTGCGC-1	Allele_A
CACGATTGTTCGGGTC-1	Allele_A
CACGGTTAGCATTGAT-1	Allele_A
CACGGTTAGGAACCAG-1	Allele_A
CACGTATGTCATTGCG-1	Allele_A
CACTACAAGGATACCC-1	Allele_A
CACTCACCATTAGTAG-1	Allele_A
CACTCCGCAGCAGTCA-1	Allele_A
CACTGCCTCAGGATGG-1	Allele_A
CACTTCACATTAAGCA-1	Allele_A
CAGCCAACACTATGAA-1	Allele_A
CAGCCTAGTTATGCAC-1	Allele_A
CAGCTATGTAGCGGAT-1	Allele_A
CAGCTATGTCCCGATA-1	Allele_A
CAGGAACGTTATGGGA-1	Allele_A
CAGGATAGTAAGTACG-1	Allele_A
CAGGCGAGTAGTAAGT-1	Allele_A
CAGGCGAGTTGAGGAC-1	Allele_A
CAGGCGAGTTGTCCCT-1	Allele_A
CAGGCTTAGCATAGCC-1	Allele_A
CAGGGCTCACTACCGT-1	Allele_A
CAGGTTATCTTGAGCA-1	Allele_A
CAGTAACCACAATTAG-1	Allele_A
CAGTCTAAGTAATTGC-1	Allele_A
CAGTTACGTGCAGCTC-1	Allele_A
CAGTTTAGTCAAGCCC-1	Allele_A
CATAGAGGTGCAACTT-1	Allele_A
CATAGCATCGCTCACC-1	Allele_A
CATAGCGCACATGAAC-1	Allele_A
CATAGTTAGGTAGGCA-1	Allele_A
CATATCCTCGAACCGT-1	Allele_A
CATATTGGTTGGCGAG-1	Allele_A
CATCCCGCAAATTCGA-1	Allele_A
CATCCCGCACTATGGG-1	Allele_A
CATCCCTGTTATCGAC-1	Allele_A
CATCCGGAGCCATGAC-1	Allele_A
CATGCAATCCCCAGTC-1	Allele_A
CATGGTCAGCCATACA-1	Allele_A
CATGTTGAGCGAGCAA-1	Allele_A
CATTAGTAGCAATTCG-1	Allele_A
CATTTAGGTGAACTGA-1	Allele_A
CATTTCATCTATCAGG-1	Allele_A
CCAAAGCTCGATCACA-1	Allele_A
CCAAAGCTCTGGCACG-1	Allele_A
CCAACCTCAATGAGCT-1	Allele_A
CCAACTAAGTCGCTGG-1	Allele_A
CCAACTGGTCTAGTAC-1	Allele_A
CCAATTGAGGATTACT-1	Allele_A
CCACAACAGCCTAGAC-1	Allele_A
CCACATCCACTTCGGT-1	Allele_A
CCACATGGTTAGCTTA-1	Allele_A
CCACCTTGTCAGTAAG-1	Allele_A
CCACGAACAAACTAGC-1	Allele_A
CCAGACCGTGCGATGG-1	Allele_A
CCAGAGGGTCAAGGAC-1	Allele_A
CCAGCCAAGTTGGTGC-1	Allele_A
CCAGCTAGTTGACGGG-1	Allele_A
CCAGGCATCAGGTCGT-1	Allele_A
CCAGGTTAGAAGGACT-1	Allele_A
CCATAATAGATAGTGA-1	Allele_A
CCATACTTCAGGTCAC-1	Allele_A
CCATCAGGTAGTCATC-1	Allele_A
CCATCAGGTGGACTAA-1	Allele_A
CCATCATTCCCCTGTA-1	Allele_A
CCATCGCTCGATACGC-1	Allele_A
CCATTTCAGGTTCGGT-1	Allele_A
CCCAAATGTTTACACA-1	Allele_A
CCCAATCCACCTCGTG-1	Allele_A
CCCAATTTCCATGCCC-1	Allele_A
CCCATCATCCCTTGAT-1	Allele_A
CCCATCATCGACTATG-1	Allele_A
CCCATGAGTCAAGGAC-1	Allele_A
CCCATGGAGTCTAGCA-1	Allele_A
CCCATTGTCACAGGCT-1	Allele_A
CCCATTTAGGGCTCAT-1	Allele_A
CCCGATAGTCCCGAAC-1	Allele_A
CCCGATTCAGTTGGCA-1	Allele_A
CCCGGTTTCGACTAAT-1	Allele_A
CCCGTAAGTAATTGGG-1	Allele_A
CCCTAATTCATATGGT-1	Allele_A
CCCTATGTCAATTGCG-1	Allele_A
CCCTATGTCCCGCTAC-1	Allele_A
CCCTTTAGTTTAGCGT-1	Allele_A
CCGAATGCAATAGGGA-1	Allele_A
CCGACATAGTGAGCCT-1	Allele_A
CCGCATTCAGCTCAGA-1	Allele_A
CCGCATTCAGGCAATT-1	Allele_A
CCGCCATTCGATGTGC-1	Allele_A
CCGCCATTCGTACTAG-1	Allele_A
CCGCTAGAGGTAGGGC-1	Allele_A
CCGGAACCACTTCATG-1	Allele_A
CCGGATTAGCCATTGA-1	Allele_A
CCGTAGTAGGATTACT-1	Allele_A
CCGTGCAAGCGGTTAC-1	Allele_A
CCGTGCAAGTAATCGT-1	Allele_A
CCGTTGAGTAGGTGCG-1	Allele_A
CCTAACCCAAATCTAG-1	Allele_A
CCTAATTCAATTGCCC-1	Allele_A
CCTACCGCACCTATAT-1	Allele_A
CCTACCGCATCGATCC-1	Allele_A
CCTACCTGTGATGGAC-1	Allele_A
CCTAGGGTCGACCTGG-1	Allele_A
CCTAGGTAGCGAGGAC-1	Allele_A
CCTATTATCACAGCAC-1	Allele_A
CCTCACGCAATCCTGC-1	Allele_A
CCTCCTGGTTCAAGGA-1	Allele_A
CCTCTAACATCGCTGT-1	Allele_A
CCTCTGATCGATTGGC-1	Allele_A
CCTGAATGTTGCTAAC-1	Allele_A
CCTGAGACAAGCGTAT-1	Allele_A
CCTGATTTCAAGTTCG-1	Allele_A
CCTGGTGAGCAGGGAC-1	Allele_A
CCTGTCGCATCGGCTT-1	Allele_A
CCTGTTGTCTAGTCTC-1	Allele_A
CCTTAATCATTCGCGT-1	Allele_A
CCTTAGCCAACTTACT-1	Allele_A
CCTTAGCCAAGCACCA-1	Allele_A
CCTTAGCCAGCTAGAT-1	Allele_A
CCTTATCAGGCGCTTG-1	Allele_A
CCTTATCAGGTGAAGT-1	Allele_A
CCTTTAATCTTGATCC-1	Allele_A
CCTTTGGTCTATCGGA-1	Allele_A
CGAAACCTCACAGGCT-1	Allele_A
CGAACTATCTGGTCGG-1	Allele_A
CGAAGCAAGCCGACAT-1	Allele_A
CGAATCTGTTCGAGTT-1	Allele_A
CGACAATCAAGGTAAG-1	Allele_A
CGACACTAGCAAGTAA-1	Allele_A
CGACACTAGCAGGGTA-1	Allele_A
CGACAGCCATCGGGAC-1	Allele_A
CGACCAACAATGTCAA-1	Allele_A
CGACCAACAGTTGACG-1	Allele_A
CGACCAACAGTTGGGC-1	Allele_A
CGACCCTTCCTGAGTA-1	Allele_A
CGACTAATCTAGGCGT-1	Allele_A
CGACTAGCACAATGGT-1	Allele_A
CGACTAGCATCCGGTT-1	Allele_A
CGACTATGTCCCGAGT-1	Allele_A
CGACTGGTCCACGGCA-1	Allele_A
CGAGCGAGTCCCGTAA-1	Allele_A
CGAGTAAGTGCGTGGA-1	Allele_A
CGAGTGAAGCGCCATG-1	Allele_A
CGATCTAAGCGCATGT-1	Allele_A
CGATCTAAGTACGCTA-1	Allele_A
CGATGTCAGATTCAGT-1	Allele_A
CGATGTTGTTCGTTAA-1	Allele_A
CGCAATATCGAATGGG-1	Allele_A
CGCAATTGTTGCCTGA-1	Allele_A
CGCACAACAACATCGG-1	Allele_A
CGCAGCTGTCTAATCA-1	Allele_A
CGCAGCTGTTTGCGTG-1	Allele_A
CGCATCTCAGTAATCA-1	Allele_A
CGCATTCCAATGAAGG-1	Allele_A
CGCCACAAGTAGCCCG-1	Allele_A
CGCCACTTCGCTCCTA-1	Allele_A
CGCCATAGTATGGAGC-1	Allele_A
CGCCATGAGCTACGAC-1	Allele_A
CGCCTGAAGCTACTGA-1	Allele_A
CGCTATGGTTCCCAGA-1	Allele_A
CGCTGCAAGCGAATCC-1	Allele_A
CGCTGCAAGTCGACCG-1	Allele_A
CGCTGCTTCGCTCGTC-1	Allele_A
CGGAAAGTCAATTCCC-1	Allele_A
CGGAACCCAACGGCTA-1	Allele_A
CGGACAGGTGCAGCGA-1	Allele_A
CGGCTGATCTATCGAG-1	Allele_A
CGGCTTGAGCTAGGTC-1	Allele_A
CGGGCTATCAAGTAGA-1	Allele_A
CGGGCTATCGCTAGTA-1	Allele_A
CGGGTTACACCTCGAT-1	Allele_A
CGGGTTACAGTTGACG-1	Allele_A
CGGGTTACATCCTCGG-1	Allele_A
CGGTTAGCAAGCGTAT-1	Allele_A
CGGTTCTCAAGCACAT-1	Allele_A
CGTAATTAGGGTCATC-1	Allele_A
CGTATGATCAGGTCTA-1	Allele_A
CGTCATAAGTCATGGC-1	Allele_A
CGTCATCCACATGCTC-1	Allele_A
CGTCCCACACTAATTC-1	Allele_A
CGTCCTCAGTCGCTAA-1	Allele_A
CGTCGTAGTGAGTCCC-1	Allele_A
CGTCGTTCACTAGGTG-1	Allele_A
CGTCTTGTCGCATACA-1	Allele_A
CGTGAAAGTTGTAACC-1	Allele_A
CGTGAGAAGCCTCTGC-1	Allele_A
CGTGGATTCGCTATGA-1	Allele_A
CGTGTATGTTTCGACG-1	Allele_A
CGTTACCCAGCTAGAT-1	Allele_A
CGTTATAGTTGCGTCA-1	Allele_A
CGTTATAGTTGTGAGA-1	Allele_A
CGTTGGACAAATGACC-1	Allele_A
CGTTGTCCATGAGCAT-1	Allele_A
CTAAAGGGTAGGTGCG-1	Allele_A
CTAAATGCAAACCACG-1	Allele_A
CTAAATGCATCGGTGA-1	Allele_A
CTAACATAGCTACGCG-1	Allele_A
CTAAGGGAGTACGCAC-1	Allele_A
CTAAGGTCACTATGAA-1	Allele_A
CTACCAAAGCATCCAA-1	Allele_A
CTACCAAAGGATGCAG-1	Allele_A
CTACCAAAGGTCAACC-1	Allele_A
CTACCCTGTTCCTGTC-1	Allele_A
CTACGACAGTAATGCT-1	Allele_A
CTACGTCCAAATCTAG-1	Allele_A
CTACGTTTCTTGATGG-1	Allele_A
CTACTCCGTTCCGGTA-1	Allele_A
CTACTTATCCATGCAA-1	Allele_A
CTAGAACCAAGCGCGT-1	Allele_A
CTAGAACCACTTGGAG-1	Allele_A
CTAGCCAGTTATCGGT-1	Allele_A
CTAGCCAGTTCCTCAC-1	Allele_A
CTAGCTGGTGAGGCTG-1	Allele_A
CTAGGTTGTCAGCTTG-1	Allele_A
CTAGTAACAAATGCTA-1	Allele_A
CTAGTCAAGCGAGACA-1	Allele_A
CTAGTCAAGGTCGTTA-1	Allele_A
CTAGTTAGTTAATCTG-1	Allele_A
CTAGTTAGTTATGTGC-1	Allele_A
CTATAGGTCATAGATC-1	Allele_A
CTATAGGTCCATGCAA-1	Allele_A
CTATAGGTCGTGCTAA-1	Allele_A
CTATCTATCATGGTAT-1	Allele_A
CTATGCAAGAACCAGG-1	Allele_A
CTATGCAAGTTGCTTC-1	Allele_A
CTATTCATCAATGTAC-1	Allele_A
CTATTGAGTGAGATAT-1	Allele_A
CTCAAAGTCAGCAGAG-1	Allele_A
CTCAACGGTTCGTCAG-1	Allele_A
CTCAACTTCAAGTCCA-1	Allele_A
CTCAGCTCAACCTGGA-1	Allele_A
CTCAGCTCAACTGGCA-1	Allele_A
CTCAGCTCATTGCCCG-1	Allele_A
CTCAGTTTCCGCTGTC-1	Allele_A
CTCAGTTTCTAATCCC-1	Allele_A
CTCATGAAGTAATGTC-1	Allele_A
CTCCAAGGTGGCAGCA-1	Allele_A
CTCCCACAGTGATGCC-1	Allele_A
CTCCTGATCGAGTGTC-1	Allele_A
CTCGAACAGTGCTGGT-1	Allele_A
CTCGATCCAAATCTAG-1	Allele_A
CTCGCTGCAGCCAGGT-1	Allele_A
CTCGGTTCAAACCGGC-1	Allele_A
CTCGGTTCAGGAGCAG-1	Allele_A
CTCGTCTGTTTGCATA-1	Allele_A
CTCTCGATCGTGAATT-1	Allele_A
CTCTTAATCCATGCGG-1	Allele_A
CTGAATGTCACAGCTA-1	Allele_A
CTGACACAGCAATTAC-1	Allele_A
CTGACCTCATCACTCA-1	Allele_A
CTGACGTAGTTGGTCA-1	Allele_A
CTGATATAGTAGAGCG-1	Allele_A
CTGATTAGTTTCACTT-1	Allele_A
CTGCATGGTTCACGAT-1	Allele_A
CTGCATTTCACGTGCG-1	Allele_A
CTGCCATCATCCTTGA-1	Allele_A
CTGCGTAGTATGTCCG-1	Allele_A
CTGGCAACAATACTAG-1	Allele_A
CTGGCTAGTTCGTTCC-1	Allele_A
CTGGTAATCCTCTAGT-1	Allele_A
CTGGTATGTCATTACA-1	Allele_A
CTGGTCAGTTGTAAGG-1	Allele_A
CTGGTTAAGCCATACA-1	Allele_A
CTGTAACGTATGTGGA-1	Allele_A
CTGTACCCAGGTTCCT-1	Allele_A
CTGTCGCTCCGTTGGG-1	Allele_A
CTGTGGACATCCACAC-1	Allele_A
CTGTGGGTCGTCTCCA-1	Allele_A
CTGTGTCCAAGCGTTG-1	Allele_A
CTGTGTCCACCTGCTG-1	Allele_A
CTTAACCTCAGGCAAG-1	Allele_A
CTTAATCCATTACCGC-1	Allele_A
CTTACGAAGCCAACCG-1	Allele_A
CTTACGTTCAGTTGCA-1	Allele_A
CTTAGCTTCCATGCAA-1	Allele_A
CTTAGTAGTTCGCGGT-1	Allele_A
CTTCATATCCCCTGGT-1	Allele_A
CTTGAACGTATAGCGA-1	Allele_A
CTTGATAGTGCAGTCC-1	Allele_A
CTTGCCTGTTGCTCAG-1	Allele_A
CTTGCGGAGTGAACCC-1	Allele_A
CTTGGGACACCAACGA-1	Allele_A
CTTGTAAGTCTCCAAG-1	Allele_A
CTTGTGAAGTGAGACG-1	Allele_A
GCAAAGGTCGAAGTCC-1	Allele_A
GCAAAGGTCGCTTGGG-1	Allele_A
GCAACGGGTGCGCATC-1	Allele_A
GCAATAGGTGAACGAC-1	Allele_A
GCAATCATCGCGTGTG-1	Allele_A
GCACACTAGCCCTGCT-1	Allele_A
GCACCCTTCCCCAATT-1	Allele_A
GCACCGATCAGTTCCT-1	Allele_A
GCACGAGGTTAAGGAT-1	Allele_A
GCACGGTCAATGCCGA-1	Allele_A
GCACGGTCAGGGCTAC-1	Allele_A
GCACTCCTCTGGCATA-1	Allele_A
GCAGCCATCAAGTAAG-1	Allele_A
GCAGCGAGTCTAGCAT-1	Allele_A
GCAGGGACAGCAGGGA-1	Allele_A
GCAGGGACATTCCTGA-1	Allele_A
GCATAACCAAGCTCAG-1	Allele_A
GCATAGTCATAAGTGC-1	Allele_A
GCATCCCTCGATTCAG-1	Allele_A
GCATCCTCACAAGGTT-1	Allele_A
GCATGAGAGCGAGTAG-1	Allele_A
GCATGTCAGCAGGTTC-1	Allele_A
GCATTAGTCTCACCGC-1	Allele_A
GCCAATATCCCTCAAT-1	Allele_A
GCCAATATCTGGCTGG-1	Allele_A
GCCAATGCAAATCGTA-1	Allele_A
GCCACATAGGGCTCCA-1	Allele_A
GCCACTTCATCAATTC-1	Allele_A
GCCATTCCAAATCCAA-1	Allele_A
GCCCAAGTCCGTATAG-1	Allele_A
GCCCAATAGCCGACAT-1	Allele_A
GCCGAAGGTCTCCAGA-1	Allele_A
GCCGTAGTCAGGAAGT-1	Allele_A
GCCGTAGTCATCGTTC-1	Allele_A
GCCGTTAGTGACTTCG-1	Allele_A
GCCGTTGAGCATGAGG-1	Allele_A
GCCTGCTTCCATGAAT-1	Allele_A
GCCTGTTCAGGCAAGG-1	Allele_A
GCGAGGTAGGTACTTG-1	Allele_A
GCGAGTTTCTGGCTCC-1	Allele_A
GCGATGAAGCAAGTGG-1	Allele_A
GCGATTCAGCCTGACG-1	Allele_A
GCGCTTAGTTCGCGGT-1	Allele_A
GCGGAGACAACCTCTA-1	Allele_A
GCGGGATAGGGGCAGT-1	Allele_A
GCGGGTTCAGGTTGGC-1	Allele_A
GCGGTCATCACAGCGT-1	Allele_A
GCGTAATCAACTCGTC-1	Allele_A
GCGTATTGTGAGCGAT-1	Allele_A
GCGTGAGGTTGCTGGC-1	Allele_A
GCGTTATGTTGTCCGA-1	Allele_A
GCGTTTGGTCTGGGTC-1	Allele_A
GCTAAATTCGTCTCTG-1	Allele_A
GCTAAATTCTTGAGGC-1	Allele_A
GCTAATGTCACACAGC-1	Allele_A
GCTACTGGTGAGTGTA-1	Allele_A
GCTAGGCCAAGTCCCT-1	Allele_A
GCTAGTCAGGTTAATC-1	Allele_A
GCTATTGAGAAGGTCG-1	Allele_A
GCTCAAATCCACGGCA-1	Allele_A
GCTCCCACACTTAACT-1	Allele_A
GCTCCGTTCTGGCCGA-1	Allele_A
GCTCCTTGTGAGAGTC-1	Allele_A
GCTCTCATCTATGACG-1	Allele_A
GCTGAAAGTTTCCTCA-1	Allele_A
GCTGAGGGTTGACGCC-1	Allele_A
GCTGGTTAGGATACTT-1	Allele_A
GCTGTTGGTTGGTCAT-1	Allele_A
GCTTCACCAGTAAGGA-1	Allele_A
GCTTGAATCCGCTACC-1	Allele_A
GCTTGGACAAGTATCA-1	Allele_A
GCTTGTCCATAGGCAT-1	Allele_A
GGAACATAGCGAGTCT-1	Allele_A
GGAACATAGTTAGGAA-1	Allele_A
GGAACCAAGGAATGTA-1	Allele_A
GGAAGATTCGACCATA-1	Allele_A
GGAAGATTCTAGATAC-1	Allele_A
GGAATCTCATAGGGCC-1	Allele_A
GGAATTGGTAACCACT-1	Allele_A
GGACAATAGGTACCAC-1	Allele_A
GGACACGGTCATTAGC-1	Allele_A
GGACAGGCAATGACAC-1	Allele_A
GGACGACAGGTTCACA-1	Allele_A
GGACGTTTCCGTGTCC-1	Allele_A
GGACGTTTCGCGATTA-1	Allele_A
GGACTCACATAACTGA-1	Allele_A
GGAGAGGAGCCGAGTT-1	Allele_A
GGAGATTAGGTAGTAA-1	Allele_A
GGAGATTAGGTGCTAC-1	Allele_A
GGAGCTGGTAGGTCGG-1	Allele_A
GGAGGTTGTTCGTAAC-1	Allele_A
GGAGTCAAGCCGAGTT-1	Allele_A
GGAGTCAAGTGAGGCA-1	Allele_A
GGAGTTAGTTAGACAG-1	Allele_A
GGATATGGTGAGACAC-1	Allele_A
GGATCGCCACCATAGG-1	Allele_A
GGATGGGCAATCCTTG-1	Allele_A
GGATGTGAGCTATCCT-1	Allele_A
GGATTAAAGCTGAGTC-1	Allele_A
GGATTCATCCCTGTGC-1	Allele_A
GGATTCATCGTCTATC-1	Allele_A
GGCAATAGTTCTGTAA-1	Allele_A
GGCAATGAGAATCCGC-1	Allele_A
GGCAATGAGGATCATT-1	Allele_A
GGCAATGAGGCTGTAC-1	Allele_A
GGCACGAGTGCGGACA-1	Allele_A
GGCATGAAGGTGAAGT-1	Allele_A
GGCATTATCTCATCAC-1	Allele_A
GGCCAATTCAATCGGC-1	Allele_A
GGCCGATCAAACTGGT-1	Allele_A
GGCGCTATCAGGGCAA-1	Allele_A
GGCGTGAGTTGTCACG-1	Allele_A
GGCGTTGTCACTCATC-1	Allele_A
GGCTCAACAATTAACG-1	Allele_A
GGCTGACCACTATCGC-1	Allele_A
GGCTGACCAGGTAGCC-1	Allele_A
GGCTGCATCAGCCACG-1	Allele_A
GGCTTGGTCGATAGCC-1	Allele_A
GGCTTTGGTTAAGCGA-1	Allele_A
GGGACTGGTATGGTGA-1	Allele_A
GGGATAGTCCAGCCCT-1	Allele_A
GGGCAAATCCTGACGG-1	Allele_A
GGGCAACAGTGAATGA-1	Allele_A
GGGCAGACAAGGTCCA-1	Allele_A
GGGCATTTCCTCACAT-1	Allele_A
GGGCGTAGTAATGTCC-1	Allele_A
GGGCTTGTCCTGCGGA-1	Allele_A
GGGGCAACAATAGCGT-1	Allele_A
GGGGTATGTCATGATC-1	Allele_A
GGGGTTGGTGCACCGT-1	Allele_A
GGGTACGGTAATCCGT-1	Allele_A
GGGTACTTCCATGACA-1	Allele_A
GGGTCAAAGGCAATGG-1	Allele_A
GGGTTAAGTGATGGGT-1	Allele_A
GGGTTGGGTGAGCCGA-1	Allele_A
GGTACGAAGCCCGTCT-1	Allele_A
GGTACGAAGGTAATTC-1	Allele_A
GGTACGAAGTGCTCGG-1	Allele_A
GGTACTTGTTGCTTGG-1	Allele_A
GGTAGCGGTATGTCAC-1	Allele_A
GGTAGCGGTTCCCTGT-1	Allele_A
GGTATAGGTTCGTGCA-1	Allele_A
GGTATTGTCAATGTCG-1	Allele_A
GGTCAATCAAGTTCCC-1	Allele_A
GGTCATATCATGCGCG-1	Allele_A
GGTCATTGTAAGCTGA-1	Allele_A
GGTCATTGTCTGTGGC-1	Allele_A
GGTCATTGTTAGAGAT-1	Allele_A
GGTCGCATCCTTCCTC-1	Allele_A
GGTCGCATCTCATCCG-1	Allele_A
GGTCTTAAGGATGTGG-1	Allele_A
GGTGAATAGATAGACA-1	Allele_A
GGTGACTTCCCTTGCA-1	Allele_A
GGTGCATTCGAAGCTC-1	Allele_A
GGTGCGAGTTTGGATC-1	Allele_A
GGTGTAAGTAGTGCCC-1	Allele_A
GGTGTCCGTCAACGAA-1	Allele_A
GGTTTACGTCTAGTAC-1	Allele_A
GGTTTCAAGCAGGCAA-1	Allele_A
GTAAACGGTCAGGCTC-1	Allele_A
GTAACCGCATCGGTTC-1	Allele_A
GTAACGGAGTTGGCGT-1	Allele_A
GTACAACCATGGTCAG-1	Allele_A
GTACAAGGTTGAGTAG-1	Allele_A
GTACGTTGTATTGCCG-1	Allele_A
GTACTAGTCGTAGTAT-1	Allele_A
GTAGCATCATAGACGT-1	Allele_A
GTAGGAACAACCTGCT-1	Allele_A
GTAGGCAAGCGAATCC-1	Allele_A
GTAGGTAGTGAGGAAG-1	Allele_A
GTAGGTGAGTGAGAGT-1	Allele_A
GTAGGTGAGTTGGTTG-1	Allele_A
GTAGTAAAGCCACTCC-1	Allele_A
GTAGTCATCGATTGCA-1	Allele_A
GTATAGAAGGCATCGT-1	Allele_A
GTATCCCCACTTAGCC-1	Allele_A
GTATCCGGTAAGGACC-1	Allele_A
GTATGAGGTGATGCGG-1	Allele_A
GTATGGTCAATTCGTT-1	Allele_A
GTATGGTCACTTCGAC-1	Allele_A
GTATTCCTCCGGTTGG-1	Allele_A
GTATTGGTCGACCGCA-1	Allele_A
GTCAATGTCCTCTCAG-1	Allele_A
GTCCAAATCCCTCGGT-1	Allele_A
GTCCAACAGAAGCTGG-1	Allele_A
GTCCACCTCCGTAGAC-1	Allele_A
GTCCCTTGTTCCAGCA-1	Allele_A
GTCCGCAAGTTGGACC-1	Allele_A
GTCCGCTTCCAACTTC-1	Allele_A
GTCCGTAGTAAGGTGC-1	Allele_A
GTCGAGGGTGCGGTAG-1	Allele_A
GTCGCAACATGGCCTT-1	Allele_A
GTCGCTAGTCTCCAGA-1	Allele_A
GTCTAAGTCCATTGAG-1	Allele_A
GTCTACTTCTCATTGC-1	Allele_A
GTCTGTCCATGCTGCT-1	Allele_A
GTCTTAAGTGATTCCG-1	Allele_A
GTCTTCACACATAGCG-1	Allele_A
GTGAACAGTGCAGCGA-1	Allele_A
GTGAATGGTGATTAGG-1	Allele_A
GTGAATGGTTGAGCCC-1	Allele_A
GTGAGTGAGGAGGTGC-1	Allele_A
GTGATAGGTTTAGCGT-1	Allele_A
GTGCCTAGTTCAATGC-1	Allele_A
GTGCGAAAGCTTCCTG-1	Allele_A
GTGCGAGGTTCCCATC-1	Allele_A
GTGGCGAGTTGCTTGG-1	Allele_A
GTGGGTAAGCGCAACT-1	Allele_A
GTGTAAGGTGAAGGTC-1	Allele_A
GTGTTCAAGGCAAGTG-1	Allele_A
GTTAAGCCAAATCATG-1	Allele_A
GTTAATGCAAGCGGAG-1	Allele_A
GTTACTTCATTCGGCT-1	Allele_A
GTTAGGCTCAGCTATG-1	Allele_A
GTTAGGCTCATGGCTA-1	Allele_A
GTTATCCTCTATGCTC-1	Allele_A
GTTATCCTCTCATGTC-1	Allele_A
GTTATCTCACCTCAGT-1	Allele_A
GTTCAATAGCGAACCT-1	Allele_A
GTTCAGGCAACCTCTA-1	Allele_A
GTTCAGGCATGGTTGG-1	Allele_A
GTTCCAAAGTCATGCA-1	Allele_A
GTTGATTAGAACGGAT-1	Allele_A
GTTGATTAGCAACCTA-1	Allele_A
GTTGATTAGCATATAC-1	Allele_A
GTTGCCTCAGGATTAC-1	Allele_A
GTTGGGTTCCCGTGCT-1	Allele_A
TAAATCGCATGATTAG-1	Allele_A
TAACCAACATTACTAC-1	Allele_A
TAACCTAGTTAGTAGG-1	Allele_A
TAACTAGCATCCATTG-1	Allele_A
TAACTCCTCAATGTCG-1	Allele_A
TAAGCAGGTTAGTGAG-1	Allele_A
TAAGGGGTCCCGCTGT-1	Allele_A
TACAAGCCAAATTACG-1	Allele_A
TACAAGCCAGCACCAA-1	Allele_A
TACACCTTCAGGATGG-1	Allele_A
TACACCTTCCACCGTC-1	Allele_A
TACAGGTCAATTAGTG-1	Allele_A
TACAGGTCAGTAAGGA-1	Allele_A
TACATAGCACTTGCAC-1	Allele_A
TACCACGGTGGAGCAT-1	Allele_A
TACCATGAGGATGAGT-1	Allele_A
TACCATGAGTAAGTTC-1	Allele_A
TACCCCATCATGCTTC-1	Allele_A
TACCGCCTCCGGACAT-1	Allele_A
TACCTGAAGCAATCTG-1	Allele_A
TACCTGTTCCCCAGTC-1	Allele_A
TACGATTAGCGCTGAT-1	Allele_A
TACGCAATCCCAGGTG-1	Allele_A
TACGCCCTCACGCAAC-1	Allele_A
TACGGTCAGGCACACT-1	Allele_A
TACGTAGTCCAGCGTG-1	Allele_A
TACGTTGAGGTCAACC-1	Allele_A
TACTCATCAGGAACCC-1	Allele_A
TACTCATCAGTAATGC-1	Allele_A
TACTGGATCAGTTCGA-1	Allele_A
TACTTCATCCTGTGCC-1	Allele_A
TAGCAAGGTATGGGTA-1	Allele_A
TAGCAAGGTTGAGGTA-1	Allele_A
TAGCCAATCGAGCACT-1	Allele_A
TAGCCCTCAAGTAAGG-1	Allele_A
TAGCTAGTCTGGATTG-1	Allele_A
TAGCTCAAGGAGGATT-1	Allele_A
TAGCTGATCAATCCTC-1	Allele_A
TAGGACTCAAACTCGG-1	Allele_A
TAGGACTCAGCATGAT-1	Allele_A
TAGGGTAGTGCAGTCC-1	Allele_A
TAGGGTAGTTCGGCAC-1	Allele_A
TAGGTCATCCAGGTAC-1	Allele_A
TAGGTTACAAGGTCTG-1	Allele_A
TAGGTTTAGGAGGACC-1	Allele_A
TAGGTTTAGGGTAGGC-1	Allele_A
TAGTGGGAGCCATAGC-1	Allele_A
TAGTGTTAGATTCAGT-1	Allele_A
TAGTTAGCAATTAGTG-1	Allele_A
TAGTTCCTCCCTTGAT-1	Allele_A
TATACAGCAGTAATCA-1	Allele_A
TATACTGGTCCATAGT-1	Allele_A
TATAGGCCAGGACATT-1	Allele_A
TATAGGTTCAGGCATC-1	Allele_A
TATAGTCAGTAACGCC-1	Allele_A
TATATCCCAGGAGCAG-1	Allele_A
TATCATGGTCAGCACC-1	Allele_A
TATCCATCATGACTAA-1	Allele_A
TATCCGCCACAATCCC-1	Allele_A
TATCCGCCAGGACTTG-1	Allele_A
TATCCGGGTTTGATGC-1	Allele_A
TATCGGGCAGCCATTC-1	Allele_A
TATCTCATCCTCTCGA-1	Allele_A
TATGAGAAGTCATCTC-1	Allele_A
TATGATGCATCATATC-1	Allele_A
TATGCAACACTTGCAC-1	Allele_A
TATGTCAGTTCCGCTT-1	Allele_A
TATGTCAGTTTGGAAG-1	Allele_A
TATGTTGGTCAGCGGA-1	Allele_A
TATGTTGGTGATTACC-1	Allele_A
TCAAAGGGTCTAGTTA-1	Allele_A
TCAACCTTCACACCAA-1	Allele_A
TCAACCTTCGCATGTA-1	Allele_A
TCAATCTCACATTCGC-1	Allele_A
TCACATGAGATAGGCG-1	Allele_A
TCACCCTGTTGCTCTC-1	Allele_A
TCACGACAGGGTCTGT-1	Allele_A
TCACGACAGTTGCGGT-1	Allele_A
TCACGATGTTATGCAC-1	Allele_A
TCACGGACAATCCTGC-1	Allele_A
TCACTCACATTGGCGA-1	Allele_A
TCAGAGGAGTAGTGAA-1	Allele_A
TCAGCATGTTGCGTCA-1	Allele_A
TCAGTATAGAAGCGGC-1	Allele_A
TCATCGAAGTCAGCGT-1	Allele_A
TCATCGTTCCCCTGTA-1	Allele_A
TCATGCAAGTGGGTCT-1	Allele_A
TCATTCATCGAATGGG-1	Allele_A
TCCAAGGCATGGCTAG-1	Allele_A
TCCAATTCAATCTGCC-1	Allele_A
TCCAATTCACAGCGAC-1	Allele_A
TCCACACCAACCTCTA-1	Allele_A
TCCAGGCGTTCCCAAG-1	Allele_A
TCCAGGTAGTCAGCAC-1	Allele_A
TCCATGAAGCCCGTAG-1	Allele_A
TCCATTCAGGTTGACC-1	Allele_A
TCCCACGCAATACGGT-1	Allele_A
TCCCAGCTCTGTCTAC-1	Allele_A
TCCCATTAGGTGACAG-1	Allele_A
TCCCCAATCACCTGGG-1	Allele_A
TCCCTAGTCCAGGTGT-1	Allele_A
TCCCTCAAGGTGCTCG-1	Allele_A
TCCCTCAAGGTTCATG-1	Allele_A
TCCCTGATCCAGGGTT-1	Allele_A
TCCCTTAGTTGGCGCT-1	Allele_A
TCCTAATCATAACCAA-1	Allele_A
TCCTCGATCACTCTGT-1	Allele_A
TCCTCTTCAACGGTGC-1	Allele_A
TCCTCTTCATGAGCTG-1	Allele_A
TCCTGACCAAATGCTA-1	Allele_A
TCCTGACCAAGCGGTC-1	Allele_A
TCCTTCTCAACCTGGA-1	Allele_A
TCGACCAGTAAGTCCT-1	Allele_A
TCGACCTCATCCTTGA-1	Allele_A
TCGACGTAGTGTCCTT-1	Allele_A
TCGATAGTCTATGGGC-1	Allele_A
TCGATTAGTGAGTTGA-1	Allele_A
TCGATTTCAAACCAAC-1	Allele_A
TCGCATTTCCGGTATA-1	Allele_A
TCGCGATAGCCTGTCC-1	Allele_A
TCGCTCGCACTAACCC-1	Allele_A
TCGGCCAAGGGTAGCA-1	Allele_A
TCGGGCATCGTGAGAG-1	Allele_A
TCGGGTTAGGTAGGCA-1	Allele_A
TCGGTATGTTAACGCT-1	Allele_A
TCGTGATGTCAACCGC-1	Allele_A
TCGTTAGAGCCTGCGA-1	Allele_A
TCGTTGAAGGAGCCTT-1	Allele_A
TCGTTTCAGTCGAAGG-1	Allele_A
TCTAAGGTCACGCGCA-1	Allele_A
TCTAAGGTCAGGGACA-1	Allele_A
TCTACATCAAGGTAGA-1	Allele_A
TCTACGAAGCAAGGGC-1	Allele_A
TCTATAGGTTTACTGA-1	Allele_A
TCTATCGCAAATCCTT-1	Allele_A
TCTATCTGTCTAGTAC-1	Allele_A
TCTATGCTCGATGTGC-1	Allele_A
TCTATGCTCGTACGGT-1	Allele_A
TCTCGCATCCATCCTG-1	Allele_A
TCTCTAGCAGGACTGC-1	Allele_A
TCTGCGGAGTGCAATT-1	Allele_A
TCTGGGTAGCGAAGTG-1	Allele_A
TCTGGTAAGCATTCAG-1	Allele_A
TCTGTTGCAATCGCCT-1	Allele_A
TGAAACGGTCAACCAT-1	Allele_A
TGAAACTTCGTGCGTG-1	Allele_A
TGAAATGAGGCTACGT-1	Allele_A
TGAAATGAGTAGGTCC-1	Allele_A
TGAACCTGTGACTTCG-1	Allele_A
TGAACCTGTTGGCCTA-1	Allele_A
TGAACTTAGGTTACAT-1	Allele_A
TGAATCCGTTCCAGCA-1	Allele_A
TGAATGAAGCTGGGAA-1	Allele_A
TGAATGTTCCTCGATT-1	Allele_A
TGACACGCACAGCATG-1	Allele_A
TGACCCAGTTCATCGG-1	Allele_A
TGACCCAGTTGCTGGC-1	Allele_A
TGAGAACAGGGCTATC-1	Allele_A
TGAGCGAAGTGCCGTG-1	Allele_A
TGAGCGGGTGATTGCT-1	Allele_A
TGAGGAACACTAGTCC-1	Allele_A
TGAGGATAGCCTGGTG-1	Allele_A
TGAGGGATCCTTCCTC-1	Allele_A
TGAGGTGAGCTAGCCG-1	Allele_A
TGAGTTACAGCACTAG-1	Allele_A
TGATCCGGTTGCGGTC-1	Allele_A
TGATGAGGTGCGGAAT-1	Allele_A
TGATGGCTCAGCCTAA-1	Allele_A
TGATGGCTCCATTAGG-1	Allele_A
TGCAAACCACCTATAT-1	Allele_A
TGCACAATCAGCGGTT-1	Allele_A
TGCACTAAGTCAGCCG-1	Allele_A
TGCATCAAGGCATGTC-1	Allele_A
TGCATTAGTGAGGCCA-1	Allele_A
TGCATTAGTTTACGAC-1	Allele_A
TGCCATTTCCGTTGGG-1	Allele_A
TGCCGCTTCCCCATAT-1	Allele_A
TGCCGTGAGTGATGAA-1	Allele_A
TGCCTAGGTGATTACC-1	Allele_A
TGCCTTTAGTAGCTTG-1	Allele_A
TGCGAAAGTAGCGAGT-1	Allele_A
TGCGATTGTATGGCTT-1	Allele_A
TGCTAACGTCAATGCT-1	Allele_A
TGCTAACGTGGAAGCT-1	Allele_A
TGCTATAGTTCGGTAT-1	Allele_A
TGCTATGAGCATGATT-1	Allele_A
TGCTATGAGGCTTCGG-1	Allele_A
TGCTCACCATGATTGA-1	Allele_A
TGCTCCGCAATCTGGG-1	Allele_A
TGCTGGGTCGCATGAC-1	Allele_A
TGCTTAGAGTCGAACC-1	Allele_A
TGCTTAGAGTTGCATG-1	Allele_A
TGGACGTTCCCTCTAG-1	Allele_A
TGGACTATCCGCTGAG-1	Allele_A
TGGACTCAGGAACTAA-1	Allele_A
TGGACTCAGTCGACCG-1	Allele_A
TGGAGCGGTTGTCAGT-1	Allele_A
TGGAGTAGTTGGACGG-1	Allele_A
TGGATAGGTGGGAATC-1	Allele_A
TGGATTGTCAATGTGT-1	Allele_A
TGGATTGTCAGTATGT-1	Allele_A
TGGCGCATCTCACATC-1	Allele_A
TGGCTATGTTAACGAG-1	Allele_A
TGGCTCAGTAGTCCCA-1	Allele_A
TGGCTCTCACTCAAGG-1	Allele_A
TGGGACAAGTTGCGAC-1	Allele_A
TGGGATTCACAAGCAT-1	Allele_A
TGGGCAGGTAATGGCA-1	Allele_A
TGGGCTTAGGGGACTA-1	Allele_A
TGGGGTTTCCAATGCA-1	Allele_A
TGGGTGAAGGTTCGGT-1	Allele_A
TGGTGAGAGCATATAC-1	Allele_A
TGGTGAGAGCATCTAG-1	Allele_A
TGGTTAACACCAACGA-1	Allele_A
TGGTTAGTCATGTCTC-1	Allele_A
TGGTTATAGGAATCGG-1	Allele_A
TGGTTTGAGTGCTCGG-1	Allele_A
TGTAACCGTAGTGACA-1	Allele_A
TGTAATGCAAACCATA-1	Allele_A
TGTACCCCAATAGCCG-1	Allele_A
TGTACCCCACTTGAGG-1	Allele_A
TGTACCGGTGAGGTTA-1	Allele_A
TGTAGTTAGGCGATCT-1	Allele_A
TGTATAGCAAGCTGGC-1	Allele_A
TGTCACCCAATTACCT-1	Allele_A
TGTCACTTCATACTGG-1	Allele_A
TGTCCCATCAGTGCGT-1	Allele_A
TGTCCCGCAGGCAGGA-1	Allele_A
TGTCCGGAGGCGTATC-1	Allele_A
TGTCGAATCCTGATTC-1	Allele_A
TGTCGATGTGAGGTAC-1	Allele_A
TGTCGTTTCCATGTGA-1	Allele_A
TGTCTGTTCGACCCAG-1	Allele_A
TGTGAAGGTCATCCAG-1	Allele_A
TGTGCCTCACTATATC-1	Allele_A
TGTGGTTGTGCGATCC-1	Allele_A
AAACGGACAGGCTTGA-1	Allele_A
AAACTCACATTGGAGT-1	Allele_A
AAAGTTGAGGTAAGGT-1	Allele_A
AAATGGATCTATCGGA-1	Allele_A
AACACCATCTCACAGA-1	Allele_A
AACAGGCGTTGGTTAC-1	Allele_A
AACATCACAATCTAAG-1	Allele_A
AACCAACCACCATAGG-1	Allele_A
AACCAACCAGGAAGGT-1	Allele_A
AACCACGCAACCAACG-1	Allele_A
AACCCACAGGCGATGA-1	Allele_A
AACGCTTGTGATTACC-1	Allele_A
AACTCGATCGTGATTG-1	Allele_A
AACTGAGGTGAGTGTA-1	Allele_A
AAGCATGGTGAAGTCA-1	Allele_A
AAGGTAATCTGGATCA-1	Allele_A
AATCACTAGGGTAGAT-1	Allele_A
AATCGAGGTAGCTGGG-1	Allele_A
AATGGATGTTCGTTGG-1	Allele_A
AATGGGTAGTATGAGA-1	Allele_A
ACAACCGCACAGGCTA-1	Allele_A
ACACATTAGGATATGA-1	Allele_A
ACAGCAAGTTAGTTGC-1	Allele_A
ACAGTGAGTCTGTGCA-1	Allele_A
ACCATAGTCTAAGTAC-1	Allele_A
ACCATCCCACAATCCC-1	Allele_A
ACCCAGTAGGGTCTAC-1	Allele_A
ACCCTCTGTAGCGACG-1	Allele_A
ACCGGATTCCTGAATG-1	Allele_A
ACCTCCATCACGGCTG-1	Allele_A
ACCTCGCTCAGCGGTT-1	Allele_A
ACCTGAATCCGCTAGG-1	Allele_A
ACCTGTCCAACTACTT-1	Allele_A
ACGCCCAAGCCTACCC-1	Allele_A
ACGGAACGTGAGTAGC-1	Allele_A
ACGGAGGCAATAGGGA-1	Allele_A
ACGGCCATCACCATGA-1	Allele_A
ACGGCCATCACTGGGT-1	Allele_A
ACGGGTAAGCATGTGC-1	Allele_A
ACGGTCACAACTTCGC-1	Allele_A
ACGTCCCTCGAACCTA-1	Allele_A
ACGTGAGAGGATATAG-1	Allele_A
ACGTGTTGTTATGGTC-1	Allele_A
ACGTTATAGAATCAGA-1	Allele_A
ACGTTATAGCCTACCC-1	Allele_A
ACTACATAGCGAAGCA-1	Allele_A
ACTCGCCTCGATTGGC-1	Allele_A
ACTGAACCACAAGGTT-1	Allele_A
ACTGTGATCAGCAGTC-1	Allele_A
ACTTAACAGCTAGTTG-1	Allele_A
ACTTACCTCTATCCAC-1	Allele_A
AGACACAGTGAGGCAT-1	Allele_A
AGACACAGTGATGCAA-1	Allele_A
AGACGGGCAATAGCCG-1	Allele_A
AGAGGCTGTTAGTAGG-1	Allele_A
AGCATTTAGGAGTAAC-1	Allele_A
AGCCACTAGGCTGTAC-1	Allele_A
AGCCCCAAGGATAGTA-1	Allele_A
AGCCCCAAGGTAGTCC-1	Allele_A
AGCCCCTTCAGTTGGC-1	Allele_A
AGCCTGACAGTTAGAC-1	Allele_A
AGCCTGGTCCGTTAGA-1	Allele_A
AGCCTTGGTAGTGTGA-1	Allele_A
AGCGACAAGGTAGTCC-1	Allele_A
AGCGTAAGTTTGAGTC-1	Allele_A
AGCTATGTCACGCGAT-1	Allele_A
AGCTGTTGTGAGCGAT-1	Allele_A
AGGAATATCGATTACG-1	Allele_A
AGGACCAAGCCTGCCT-1	Allele_A
AGGACCAAGTCATGCA-1	Allele_A
AGGACCCCATCCCATA-1	Allele_A
AGGCATTCATTAGCTT-1	Allele_A
AGGGCAATCTAATGGT-1	Allele_A
AGGGCTGGTCATTAGC-1	Allele_A
AGGTTCGCACATTGAA-1	Allele_A
AGTAACCCAGGTTCCT-1	Allele_A
AGTGAATGTTTCGTAA-1	Allele_A
AGTGACAGTATTGAGG-1	Allele_A
AGTGATGGTTGAATGG-1	Allele_A
AGTGATTTCTGTGAGC-1	Allele_A
AGTTGGTCAAACCATA-1	Allele_A
ATACAGCCATCCTTGA-1	Allele_A
ATAGCGAGTCCCGTAA-1	Allele_A
ATATTCCCAACCTGAG-1	Allele_A
ATCATGGTCCGGACAT-1	Allele_A
ATCCACAAGGCTTCGG-1	Allele_A
ATCCACGGTTAGCTTA-1	Allele_A
ATCCTAAGTTTCCTCA-1	Allele_A
ATCGAGGAGTTAGCAT-1	Allele_A
ATCGATTAGGTGCGTT-1	Allele_A
ATCGCCTCAAGGTACT-1	Allele_A
ATCTGGATCGCATCGG-1	Allele_A
ATCTGTTCAGTACCTC-1	Allele_A
ATCTTAGGTTAAGGGC-1	Allele_A
ATCTTAGGTTGTGACT-1	Allele_A
ATGACCCAGGTGAGGC-1	Allele_A
ATGCATTAGGATTACT-1	Allele_A
ATGCTCCCAATCTATC-1	Allele_A
ATGCTTAGTGAACGGT-1	Allele_A
ATGGGTGAGATTCCAG-1	Allele_A
ATGGGTTCATAGGGTT-1	Allele_A
ATGGTAGGTAACGATG-1	Allele_A
ATGGTAGGTGGCTCGT-1	Allele_A
ATGTCCTTCATCTCAC-1	Allele_A
ATGTGTTAGATAGGTA-1	Allele_A
ATGTGTTAGCTTACCT-1	Allele_A
ATTACCTCAGTTGGTG-1	Allele_A
ATTACGTAGGGTCATC-1	Allele_A
ATTCCCACAACCAGAT-1	Allele_A
ATTCGTTCATGCGGAC-1	Allele_A
ATTCGTTCATTAGCAA-1	Allele_A
ATTGCCCCAGCCTAGA-1	Allele_A
ATTGGATTCGACCATA-1	Allele_A
CAAACCATCGAACGAG-1	Allele_A
CAAAGCGAGTAACCCA-1	Allele_A
CAAATTCAGGTCACTA-1	Allele_A
CAAGGGATCCCTCTAG-1	Allele_A
CAAGGTAGTGAGCGAT-1	Allele_A
CAAGTCTGTGGACCGA-1	Allele_A
CACACCTCAAGGTCAT-1	Allele_A
CACATAACACATGCAG-1	Allele_A
CACATAGTCCTGCTGC-1	Allele_A
CACCAACAGCGATCCG-1	Allele_A
CACCCAAGTTGGTCAT-1	Allele_A
CACCCTGCACCTTGGT-1	Allele_A
CACCTCATCCAGGTGT-1	Allele_A
CACTCACCACCTGCTG-1	Allele_A
CACTCACCATTAGTAG-1	Allele_A
CACTGCCTCAGGATGG-1	Allele_A
CAGCCAACACTTGGGA-1	Allele_A
CAGGCGAGTTGAGGAC-1	Allele_A
CAGGGCTCACTACCGT-1	Allele_A
CAGGGTTTCAGCCCGA-1	Allele_A
CAGTAACCATCATCGC-1	Allele_A
CAGTCCCTCAGCTATG-1	Allele_A
CAGTCTAAGTGCGGAA-1	Allele_A
CAGTTAGTCACATTGG-1	Allele_A
CATACATAGGTATATC-1	Allele_A
CATAGCGCATTCATAC-1	Allele_A
CATAGTTAGGGCTAGA-1	Allele_A
CATATTGGTTGGCGAG-1	Allele_A
CATCCCGCAAATTCGA-1	Allele_A
CATGGTCAGTCAGGTC-1	Allele_A
CATTCGAAGTTGGACC-1	Allele_A
CATTCTATCGACTAAT-1	Allele_A
CCAATTGAGGATTACT-1	Allele_A
CCACAACAGCCTAGAC-1	Allele_A
CCACTATTCATAGGCC-1	Allele_A
CCAGATGCATCACATT-1	Allele_A
CCAGCCAAGTTGGTGC-1	Allele_A
CCAGCTAGTTGACGGG-1	Allele_A
CCATCAGGTAGTCATC-1	Allele_A
CCCACGTTCACATTGG-1	Allele_A
CCCATCATCGACTATG-1	Allele_A
CCCATTGTCACAGGCT-1	Allele_A
CCCGATGAGCGCTGTG-1	Allele_A
CCCTATGTCAATTGCG-1	Allele_A
CCGAACTAGGTCATGC-1	Allele_A
CCGAATTGTGGCTGTC-1	Allele_A
CCGCCATTCGATGTGC-1	Allele_A
CCGCTAGAGGTAGGGC-1	Allele_A
CCGGCAATCCGTATAG-1	Allele_A
CCGTAACAGCGCTACG-1	Allele_A
CCGTGATAGCAAGGCA-1	Allele_A
CCTACCGCACCTATAT-1	Allele_A
CCTATTATCACAGCAC-1	Allele_A
CCTCACGCAATCCTGC-1	Allele_A
CCTCTGATCGATTGGC-1	Allele_A
CCTGTTGTCTAGTCTC-1	Allele_A
CCTTAGCCAGCTAGAT-1	Allele_A
CCTTGAAAGCCAATGC-1	Allele_A
CCTTTAATCTTGATCC-1	Allele_A
CCTTTGGTCTATCGGA-1	Allele_A
CGAACTATCTGGTCGG-1	Allele_A
CGACAGCCATCGGGAC-1	Allele_A
CGACCAACAGTTGGGC-1	Allele_A
CGACCCTTCCTGAGTA-1	Allele_A
CGAGCAGGTCTGTGGC-1	Allele_A
CGAGCCTGTTAGACTC-1	Allele_A
CGAGTGAAGCGCCATG-1	Allele_A
CGATAACCAAATCAGC-1	Allele_A
CGATAAGGTAAGTTGG-1	Allele_A
CGATCCCTCCGTCATT-1	Allele_A
CGATGTTGTTGTGCGC-1	Allele_A
CGCACAACAACATCGG-1	Allele_A
CGCACGATCAGGAACG-1	Allele_A
CGCCAATAGCGGCATT-1	Allele_A
CGCCTGTTCAGGTGAG-1	Allele_A
CGGGGAACATTACACT-1	Allele_A
CGTAGTTGTTTCGCTC-1	Allele_A
CGTATGATCAGGTCTA-1	Allele_A
CGTCCATCAATGTGCG-1	Allele_A
CGTCGTAGTGAGTCCC-1	Allele_A
CGTTGGACAAATGACC-1	Allele_A
CGTTGTAAGTGACGAG-1	Allele_A
CTAAATGCATTCCTTC-1	Allele_A
CTAAGGGAGTACGCAC-1	Allele_A
CTACGGACACTTGACC-1	Allele_A
CTACGTCCAAATCTAG-1	Allele_A
CTACTTATCCATGCAA-1	Allele_A
CTAGCTGGTGAGGCTG-1	Allele_A
CTAGTAACAAATGCTA-1	Allele_A
CTAGTTAGTTAATCTG-1	Allele_A
CTATTCATCAATGTAC-1	Allele_A
CTCAACGGTTAACGTC-1	Allele_A
CTCAACGGTTCGTCAG-1	Allele_A
CTCAGCTCAACTGGCA-1	Allele_A
CTCAGCTCACCAGGGT-1	Allele_A
CTCATGGGTCAACGGG-1	Allele_A
CTCATGTTCGACTATG-1	Allele_A
CTCGCTGCAGCCAGGT-1	Allele_A
CTGACCTCATCACTCA-1	Allele_A
CTGACGTAGTTGGTCA-1	Allele_A
CTGCAATGTTAGACTC-1	Allele_A
CTGCTGCTCCTGTGCC-1	Allele_A
CTGGCTAGTTCGTAAC-1	Allele_A
CTGTACCCAGGTTCCT-1	Allele_A
CTGTCAAAGTTAGCTG-1	Allele_A
CTGTGAATCCGTGGAT-1	Allele_A
CTGTGTCCACCTGCTG-1	Allele_A
CTTAACCTCAGGCAAG-1	Allele_A
CTTAGTAGTTCGCGGT-1	Allele_A
CTTCATATCCCCTGGT-1	Allele_A
CTTCTAATCTAACCAG-1	Allele_A
CTTGGGACACCAACGA-1	Allele_A
GCAACATCAACATCAA-1	Allele_A
GCAACGGGTGCGCATC-1	Allele_A
GCAACTATCGCTTCAT-1	Allele_A
GCAATTTAGTTACGAT-1	Allele_A
GCACACTAGCCCTGCT-1	Allele_A
GCACGGTCAGGGCTAC-1	Allele_A
GCAGCGAGTCTAGCAT-1	Allele_A
GCATTTAGTAACTGTC-1	Allele_A
GCCAACTAGCGAGTAG-1	Allele_A
GCCAATATCTGGCTGG-1	Allele_A
GCCCAAGTCGACCATA-1	Allele_A
GCCGTTGAGCATGAGG-1	Allele_A
GCCTGCTTCCATGAAT-1	Allele_A
GCCTGTTCAGGCAAGG-1	Allele_A
GCGATTCAGCCTGACG-1	Allele_A
GCGCTTAGTCAATGTC-1	Allele_A
GCGGAGTAGCTGGCTG-1	Allele_A
GCGGGATAGGGGCAGT-1	Allele_A
GCGTTAATCGTGCCAG-1	Allele_A
GCGTTATGTTGTCCGA-1	Allele_A
GCTAAATTCGTCTCTG-1	Allele_A
GCTAAATTCTTGAGGC-1	Allele_A
GCTCCATCAATATCGA-1	Allele_A
GCTCCTTGTGAGAGTC-1	Allele_A
GCTCTCATCACTCATC-1	Allele_A
GCTGAAAGTTTCCTCA-1	Allele_A
GCTGAGGGTTGACGCC-1	Allele_A
GCTGCTAGTAAGGACC-1	Allele_A
GCTGTTGGTTGGTCAT-1	Allele_A
GCTTCACCAATCGGCA-1	Allele_A
GGACACGGTCATTAGC-1	Allele_A
GGACGTTTCGCGATTA-1	Allele_A
GGACTCACAGCAGGCT-1	Allele_A
GGACTTGCAACCCGAA-1	Allele_A
GGAGAGGAGCCGAGTT-1	Allele_A
GGAGCATGTGAGTAAT-1	Allele_A
GGAGTTAGTTAGACAG-1	Allele_A
GGATATGGTGAGACAC-1	Allele_A
GGATATGGTGAGTATG-1	Allele_A
GGCAATAGTTCTGTAA-1	Allele_A
GGCATCACAAGCATCG-1	Allele_A
GGCATGTTCAGCTGGT-1	Allele_A
GGCCGATCAAACTGGT-1	Allele_A
GGCGAATGTTTCCGCT-1	Allele_A
GGCGTGAGTTGTCACG-1	Allele_A
GGCTCAACAATTAACG-1	Allele_A
GGCTGACCAGGTAGCC-1	Allele_A
GGCTGCATCAGCCACG-1	Allele_A
GGGCAAATCCTGACGG-1	Allele_A
GGGCAGACAAGGTCCA-1	Allele_A
GGGCTTGTCCTGCGGA-1	Allele_A
GGGGTTGGTGCACCGT-1	Allele_A
GGGTTGGGTTGGACCC-1	Allele_A
GGTACGAAGTGCTCGG-1	Allele_A
GGTACTTGTTGCTTGG-1	Allele_A
GGTAGTGAGGTAGACG-1	Allele_A
GGTCATTGTCTGTGGC-1	Allele_A
GGTCATTGTTAGAGAT-1	Allele_A
GGTGCGAGTTTGGATC-1	Allele_A
GGTGTAAGTAGTGCCC-1	Allele_A
GTAACCGCATCGGTTC-1	Allele_A
GTAGACTCAAACCAAC-1	Allele_A
GTAGCATCATAGACGT-1	Allele_A
GTAGCGGGTGACTCCA-1	Allele_A
GTAGGAACAACCTGCT-1	Allele_A
GTAGGTAGTGAGGAAG-1	Allele_A
GTATGGGAGCAAGCTC-1	Allele_A
GTATGGTCAATTCGTT-1	Allele_A
GTATGGTCACTTCGAC-1	Allele_A
GTATTGGTCGACCGCA-1	Allele_A
GTCAATGTCCTCTCAG-1	Allele_A
GTCACCTCACATTGGG-1	Allele_A
GTCCCTTGTTCCAGCA-1	Allele_A
GTCCGCAAGGTTCCAA-1	Allele_A
GTCCGTTCAAGTCGTG-1	Allele_A
GTCGCAACATCCCGAT-1	Allele_A
GTCGCTAGTCTCCAGA-1	Allele_A
GTCTAAGTCCATTGAG-1	Allele_A
GTCTACTTCTCATTGC-1	Allele_A
GTCTGTCCATGCTGCT-1	Allele_A
GTCTTAAGTGATTCCG-1	Allele_A
GTCTTCACACATAGCG-1	Allele_A
GTGAATGGTGAACTAG-1	Allele_A
GTGAGTGAGGAGGTGC-1	Allele_A
GTGCGAAAGCTTCCTG-1	Allele_A
GTGCGAGGTTCCCATC-1	Allele_A
GTGGGATGTTGTGGCC-1	Allele_A
GTGTAAGGTGAAGGTC-1	Allele_A
GTTAATGCACCAGCTT-1	Allele_A
GTTAGCGCATCGGGTA-1	Allele_A
GTTATCCTCTATGCTC-1	Allele_A
GTTATCTCACCTCAGT-1	Allele_A
GTTCAGGCATGGTTGG-1	Allele_A
GTTCGTCCATCCTCGG-1	Allele_A
TAAATCGCATGATTAG-1	Allele_A
TAACCTAGTTAGTAGG-1	Allele_A
TAACTAGCATCCATTG-1	Allele_A
TAACTCCTCAATGTCG-1	Allele_A
TAAGCAGGTTAGTGAG-1	Allele_A
TAAGCGGAGGCGTCAT-1	Allele_A
TAAGTCCGTTAACGAG-1	Allele_A
TAATCAGCACAATCGG-1	Allele_A
TACACAACACTACCAC-1	Allele_A
TACACCTTCCACCGTC-1	Allele_A
TACAGCGCAAATCGGT-1	Allele_A
TACAGGCTCACCATAG-1	Allele_A
TACCAATAGGTATGGG-1	Allele_A
TACCGCCTCCGGACAT-1	Allele_A
TACCGGACAGCCATAG-1	Allele_A
TACCTGAAGCAATCTG-1	Allele_A
TACGCAATCCCAGGTG-1	Allele_A
TACGGTCAGGCACACT-1	Allele_A
TACTTCATCCTGTGCC-1	Allele_A
TAGCAAGGTATGGGTA-1	Allele_A
TAGCAAGGTTGAGGTA-1	Allele_A
TAGCCCTCAAGTAAGG-1	Allele_A
TAGCTCAAGCATCAAT-1	Allele_A
TAGCTGATCAATCCTC-1	Allele_A
TAGCTGATCAGCTCAA-1	Allele_A
TAGGCAAGTCAGCCTA-1	Allele_A
TAGGGTAGTTCGGCAC-1	Allele_A
TAGGTTTAGGGTAGGC-1	Allele_A
TATAGTCAGTAACGCC-1	Allele_A
TATCCGCCACAATCCC-1	Allele_A
TATCCGCCAGGACTTG-1	Allele_A
TATGAGAAGTTACCTC-1	Allele_A
TATGAGGGTAACCGGG-1	Allele_A
TATGATGCATCATATC-1	Allele_A
TATGTCAGTTCCGCTT-1	Allele_A
TCACATGAGATAGGCG-1	Allele_A
TCACCCTGTTGCTCTC-1	Allele_A
TCACGACAGTTGCGGT-1	Allele_A
TCACGATGTTATGCAC-1	Allele_A
TCATGTGAGGTACCGT-1	Allele_A
TCCAGGTAGTCAGCAC-1	Allele_A
TCCATGAAGCCCGTAG-1	Allele_A
TCCATTATCAATTGCG-1	Allele_A
TCCATTGCAATCGAAC-1	Allele_A
TCCCCAATCACCTGGG-1	Allele_A
TCCTGACCAAATGCTA-1	Allele_A
TCCTTCCTCTAAGTGT-1	Allele_A
TCGAATGTCGACTAGC-1	Allele_A
TCGACGTAGTGTCCTT-1	Allele_A
TCGATCAAGTATGACT-1	Allele_A
TCGCGATAGCCTGTCC-1	Allele_A
TCGCGCAAGCGAGTTC-1	Allele_A
TCGCTAAAGCAACCAC-1	Allele_A
TCGCTTGTCTATCGGA-1	Allele_A
TCGGTATGTTAACGCT-1	Allele_A
TCGTGATGTCAACCGC-1	Allele_A
TCTAAGGTCAGGGACA-1	Allele_A
TCTACGGGTATAGACG-1	Allele_A
TCTACGGGTCTCCAGA-1	Allele_A
TCTACTATCGTGACCG-1	Allele_A
TCTACTTGTAACGCTT-1	Allele_A
TCTATCGCAAATCCTT-1	Allele_A
TCTATCTGTCTAGTAC-1	Allele_A
TCTATGCTCGATGTGC-1	Allele_A
TCTCAGCCAAGGTCAT-1	Allele_A
TCTGGATGTGCGCAAG-1	Allele_A
TCTGTTGCAATCGCCT-1	Allele_A
TGAAACGGTCAACCAT-1	Allele_A
TGAATGAAGCTGGGAA-1	Allele_A
TGACCAGCAGCAGTCA-1	Allele_A
TGAGAACAGGCGTAGA-1	Allele_A
TGAGGAACACTAGTCC-1	Allele_A
TGAGTTACAGCACTAG-1	Allele_A
TGATGAGGTGCGGAAT-1	Allele_A
TGCAATGTCGATTGGC-1	Allele_A
TGCACTAAGTAGAGAC-1	Allele_A
TGCACTAAGTCAGCCG-1	Allele_A
TGCCAGTAGCGAACTC-1	Allele_A
TGCCATTTCCGTTGGG-1	Allele_A
TGCCGCTTCTGGGCTG-1	Allele_A
TGCCTATTCAGTTCGA-1	Allele_A
TGCGTAATCCCTGTCA-1	Allele_A
TGCTAACGTCAATGCT-1	Allele_A
TGCTATAGTTCGGTAT-1	Allele_A
TGCTGGGTCGCATGAC-1	Allele_A
TGGACTCAGGAACTAA-1	Allele_A
TGGCTATGTTAACGAG-1	Allele_A
TGGTAAGGTGATAGAT-1	Allele_A
TGGTTAACACCAACGA-1	Allele_A
TGGTTACGTTTCGGAT-1	Allele_A
TGTAACCGTAGTGACA-1	Allele_A
TGTAACTAGCATGCGT-1	Allele_A
TGTAACTAGTGCCCGA-1	Allele_A
TGTATTCCATTAGCCC-1	Allele_A
TGTCACCCAAGGTCCA-1	Allele_A
TGTCACTTCATACTGG-1	Allele_A
TGTCCCATCAGTGCGT-1	Allele_A
TGTCTGTTCGACCCAG-1	Allele_A
TGTCTGTTCGCGTTCC-1	Allele_A
AGCCTTGGTATAGTGG-1	Allele_A
ATGATCCGTTAAGTCC-1	Allele_A
ATTCCATCATGGTGTG-1	Allele_A
CAACCAGCATCACGGA-1	Allele_A
CACCATTTCCTGTAAG-1	Allele_A
CATTAACAGGATCAGG-1	Allele_A
CCAGACCGTGCGATGG-1	Allele_A
CCCATGGAGTCTAGCA-1	Allele_A
CGTGAGAAGCCTCTGC-1	Allele_A
GCTAGTCAGCGGACTT-1	Allele_A
TGGGCAGGTAATGGCA-1	Allele_A
AACTGACCATGCAGTG-1	Allele_A
ACTGAACCACAAGGTT-1	Allele_A
AGCGAATAGATTCCGA-1	Allele_A
ATGGCTTGTAAGCTGA-1	Allele_A
CCAGGTTAGATACTAC-1	Allele_A
CTACATAGTATGTAGG-1	Allele_A
CTTATCTGTAGCTCGC-1	Allele_A
GCGGATGGTTGGATCT-1	Allele_A
GTTGCCAGTAATGGGC-1	Allele_A
TATCCGCCAGGACTTG-1	Allele_A
TCGTTTCAGTCGAAGG-1	Allele_A
ACATATCAGTCGCACG-1	Allele_A
AACCAACCACCATAGG-1	Allele_A
AACGGTGAGGTAACGG-1	Allele_A
ACGAAGGTCACCAAGC-1	Allele_A
ATACACTAGCCACATA-1	Allele_A
ATGCTTAGTTATCGAC-1	Allele_A
CAACCAGCATCACGGA-1	Allele_A
CACCGTAGTGGAAGTC-1	Allele_A
CATAGCGCATTCATAC-1	Allele_A
CGACGTTAGCTAATCG-1	Allele_A
CGCTTAGGTCTAGGCC-1	Allele_A
CGTGAAAGTAATGTGG-1	Allele_A
CGTTACCCAGCTAGAT-1	Allele_A
CTCAAAGTCTGGATCA-1	Allele_A
CTGGTTAAGCCATACA-1	Allele_A
GCCTGCTTCCATTGCT-1	Allele_A
GCGTAAAGTCATTCCC-1	Allele_A
GCTGCTAGTAAGGACC-1	Allele_A
GGACTCACATGAGCCA-1	Allele_A
GGGCATCCACTAATTC-1	Allele_A
GTCGCAACATGGCCTT-1	Allele_A
TCCCCAGCATGACAGT-1	Allele_A
TCGACCTCATCCTTGA-1	Allele_A
TCGCTGCTCCGTCCGT-1	Allele_A
ACGCTTGGTAAGCAAT-1	Allele_A
ACTATCAGTGAGATAT-1	Allele_A
AGCCTTGGTAGTGTGA-1	Allele_A
AGCTTAACATCATCGC-1	Allele_A
AGGGTTAGTTTCACGG-1	Allele_A
AGGTGTGAGGTATAGA-1	Allele_A
AGTGCGCCATCCGTAC-1	Allele_A
ATCTGGATCGCATCGG-1	Allele_A
ATGAAAGTCCGTGGAT-1	Allele_A
ATTCGTTCATGCGGAC-1	Allele_A
CAAAGTAAGTCGATGC-1	Allele_A
CAAGGGGCAACCATCC-1	Allele_A
CAAGTCATCGAACGCT-1	Allele_A
CACACACAGCTAACCA-1	Allele_A
CAGGTCACAGCTACGA-1	Allele_A
CATTCGCCATAATCGA-1	Allele_A
CCTGAATGTTGCTAAC-1	Allele_A
CGGGCTATCAAGTAGA-1	Allele_A
CTCAACGGTTAACGTC-1	Allele_A
CTTGTGAAGTGAGACG-1	Allele_A
GCCCAAGTCCTCTCTC-1	Allele_A
GCCGCTAAGTGGCCTG-1	Allele_A
GGCATTCAGTGATGCC-1	Allele_A
GGGCCTATCACTAGCA-1	Allele_A
GGTTTCAAGCAGGCAA-1	Allele_A
TAACCTAGTTTACCGG-1	Allele_A
TAACTCCTCAATGTCG-1	Allele_A
TATGAGAAGTTACCTC-1	Allele_A
TATGTCAGTTCCGCTT-1	Allele_A
TCACTCACATTGGCGA-1	Allele_A
TCCTGACCAAGCGGTC-1	Allele_A
TCGTCACCAGTTAGCG-1	Allele_A
TGATGGCTCCATTAGG-1	Allele_A
TGTACCGGTGAGGTTA-1	Allele_A
AACTGGTCATGGTCGA-1	Allele_A
AAGGATGCACTAAGGT-1	Allele_A
ACGCTTGGTTCGCGTA-1	Allele_A
AGAGAATCATTCGTCA-1	Allele_A
ATCCATAGTTGTCTAA-1	Allele_A
ATCTTAGGTTGTGACT-1	Allele_A
ATTGCCCCACTTCAGC-1	Allele_A
CCACCTTGTCAGTAAG-1	Allele_A
CGGCTTGAGCCTGAAC-1	Allele_A
CGTCACCTCCACCAGG-1	Allele_A
CTGAACATCGTTGCCC-1	Allele_A
CTGGAAAGTTCGTGTG-1	Allele_A
GCCGCTAAGTGGCCTG-1	Allele_A
GCGCAAGGTGGACCTC-1	Allele_A
GCTCTCATCCCTCACA-1	Allele_A
GGAGCTAAGGTAGAGT-1	Allele_A
GGCACGAGTGCGGACA-1	Allele_A
GTTAGGGAGGTCGAAG-1	Allele_A
TACATTCCATAACCGG-1	Allele_A
TAGGTTTAGGGTAGGC-1	Allele_A
TAGTTCTCAAGCTACG-1	Allele_A
TATATCCCAGGAGCAG-1	Allele_A
TCAAATGCAGGATCAT-1	Allele_A
TCACGTCCACAGCACA-1	Allele_A
TGCTACCCATAACCGG-1	Allele_A
TGGCTCTCACTCAAGG-1	Allele_A
AGCTTAACATAACGCG-1	Allele_A
ATGGCTTGTAAGCTGA-1	Allele_A
CAGGGCTCACTACCGT-1	Allele_A
CCCAATTTCCATGCCC-1	Allele_A
CGCGAAGGTGCGCAGA-1	Allele_A
CGTCACCTCCATGCTT-1	Allele_A
CGTTACTTCGATGCTA-1	Allele_A
GCGTAAAGTCATTCCC-1	Allele_A
TACTCCACAAGTGGTT-1	Allele_A
TAGTTCCTCCCTTGAT-1	Allele_A
TCGGTATGTTAACGCT-1	Allele_A
TCGTTGGGTGGCGACA-1	Allele_A
TGACCCAGTCCATACG-1	Allele_A
TGATGTTAGAAGGATC-1	Allele_A
ACTGTGATCGCTCAGG-1	Allele_A
ACTTAACAGGCTCTCC-1	Allele_A
AGCTTAACATAACGCG-1	Allele_A
ATGGCTTGTAAGCTGA-1	Allele_A
CACCAATGTTGCCCTT-1	Allele_A
CAGGGCTCACTACCGT-1	Allele_A
CCCAATTTCCATGCCC-1	Allele_A
CGCGAAGGTGCGCAGA-1	Allele_A
CGTCACCTCCATGCTT-1	Allele_A
CGTTACTTCGATGCTA-1	Allele_A
GCGTAAAGTCATTCCC-1	Allele_A
TACTCCACAAGTGGTT-1	Allele_A
TAGTTCCTCCCTTGAT-1	Allele_A
TCGGTATGTTAACGCT-1	Allele_A
TCGTTGGGTGGCGACA-1	Allele_A
TGATGTTAGAAGGATC-1	Allele_A
GGTATGAGTTTACAGC-1	Allele_A
AACCTAGTCCACCATT-1	Allele_A
AATACGGGTTGACCTG-1	Allele_A
AATGGCTCAGTAATGC-1	Allele_A
ACGGACCCAATTGACA-1	Allele_A
ACTGTTAGTTGGTGCC-1	Allele_A
CAAGGGATCCCTCTAG-1	Allele_A
CACTCACCAATACATG-1	Allele_A
CATGAACCATGGTTGG-1	Allele_A
CCACTATTCATAGGCC-1	Allele_A
CCGACATAGTGAGCCT-1	Allele_A
CGCAGCTGTCTAATCA-1	Allele_A
CGCATCTCAACCAGCA-1	Allele_A
CGCCATAGTATGGAGC-1	Allele_A
CGGTAAAGTAGTGCAA-1	Allele_A
GCAAAGGTCAGTTGCA-1	Allele_A
GCTTGGACAAGTATCA-1	Allele_A
TAACTCCTCAATGTCG-1	Allele_A
TAATCACAGCTGGGTT-1	Allele_A
TACGATTAGAAGGGTT-1	Allele_A
TAGGCAAGTCAGCCTA-1	Allele_A
TCACTCACATTGGCGA-1	Allele_A
TCCAAGGCATGGCTAG-1	Allele_A
TGCTATGAGCGATCTA-1	Allele_A
TGTCTGTTCGACCCAG-1	Allele_A
ACATATCAGTCGCACG-1	Allele_A
AACCTAGTCACCTTAC-1	Allele_A
AAGGTCAGTCATTAGC-1	Allele_A
AATCACTAGGGTAGAT-1	Allele_A
AATTGTCAGTGACCAC-1	Allele_A
AGCAATTTCGATGCCG-1	Allele_A
AGCTTAACATAACGCG-1	Allele_A
CGACGTTAGCTAATCG-1	Allele_A
CGAGTAAGTGCGTGGA-1	Allele_A
CGAGTGAAGGAACCCT-1	Allele_A
CTACGACAGCCAACCG-1	Allele_A
CTAGCTGGTGAGGCTG-1	Allele_A
CTCATGAAGTAATGTC-1	Allele_A
GCATTTGAGTAACGAA-1	Allele_A
GCGCAAGGTGGACCTC-1	Allele_A
GGTACGAAGGTAATTC-1	Allele_A
GTAGCATCATAGACGT-1	Allele_A
GTTGTGATCCGTCATT-1	Allele_A
TAACGGTCAATGCCAG-1	Allele_A
ACACATTAGGCACATC-1	Allele_A
AGTTTGGTCGATTGAT-1	Allele_A
ATTGGCGCAAGTCGGC-1	Allele_A
CTCTCGATCGTGAATT-1	Allele_A
AAATGCAAGCTATGCA-1	Allele_A
AACAGGTAGTAGAGTA-1	Allele_A
AACGGCAAGGATGACG-1	Allele_A
AACGTAAAGTGAGACG-1	Allele_A
AATCAGCCAAATGACC-1	Allele_A
AATGTGAAGTTGCTCT-1	Allele_A
ACAAGTAAGAATCGGG-1	Allele_A
ACATCCTTCTAGGCCG-1	Allele_A
ACATGAGGTGGCTCTA-1	Allele_A
ACCAAGCTCCATCTCG-1	Allele_A
ACCGGATTCGTTCGTT-1	Allele_A
ACGAGTGAGATAGAGC-1	Allele_A
ACGTCCCTCAGGATGG-1	Allele_A
ACGTGTTGTATAGTGG-1	Allele_A
ACTAAGCCACCAGCAA-1	Allele_A
ACTCTTGCACAGGCTA-1	Allele_A
ACTGAAGGTGCGGAAT-1	Allele_A
ACTGCCCTCAGGGCTT-1	Allele_A
ACTGGTCAGCCTCTAT-1	Allele_A
ACTGTTGAGCTTAGGC-1	Allele_A
ACTTAACAGGCTCTCC-1	Allele_A
ACTTTAGGTGCAGGCA-1	Allele_A
AGCCCCTTCAGTTGGC-1	Allele_A
AGTACCATCCAGGTTA-1	Allele_A
ATAGCCATCGCGCATG-1	Allele_A
ATCCCATTCAGTAGTT-1	Allele_A
ATCGCATGTATTGACC-1	Allele_A
ATGCCCTCAAGCGCGT-1	Allele_A
ATGTGGGAGGGTGATG-1	Allele_A
CAACTGATCGAAGCCT-1	Allele_A
CAAGGTAGTGCGTACC-1	Allele_A
CACCCAAGTTGGTCAT-1	Allele_A
CACTACAAGAAGGTTA-1	Allele_A
CACTGTCCATCAATCT-1	Allele_A
CAGCCAACACTTGGGA-1	Allele_A
CAGTCCCTCAGCTATG-1	Allele_A
CATTTAGGTGCGGCTT-1	Allele_A
CCACCAAGTCAAGCGG-1	Allele_A
CCAGAGGGTGAGAGCT-1	Allele_A
CCCAATCCACCTCGTG-1	Allele_A
CCCAGTGAGAACCAGG-1	Allele_A
CCCGGTTTCGACTAAT-1	Allele_A
CCCTGAGAGCCTATCT-1	Allele_A
CCGCATTCACATTACT-1	Allele_A
CCGCATTCAGGCAATT-1	Allele_A
CCGTGCAAGCGGTTAC-1	Allele_A
CCTACCGCATCGATCC-1	Allele_A
CCTCTTGAGCATCCTT-1	Allele_A
CCTGAATGTTGCTAAC-1	Allele_A
CCTTTGGTCTATCGGA-1	Allele_A
CGAAGCAAGCCGACAT-1	Allele_A
CGACAATCAAGGTAAG-1	Allele_A
CGATCTAAGTAGACTT-1	Allele_A
CGCCACAAGTGCGCTG-1	Allele_A
CGTACTGGTAACGCTT-1	Allele_A
CTAAACCGTTAAGTCC-1	Allele_A
CTAAAGGGTAAGTTGG-1	Allele_A
CTAGCGCGTTTCGCAG-1	Allele_A
CTAGTCAAGCCTGCTC-1	Allele_A
CTATAGGTCCGCATCC-1	Allele_A
CTCAGGTAGGTAATGA-1	Allele_A
CTCAGTTTCCAGCCCT-1	Allele_A
CTCCTAGTCAGTTGGC-1	Allele_A
CTCGTCTGTTTGCATA-1	Allele_A
CTGCCATCATCCACAC-1	Allele_A
CTGGCAACAATACTAG-1	Allele_A
CTTATCGCAAATCGAC-1	Allele_A
CTTCTATGTAATGGTG-1	Allele_A
CTTGAGGCATGCGTCT-1	Allele_A
GCAACGGGTAACGATG-1	Allele_A
GCACGTTAGGCGATTC-1	Allele_A
GCACTGGTCACACTGA-1	Allele_A
GCATTGATCATGGACC-1	Allele_A
GCATTTGAGTAACGAA-1	Allele_A
GCCACTTCAGCATGAT-1	Allele_A
GCCATAATCGTACACA-1	Allele_A
GCCGAACCATCCCAGT-1	Allele_A
GCGGAGTAGATTCCTC-1	Allele_A
GCTCTCATCCCTCACA-1	Allele_A
GCTGACTAGCATGTCA-1	Allele_A
GCTTGGGTCTATGCCT-1	Allele_A
GGACGTTTCCGTGTCC-1	Allele_A
GGAGTAACAAGGTCCA-1	Allele_A
GGCATTATCTCATCAC-1	Allele_A
GGCCAACCAATTGCTT-1	Allele_A
GGCGTTACAACGGCTA-1	Allele_A
GGCTCAACAACGGCAC-1	Allele_A
GGTATGAGTTTACAGC-1	Allele_A
GGTGCATTCAGTGCCG-1	Allele_A
GTATAGAAGGCATCGT-1	Allele_A
GTCCCAAGTCAGGGCA-1	Allele_A
GTCGGATTCTAAGCTG-1	Allele_A
GTGGGCAGTTGCGTCA-1	Allele_A
GTGGTCACAACCGCAA-1	Allele_A
GTTAGCCAGGAGGCTA-1	Allele_A
GTTAGGCTCAGCTATG-1	Allele_A
GTTAGGCTCGCGATTA-1	Allele_A
GTTGATTAGCTACCTT-1	Allele_A
TACACAACACTTCACA-1	Allele_A
TACAGCGCAAATCGGT-1	Allele_A
TACATTCCATAACCGG-1	Allele_A
TCACCAAAGGAGCTTC-1	Allele_A
TCAGCAATCAAGTCGC-1	Allele_A
TCCCTGATCCAGGGTT-1	Allele_A
TCGAATGTCGACTAGC-1	Allele_A
TCGACTAAGTCATACG-1	Allele_A
TCGGGTTAGCTAACCA-1	Allele_A
TGATCATAGATAGAGC-1	Allele_A
TGCTAACGTTCTGGCA-1	Allele_A
TGGATATTCGAACCCG-1	Allele_A
TGGTATTAGTGCGGTT-1	Allele_A
TGGTCAATCCATTACC-1	Allele_A
TGGTCCTCAGGCATTG-1	Allele_A
TGGTTACGTTTCGGAT-1	Allele_A
TGTACCGGTGAGGTTA-1	Allele_A
TGTGTACGTCATCGTG-1	Allele_A
AAACGTAAGCCACTCC-1	Allele_A
AAACTCACAACTAGCG-1	Allele_A
AAACTCACATTGGAGT-1	Allele_A
AAAGCCAGTTCCGCTT-1	Allele_A
AACCAGGAGTCATTCC-1	Allele_A
AACCTAGTCCACCATT-1	Allele_A
AACGACTCATTCAGGG-1	Allele_A
AACGGCAAGGATGACG-1	Allele_A
AAGCGGATCATGTGAT-1	Allele_A
AAGCTAGGTGCAGCTC-1	Allele_A
AAGGACTAGATTACCG-1	Allele_A
AAGGTATGTTCCGTTC-1	Allele_A
AAGGTCAGTCATTAGC-1	Allele_A
AAGTAACGTTTCGCTC-1	Allele_A
AAGTCAGGTGGCCTAC-1	Allele_A
AAGTGCCTCACTAGGC-1	Allele_A
ACAATGAAGCTGGATC-1	Allele_A
ACAATTCAGGAATCAA-1	Allele_A
ACAGCAAGTTAGTTGC-1	Allele_A
ACAGGTAGTTTCACGG-1	Allele_A
ACCCCAAGTCAACCTG-1	Allele_A
ACCCGTAGTTCGCGGT-1	Allele_A
ACCGACCGTTCCCTTA-1	Allele_A
ACGCTAATCACTCGAA-1	Allele_A
ACGGAGGCAAATCCAA-1	Allele_A
ACGTGAGAGGATATAG-1	Allele_A
ACTCCCGCACTAGCGA-1	Allele_A
ACTGCCCTCAGGGCTT-1	Allele_A
AGAGTATGTTCTGTCC-1	Allele_A
AGCCTGGTCTAAGCCA-1	Allele_A
AGCGGGACAGCACGTA-1	Allele_A
AGCTATGTCACGTGCG-1	Allele_A
AGGAACTAGTGCCTAA-1	Allele_A
AGGGTACGTCAAGGTA-1	Allele_A
AGTACCATCGAATTAC-1	Allele_A
ATAGCAAAGTTACGGC-1	Allele_A
ATATGGTTCACATTCC-1	Allele_A
ATCCCAAAGTGACCCG-1	Allele_A
ATCCCATTCAGTAGTT-1	Allele_A
ATCCTGTTCTATCGGA-1	Allele_A
ATCGATTAGGTGCGTT-1	Allele_A
ATGGACTCATTACTCG-1	Allele_A
ATGGCTATCGCGCCAA-1	Allele_A
ATTATCCCAGGTAGTT-1	Allele_A
ATTCAGTAGCGGATCT-1	Allele_A
ATTGGCCAGGTGACGA-1	Allele_A
CAAGCTATCCTCATTA-1	Allele_A
CAAGGATAGGTTCCGG-1	Allele_A
CAAGGTAGTGCGTACC-1	Allele_A
CACCGCTTCATAGAGA-1	Allele_A
CACCTGCTCCGCTAGG-1	Allele_A
CACGAGGGTGGCGCAA-1	Allele_A
CACGCTAGTGAGTAAT-1	Allele_A
CACTACAAGAAGGTTA-1	Allele_A
CACTACTTCACGTAAT-1	Allele_A
CAGCTCTCAAACCTAA-1	Allele_A
CAGGAGGCAAGTGTGT-1	Allele_A
CAGGCACCAAATCGTA-1	Allele_A
CAGTCTAAGTAATTGC-1	Allele_A
CAGTTACGTGCAGCTC-1	Allele_A
CATAGGTCAAGGTTCG-1	Allele_A
CATCCCGCACTATGGG-1	Allele_A
CATGCAATCCCCAGTC-1	Allele_A
CATTCGCCATAATCGA-1	Allele_A
CCCAATCCACCTCGTG-1	Allele_A
CCCGGTTTCGACTAAT-1	Allele_A
CCCTGAGAGCCTATCT-1	Allele_A
CCGACCAAGGCACTAC-1	Allele_A
CCTTGGTCAGGACAGG-1	Allele_A
CGACTATGTCCCGAGT-1	Allele_A
CGCATCTCAACCAGCA-1	Allele_A
CGCGATTAGGAATTGA-1	Allele_A
CGGGTTACAGTTGACG-1	Allele_A
CGGTTATGTGGGTCTC-1	Allele_A
CGTAATTAGGGTCATC-1	Allele_A
CGTAGGGGTGGACCGA-1	Allele_A
CGTCATCCACATGCTC-1	Allele_A
CGTTACCCAGCTAGAT-1	Allele_A
CGTTACTTCGATGCTA-1	Allele_A
CGTTCATTCCTTAGCT-1	Allele_A
CTACTGTTCCAACTCT-1	Allele_A
CTATAGGTCCGCATCC-1	Allele_A
CTATGTTCATCGTACC-1	Allele_A
CTCAACTTCAAGTCCA-1	Allele_A
CTCACCATCCACCAGG-1	Allele_A
CTCATGAAGTGCAACC-1	Allele_A
CTCCAACCATAGAGAG-1	Allele_A
CTCCTTGAGGTTGATT-1	Allele_A
CTGGTATGTCATCATA-1	Allele_A
CTGTACTTCCTTCGAT-1	Allele_A
CTTACGAAGCCAACCG-1	Allele_A
CTTGAACGTATAGCGA-1	Allele_A
CTTGAATAGGCGTCCA-1	Allele_A
CTTGGGGTCCGGTGAT-1	Allele_A
GCACGAGGTTAAGGAT-1	Allele_A
GCATAACCAAGCTCAG-1	Allele_A
GCATCCTCACAAGGTT-1	Allele_A
GCCCTTGCAACGGTCA-1	Allele_A
GCCTGTTCAACCCGAA-1	Allele_A
GCCTTGCTCAATCTGG-1	Allele_A
GCGCAAGGTGGACCTC-1	Allele_A
GCGTTATGTTGTCCGA-1	Allele_A
GCGTTCTCAATCAGCG-1	Allele_A
GCTCTCATCTATGACG-1	Allele_A
GCTGAAAGTTTCCTCA-1	Allele_A
GCTGGATTCCGGACAT-1	Allele_A
GCTTCCTGTGAGTGTA-1	Allele_A
GCTTTGGGTCTAGCAT-1	Allele_A
GGAAACTAGCGGGAAC-1	Allele_A
GGACAATAGCGGGTAA-1	Allele_A
GGACACGGTCTAATGC-1	Allele_A
GGACGTTTCCGTGTCC-1	Allele_A
GGAGATTAGGTGCTAC-1	Allele_A
GGATTAAAGTACGGTC-1	Allele_A
GGCGGATAGGAGCTGA-1	Allele_A
GGCTTGGTCCGCACTC-1	Allele_A
GGGGTTGGTGCACCGT-1	Allele_A
GGGTTAAGTGATGGGT-1	Allele_A
GGTAGCAAGTACGCCG-1	Allele_A
GGTCGCATCCTTCCTC-1	Allele_A
GTACTAACATTAGCAA-1	Allele_A
GTAGTTGTCATGCTGA-1	Allele_A
GTAGTTGTCCTGCACC-1	Allele_A
GTATCGATCAATCCTC-1	Allele_A
GTCCGCTTCCAACTTC-1	Allele_A
GTCTCCGCAATAGTCA-1	Allele_A
GTCTGGACACCTCAAC-1	Allele_A
GTGCGAGGTTCCCATC-1	Allele_A
GTGTCAATCACAGCAC-1	Allele_A
GTGTGTTGTGATCCTG-1	Allele_A
GTGTTACGTGAGTGTA-1	Allele_A
GTTAGCGCATCGGGTA-1	Allele_A
GTTATCCTCTATGCTC-1	Allele_A
GTTGCCAGTGAAGCAC-1	Allele_A
TAAACCACATTAGCCC-1	Allele_A
TAACCTAGTTTACCGG-1	Allele_A
TAAGCGGAGGCGTCAT-1	Allele_A
TACACCTTCAGGATGG-1	Allele_A
TACACCTTCCACCGTC-1	Allele_A
TACAGGCTCACGTTGA-1	Allele_A
TACATTCCATAACCGG-1	Allele_A
TACCATGAGGAGCTGA-1	Allele_A
TACTTAGGTTGCTAAC-1	Allele_A
TATCCGCCAGGACTTG-1	Allele_A
TCAAATGCAGGATCAT-1	Allele_A
TCCATTCAGGTTGACC-1	Allele_A
TCGCTAAAGAAGCATA-1	Allele_A
TCGTACCCAGCCTACT-1	Allele_A
TCGTTGGGTGGCGACA-1	Allele_A
TCTCTAGCAGGACTGC-1	Allele_A
TGAAACGGTCAACCAT-1	Allele_A
TGAACCGCAGCTCTAC-1	Allele_A
TGAGAATGTTGCGCTA-1	Allele_A
TGAGGGATCCTTCCTC-1	Allele_A
TGAGGTTCATTAGTCT-1	Allele_A
TGAGTAGGTTCGCATG-1	Allele_A
TGCACAGCAAATGGGA-1	Allele_A
TGCCTATTCAGTTCGA-1	Allele_A
TGCTAACGTGGCGTTC-1	Allele_A
TGCTAACGTTGCAATC-1	Allele_A
TGCTCCATCACAGAGG-1	Allele_A
TGGACGAAGGATGCAG-1	Allele_A
TGGGACAAGTTGCGAC-1	Allele_A
TGGGTCACAGGAAGTA-1	Allele_A
TGTCCGGAGTGAGGAT-1	Allele_A
TGTGAAGGTCATCCAG-1	Allele_A
ACAAGGCGTCTTGGAT-1	Allele_A
ACCCAACAGTAATGAG-1	Allele_A
ACCGACTAGTGCTGCG-1	Allele_A
ACTATCAGTCATCAGT-1	Allele_A
AGCACTATCAGCCAAC-1	Allele_A
AGGTTCATCCGTCAGG-1	Allele_A
AGTCACGCATGAAGGA-1	Allele_A
AGTCCTGGTTGCGCTA-1	Allele_A
AGTCGAAGTTAAGGGC-1	Allele_A
CACATTGAGTGCTGCG-1	Allele_A
CATCATTCACTTGCGT-1	Allele_A
CCAAATTAGTAAGTTC-1	Allele_A
CGTCATTTCGCTCAGG-1	Allele_A
CTCAGTTTCGAACCGT-1	Allele_A
CTTGATAGTAATGACG-1	Allele_A
GCGTAAAGTTCACTAA-1	Allele_A
GCGTAGCCATTAAGCA-1	Allele_A
GGCAACCCATTGGGCA-1	Allele_A
GGTCAATCAAGGTGAA-1	Allele_A
TACAAGCCAAATTACG-1	Allele_A
TCAAAGGGTCTAGTTA-1	Allele_A
TCAACCTTCGCATGTA-1	Allele_A
CAATGGCTCTGTCACT-1	Allele_A
CTGATATAGCCTGAAC-1	Allele_A
GGACAGGCAGCCTAGA-1	Allele_A
GTGTTACGTGAGTGTA-1	Allele_A
AAACGGACAAGTCGTG-1	Allele_A
AACCTAACAACCTCTA-1	Allele_A
AACGACTCAATTCGGG-1	Allele_A
AAGCCTGCATCGGTCT-1	Allele_A
AATCCCAAGTGATTCG-1	Allele_A
AATCGTTAGGGGTAAT-1	Allele_A
ACAGCGGGTTGTCCCT-1	Allele_A
ACTGGTCAGCCACATA-1	Allele_A
ATAGGCTCACTATCGC-1	Allele_A
ATAGTCACAGGATCTG-1	Allele_A
ATCCCATTCCTCGACC-1	Allele_A
ATGACCCAGGATAGCG-1	Allele_A
ATTGGCGCACCTCGTG-1	Allele_A
CACTGTCCATCAATCT-1	Allele_A
CCTCAACCAACCGCTT-1	Allele_A
CCTCTGATCGATTGGC-1	Allele_A
CGCTGTGAGCCACGAT-1	Allele_A
CTCCTAGTCAGTTGGC-1	Allele_A
CTGCACCTCCTGCCTA-1	Allele_A
GCACTGGTCACACTGA-1	Allele_A
GCTGTTGGTTGGTCAT-1	Allele_A
GGACACCCATAGATCA-1	Allele_A
GTAGTCATCGATTGCA-1	Allele_A
GTCCGTAGTATGGTCT-1	Allele_A
TAAGCACCATTGACGG-1	Allele_A
TACTGTTCAAACTAGC-1	Allele_A
TACTTCATCCTGTGCC-1	Allele_A
TAGTTCTCAAGCTACG-1	Allele_A
TATAGGGGTTTCACGG-1	Allele_A
TATGTTGGTGATTACC-1	Allele_A
TCCCCAGCATGACAGT-1	Allele_A
TCGAATGTCGACTAGC-1	Allele_A
TGCCGCTTCAGGCTAC-1	Allele_A
TGGGCTTAGCATATAC-1	Allele_A
AGAGTATGTTCTGTCC-1	Allele_A
AGTTTAGCATCCTACA-1	Allele_A
ATTCAGTAGCGGATCT-1	Allele_A
CAAGATGGTTCGTAGT-1	Allele_A
CAAGTTACAATCGTGG-1	Allele_A
CTGCATTTCACGTGCG-1	Allele_A
GCTTCCGCACTCGCTG-1	Allele_A
GTCATAACATGGATGT-1	Allele_A
TACATCAGTCAAGTGA-1	Allele_A
TATGAGGGTAACCGGG-1	Allele_A
AACAGGCGTGGCTGAG-1	Allele_A
ACAACCGCACAGGCTA-1	Allele_A
AGGACATAGTCAGCCG-1	Allele_A
AGTAATGAGCGCCTTC-1	Allele_A
ATCTACCTCTGGGAAG-1	Allele_A
CAATTGGTCGCTTGAA-1	Allele_A
CATAGCGCATTCATAC-1	Allele_A
CGATCTAAGTACGCTA-1	Allele_A
CGATGTTGTTCGTTAA-1	Allele_A
CTCATTGCATTAGCTT-1	Allele_A
CTGGCTAGTTCGTTCC-1	Allele_A
GCACGAGGTAAGCGAC-1	Allele_A
GCTTCCGCACTCGCTG-1	Allele_A
TACGAACCAGGCAGAG-1	Allele_A
TCAATCTCACATTCGC-1	Allele_A
TGCCGCTTCCCCATAT-1	Allele_A
CCTCAACCATGGCTGA-1	Allele_A
ACGTATTAGCATCCAA-1	Allele_A
AGCATTGTCACACAGC-1	Allele_A
ATCATCTCAGGACTTG-1	Allele_A
CAAGGTAGTGAGCGAT-1	Allele_A
CAGTTAACATGATATG-1	Allele_A
CCGGATTAGCCATTGA-1	Allele_A
CGTTTCACAGCTCATC-1	Allele_A
CTCCTGATCGAGTGTC-1	Allele_A
CTGATATAGCCTGAAC-1	Allele_A
GCGGCTATCACTGGGT-1	Allele_A
TATGCAACACTTGCAC-1	Allele_A
TCCACACCAACCTCTA-1	Allele_A
TCCCGAAGTCTGGTGC-1	Allele_A
TCTACGGGTATAGACG-1	Allele_A
TGGGCTTAGCATATAC-1	Allele_A
GCGTAGCCATTAAGCA-1	Allele_A
ACCCGCAAGGTGGCAA-1	Allele_A
ACCTATGAGGCGCTTG-1	Allele_A
AGCGATGAGTAACCTG-1	Allele_A
ATCGGGCCATCGGGTA-1	Allele_A
ATCTCATCAATATCAG-1	Allele_A
CAAGCAAGTCTGGGTC-1	Allele_A
CAGTCTAAGCTGAGAG-1	Allele_A
CGAGTAAGTGCGTGGA-1	Allele_A
GCATTAGTCCCAGACG-1	Allele_A
GTCCGCAAGGTTCCAA-1	Allele_A
GTCTGTCCATGCTGCT-1	Allele_A
GTGCTATGTTCCCAAG-1	Allele_A
TGCCTTTAGTAGCTTG-1	Allele_A
TGCGATTGTGAACGCG-1	Allele_A
AACGACTCATCGTAGG-1	Allele_A
AAGCAAATCCTGATAG-1	Allele_A
ACACACGCATTACACT-1	Allele_A
CAAGCAAGTCTGGGTC-1	Allele_A
CAATCCGGTTGTCCGA-1	Allele_A
CATATCTCAATCTACT-1	Allele_A
CGCCTAGAGGGTGAGC-1	Allele_A
CTAGCGCGTTTCGCAG-1	Allele_A
GCCGAACCACCTTAAT-1	Allele_A
GGGACGTAGCGGATCT-1	Allele_A
GTCTCGCTCCGCCATC-1	Allele_A
GTTAGGCTCATGGCTA-1	Allele_A
TAGCACGCAGCACGAC-1	Allele_A
TATAGGGGTTTCACGG-1	Allele_A
TATCCGCCAGGACTTG-1	Allele_A
TCGGCTGAGGCACTGT-1	Allele_A
TGATTTGGTTGCTCAG-1	Allele_A
TGCTAACGTGGCGTTC-1	Allele_A
TGGGTCCGTCTGGGCT-1	Allele_A
TAGGTTTAGAACGGCA-1	Allele_A
GGTCAATCAAGGTGAA-1	Allele_A
AACGACTCATTCAGGG-1	Allele_A
AAGGATGCACTAAGGT-1	Allele_A
AGCGTAAGTTTGAGTC-1	Allele_A
AGGGCAATCCTTGGAA-1	Allele_A
AGGGTATAGGGCAGTA-1	Allele_A
CAAAGGTAGTAGTTCG-1	Allele_A
CCTAGGGTCCTCATAC-1	Allele_A
CTACCCGCAGGACTTG-1	Allele_A
CTATGCAAGTTGCTTC-1	Allele_A
GCAACGGGTAACGATG-1	Allele_A
GTAACCGCATTGCGTC-1	Allele_A
GTCTTCACACATAGCG-1	Allele_A
GTTAACTAGATACTAC-1	Allele_A
TCCCAGCTCGAACGTC-1	Allele_A
TCGCATCCAAGGTCCA-1	Allele_A
ACTCATTCAAATCAGC-1	Allele_A
AATGAGGCAATCAATG-1	Allele_A
ATACACTAGCCACATA-1	Allele_A
CACCATTTCCTGTAAG-1	Allele_A
CCTGGTGAGCAGGGAC-1	Allele_A
CTCATTGCATTAGCTT-1	Allele_A
CTGTCATTCTCATGCT-1	Allele_A
GTGATAGGTTTAGCGT-1	Allele_A
GTTCCGGAGATTAACC-1	Allele_A
TACAGTTAGATAGGCG-1	Allele_A
TACCTTGCAGCACTTC-1	Allele_A
TCGACTAAGTCATACG-1	Allele_A
ACTGAGGAGGTTAGTT-1	Allele_B
AGCTTATAGTAGGACG-1	Allele_B
CCATCCGCACCATCTA-1	Allele_B
CGATTAGTCGTTAGTG-1	Allele_B
CTGCTGCTCACGTGTA-1	Allele_B
GCCATTCCATTGGCGA-1	Allele_B
GCCTTCATCGCTAGTA-1	Allele_B
GCGGTCATCGATGATT-1	Allele_B
GCTGCTAGTCATCGCA-1	Allele_B
GGCATCCGTAACTGCT-1	Allele_B
GTGGTCACATCGTTCA-1	Allele_B
TAGCAGTCAGCACGAC-1	Allele_B
TAGTAGCCAATCTACT-1	Allele_B
TCGCTCTGTTTCGGTG-1	Allele_B
TGATCCTTCTATCAGG-1	Allele_B
ACATCATAGCGAGGAC-1	Allele_B
ACCATATAGCCTATCT-1	Allele_B
CGTTGCCTCCCTGTAT-1	Allele_B
GCATAAGGTTTGGAAG-1	Allele_B
GGCATCCGTCAATCAC-1	Allele_B
GGGGTAATCAGTTACG-1	Allele_B
GGGTTTGCACAACCCT-1	Allele_B
GGTACGCCAGTTGGGC-1	Allele_B
GTCTCACCACTAATCT-1	Allele_B
TACCAGGCATTGGAAC-1	Allele_B
TCGACTAAGTAAGGAC-1	Allele_B
TCGTACCCATCGGTGA-1	Allele_B
AAATGGGCAAATCAGC-1	Allele_B
ACCCAGTAGTATGGTT-1	Allele_B
ACGCCTAGTGAGGTTA-1	Allele_B
AGCGAACGTAATCAGG-1	Allele_B
AGCTGTTGTGGCTCTA-1	Allele_B
ATGGGTGAGGTGCATC-1	Allele_B
GCCGCTAAGTCATGCA-1	Allele_B
GCGAGTTTCCATCTAC-1	Allele_B
GCGTAATCATCGTTGC-1	Allele_B
GCTGTATGTGAGTGAC-1	Allele_B
GTGAAATGTCAGGCGA-1	Allele_B
TATGTTGGTTATGTGC-1	Allele_B
TCCACCTGTCAGTCCA-1	Allele_B
TCGACCAGTTATGCAC-1	Allele_B
TGGTGGTTCTATGTCC-1	Allele_B
AACGGATAGTAGAGTA-1	Allele_B
AAGCCATCAAGTCCAG-1	Allele_B
AATCCATAGCCCTGAG-1	Allele_B
AATGGCCTCGCTATCT-1	Allele_B
ACACCCAGTAGTGCGG-1	Allele_B
ACCATCAAGAAGCGTG-1	Allele_B
ACGATTTAGGTACCCG-1	Allele_B
ACGTGAGAGTGCTCAA-1	Allele_B
ACTGGGTTCGAACCGT-1	Allele_B
AGAGTCAGTCTCACCT-1	Allele_B
AGCACCACACCACAGA-1	Allele_B
AGCACCACATGGTCAG-1	Allele_B
AGCAGCAAGCATAGCC-1	Allele_B
AGCGCAGGTTGCTCAG-1	Allele_B
AGTACACCAAATCATG-1	Allele_B
AGTGCCCGTGATTCGT-1	Allele_B
ATACTCCTCTTGATGG-1	Allele_B
ATCCAAGTCACACACA-1	Allele_B
ATCCTCACATCCAAGG-1	Allele_B
ATCTTGCTCAGTAGCC-1	Allele_B
ATTGAGAAGGCGTATC-1	Allele_B
CACATCCCATGGCAGC-1	Allele_B
CACCTCATCAAGTCTG-1	Allele_B
CAGTTTGAGAAGGGAA-1	Allele_B
CCAGGTTAGCTAGCCG-1	Allele_B
CCTCTAACACCATTGC-1	Allele_B
CGAGCCTGTTAGTTGC-1	Allele_B
CGCCTGTTCGAATCAT-1	Allele_B
CGGCTAGTCGATGAGG-1	Allele_B
CGTAAACCATAAGTTG-1	Allele_B
CGTTAATAGGGGATGC-1	Allele_B
CTCCGTTGTTTACGCG-1	Allele_B
CTGGGTTAGCCCTGGA-1	Allele_B
CTGTGGACAAGGTCCA-1	Allele_B
CTGTGGGTCAGCAATT-1	Allele_B
CTGTTCCGTTCGTGCA-1	Allele_B
CTTAGTAGTGGACTAA-1	Allele_B
GCACTAATCCTGATAG-1	Allele_B
GCATAAGGTTTGGAAG-1	Allele_B
GCCAACTAGAATCAGA-1	Allele_B
GCCATCTCATGCTCCG-1	Allele_B
GCCCTTGCAAGGTTCG-1	Allele_B
GCGTTCTCAGGATCAT-1	Allele_B
GCTGATTGTTGCGCGT-1	Allele_B
GGAGTCAAGATAGGGT-1	Allele_B
GGCACCTGTTTGGGCC-1	Allele_B
GGCATAAGTCAAGCGG-1	Allele_B
GGGACAATCTAACCTC-1	Allele_B
GGGCCTTGTTAGGTGA-1	Allele_B
GGTTTACGTCTAACCG-1	Allele_B
GGTTTACGTTAGCACT-1	Allele_B
GTAAACGGTTTGAGTC-1	Allele_B
GTGCATTGTGAGGCTG-1	Allele_B
GTGCCATAGCGGAGTA-1	Allele_B
GTTCTAAGTAGCCCTA-1	Allele_B
TAGCTAGTCTATGGGC-1	Allele_B
TCCCAGCTCCCCTGTA-1	Allele_B
TCCCCAGCATTGGAAC-1	Allele_B
TCCTTGGTCTAACCCT-1	Allele_B
TCGACTGGTGAGCAAC-1	Allele_B
TCGATCAAGAACCTAT-1	Allele_B
TCGTTGAAGTGTCCTT-1	Allele_B
TGACGTTGTTATGGAG-1	Allele_B
TGAGTAGGTTGTAACC-1	Allele_B
TGCTCCGCAAGGTAAG-1	Allele_B
TGGAGCAAGGCACGTT-1	Allele_B
AACTTCTCATCCAGAG-1	Allele_B
ACCCCGAAGGTCATTG-1	Allele_B
ACCGACTAGCTACGCG-1	Allele_B
ACCGATGCAAATGGCT-1	Allele_B
ACGACGAAGCGCTTAA-1	Allele_B
AGCATCGCATGACAGT-1	Allele_B
AGCATGGAGCATGATT-1	Allele_B
AGCGAATAGTGCCCAG-1	Allele_B
AGTAACCCAACTACCC-1	Allele_B
AGTATGTTCCGCTGTC-1	Allele_B
ATCATTCCATGATATG-1	Allele_B
ATCGAAGGTAATGCCT-1	Allele_B
ATCTATGGTGAGACAC-1	Allele_B
ATCTGAGTCCTCTAGT-1	Allele_B
ATGTACCGTTCAATGC-1	Allele_B
ATTCAGGTCCAGCTCC-1	Allele_B
CAATCGATCAGCACCG-1	Allele_B
CATAGCTGTTACACGT-1	Allele_B
CCAGACTAGATTGACT-1	Allele_B
CCTACGAGTATGGACA-1	Allele_B
CCTGAGACAATTACCT-1	Allele_B
CCTTGGTCATAGGTCG-1	Allele_B
CGAACGGGTTGCTTGG-1	Allele_B
CGAACTTGTGATGGCG-1	Allele_B
CGGAACCCATCGACAG-1	Allele_B
CGTCATTTCCCCAGGA-1	Allele_B
CTAGGTCAGTGGCTTA-1	Allele_B
CTCATTATCCCAGATA-1	Allele_B
CTCGAACAGTAAGGCG-1	Allele_B
GCATCACAGGCTATAT-1	Allele_B
GCTGATTGTTGCGCGT-1	Allele_B
GGGCAATGTTTGACGT-1	Allele_B
GGTGGCTCAACGGTGC-1	Allele_B
GTAAGTAAGTGCAATT-1	Allele_B
GTAGCGAAGAATCGTT-1	Allele_B
GTATATCAGCGAAGGC-1	Allele_B
GTCCAAATCCCGCTAC-1	Allele_B
GTCCTGCTCACCTCTG-1	Allele_B
GTGATTGTCCAGAGGA-1	Allele_B
GTGCCATAGCGGAGTA-1	Allele_B
TAGCTGATCACTAGAT-1	Allele_B
TCACACCCAACATCGG-1	Allele_B
TCCACCTGTAATCGCT-1	Allele_B
TCCATTATCCTGTGCC-1	Allele_B
TCCCCAGCATTGGAAC-1	Allele_B
TCTCTAATCCGTTGCC-1	Allele_B
TGAGCGCCAGGACTAT-1	Allele_B
TGATTGGTCCCTCTGA-1	Allele_B
TGCCCATCAATCGTCC-1	Allele_B
TGCGACCGTGATCCTG-1	Allele_B
TGCTGTCCAATTCACT-1	Allele_B
ACACGGGGTCTTACGG-1	Allele_B
CAATTAGCAACGGGCT-1	Allele_B
AACAGTAAGCGCCTTC-1	Allele_B
AACAGTAAGTTGGCGT-1	Allele_B
AACATGAAGCAGGTCT-1	Allele_B
ACCCTTTAGCCACAGT-1	Allele_B
AGCATGGAGCATGATT-1	Allele_B
AGGCCATTCATGGCAC-1	Allele_B
AGGCGGACACTCGCCA-1	Allele_B
AGGGCAATCCTGTCGC-1	Allele_B
ATCGCATGTTCGAGTT-1	Allele_B
ATTACCTCAATAGTGC-1	Allele_B
CACACAGCACAATCGG-1	Allele_B
CACCTCATCAAGTCTG-1	Allele_B
CAGTACGCACAATGCG-1	Allele_B
CATCTTGCAGCAGTAT-1	Allele_B
CATTGTGAGGCGATTC-1	Allele_B
CCAGAGGGTTGCACTG-1	Allele_B
CCTTCCTTCAATCCTC-1	Allele_B
CGCGAACCACAGCGAC-1	Allele_B
CGCTCCACAGTAATGC-1	Allele_B
CGTCCTTGTAACGCGG-1	Allele_B
CTACAGGCACTTAACT-1	Allele_B
CTCCGTTGTTTACGCG-1	Allele_B
GCAATCATCGATTACG-1	Allele_B
GCGTTCCTCCTCGTGC-1	Allele_B
GCGTTCTCAATTGGCG-1	Allele_B
GCTGGTTAGTCATACG-1	Allele_B
GGAGATTAGGTGAACG-1	Allele_B
GGTTTACGTCTAACCG-1	Allele_B
GTGCGAAAGCATTGAT-1	Allele_B
GTTAGGGAGATTCAGT-1	Allele_B
TACCCCATCACCTAAG-1	Allele_B
TATGGGTCAAACTGGT-1	Allele_B
TCACTCCGTGAGGTTA-1	Allele_B
TGTAATGCACTACCAC-1	Allele_B
TGTACCGGTGGCTGCT-1	Allele_B
CCGCCATTCACCTATC-1	Allele_B
TGCTGCCTCCGCTGGA-1	Allele_B
AAATGGGCATTGCCAC-1	Allele_B
AACACACCAACTATCT-1	Allele_B
AAGCTCTGTTTGCGGC-1	Allele_B
ACCTACTTCTCACCTG-1	Allele_B
ACGAAGGTCTATGCGA-1	Allele_B
ATCTATGGTGAGACAC-1	Allele_B
CAATAGCCACTTGGGA-1	Allele_B
CAGCAGCCACTATGCC-1	Allele_B
CAGTAGTCAACTATCT-1	Allele_B
CATTAACAGGTCGTAC-1	Allele_B
CCTCTCAAGTCAGCTA-1	Allele_B
CTGCTTACATCCTTGA-1	Allele_B
CTTCGCGCAAATGCTA-1	Allele_B
CTTGCAAAGGCATGTC-1	Allele_B
GCTTGGACAAATCATG-1	Allele_B
GGACGATGTAAGCGCG-1	Allele_B
GGCAAAGTCCTGCCTA-1	Allele_B
GGGAATGTCCCATTAC-1	Allele_B
GGTGAATAGGTCAATT-1	Allele_B
GGTTATGTCATGCTTC-1	Allele_B
GTAAGGTAGGTGCAAG-1	Allele_B
GTAAGTAAGTGCAATT-1	Allele_B
GTCCCAAGTCTCACCT-1	Allele_B
TACTGCAAGTCATGCA-1	Allele_B
TAGGCCACATAACTCT-1	Allele_B
TCGACACAGTCGATGC-1	Allele_B
TGACGTTGTTATGGAG-1	Allele_B
TGAGTAAAGCATCACA-1	Allele_B
TGATCCTTCTATCAGG-1	Allele_B
TGATTGGTCCTCACGC-1	Allele_B
TGCACGTAGGAGGCTA-1	Allele_B
TGGTGGTTCGATGACC-1	Allele_B
AACGCTTGTATTGGCT-1	Allele_B
AAGCGGGCATTCGTCA-1	Allele_B
AAGGTATGTTAGGCAA-1	Allele_B
ACAATGAAGTGAGTCC-1	Allele_B
ACATAGCCACTACCTA-1	Allele_B
ACGAAGGTCTATGCGA-1	Allele_B
AGCGCATTCGCTCCAC-1	Allele_B
AGGACCCCAAGGTCAT-1	Allele_B
AGGTGATAGGCATGTC-1	Allele_B
CAGCAGCCACTATGCC-1	Allele_B
CAGGGATGTCAATCGT-1	Allele_B
CATTAACAGGTCGTAC-1	Allele_B
CCAAGGGGTCTCAGCA-1	Allele_B
CCAGAATCAACTAGCG-1	Allele_B
CCTCCAGCAATCGTCC-1	Allele_B
CTTCGCGCAAATGCTA-1	Allele_B
CTTGGCTCATGAAGTC-1	Allele_B
CTTGTGTTCAAGTGAA-1	Allele_B
GCTGATGCACAGCACA-1	Allele_B
GGACAGGCAGCTACTC-1	Allele_B
GGCAAAGTCCTGCCTA-1	Allele_B
GGGAATGTCCCATTAC-1	Allele_B
GGGTTCCGTTGTAGTC-1	Allele_B
TACTGCAAGTCATGCA-1	Allele_B
TCCTTCCTCCTTCGTG-1	Allele_B
TCGACACAGTCGATGC-1	Allele_B
TCGTTTGCATCAATTC-1	Allele_B
TGAGTAAAGCATCACA-1	Allele_B
TGATTGGTCCTCACGC-1	Allele_B
TGCACGTAGGAGGCTA-1	Allele_B
TGCCAGGTCGTAGTCA-1	Allele_B
TGGACGAAGGAACCGA-1	Allele_B
TGGTGGTTCGATGACC-1	Allele_B
AAATGGGCATTGCCAC-1	Allele_B
AGCATATTCGTAGTCA-1	Allele_B
AGCCCATAGAATCCTG-1	Allele_B
AGCGCAGGTTAGTGTC-1	Allele_B
AGTACGGAGCCTGTCC-1	Allele_B
CGCTAATGTCTCAGTG-1	Allele_B
CGGCTAACATCGACTC-1	Allele_B
CTAGGTTGTAACGGGT-1	Allele_B
CTATGCTTCACGCAAC-1	Allele_B
CTTGACTTCGCTTCCA-1	Allele_B
GCCGTTAGTTCAAGCT-1	Allele_B
GCGATGTTCTAATCGG-1	Allele_B
GGCCCTAAGCTAGCCG-1	Allele_B
GGGTTCCGTAAGCAAT-1	Allele_B
GGTCTAGCATTGGCCT-1	Allele_B
GTCCTATTCAGGAAGT-1	Allele_B
TCTGCAAAGCCACATA-1	Allele_B
TCTGGGTAGGGGTCAA-1	Allele_B
TGCTCCGCAAGGTAAG-1	Allele_B
AGAAGTCAGTCAAGGG-1	Allele_B
AAGCCATCAGCTCTCG-1	Allele_B
AATTGGTTCGTCTCCA-1	Allele_B
ACAAGGGTCTCATCTA-1	Allele_B
ACCCCGTTCCATTGCT-1	Allele_B
ACCGTTGGTTGCTTCC-1	Allele_B
ACGATATTCAGCAACC-1	Allele_B
ACGGGGTAGCCTACCC-1	Allele_B
ATAGGCCTCCCTCATG-1	Allele_B
ATCGAAGGTTGTGCCA-1	Allele_B
ATCGCATGTTGGAATG-1	Allele_B
ATCTCGCCAATCAGCG-1	Allele_B
ATGTAGCCAGCACTCT-1	Allele_B
ATTACCCTCCTTGACT-1	Allele_B
CAAGCCCGTTCTGGGC-1	Allele_B
CAAGCTCAGCATGCAC-1	Allele_B
CACCGCAAGCTACCAA-1	Allele_B
CACGCCAAGGGTGATG-1	Allele_B
CACTCGCTCTTGACGA-1	Allele_B
CAGCCTAGTAGCCCGT-1	Allele_B
CAGTATTAGCCTACCC-1	Allele_B
CATACATAGGGCAGAC-1	Allele_B
CATTTCATCCGTGGCA-1	Allele_B
CATTTCGCAAGGTTCG-1	Allele_B
CCAGAATCAACTAGCG-1	Allele_B
CCTTGAGGTTCCCTTA-1	Allele_B
CGAGTGAAGCGAGAGC-1	Allele_B
CGGCTAGTCTGTAAGT-1	Allele_B
CTCAGGTAGTAAGGAC-1	Allele_B
CTCTAATCAACCGTAG-1	Allele_B
CTCTAGAAGTGATCTG-1	Allele_B
GCATGTTGTTTACCAA-1	Allele_B
GCCAAGCCATGATATG-1	Allele_B
GCGATGTTCCATTAGG-1	Allele_B
GCGCATTAGGTGGAAT-1	Allele_B
GGATTCGCACTTGCGT-1	Allele_B
GGGCGATAGTGATCCA-1	Allele_B
GTATCCCCAATCTGAA-1	Allele_B
GTCCAGGTCAGGATGG-1	Allele_B
GTGTAACCACCTGTCG-1	Allele_B
GTGTAAGGTTTCGGGC-1	Allele_B
GTGTGGCCAGGCAGTC-1	Allele_B
GTTACCTTCGATTGCA-1	Allele_B
TATACCTCATTCGGGA-1	Allele_B
TATCCCACAAAGGTGA-1	Allele_B
TCAGCGCGTAATGGCA-1	Allele_B
TCATTCGCACTTCATG-1	Allele_B
TCTACGTTCATCACGA-1	Allele_B
TGCTCGCTCGTACTAG-1	Allele_B
TGTCGTCCAAACTGGT-1	Allele_B
AAACCAAAGAATCATC-1	Allele_B
AAACGCCTCGTACCTT-1	Allele_B
AAACTCACAAGCGTAT-1	Allele_B
AAAGCTAAGTGAATGA-1	Allele_B
AACACTTAGGTAACGG-1	Allele_B
AACATCCGTTAGCCGC-1	Allele_B
AACATGAAGCAGGTCT-1	Allele_B
AACCAGGAGCATGGTC-1	Allele_B
AACCATTAGTGGCAGA-1	Allele_B
AACCGATCATAACCAA-1	Allele_B
AACGAACAGCAATTAC-1	Allele_B
AACGAACAGGTGCTGT-1	Allele_B
AACGAACAGTCGCAAC-1	Allele_B
AACGATTTCCGTAGCG-1	Allele_B
AACGGATAGGTACGCT-1	Allele_B
AACTGACCAAATCATG-1	Allele_B
AACTTGGTCCGTTAGA-1	Allele_B
AAGCGCAAGTGGGTAG-1	Allele_B
AAGCGGGCATTCGTCA-1	Allele_B
AAGTACCCAGCCTAAG-1	Allele_B
AATACGGGTTAGACGA-1	Allele_B
AATCAGCCATTAGGAC-1	Allele_B
AATGCACCAGTAAGTC-1	Allele_B
AATGGCCTCCTCAGTT-1	Allele_B
AATGGCGAGCCTAAGC-1	Allele_B
AATTGGGGTCAGCGAG-1	Allele_B
AATTGGTTCAATGGAA-1	Allele_B
ACAAGTTTCAGTTGGC-1	Allele_B
ACAGAACAGCGCTACG-1	Allele_B
ACAGACTCACTTGGAG-1	Allele_B
ACAGATGGTAATGCCT-1	Allele_B
ACAGGCGGTGGGTCCT-1	Allele_B
ACATCATAGAAGGTCG-1	Allele_B
ACATCATAGTAGCTCA-1	Allele_B
ACATCATAGTGAATCT-1	Allele_B
ACCAAGTCAATCTGAA-1	Allele_B
ACCACAGCATTACCTG-1	Allele_B
ACCATATAGCCTATCT-1	Allele_B
ACCATCAAGGATAGAC-1	Allele_B
ACCCCATCACTATGAA-1	Allele_B
ACCCTCTGTTAGGCTT-1	Allele_B
ACCCTTTAGCATGCCG-1	Allele_B
ACCTACTTCCTTCAAC-1	Allele_B
ACGGGGACAGGGCAGA-1	Allele_B
ACTAACTAGTGCTGTA-1	Allele_B
ACTATCTCATGACCAG-1	Allele_B
ACTCCACCACCTCATA-1	Allele_B
ACTCTTGCAAACTCGG-1	Allele_B
ACTGGGTTCTGTAAGT-1	Allele_B
ACTGTCAAGGTTGAGG-1	Allele_B
ACTTACTCAAGCCGTA-1	Allele_B
AGACACAGTTGCTTCC-1	Allele_B
AGAGAATCAAATCACA-1	Allele_B
AGAGACCGTCTTGCAG-1	Allele_B
AGAGACTAGTGATCTG-1	Allele_B
AGAGAGAAGCCGACCA-1	Allele_B
AGAGGTTAGATAGTCT-1	Allele_B
AGCACGCCATAAGGAG-1	Allele_B
AGCTACGCAGTTAAGC-1	Allele_B
AGGAGCCAGATAGTTC-1	Allele_B
AGGATCAGTTGCACCA-1	Allele_B
AGGCCATTCATGTCCT-1	Allele_B
AGGTAACAGTCATTGG-1	Allele_B
AGGTGCAAGTTGCAGC-1	Allele_B
AGGTTCGCATAATCGA-1	Allele_B
AGTGGCGGTTATCTAG-1	Allele_B
ATAACCACACATTGGG-1	Allele_B
ATACACTAGGGGCTAA-1	Allele_B
ATACCAACATCGACAG-1	Allele_B
ATAGCCTGTTGGTTAC-1	Allele_B
ATCCCAAAGGTGCTCG-1	Allele_B
ATCCGGGTCGTACCAA-1	Allele_B
ATCTACTCATTGGGCA-1	Allele_B
ATCTCGCCACCTACCG-1	Allele_B
ATGATGTTCCGTGAAC-1	Allele_B
ATGGAGACATGCTCCG-1	Allele_B
ATGTAGCCACATTCGC-1	Allele_B
ATGTGGCTCAGCCATA-1	Allele_B
ATTACCTCACCTGCCA-1	Allele_B
ATTCAGGTCCAGCTCC-1	Allele_B
ATTCATGGTATGGCAA-1	Allele_B
ATTCCATCACTCAGCT-1	Allele_B
ATTCGCTTCCTCTCCT-1	Allele_B
ATTCGTAGTTGAATGG-1	Allele_B
ATTGCCTTCCCAGATA-1	Allele_B
CAAACCCAGGCTTAAT-1	Allele_B
CAAAGCGAGGTCACAC-1	Allele_B
CAAGCCCGTGGACCGA-1	Allele_B
CAAGCGAAGGTCACTA-1	Allele_B
CAAGCGCCACATAGTA-1	Allele_B
CAAGGTAGTTCGCTCT-1	Allele_B
CAATCTTCACAGCAGC-1	Allele_B
CACACCCTCCAGGTCG-1	Allele_B
CACACCTCATTAGCAA-1	Allele_B
CACCAATGTAATCCCG-1	Allele_B
CACCAGTAGATTAAGG-1	Allele_B
CACCCATCATTCGGAG-1	Allele_B
CACCGAACAAGTCCAG-1	Allele_B
CACGACCGTTGCCTGA-1	Allele_B
CACGACTAGGAGGTGC-1	Allele_B
CACGAGGGTCAACTGT-1	Allele_B
CACTCGCTCTATGTCC-1	Allele_B
CACTGTCCACCATCTA-1	Allele_B
CAGCCTAGTTATGTGC-1	Allele_B
CAGCGATTCTAGCCTT-1	Allele_B
CAGCGCATCGAACCGT-1	Allele_B
CAGGACAAGTAAGGTA-1	Allele_B
CAGGACCCATAAGTTG-1	Allele_B
CAGGATAGTTGTCAGT-1	Allele_B
CAGGCTTAGTGCCGTG-1	Allele_B
CAGGTAAGTTTGCGTG-1	Allele_B
CAGGTCCGTAGCTGGG-1	Allele_B
CAGTATTAGCCTACCC-1	Allele_B
CAGTTCCCATCACGCT-1	Allele_B
CATACATAGCATCTAG-1	Allele_B
CATACATAGGTACGCT-1	Allele_B
CATACCCCATTAACGA-1	Allele_B
CATATTCCAAGCTAAC-1	Allele_B
CATTGGGCAAGCACTG-1	Allele_B
CCACCTGCAGGCAGAG-1	Allele_B
CCATACTTCCGGAACT-1	Allele_B
CCATATAGTGCATCCA-1	Allele_B
CCCATTTAGTTACCTC-1	Allele_B
CCGCAATAGTATGAGA-1	Allele_B
CCGCCATTCACCTATC-1	Allele_B
CCGCGATGTTAATGGG-1	Allele_B
CCGGTCAAGGTTGCAC-1	Allele_B
CCGGTCAAGTAGTAAG-1	Allele_B
CCTACGAGTGATGAGC-1	Allele_B
CCTACGGAGCTAGACC-1	Allele_B
CCTGATTTCACGTGCG-1	Allele_B
CCTTAGAAGGATTGGG-1	Allele_B
CCTTAGCCAATTAGGC-1	Allele_B
CCTTATCAGCGCTATA-1	Allele_B
CCTTTAATCATCGTGA-1	Allele_B
CCTTTCAGTGAGACAC-1	Allele_B
CGAACTTGTCTGTGCA-1	Allele_B
CGATCCCTCCCGTTCA-1	Allele_B
CGATCTAAGAAGCTGG-1	Allele_B
CGATGAGAGGTGGAAT-1	Allele_B
CGATTAGTCATCGTTC-1	Allele_B
CGCATGGTCGAATGGG-1	Allele_B
CGCCAATAGATTCGTG-1	Allele_B
CGCGATTAGTCAACCA-1	Allele_B
CGCTAAATCATCGTCT-1	Allele_B
CGCTAACAGGATGAAC-1	Allele_B
CGCTCCACACTATATC-1	Allele_B
CGGACAGGTAGTCCAT-1	Allele_B
CGGATAAGTTAGGGAC-1	Allele_B
CGGCTAACATCGACTC-1	Allele_B
CGGGGATAGCGATTCA-1	Allele_B
CGTAGTCAGGAATTAG-1	Allele_B
CGTCCAAGTCTGTGAT-1	Allele_B
CGTCCAAGTGACTTCG-1	Allele_B
CGTCCGTTCCAGCGCA-1	Allele_B
CGTTCACCATCACTGC-1	Allele_B
CTACAGGCACTTAACT-1	Allele_B
CTACGACAGTCATTCC-1	Allele_B
CTAGAACCATAACGGT-1	Allele_B
CTAGCCTCAAGTCCCT-1	Allele_B
CTATTCATCGACATCA-1	Allele_B
CTCATTCAGTAGCGGA-1	Allele_B
CTCATTGCACTAAGCG-1	Allele_B
CTCGTGAGTTGCACTG-1	Allele_B
CTCGTTACACATAGCG-1	Allele_B
CTCTATTGTTTACATG-1	Allele_B
CTCTGACCAAATCCAA-1	Allele_B
CTCTGACCATCCTGAC-1	Allele_B
CTCTTGGTCATCTCTA-1	Allele_B
CTGAATGTCAGGACAG-1	Allele_B
CTGATTAGTTCGTTCC-1	Allele_B
CTGATTTCAGGCAGAG-1	Allele_B
CTGCAAATCCAGGTGT-1	Allele_B
CTGCCTATCGCTCCTA-1	Allele_B
CTGGGTTAGTCAACCA-1	Allele_B
CTGTACCCAACCCTGT-1	Allele_B
CTGTGATGTAGTGATG-1	Allele_B
CTGTGGGTCATGATCG-1	Allele_B
CTTAGCTTCCCTCGGT-1	Allele_B
CTTCGCGCAAATGCTA-1	Allele_B
CTTCTAATCAGTGCCG-1	Allele_B
CTTGCATTCATGCTCT-1	Allele_B
CTTGCGGAGCGGTCCA-1	Allele_B
CTTGGCTCATGAAGTC-1	Allele_B
CTTGGTAAGGCATGGA-1	Allele_B
GCAAGTGAGGCAACCT-1	Allele_B
GCACAATCAGTAAGGA-1	Allele_B
GCACTGGTCGCTCCGT-1	Allele_B
GCAGGATGTTCCCAGA-1	Allele_B
GCAGGGTAGTTACCTC-1	Allele_B
GCATAGTCATAGGGTT-1	Allele_B
GCATGTCAGTGGCTAC-1	Allele_B
GCATTAACATAACGGT-1	Allele_B
GCATTACGTGCATCAT-1	Allele_B
GCCCCTTAGGATGGTG-1	Allele_B
GCCGATTAGTACGGGA-1	Allele_B
GCGAGGTAGCCATCAA-1	Allele_B
GCGATCCGTTGAGCTT-1	Allele_B
GCGATTCAGAATCAAG-1	Allele_B
GCGATTCAGTCAAGCC-1	Allele_B
GCGGCTATCGATCCAA-1	Allele_B
GCTAACATCAGCGAAG-1	Allele_B
GCTATGATCGATAGGG-1	Allele_B
GCTATTGAGCCCTGCT-1	Allele_B
GCTCCAAGTTGGCGTC-1	Allele_B
GCTCGTAGTCTAAGCT-1	Allele_B
GCTGATGCACTATGGG-1	Allele_B
GCTGTTGGTTCGAGTT-1	Allele_B
GCTTCCATCCAGCAGT-1	Allele_B
GCTTCCGCAGTTGCTC-1	Allele_B
GCTTGGACAGGCATCA-1	Allele_B
GCTTTGGGTATTGGCT-1	Allele_B
GGAATATGTTAATCGC-1	Allele_B
GGAATCTCAAGCCGAC-1	Allele_B
GGACAATAGGCGAGGT-1	Allele_B
GGACACGGTTTACTTC-1	Allele_B
GGATCTATCCGCGATG-1	Allele_B
GGATTGCTCACAGCTA-1	Allele_B
GGCAAAGTCCTGCCTA-1	Allele_B
GGCCTCAAGGAACTGG-1	Allele_B
GGCGACTCATGGTGAT-1	Allele_B
GGCGTGAGTGCAACGG-1	Allele_B
GGCTGGTCAACTAGAC-1	Allele_B
GGGATAGTCAGTTGGC-1	Allele_B
GGGTAAGTCAGGTGAG-1	Allele_B
GGGTCAGGTTGCACAT-1	Allele_B
GGGTTTCAGCTAGAGG-1	Allele_B
GGTCTCCTCGCGCATG-1	Allele_B
GGTGGCTCAACGGTGC-1	Allele_B
GGTTAGCTCGCTTCGC-1	Allele_B
GTAAGTAAGTGCAATT-1	Allele_B
GTACCCTCAACATTAG-1	Allele_B
GTAGCATCACATACCC-1	Allele_B
GTAGGAACAAGCCTCT-1	Allele_B
GTAGTTTAGGTAGACG-1	Allele_B
GTATGCATCGCTAATG-1	Allele_B
GTATGTTAGCAGGTAG-1	Allele_B
GTATTGGTCAGTGCTA-1	Allele_B
GTCCCAAGTCTCACCT-1	Allele_B
GTCCGCAAGTCGACAC-1	Allele_B
GTCCGTGAGATTGCCA-1	Allele_B
GTCGCCAAGATTCGGC-1	Allele_B
GTGAACCTCAATTAGC-1	Allele_B
GTGAAGGTCTAAGCGC-1	Allele_B
GTGAGTGAGGATAGGT-1	Allele_B
GTGATGGAGGATATGA-1	Allele_B
GTGGTTATCCGGTGAT-1	Allele_B
GTGTAACCACCTGTCG-1	Allele_B
GTGTAGTCAGCTAACG-1	Allele_B
GTGTGGCCAGGCAGTC-1	Allele_B
GTGTTACGTAATGGTG-1	Allele_B
GTTATCTCATTCATGT-1	Allele_B
GTTATGGTCATGATCG-1	Allele_B
GTTGCCCTCATCACTC-1	Allele_B
GTTGCCCTCCAGCAAC-1	Allele_B
GTTGCGCGTCAGGGAT-1	Allele_B
TAAACGAAGAAGCTAA-1	Allele_B
TAACCATAGTGAAGGT-1	Allele_B
TAACCGATCCGGTTCC-1	Allele_B
TAACTGGTCAGCCACG-1	Allele_B
TAAGCCTGTTATCCTT-1	Allele_B
TAAGCCTGTTCGTCAG-1	Allele_B
TACAGGTCAGTTGGAT-1	Allele_B
TACCATAGTTCCCGTT-1	Allele_B
TACCTCCGTAATCCCG-1	Allele_B
TACGCCCTCCCATTCG-1	Allele_B
TACGTTGAGGGTACTC-1	Allele_B
TACTACCTCACTCTAC-1	Allele_B
TACTCCACACTATGAA-1	Allele_B
TAGCAGTCAACATGGT-1	Allele_B
TAGGTCATCGCTTGGG-1	Allele_B
TAGTTTGGTTGTGCAT-1	Allele_B
TATACCTCAAGCTTAA-1	Allele_B
TATACCTCACCTGCTG-1	Allele_B
TATACCTCATTCGGGA-1	Allele_B
TATCCGTTCAATCTGG-1	Allele_B
TATCCGTTCGCTCTAT-1	Allele_B
TATGGCGCAGTTGCTC-1	Allele_B
TCACACCCAACATCGG-1	Allele_B
TCATCAAGTTCGGCTA-1	Allele_B
TCATCTATCATGTGGC-1	Allele_B
TCATGCTTCCGCACAG-1	Allele_B
TCATTCATCGACTTAG-1	Allele_B
TCCAAAGTCGCGTGTG-1	Allele_B
TCCACCTGTTCACTGG-1	Allele_B
TCCATCCGTCAGGAGT-1	Allele_B
TCCATGAAGCGGACTT-1	Allele_B
TCCATGAAGGTGACGA-1	Allele_B
TCCCAAGGTGAGGTGT-1	Allele_B
TCGACACAGTCGATGC-1	Allele_B
TCGACCAGTGAGGTCG-1	Allele_B
TCGATTAGTCAGCTAT-1	Allele_B
TCGCAACAGCCAGAGA-1	Allele_B
TCGCATCCAACCCTAC-1	Allele_B
TCGTACTTCGTTGCGG-1	Allele_B
TCTACTGCATGGCTCT-1	Allele_B
TCTCCAACATCGCTCG-1	Allele_B
TCTCTCCTCCATGTCT-1	Allele_B
TCTGAGGCAACCTCTA-1	Allele_B
TCTGTAAGTGAAGTAT-1	Allele_B
TGAACAGGTTGGGTAA-1	Allele_B
TGAACCGCACCTTGGT-1	Allele_B
TGAATGTTCCTCGACC-1	Allele_B
TGACCAGCAGTTGCCT-1	Allele_B
TGAGAACAGTATCTCC-1	Allele_B
TGAGGTAGTTGCATCG-1	Allele_B
TGCACGTAGGAGGCTA-1	Allele_B
TGCCAGACAAATCCAA-1	Allele_B
TGCCATGGTTCGGCAC-1	Allele_B
TGCCCATCATGATCCC-1	Allele_B
TGCCCGAAGAATCGTT-1	Allele_B
TGCCCGAAGTAGCTCA-1	Allele_B
TGCCGTGAGCCAGTCG-1	Allele_B
TGCGGGTCATGGTAAC-1	Allele_B
TGCTACCCACCTTGAC-1	Allele_B
TGCTTCACACATATAG-1	Allele_B
TGGACAAGTTAACCAC-1	Allele_B
TGGAGTAGTTTCGATA-1	Allele_B
TGGCTATGTAAGTGAT-1	Allele_B
TGGGATTCAATTCGGG-1	Allele_B
TGGTAAGGTCTGTCCT-1	Allele_B
TGGTAGTCAACTGCCT-1	Allele_B
TGGTGGTTCAGTACGC-1	Allele_B
TGGTTAGTCCCCATTG-1	Allele_B
TGTAGCGCAATGGAAG-1	Allele_B
TGTCACCCAGCACTGA-1	Allele_B
TGTCCACCATGCTACC-1	Allele_B
TGTCTAAGTCAGTCCA-1	Allele_B
TGTCTAAGTTAGACTC-1	Allele_B
TGTGCTGGTGAGGCCA-1	Allele_B
TGTGTTGAGGTGCGTT-1	Allele_B
AAACCATTCGTCTCGC-1	Allele_B
AAACCGCTCCCTCAGC-1	Allele_B
AAACGAATCATCAGGC-1	Allele_B
AAACGCCTCGTACCTT-1	Allele_B
AAACGGACATTAGCTT-1	Allele_B
AAACTCACAAGCGTAT-1	Allele_B
AAACTTGCAAGGTTAC-1	Allele_B
AAACTTGCAATCTGAA-1	Allele_B
AAAGCTAAGTGAATGA-1	Allele_B
AAATTCGCATTAACGA-1	Allele_B
AACACGAGTAACGTGA-1	Allele_B
AACATCCGTGCATCGC-1	Allele_B
AACCAGCTCGTTGCGG-1	Allele_B
AACCAGGAGCATGGTC-1	Allele_B
AACCTTGAGGTGGAGC-1	Allele_B
AACGAACAGTCGCAAC-1	Allele_B
AACGATGGTGATAGCA-1	Allele_B
AACGATTTCATGGATT-1	Allele_B
AACGATTTCCATTCGT-1	Allele_B
AACGCCCGTTCGTTAA-1	Allele_B
AACGGATAGCATAGGG-1	Allele_B
AAGCCTGCATGGTTGG-1	Allele_B
AAGCGGATCAGGTTGC-1	Allele_B
AAGCGGGCATTCGTCA-1	Allele_B
AAGCTCTGTTTGCGGC-1	Allele_B
AAGGATGCACCAGGGT-1	Allele_B
AAGTAAGTCGAGCACT-1	Allele_B
AAGTACCCAATCCGTC-1	Allele_B
AAGTCATTCCACCATT-1	Allele_B
AAGTCATTCCGTGCTC-1	Allele_B
AAGTGCCTCAATCTGG-1	Allele_B
AAGTTTCAGGAGGCGT-1	Allele_B
AATCCCAAGCTAATGT-1	Allele_B
AATGACCCAGCTATCC-1	Allele_B
AATGATGAGGTGCGTT-1	Allele_B
AATGCGAGTTGTGCCA-1	Allele_B
AATGTGTTCACCTATC-1	Allele_B
AATTCCTCATAAGCCG-1	Allele_B
ACAAGGGTCTCATCTA-1	Allele_B
ACAATCACACTTGCAC-1	Allele_B
ACACAAGGTATGGTTC-1	Allele_B
ACACCAGCAGCTCAGA-1	Allele_B
ACACCCAGTTTGAGGA-1	Allele_B
ACACCCTCAGCCATTC-1	Allele_B
ACAGCGGGTCTTGACG-1	Allele_B
ACAGGAACATCCTCAA-1	Allele_B
ACAGGTGAGGTGCGTT-1	Allele_B
ACAGGTTCACAGCACA-1	Allele_B
ACAGTTGTCACTATCC-1	Allele_B
ACATAGCCACCTTGAC-1	Allele_B
ACATATCAGAACGGTG-1	Allele_B
ACCATCCCAAGCGTGC-1	Allele_B
ACCCAATGTGGCTGTC-1	Allele_B
ACCCATGGTCAGTGCC-1	Allele_B
ACCCTCTGTATGGCTT-1	Allele_B
ACCCTTTAGAAGCAAC-1	Allele_B
ACCGCAACAATTGGAC-1	Allele_B
ACCTATGAGATTCAGT-1	Allele_B
ACGACGAAGGGTCATC-1	Allele_B
ACGCCTAGTGAGGTTA-1	Allele_B
ACGCTCAGTATGGAGC-1	Allele_B
ACGGCACCACAGCGTA-1	Allele_B
ACGGCAGGTTCTGTGG-1	Allele_B
ACGGCCATCCAACTTC-1	Allele_B
ACGTAAGGTAATTGCC-1	Allele_B
ACGTCCTCAATCTGGG-1	Allele_B
ACGTGAGAGTCAAGTT-1	Allele_B
ACTACCCCACAATTAG-1	Allele_B
ACTGAAGGTGGGTAAC-1	Allele_B
ACTGCCTCAACGGTCA-1	Allele_B
ACTGGGTTCTGTAAGT-1	Allele_B
ACTGTCAAGGTTGAGG-1	Allele_B
ACTTCGCCACATTACT-1	Allele_B
ACTTTGAGTCAGCATT-1	Allele_B
AGAATAGTCACGCCAG-1	Allele_B
AGACACAGTTGCTTCC-1	Allele_B
AGACATCCACATGAAC-1	Allele_B
AGAGAATCAAATCACA-1	Allele_B
AGAGTCAGTCTCACCT-1	Allele_B
AGCAATCCAGCCTACT-1	Allele_B
AGCCAGCCATGGTACG-1	Allele_B
AGCCCATAGAATCCTG-1	Allele_B
AGCGAACGTTTCGCCT-1	Allele_B
AGCGCATTCGACTGGT-1	Allele_B
AGCGCCTGTTGGCGTC-1	Allele_B
AGCGTAAGTAGTTAGG-1	Allele_B
AGCTGAGAGCATGACC-1	Allele_B
AGCTGTTGTGAAGTGC-1	Allele_B
AGCTTAACAATACATG-1	Allele_B
AGCTTAGTCAGCAGTC-1	Allele_B
AGCTTAGTCGACCTAA-1	Allele_B
AGGAACTAGCTTCCTG-1	Allele_B
AGGACATAGTGATTCG-1	Allele_B
AGGACTAGTATGGCCC-1	Allele_B
AGGACTAGTTAGTTGC-1	Allele_B
AGGATTAAGCAAGTGG-1	Allele_B
AGGCATAGTCAACTTA-1	Allele_B
AGGGAAGGTCTGTGTG-1	Allele_B
AGGGCATGTTGCCTAG-1	Allele_B
AGGTAGTAGCGCTCAG-1	Allele_B
AGGTGATAGTAGTTAC-1	Allele_B
AGGTGTGAGCTAGATT-1	Allele_B
AGGTTAGGTCTCACCT-1	Allele_B
AGGTTGAGTTACACGT-1	Allele_B
AGGTTGCTCGTGATAT-1	Allele_B
AGGTTGGAGAAGGTAC-1	Allele_B
AGGTTGGAGCTAGGCT-1	Allele_B
AGTAACCCAACTACCC-1	Allele_B
AGTACACCAAGCTGTG-1	Allele_B
AGTACAGGTGCAATCT-1	Allele_B
AGTATTGCACCTGGAA-1	Allele_B
AGTCAGTCATCCTCGG-1	Allele_B
AGTCATTAGTAGCTGC-1	Allele_B
AGTCCAGCATCCACGT-1	Allele_B
AGTCTCAAGTACGGCT-1	Allele_B
AGTGAATGTAATGTCC-1	Allele_B
AGTGCAAGTGAGCATA-1	Allele_B
AGTGCATCATCCAGCT-1	Allele_B
AGTGGAACACATGCGA-1	Allele_B
AGTGTGAGTAGCCTGC-1	Allele_B
AGTTTCAGTTTAGCGT-1	Allele_B
ATAACCACACATTGGG-1	Allele_B
ATAACGTTCCAACTAG-1	Allele_B
ATAAGCAAGATTCCCT-1	Allele_B
ATACGAAAGCATCGAC-1	Allele_B
ATACTCCTCCCAATTC-1	Allele_B
ATACTTGGTTAACGAG-1	Allele_B
ATAGCCTGTTGGTTAC-1	Allele_B
ATAGGGTAGCGAGTTC-1	Allele_B
ATATGGCCACCAATCC-1	Allele_B
ATATGGCCATCCCAGT-1	Allele_B
ATCATTCCATGATATG-1	Allele_B
ATCCAAGTCACACACA-1	Allele_B
ATCCAAGTCATGTGGC-1	Allele_B
ATCCAATAGCGCATAC-1	Allele_B
ATCCATGAGCCAGACT-1	Allele_B
ATCCCAGGTCAATGCT-1	Allele_B
ATCCCAGGTTGGCTGC-1	Allele_B
ATCCCGCTCTCATGCT-1	Allele_B
ATCCTCACACAATCAA-1	Allele_B
ATCCTCACATTAGGAC-1	Allele_B
ATCGAAGGTAATGCCT-1	Allele_B
ATCGAGGAGGGTGACA-1	Allele_B
ATCGCCCTCCTCGTCA-1	Allele_B
ATCGTAGTCCCATTCG-1	Allele_B
ATCTCATCAATCGACG-1	Allele_B
ATCTCCACATCCGTGT-1	Allele_B
ATGAACGGTCAACTCG-1	Allele_B
ATGATGAAGCTTACAG-1	Allele_B
ATGCACGCAAACCTGG-1	Allele_B
ATGCAGCTCCTCATCG-1	Allele_B
ATGGAGTAGGCACTTA-1	Allele_B
ATGGCTATCACTCATC-1	Allele_B
ATGGGATAGCTAGCGT-1	Allele_B
ATGGGTGAGTTGGTAT-1	Allele_B
ATGGTAGGTATGGTCT-1	Allele_B
ATGTACCGTCTGGCGT-1	Allele_B
ATGTACCGTTAGGCCC-1	Allele_B
ATGTGGGAGAACCATT-1	Allele_B
ATTGAGAAGGCGTATC-1	Allele_B
ATTGGGTCAGGTTGGC-1	Allele_B
ATTGTCAGTTCCTCAC-1	Allele_B
CAAAGCGAGCTGGTTA-1	Allele_B
CAAATGAAGTTGGTGC-1	Allele_B
CAAATGTTCCCTCGAC-1	Allele_B
CAACCAATCCTGTGAA-1	Allele_B
CAACCCAGTGCGAGAT-1	Allele_B
CAAGCCACAGGAGCGA-1	Allele_B
CAAGCTATCAATGTGT-1	Allele_B
CAAGCTCAGCATGCAC-1	Allele_B
CAAGGAACAAGTGTAC-1	Allele_B
CAAGGATAGCATTCGA-1	Allele_B
CAAGTAGGTTGTCCGA-1	Allele_B
CAATAGCCAACCCTAC-1	Allele_B
CAATATCAGTCGCTAA-1	Allele_B
CAATGGCTCGCATCCC-1	Allele_B
CACACAATCCTGAATG-1	Allele_B
CACACCTCAGCCTACT-1	Allele_B
CACCAACAGTATGGAA-1	Allele_B
CACCAATGTAATCCCG-1	Allele_B
CACCGAACAATCCCTA-1	Allele_B
CACCGCAAGCTACCAA-1	Allele_B
CACCGTTCAATCGTGG-1	Allele_B
CACGAAAGTTGCGGTC-1	Allele_B
CACGTAATCGTCTAAG-1	Allele_B
CACTACCCACTTCGCG-1	Allele_B
CACTATGAGGGCAGGT-1	Allele_B
CACTCACCACTCGCCA-1	Allele_B
CACTCCATCATATCGG-1	Allele_B
CACTCCGCAAACTTGA-1	Allele_B
CACTGGGTCATGCTAG-1	Allele_B
CAGCAAAGTTATGTGC-1	Allele_B
CAGCACTAGCAAGCCT-1	Allele_B
CAGCCTAGTTATGTGC-1	Allele_B
CAGGAACGTTATCTAG-1	Allele_B
CAGGAGGCACATAGGT-1	Allele_B
CAGGCGAGTGAGAGGA-1	Allele_B
CAGGGCAGTAAGGTCA-1	Allele_B
CAGGGCTCAATTACTC-1	Allele_B
CAGGGCTCATAACTAG-1	Allele_B
CAGTACGCAAGGTATC-1	Allele_B
CAGTACGCACAATGCG-1	Allele_B
CAGTAGTCATCGGCTT-1	Allele_B
CATACATAGCTAAGGG-1	Allele_B
CATAGCGCAGTTAGCG-1	Allele_B
CATAGGCTCGATTAGT-1	Allele_B
CATAGGCTCTGGGACT-1	Allele_B
CATATGGTCATCGTAG-1	Allele_B
CATCCACCACCAGCAA-1	Allele_B
CATCGTCCAAAGGTCT-1	Allele_B
CATCTTGCAGCAGTAT-1	Allele_B
CATGCCTCATGCAGAT-1	Allele_B
CATGGTCAGTCAGCTA-1	Allele_B
CATTGTGAGGTGCTGT-1	Allele_B
CCAATCAAGTGATGCC-1	Allele_B
CCACATCCATTCAGGG-1	Allele_B
CCACGTAGTAAGTTGG-1	Allele_B
CCAGACCGTTCCTTCA-1	Allele_B
CCATCGCTCCTCTCAG-1	Allele_B
CCATTTGCAGGCAGTC-1	Allele_B
CCCATGAGTGAGGTCG-1	Allele_B
CCCGATGAGGCACTTA-1	Allele_B
CCCGGTTTCGCTTGCC-1	Allele_B
CCCTATGTCACGGCTG-1	Allele_B
CCCTGAGAGATTAGGA-1	Allele_B
CCGAAATCAGCTCAGA-1	Allele_B
CCGCATTCATAATTCC-1	Allele_B
CCGCTAGAGCCAATGC-1	Allele_B
CCGCTTGCAATAGCAC-1	Allele_B
CCGGAACCACAGCGGT-1	Allele_B
CCGGCAATCGCGATAC-1	Allele_B
CCGGGTTGTAGCTTAC-1	Allele_B
CCGTACCTCCTGTCCA-1	Allele_B
CCGTGTTCATCAAGCG-1	Allele_B
CCTATGAAGATAGATG-1	Allele_B
CCTATGAAGCTAGGCT-1	Allele_B
CCTCAGCTCGATCGTA-1	Allele_B
CCTCTGATCGCTGAGT-1	Allele_B
CCTCTTAGTTATGAGG-1	Allele_B
CCTGAGACAATTACCT-1	Allele_B
CCTGATTTCACGTGCG-1	Allele_B
CCTGCGAAGATAGAGC-1	Allele_B
CCTGCGAAGGAGCTGA-1	Allele_B
CCTGTCATCTGTGAAT-1	Allele_B
CCTGTGGAGGTTCACA-1	Allele_B
CCTTGCATCCGTCCTA-1	Allele_B
CCTTTCCTCATGGCGT-1	Allele_B
CGAAACCTCATGGCTA-1	Allele_B
CGAACATCAGGATTAC-1	Allele_B
CGACAATCACTTAGCC-1	Allele_B
CGACCATAGGATAGAC-1	Allele_B
CGACCTAGTTGGACGG-1	Allele_B
CGACTTGGTCAGTCAT-1	Allele_B
CGAGCCATCGCGACTG-1	Allele_B
CGAGCGAGTGAGTCCC-1	Allele_B
CGAGGAATCACTCGCC-1	Allele_B
CGAGGGACAATCTCTG-1	Allele_B
CGAGGGTAGTCGATGC-1	Allele_B
CGATCTAAGATTGCAT-1	Allele_B
CGATGGTTCACCCTTG-1	Allele_B
CGATTACGTTCACGCA-1	Allele_B
CGCACAACAGGTAATC-1	Allele_B
CGCAGATTCGCGTTAA-1	Allele_B
CGCATAATCCTGCTGC-1	Allele_B
CGCCATAGTTGTGAAG-1	Allele_B
CGCCATTCATGCAGGC-1	Allele_B
CGCCTAAGTTGTGCGC-1	Allele_B
CGCGAACCACAGCGAC-1	Allele_B
CGCGAACCAGGCTCAA-1	Allele_B
CGCTCCACAGTAATGC-1	Allele_B
CGCTGTGAGGCGATTC-1	Allele_B
CGGACTTAGGCATTCA-1	Allele_B
CGGATTCAGCCCTGAG-1	Allele_B
CGGCTTAGTCTTGAGT-1	Allele_B
CGGGTAGGTTGGACGG-1	Allele_B
CGGGTTTAGGGGACTA-1	Allele_B
CGGTATTGTAAGCAGC-1	Allele_B
CGGTGTTAGGGTCATC-1	Allele_B
CGTAAAGGTAGGTGTA-1	Allele_B
CGTAACATCGACTTGA-1	Allele_B
CGTAATTAGCGAATGG-1	Allele_B
CGTAGGGGTTGGAGAC-1	Allele_B
CGTATGATCCCAATTC-1	Allele_B
CGTCAATGTGAGCGTG-1	Allele_B
CGTCCGTTCGTTACCT-1	Allele_B
CGTCCTTGTATGTGTC-1	Allele_B
CGTCTATTCCAACCTT-1	Allele_B
CGTGAAAGTAATCGTC-1	Allele_B
CGTGCTAGTCATTGGT-1	Allele_B
CGTGGGTCAGGCAACC-1	Allele_B
CGTTACCCAAATCGGT-1	Allele_B
CGTTACCCAGCACTCT-1	Allele_B
CGTTTGAAGCATTACG-1	Allele_B
CTAAATGCAAGTGGAA-1	Allele_B
CTAAGCCAGCGCGATT-1	Allele_B
CTAAGGCTCCATTCGT-1	Allele_B
CTAAGGGAGGATGGGC-1	Allele_B
CTAATCTCATCCAGCT-1	Allele_B
CTACCGCTCCTTCGGC-1	Allele_B
CTACGATGTTAATGGG-1	Allele_B
CTACGGGTCACTCTCG-1	Allele_B
CTAGGTCAGTGGCTTA-1	Allele_B
CTATCGTTCCGCTGAG-1	Allele_B
CTATGTTCAGGTAGCC-1	Allele_B
CTATTGCTCAAGTCTG-1	Allele_B
CTCACATTCCGCATCC-1	Allele_B
CTCCCTAAGCTATCGA-1	Allele_B
CTCCTTGAGATTAGCT-1	Allele_B
CTCGCGTTCCTGAATG-1	Allele_B
CTCGCTGCAGCTACAG-1	Allele_B
CTCGTCTGTTCGGTGC-1	Allele_B
CTCGTTACACATAGCG-1	Allele_B
CTCTATTGTGAGACCG-1	Allele_B
CTCTGACCAAATCCAA-1	Allele_B
CTGCATCCACTAATGA-1	Allele_B
CTGCATGGTAAGTGCA-1	Allele_B
CTGCCTATCGCTCCTA-1	Allele_B
CTGCTCTGTGGCTCAC-1	Allele_B
CTGGCAACAATACCTT-1	Allele_B
CTGGCCAAGGAACTAA-1	Allele_B
CTGGGTTAGTCAACCA-1	Allele_B
CTGGTTGGTAGTAGTG-1	Allele_B
CTGTAAGTCGTGAGAG-1	Allele_B
CTGTACCCAACCCTGT-1	Allele_B
CTGTCAAAGGTACGTC-1	Allele_B
CTTACGCCATCGCGTT-1	Allele_B
CTTAGTGAGCTATGAT-1	Allele_B
CTTATAGGTGATGCAA-1	Allele_B
CTTATGAGTGCAAGGT-1	Allele_B
CTTCGCATCACCAATG-1	Allele_B
CTTCTCCTCAGGCAAG-1	Allele_B
CTTGCATTCATGCTCT-1	Allele_B
CTTGCGAGTTAGTGAG-1	Allele_B
CTTGGCCTCCGCCTGT-1	Allele_B
CTTGGGCGTAGCCCTA-1	Allele_B
CTTGTAAGTGAAGGAG-1	Allele_B
CTTGTGAAGATAGCAA-1	Allele_B
GCAACGGGTGGCCTAC-1	Allele_B
GCAATCATCGATTACG-1	Allele_B
GCACCCTTCATCACTC-1	Allele_B
GCACTAGCATCGGTGA-1	Allele_B
GCATAAGGTAATTCGC-1	Allele_B
GCATCAGCACTAAGGT-1	Allele_B
GCATGAGAGTGAGTAA-1	Allele_B
GCATTACGTCTAGTGT-1	Allele_B
GCATTACGTTTAGTCA-1	Allele_B
GCATTAGTCGAATTAC-1	Allele_B
GCATTATAGCTAGCCG-1	Allele_B
GCATTCCCATGGTTCC-1	Allele_B
GCCAACTAGTCGAGTC-1	Allele_B
GCCCAATAGCCATCAA-1	Allele_B
GCCCTGTTCCGCCTTA-1	Allele_B
GCCTGATAGCGAATGG-1	Allele_B
GCCTTCATCGATCGGT-1	Allele_B
GCGAAAGTCACTCGCC-1	Allele_B
GCGAGGTAGCCATCAA-1	Allele_B
GCGATGTTCTAATCGG-1	Allele_B
GCGATTCAGTCAAGCC-1	Allele_B
GCGCTTAGTGACCGAG-1	Allele_B
GCGGTAGGTTAGAGTG-1	Allele_B
GCGGTCATCCATCCGC-1	Allele_B
GCGTTAGCAGCTCACT-1	Allele_B
GCGTTCTCAATTGGCG-1	Allele_B
GCGTTTCCACATAGCG-1	Allele_B
GCTAAACCAAACTCAA-1	Allele_B
GCTAAACCATTACGAA-1	Allele_B
GCTAAAGGTTGGTCTG-1	Allele_B
GCTAAATTCTATGGTG-1	Allele_B
GCTATTGAGTTACCGA-1	Allele_B
GCTCCAAGTTGGCGAG-1	Allele_B
GCTCTTGTCCTTAGTC-1	Allele_B
GCTGATGCACAGCACA-1	Allele_B
GCTGCCTTCTATCGGA-1	Allele_B
GCTTCAGGTGAGTAAT-1	Allele_B
GCTTCATTCGATGAGG-1	Allele_B
GCTTCCATCCAATTCC-1	Allele_B
GCTTCCGCACTCATGC-1	Allele_B
GCTTGGACAGGCATCA-1	Allele_B
GCTTGGGTCGATTAAC-1	Allele_B
GCTTTGAAGGTTGCGT-1	Allele_B
GCTTTGGGTAGTAGCA-1	Allele_B
GCTTTGGGTATTGGCT-1	Allele_B
GGAACGATCGACCAGT-1	Allele_B
GGAAGTTAGATAGTTC-1	Allele_B
GGAATATGTTAATCGC-1	Allele_B
GGACACCCAATATGTG-1	Allele_B
GGACCTTAGCTAGCCG-1	Allele_B
GGACGATGTCCATCAG-1	Allele_B
GGACGTAAGGCACTAC-1	Allele_B
GGACGTAAGGCGAGGT-1	Allele_B
GGAGATTAGCATCTCT-1	Allele_B
GGAGATTAGCATGCAC-1	Allele_B
GGAGATTAGGTGAACG-1	Allele_B
GGAGCTAAGGTTGACC-1	Allele_B
GGATCGCCAAGCTAGT-1	Allele_B
GGATTAGGTAGCTTAC-1	Allele_B
GGATTCATCACTCAGA-1	Allele_B
GGCAAGGCATTAGATG-1	Allele_B
GGCAATGAGTATGTAC-1	Allele_B
GGCACCTGTCATCGGC-1	Allele_B
GGCATCCGTCAATCAC-1	Allele_B
GGCCTCAAGGTGAAGT-1	Allele_B
GGCGACTCACTAGGTG-1	Allele_B
GGCGATGGTAGGTGTA-1	Allele_B
GGCGTCTGTTGGGTCC-1	Allele_B
GGCTCAACAGGGATGG-1	Allele_B
GGCTGCATCAGGCATC-1	Allele_B
GGCTTGGTCAGCACCG-1	Allele_B
GGGAATGTCCCATTAC-1	Allele_B
GGGAATTAGGTGACTC-1	Allele_B
GGGACCTCAATCTACT-1	Allele_B
GGGACTAAGGCGTTCG-1	Allele_B
GGGATAGTCAGTTGGC-1	Allele_B
GGGCGTAGTAGCTTCG-1	Allele_B
GGGTACTTCGAAGCCT-1	Allele_B
GGGTGAATCGACCAGT-1	Allele_B
GGGTTCCGTTGTAGTC-1	Allele_B
GGGTTGGGTTAGGTCT-1	Allele_B
GGTACGAAGGTGCTAC-1	Allele_B
GGTACTTGTTGGCTAT-1	Allele_B
GGTAGCTTCACCACGG-1	Allele_B
GGTATCGCACAGCGGT-1	Allele_B
GGTATGAGTAAGCTCT-1	Allele_B
GGTCATTGTTATGCGT-1	Allele_B
GGTCATTGTTGGTTCG-1	Allele_B
GGTCGGTCAATGGAAG-1	Allele_B
GGTGCAGGTCTAATGC-1	Allele_B
GGTGCCTGTATAGCTC-1	Allele_B
GGTGCTTAGAATCGTT-1	Allele_B
GGTGCTTAGTCGCAAC-1	Allele_B
GGTGGCTCAGTTGCCT-1	Allele_B
GGTTCAGCATAGGTCG-1	Allele_B
GGTTGTCAGAATCCGC-1	Allele_B
GGTTGTCAGGAGTATA-1	Allele_B
GGTTTACGTCTAACCG-1	Allele_B
GGTTTAGTCGAGTACC-1	Allele_B
GTAAATGAGGTAGCCT-1	Allele_B
GTAAGCCTCAGTTCCT-1	Allele_B
GTAAGCGAGTGAACGG-1	Allele_B
GTAAGCTCAGCAGTAT-1	Allele_B
GTACAAGGTTCGTAGT-1	Allele_B
GTACGGTTCCAGAGGA-1	Allele_B
GTACTCCCAATTGGTA-1	Allele_B
GTAGCCACAGTTGCCT-1	Allele_B
GTAGCCCGTCCATCGA-1	Allele_B
GTAGCCCGTTAGCAAG-1	Allele_B
GTAGCGAAGTCGATCA-1	Allele_B
GTAGGCTTCCAGCAGT-1	Allele_B
GTAGGTTCATTCATAC-1	Allele_B
GTATATCAGGGTGAGC-1	Allele_B
GTATCCTTCCCCTGGT-1	Allele_B
GTATGGGAGCAACTAT-1	Allele_B
GTATTAGCATTACATC-1	Allele_B
GTCAAGCTCAATCAGT-1	Allele_B
GTCAAGCTCCTTCGAT-1	Allele_B
GTCATAGTCTAGTACG-1	Allele_B
GTCATTTCATCGCGTT-1	Allele_B
GTCCAATGTGATTCGT-1	Allele_B
GTCCATGGTGAGTATG-1	Allele_B
GTCCCAAGTCTCACCT-1	Allele_B
GTCCGAACATTAGTAG-1	Allele_B
GTCCTATTCAGGAAGT-1	Allele_B
GTCGCCAAGATAGTTC-1	Allele_B
GTCGTAATCTAAGCCA-1	Allele_B
GTCTGCCTCAGCAACC-1	Allele_B
GTGAACCTCAATTAGC-1	Allele_B
GTGAACCTCGACTTGA-1	Allele_B
GTGAATCCACAACGTG-1	Allele_B
GTGACGTTCGAAGTCC-1	Allele_B
GTGAGGATCCTGCACC-1	Allele_B
GTGAGGATCGTAGTAT-1	Allele_B
GTGAGTGAGGAGTCAG-1	Allele_B
GTGATTGTCCAGAGGA-1	Allele_B
GTGCAATCAAGGGACG-1	Allele_B
GTGCACTAGTTGGACC-1	Allele_B
GTGCGAAAGCATTGAT-1	Allele_B
GTGCGAGGTTAGCCTG-1	Allele_B
GTGGAACGTGGCTTCA-1	Allele_B
GTGGTCACAAACCGTG-1	Allele_B
GTGTCCTCATTAATCC-1	Allele_B
GTGTTCCCACAACCTC-1	Allele_B
GTTAACTAGGTCGATC-1	Allele_B
GTTAGATTCGCTCTAT-1	Allele_B
GTTCCAAAGATTCGAT-1	Allele_B
GTTCCCTGTCAGGGCA-1	Allele_B
GTTCCTTAGTGAACTT-1	Allele_B
GTTCCTTAGTGTCATG-1	Allele_B
GTTCGTCCATTAGCAA-1	Allele_B
TAACCTAGTCATCCCT-1	Allele_B
TAACTCCTCTGGAACC-1	Allele_B
TAAGGCTCAATACTGA-1	Allele_B
TAAGTGAAGCCGACCA-1	Allele_B
TAATAGCTCATGTGAT-1	Allele_B
TAATCCTCAACGGGTC-1	Allele_B
TAATGGGGTAAGGGCT-1	Allele_B
TACACAACAGCACCTT-1	Allele_B
TACAGGCTCGTACTTC-1	Allele_B
TACATCAGTAGTAGTG-1	Allele_B
TACCACAAGGTCCACG-1	Allele_B
TACCATAGTTCCCGTT-1	Allele_B
TACCATAGTTTGGGAA-1	Allele_B
TACCCAAAGTAGGGCA-1	Allele_B
TACCCCTGTCTCCAGA-1	Allele_B
TACGTTGAGCTAATGT-1	Allele_B
TACGTTGAGCTTCCTG-1	Allele_B
TACTACCTCACTCTAC-1	Allele_B
TACTACTCAGCTAAGT-1	Allele_B
TACTCCACACTATGAA-1	Allele_B
TACTGCAAGTCATGCA-1	Allele_B
TACTTGCTCCCTCATG-1	Allele_B
TAGCTCAAGCCGACCA-1	Allele_B
TAGGCCACATTCGCCG-1	Allele_B
TAGGTTACACTAGGAT-1	Allele_B
TAGTCCCCAATCTGGG-1	Allele_B
TAGTCCTTCCAGCGAT-1	Allele_B
TAGTTCCTCTGGGCAT-1	Allele_B
TAGTTCTCATTAGGCG-1	Allele_B
TATACAGCATCAAGGT-1	Allele_B
TATACCTCATTCGGGA-1	Allele_B
TATCACCTCACACAGC-1	Allele_B
TATCCATCAAGGTCAT-1	Allele_B
TATCGCTTCTATCCAC-1	Allele_B
TATGGGTCAAGCTCCT-1	Allele_B
TATGTCAGTGAGTATG-1	Allele_B
TCAAACTAGGCTTACA-1	Allele_B
TCAACCTTCTGGCTAA-1	Allele_B
TCAATCCTCACCTTCG-1	Allele_B
TCACGATGTAGGTACA-1	Allele_B
TCACGATGTTGCGTCA-1	Allele_B
TCACGCCTCGACCCGA-1	Allele_B
TCACGGACATAAGCTA-1	Allele_B
TCACTCCGTCAGTGCC-1	Allele_B
TCACTTGCAATACTGA-1	Allele_B
TCATCGTTCTAGTGTG-1	Allele_B
TCATCTATCATGTGGC-1	Allele_B
TCATGGGCAATAGTTG-1	Allele_B
TCATTCATCGACTTAG-1	Allele_B
TCATTCGCACTTCATG-1	Allele_B
TCCAATGAGTAGTTCG-1	Allele_B
TCCAGTAAGTGCCATA-1	Allele_B
TCCAGTTTCCCTCGGT-1	Allele_B
TCCATCCGTGGGTCGA-1	Allele_B
TCCATGGGTGATAGGC-1	Allele_B
TCCATTATCAGCACTA-1	Allele_B
TCCCACGCACCTTCCC-1	Allele_B
TCCCAGCTCCGTGTCC-1	Allele_B
TCCCCTGGTCCCGTAA-1	Allele_B
TCCCTGATCGCTCATT-1	Allele_B
TCCTCAACACCATAGG-1	Allele_B
TCCTGCATCAGTATGT-1	Allele_B
TCGACCTCATCAATTC-1	Allele_B
TCGATCAAGGTAATGA-1	Allele_B
TCGATTAGTCAGCTAT-1	Allele_B
TCGCAACAGTAACGAA-1	Allele_B
TCGCCAAGTCAAGTGA-1	Allele_B
TCGCCAAGTGATGCAA-1	Allele_B
TCGCCTTGTAGCCATT-1	Allele_B
TCGGGCATCCGCACGA-1	Allele_B
TCGGGTTAGGTCGAAG-1	Allele_B
TCGTAATAGGAGTAAC-1	Allele_B
TCGTTGGGTCATCCGA-1	Allele_B
TCTAATGGTCAAGTGA-1	Allele_B
TCTACATCATGGCGTA-1	Allele_B
TCTAGCTTCAATGGAA-1	Allele_B
TCTAGCTTCCCGTGTC-1	Allele_B
TCTGACAAGGTACAGG-1	Allele_B
TCTGACTTCGATGCCG-1	Allele_B
TCTGATGAGTGATTCG-1	Allele_B
TCTGCCTGTCAGCCAC-1	Allele_B
TCTGTAAGTATTGCTA-1	Allele_B
TCTGTTGCAATATCCT-1	Allele_B
TGAATGTTCCCTGGCT-1	Allele_B
TGACGGGGTGCAGGAT-1	Allele_B
TGAGGATAGTATGTCG-1	Allele_B
TGAGGTTCATGGCGTA-1	Allele_B
TGAGTAAAGCTAGATT-1	Allele_B
TGAGTAGGTTGTAACC-1	Allele_B
TGCAAAGGTTAGTTCA-1	Allele_B
TGCATATAGGATGTGG-1	Allele_B
TGCATCAAGTGCCTGG-1	Allele_B
TGCCACCTCCCGCGAA-1	Allele_B
TGCCAGGTCGTAGTCA-1	Allele_B
TGCCAGTAGGCGTAAG-1	Allele_B
TGCCGATAGGCGAAGC-1	Allele_B
TGCCGTAGTAATGGAT-1	Allele_B
TGCCTAGGTATGTGTC-1	Allele_B
TGCTACCCAACTGTCC-1	Allele_B
TGCTGTCCACAACCGA-1	Allele_B
TGCTTAGAGGTTCGGT-1	Allele_B
TGGACGAAGGGGACAC-1	Allele_B
TGGATTTAGTGGGTAG-1	Allele_B
TGGCGAAAGGATACTT-1	Allele_B
TGGGTTATCTGGTAAT-1	Allele_B
TGGTGAGAGATAGGCG-1	Allele_B
TGGTGGTTCGATGACC-1	Allele_B
TGGTGGTTCTATGTCC-1	Allele_B
TGGTTAACAAAGGGAC-1	Allele_B
TGGTTCCCATAAGCAC-1	Allele_B
TGTAATGCATCCGCTG-1	Allele_B
TGTAGCATCACTCTCG-1	Allele_B
TGTATCAGTGAGTAAT-1	Allele_B
TGTCACCCAGCACTGA-1	Allele_B
TGTGATTAGGTGGACA-1	Allele_B
TGTGCCAGTCCATAGT-1	Allele_B
TGTGTTAGTCTTGCAG-1	Allele_B
AAACTCCGTATGGGTA-1	Allele_B
ACGTGAGAGTCAAGTT-1	Allele_B
AGCACCACATTAGTAG-1	Allele_B
ATCCGGGTCCCTCGGT-1	Allele_B
CGACCGATCCACCTCA-1	Allele_B
CTAAGGCTCCATTCGT-1	Allele_B
GCAGGATGTTTGATTG-1	Allele_B
GCTTGGACAAATCATG-1	Allele_B
GTAGCCCGTCCATCGA-1	Allele_B
TCCAAAGTCGCGTGTG-1	Allele_B
AACCCACAGTACGCAC-1	Allele_B
ACACCCAGTAGTGCGG-1	Allele_B
ACATCATAGTGAATCT-1	Allele_B
ACCCATCCAAGGTCGC-1	Allele_B
ACCCGTGAGTAACCTG-1	Allele_B
ACCTCCGCAAACCTGG-1	Allele_B
AGCGTAAGTAGTTAGG-1	Allele_B
AGTACAGGTGCAATCT-1	Allele_B
AGTACGGAGAAGGGTT-1	Allele_B
AGTGATGGTTCGCAAT-1	Allele_B
ATACCAACACTTAGCC-1	Allele_B
ATAGCGAGTTATATCG-1	Allele_B
ATGCCCTCACTCGCTG-1	Allele_B
ATGCTGATCAATCAGT-1	Allele_B
ATTACCTCAATAGTGC-1	Allele_B
ATTCGGGCATTCGCTA-1	Allele_B
CAATCCTTCCGCCATC-1	Allele_B
CAATTAGCAACGGGCT-1	Allele_B
CAGTAGTCATCGGCTT-1	Allele_B
CAGTTACGTTGCACAT-1	Allele_B
CATAGATTCGAACGGA-1	Allele_B
CATCACCCAGGAGCAG-1	Allele_B
CATGTTAGTGATGCGG-1	Allele_B
CATTTGAGTTCCCTTA-1	Allele_B
CCCTCACAGTTAGTCG-1	Allele_B
CCTCAGTCAGGATGGG-1	Allele_B
CCTGGCAAGCGCCTAG-1	Allele_B
CGATTAGTCGTTAGTG-1	Allele_B
CGCACTTCACCTACTA-1	Allele_B
CGCCTCACACATAGAC-1	Allele_B
CGCTACTCACCTCGTG-1	Allele_B
CGCTGTTCAACCTGGA-1	Allele_B
CGTTGTCCACTTACCA-1	Allele_B
CTACCAAAGCATTAAC-1	Allele_B
CTACGACAGTCATTCC-1	Allele_B
CTACTTATCGCGCGTA-1	Allele_B
CTATGGGCAAATGGGA-1	Allele_B
CTCCCTGGTGGACTGG-1	Allele_B
CTCGCTGCATTGGGCA-1	Allele_B
CTTAGTAGTGGACTAA-1	Allele_B
CTTCGCGCAAATGCTA-1	Allele_B
GCATAGTCATAGGGTT-1	Allele_B
GCCAATTGTCTAGCGC-1	Allele_B
GCCCAATAGAATCCAT-1	Allele_B
GCCCATAGTAAGGTGC-1	Allele_B
GCTCCTTGTTAACTGC-1	Allele_B
GCTTCATTCGATGAGG-1	Allele_B
GGACGGACAAGGGTAA-1	Allele_B
GGATGTTCAAGTAGGA-1	Allele_B
GGCGAGACACCAGCAA-1	Allele_B
GGCGTGAGTGCAACGG-1	Allele_B
GGGTAACGTCTCACAG-1	Allele_B
GGTAATCCAATACCTT-1	Allele_B
GGTCAATCAATAGCAC-1	Allele_B
GGTGGTAAGTTACGGC-1	Allele_B
GTAAACGGTTTGAGTC-1	Allele_B
GTCACGTAGCCTAAGC-1	Allele_B
GTCCCATCACCAACGA-1	Allele_B
GTGCATTGTGAGGCTG-1	Allele_B
GTGTTACGTTCGTCAG-1	Allele_B
GTTCTAAGTAGCCCTA-1	Allele_B
GTTGAAGGTTCACGCA-1	Allele_B
TAACCCTTCGCTCCTA-1	Allele_B
TAGGTCATCAAGTTCG-1	Allele_B
TATCACCTCACACAGC-1	Allele_B
TCCATGGGTGATAGGC-1	Allele_B
TCGACTGGTGAGCAAC-1	Allele_B
TCTACTATCGCTTGGG-1	Allele_B
TCTCTAGCAAATGCTA-1	Allele_B
TCTGCCTGTATGTAGG-1	Allele_B
TGAATGTTCCTCGACC-1	Allele_B
TGAGGGATCGCATCGG-1	Allele_B
TGCACGTAGGAGGCTA-1	Allele_B
TGCCCGAAGAATCGTT-1	Allele_B
TGGTAAGGTCTGTCCT-1	Allele_B
TGTAATGCATCCGCTG-1	Allele_B
ACGCGATTCATGTGGC-1	Allele_B
AGCTGTTGTGGCTCTA-1	Allele_B
AGTGAATGTGCGAGAT-1	Allele_B
CAACATTAGTGCGCCA-1	Allele_B
CAATAGCCACTTGGGA-1	Allele_B
CCATCGCTCGATATGT-1	Allele_B
CCTACGAGTGATGAGC-1	Allele_B
CTGACCTCAAGCTCGA-1	Allele_B
GCTATTGAGTTACCGA-1	Allele_B
GTCTAACGTTGCAATC-1	Allele_B
GTGGCAAAGGTGCTAC-1	Allele_B
GTTCTAAGTAGCCCTA-1	Allele_B
TATCCGGGTTGGGCCT-1	Allele_B
TCATCTATCATGTGGC-1	Allele_B
TCTGTAAGTTGAAGTG-1	Allele_B
TGGATTTAGTGGGTAG-1	Allele_B
ACGCCTAGTGAGGTTA-1	Allele_B
AGGTAACAGTAAGCCC-1	Allele_B
ATGCCCAGTTGTAGCT-1	Allele_B
CAAATGTTCTGGCATA-1	Allele_B
CAACCCTCAACTAGAC-1	Allele_B
CAAGTCATCGTCTCAT-1	Allele_B
