## Supplemental Table 2 for "Human GPR174 deficiency drives polyclonal lymphoproliferative disease via defects in T cell function" (part 3 of 3)

### Sheet: HD_Alleles (continued)
cell_barcode	Xa
CCGGTCAAGGTTGCAC-1	Allele_B
CGCCAATAGATTCGTG-1	Allele_B
CGCTAATGTCTCAGTG-1	Allele_B
CGGCTAACATCGACTC-1	Allele_B
CGGGGTAGTAGCGCCT-1	Allele_B
CGTACCCTCGATGGCT-1	Allele_B
CTCTTAATCTGGTGTA-1	Allele_B
CTTACTATCACATGCA-1	Allele_B
CTTGGGGTCCTGAGTA-1	Allele_B
GCGAAAGTCACTCGCC-1	Allele_B
GCGCTAACACTTGACC-1	Allele_B
GGCTATATCCAGGTCG-1	Allele_B
TCTGACAAGGTACAGG-1	Allele_B
TGCACACAGTCAGTCA-1	Allele_B
TGTAATGCACTACCAC-1	Allele_B
GCCATGGTCGTGCCCT-1	Allele_B
ACGGGGTAGCCTACCC-1	Allele_B
ACTATTCCACATGCTC-1	Allele_B
CAGGTTATCGTGCCCT-1	Allele_B
CCGCTAAGTAGTGACA-1	Allele_B
CGGAACCCATTAGTAG-1	Allele_B
CTCATAGAGCCCGTCT-1	Allele_B
CTGCTCTGTGGCTCAC-1	Allele_B
CTTGGGACAAGTCCAG-1	Allele_B
CTTGTCCGTTTCCGAG-1	Allele_B
GCCTAATGTTCCTGTC-1	Allele_B
GCGTACCGTTTACCTT-1	Allele_B
GTCCCGTTCAGCAGAG-1	Allele_B
GTTAACTAGGATGGCA-1	Allele_B
TAGCCAATCTGGATCA-1	Allele_B
TATCGGGCATTGCCCG-1	Allele_B
TCGTACGGTCTTGCAG-1	Allele_B
TGACCAATCCATGCGG-1	Allele_B
AACCTTGAGGTGGAGC-1	Allele_B
ACACAAGGTATGTACC-1	Allele_B
ACAGTGAGTCAGTATC-1	Allele_B
AGGTAACAGTAAGCCC-1	Allele_B
CAGGAGGCACCATGAG-1	Allele_B
CCCTAGTCATGGTCCT-1	Allele_B
CCTGGTAGTAGTGACA-1	Allele_B
CTACGTAAGTCATTCC-1	Allele_B
CTGTTGAAGTAGTGCC-1	Allele_B
GGCAATGAGTATGTAC-1	Allele_B
GTTACCTTCGATTGCA-1	Allele_B
TAGCCAATCTGGATCA-1	Allele_B
TCCCAGCTCGCGTTGG-1	Allele_B
AAATGTGAGATTCAGT-1	Allele_B
AACCGATCATTGCCGT-1	Allele_B
AAGCGGGCACTTGGTC-1	Allele_B
AATGACCCAATGAAGG-1	Allele_B
ACAATCCGTTCGTATA-1	Allele_B
ACATCATAGAAGGTCG-1	Allele_B
ACCCGCAAGAAGGGTT-1	Allele_B
ACTCCGCTCCTTGAGA-1	Allele_B
AGGTTAGGTGAACCAA-1	Allele_B
AGGTTCGCATTCAACT-1	Allele_B
AGTTAGAAGGATGAAC-1	Allele_B
ATACACTAGGGGCTAA-1	Allele_B
CATAGCTGTTACACGT-1	Allele_B
CATAGGCTCTGGGACT-1	Allele_B
CATAGGGAGGAATGTA-1	Allele_B
CCAGCTAGTAGTGCTT-1	Allele_B
CCCATCGCAATCGACG-1	Allele_B
CCGACCAAGTCAGCTA-1	Allele_B
CCGCTAAGTTAATGGG-1	Allele_B
CCTACCTGTTGGAAGC-1	Allele_B
CGAACGAAGGTGATGG-1	Allele_B
CGATCACAGGTGACAG-1	Allele_B
CGCCTCACACATAGAC-1	Allele_B
CGGCATTAGCTATGTG-1	Allele_B
CGGGCTATCGAACGAG-1	Allele_B
CGTCCGTTCCAGCCTC-1	Allele_B
CTAACCTTCGCTCTAT-1	Allele_B
CTGGGTTAGTCAACCA-1	Allele_B
GCCACATAGCCTGTCC-1	Allele_B
GCCGAGTCAATTGGTA-1	Allele_B
GCGTGAAAGAATCGAA-1	Allele_B
GGGCCTTGTTAGGTGA-1	Allele_B
GTAGGGGCATAATCTC-1	Allele_B
GTCTGGACAGTACCTC-1	Allele_B
GTGGGTTTCACGGCTG-1	Allele_B
TACCTGAAGGTGACGA-1	Allele_B
TAGCTAGTCGATCCGG-1	Allele_B
TCATCTATCGATGCCG-1	Allele_B
TCATGTTCATCGAAGT-1	Allele_B
TCCATTATCAGCACTA-1	Allele_B
TCGCTCTGTTTCAGCG-1	Allele_B
TCTAGCTTCTATCCTA-1	Allele_B
TGACCAATCCATGCGG-1	Allele_B
TGGACGAAGGGGACAC-1	Allele_B
TGGCTCTCACTAAGGT-1	Allele_B
TGTCTAAGTTAGACTC-1	Allele_B
AATGGTAAGGTAGTCC-1	Allele_B
AGGTTAAAGGGGTAAT-1	Allele_B
CAGCCATAGGCTGTAC-1	Allele_B
CAGGGCTCATAACTAG-1	Allele_B
CCGTAATGTTAACGAG-1	Allele_B
CCTCCTGGTGAGAGGA-1	Allele_B
CCTGCGAAGATAGAGC-1	Allele_B
CGAACATCAGGGATGG-1	Allele_B
CGTGAAAGTTGAGTTC-1	Allele_B
CGTTGTCCACTTACCA-1	Allele_B
CTACTCACATGATCGG-1	Allele_B
CTATCGTTCAGGCAGA-1	Allele_B
CTTCTCCTCAGGCAAG-1	Allele_B
CTTGGGGTCATGTCTC-1	Allele_B
GGCATAAGTCAAGCGG-1	Allele_B
TGAGAACAGTATCTCC-1	Allele_B
AAGTGCCTCCTGATCT-1	Allele_B
ACGACGAAGGGTCATC-1	Allele_B
ACTGAAGGTGAGCATA-1	Allele_B
ACTGGGTTCGATCAAT-1	Allele_B
AGACATGGTTGTGACT-1	Allele_B
AGCATCGCATGACAGT-1	Allele_B
AGCTTATAGATACTGT-1	Allele_B
AGTCTCAAGTGCCAGT-1	Allele_B
ATCTGCAAGGATTCAT-1	Allele_B
CAAAGCGAGCTGGTTA-1	Allele_B
CAGCCTAGTTATGCGT-1	Allele_B
CCAAGGGGTGAGAGCT-1	Allele_B
CCCTATGTCACGGCTG-1	Allele_B
CCGAATATCCTCAGCC-1	Allele_B
CCGGCAATCTATGCAG-1	Allele_B
CGAGCCATCGCGAATC-1	Allele_B
CGAGTGAAGCGAGAGC-1	Allele_B
CGTAAACCATAAGTTG-1	Allele_B
CGTGCCTTCATCAGTG-1	Allele_B
CTAACCTTCGCTCTAT-1	Allele_B
CTCGCCACAACATCGG-1	Allele_B
CTGAAAGGTATGGACA-1	Allele_B
CTTGCTTAGGCGTATC-1	Allele_B
GCATAGCTCCGCACGA-1	Allele_B
GCGTTCCTCCTCGTGC-1	Allele_B
GCTAAAGGTTGGTCTG-1	Allele_B
GCTATCCCAGTTAAGC-1	Allele_B
GGAATATGTCAATGGA-1	Allele_B
GGCACCATCGCGACTG-1	Allele_B
GGCTATATCCGGTTCC-1	Allele_B
GGCTTATGTCTGTGAT-1	Allele_B
GTACAAGGTTCGTAGT-1	Allele_B
GTGAACCTCGACTTGA-1	Allele_B
GTTAATGCACTATGGG-1	Allele_B
GTTCCAAAGATTCGAT-1	Allele_B
GTTGGTCAGAAGGGCC-1	Allele_B
TACAAGGGTTTGCGAT-1	Allele_B
TACCACAAGGTCCACG-1	Allele_B
TACCACGGTGCGGTTC-1	Allele_B
TACTCGCCATGACACG-1	Allele_B
TAGCCAATCTGGATCA-1	Allele_B
TATGTTGGTTATGTGC-1	Allele_B
TCACACAAGGTACTGC-1	Allele_B
TCACGACAGTGAGCGA-1	Allele_B
TCACTTATCAGCAGTC-1	Allele_B
TCCCCTGGTCCCGTAA-1	Allele_B
TCCCTAGTCATGCAGC-1	Allele_B
TCCTGCATCATGTCCT-1	Allele_B
TCCTTAATCCAACTTC-1	Allele_B
TCTGTAAGTATTGCTA-1	Allele_B
TGCTCCGCACCTGTGT-1	Allele_B
ACACGGTTCGCTAGAC-1	Allele_B
AGAGTCAGTTTCAGCG-1	Allele_B
AGCACGTTCGAGTACC-1	Allele_B
AGCCGAAAGTAATGTC-1	Allele_B
AGTTATCAGTAGTAGA-1	Allele_B
ATCTGCAAGGATTCAT-1	Allele_B
ATGCCAATCGATCCGG-1	Allele_B
ATGTAGCCAAACTGTA-1	Allele_B
CAAGACTCAGGCAGAG-1	Allele_B
CGCTACTCATTCGTTG-1	Allele_B
CGTTCCGCATGGTCGA-1	Allele_B
CTGTTCCGTGCATCAT-1	Allele_B
CTTCTATGTGGCGTCT-1	Allele_B
GCAATCATCGATTACG-1	Allele_B
GCGAATTCATAAGTCA-1	Allele_B
GGATTAAAGGAGGTGC-1	Allele_B
GGTTGGTTCCTGCCGT-1	Allele_B
GTGTTATAGGGTAGCA-1	Allele_B
GTTAGGGAGGTGATGG-1	Allele_B
TAACTCCTCTGGAACC-1	Allele_B
TGCTATAGTTGCCCAA-1	Allele_B
TGGCGAAAGGATACTT-1	Allele_B
AAACGTCCAGCAGGAG-1	Allele_B
AATTACGCAGGAGCGA-1	Allele_B
ACAAGGGTCGAATGGG-1	Allele_B
ACACGGTTCGCTAGAC-1	Allele_B
ACGTTAACAGGGCTTA-1	Allele_B
AGCGATAGTGCAGTAA-1	Allele_B
ATGCACGCAAACCTGG-1	Allele_B
ATGGCTTGTTAGACTC-1	Allele_B
ATTACTGGTCCATCCT-1	Allele_B
CAACCCTCAAATGGGA-1	Allele_B
CACACAGCACAACCGA-1	Allele_B
CCAAATTAGCCTATCT-1	Allele_B
CCACAGACAATCGACG-1	Allele_B
CCGCTTGCAATAGCAC-1	Allele_B
CGATTTGAGAACGGAT-1	Allele_B
CTCTGACCATCCAATT-1	Allele_B
CTCTGACCATCCTGAC-1	Allele_B
GCCTTGCTCCGTGATA-1	Allele_B
GCTGGTTAGTCATACG-1	Allele_B
GGACGTAAGGCACTAC-1	Allele_B
GGTATAGGTGCGTGCT-1	Allele_B
GGTCATTGTTGGTTCG-1	Allele_B
GTGTCCTCACTTCGCG-1	Allele_B
GTTCGTCCATTAGCAA-1	Allele_B
TAACGCGCATCCACTA-1	Allele_B
TAGGAGTAGCTATGGC-1	Allele_B
TAGGGTAGTTCGGTAT-1	Allele_B
TATCCGCCAACCCTTA-1	Allele_B
TCATTCATCCATGTGA-1	Allele_B
TCCTTTGGTCTGTCCT-1	Allele_B
TCGGGCATCCGCACGA-1	Allele_B
TCGTTAAGTTCATCCC-1	Allele_B
TCTAAGGTCAATTAGC-1	Allele_B
TGCAATTAGGAACCAG-1	Allele_B
TGCCATAAGTGAATCT-1	Allele_B
AACGAACAGTCGCAAC-1	Allele_B
AACTGACCAATTGACA-1	Allele_B
AATTACGCAGGAGCGA-1	Allele_B
ACACCAATCTAGTAAC-1	Allele_B
ACGTTAACAGGGCTTA-1	Allele_B
ACTGCATGTTCCGGTA-1	Allele_B
AGCGATAGTGCAGTAA-1	Allele_B
AGGGCATGTTGCCTAG-1	Allele_B
ATGCACGCAAACCTGG-1	Allele_B
ATGCCTAAGGAGTATA-1	Allele_B
CACACAGCACAACCGA-1	Allele_B
CCACAGACAATCGACG-1	Allele_B
CCGCTTGCAATAGCAC-1	Allele_B
CTCCTTAGTTATCACA-1	Allele_B
CTCTGACCATCCTGAC-1	Allele_B
CTTCATTGTTTGGAGA-1	Allele_B
GCCTTGCTCCGTGATA-1	Allele_B
GCTGGTTAGTCATACG-1	Allele_B
GGACGTAAGGCACTAC-1	Allele_B
GGATGTGAGCAACTAT-1	Allele_B
GGGCTAAAGGTAGTAA-1	Allele_B
GGTATAGGTGCGTGCT-1	Allele_B
GGTCATTGTTGGTTCG-1	Allele_B
GTGTCCTCACTTCGCG-1	Allele_B
GTTCGTCCATTAGCAA-1	Allele_B
GTTGAAGGTCTAACTA-1	Allele_B
TCATTCATCCATGTGA-1	Allele_B
TCCTTTGGTCTGTCCT-1	Allele_B
TCGGGCATCCGCACGA-1	Allele_B
TCGTTAAGTTCATCCC-1	Allele_B
TCTAAGGTCAATTAGC-1	Allele_B
TGCAATTAGGAACCAG-1	Allele_B
AACTGACCAATTGACA-1	Allele_B
ACAGCTTGTTCCTCTA-1	Allele_B
AGCGCATTCGACTGGT-1	Allele_B
AGCGTAAGTTTACAGC-1	Allele_B
CACACAGCACAATCGG-1	Allele_B
CCAGTATGTTTCACTT-1	Allele_B
CCTCAGCTCGATCGTA-1	Allele_B
CGACAATCAAGCATGT-1	Allele_B
CGATTAACAGTTGGAT-1	Allele_B
CTGCAAATCCATAGGC-1	Allele_B
CTTACGGGTTCTGGTG-1	Allele_B
CTTACTATCCTTGATC-1	Allele_B
GCCTAACAGCCTAAGC-1	Allele_B
GGAGATTAGGCGATAG-1	Allele_B
GGATGGGCAGCTAGAT-1	Allele_B
GGGATCAAGTTGGTGC-1	Allele_B
GGGCATTTCGATGCAC-1	Allele_B
GGTCGATTCCTGCCAC-1	Allele_B
GGTTTACGTCTAACCG-1	Allele_B
GTGAGTAGTGCGGTGA-1	Allele_B
GTGGGATGTTAGTGCT-1	Allele_B
TAGGGTTCAATCCAGG-1	Allele_B
TCATGGGCAAATTCAG-1	Allele_B
TCGCATCCAACCCTAC-1	Allele_B
TCGGGTTAGCGCCTGA-1	Allele_B
TCGTGAATCGCTATGA-1	Allele_B
TCTGACTTCGATGCCG-1	Allele_B
TGTCTGTTCACACATG-1	Allele_B
ACATCCGGTTTAGTGC-1	Allele_B
ACTTACTCAAGCCGTA-1	Allele_B
AGCGAGGCATAGGGCC-1	Allele_B
AGTGCTTGTATTAGGG-1	Allele_B
ATGTACCGTCTGGCGT-1	Allele_B
CACCTCATCCAACCTT-1	Allele_B
CAGGGCTCACTTACCA-1	Allele_B
CCCTTGATCTGGTACA-1	Allele_B
CGAGCAGGTGCAATGA-1	Allele_B
CGAGCCATCGCGACTG-1	Allele_B
CTACAGGCATCACGCT-1	Allele_B
CTACCAAAGGAATGAC-1	Allele_B
GGATGTTCACCACATC-1	Allele_B
GTAAGTAAGGTTCGTA-1	Allele_B
GTACAAGGTTCCCTGT-1	Allele_B
GTCCCAAGTTGTAGCT-1	Allele_B
TATCCGCCAAATCCGG-1	Allele_B
TCCCCAATCAATCAAC-1	Allele_B
TGAGTTACACATAGAC-1	Allele_B
TATCTCATCGCGATAC-1	Allele_B
ACGCCAACAAGTAAGG-1	Allele_B
AGGCCATTCATGGCAC-1	Allele_B
ATGTAGCCACATTCGC-1	Allele_B
CGACCTAGTTTGAGCT-1	Allele_B
CTAAGCCAGCAGTTCA-1	Allele_B
GCGTGTTAGCGAGGTA-1	Allele_B
GCTATGATCGATAGGG-1	Allele_B
GGAACATAGGTCCCGA-1	Allele_B
GGAACTGAGCTATCGA-1	Allele_B
GGTGAACGTCTCAGTG-1	Allele_B
GGTTTACGTTAGCACT-1	Allele_B
TCGCAACAGTAACGAA-1	Allele_B
TGCCCTCAGCATCGCG-1	Allele_B
TCTGACAAGATTCCTC-1	Allele_B
AACCAAGGTGAGCGTG-1	Allele_B
AACGCTTGTATTGGCT-1	Allele_B
AACTGACCAAATCATG-1	Allele_B
AAGTAACGTTCGGCAC-1	Allele_B
AATCCATAGCCCTGAG-1	Allele_B
AATTGGGGTTGGGCAG-1	Allele_B
ACAGACAGTTGGCGCT-1	Allele_B
ACAGCGGGTCTTGACG-1	Allele_B
ACAGTTTAGCCAATGC-1	Allele_B
ACATCATAGTGAATCT-1	Allele_B
ACATTAGCATCCATGC-1	Allele_B
ACCTCCGCAAACCTGG-1	Allele_B
ACGATATTCAGCAACC-1	Allele_B
ACGCCTAGTCATTCCC-1	Allele_B
ACGCCTAGTTAGCCGC-1	Allele_B
ACGTCCTCACAAGGAA-1	Allele_B
ACTCCAAAGCCCTGAG-1	Allele_B
AGAGTCAGTCTCACCT-1	Allele_B
AGAGTCCTCCTTCAGT-1	Allele_B
AGCACCACATGGTCAG-1	Allele_B
AGCCAGCCAATTACAG-1	Allele_B
AGGCATTCAAGCACGC-1	Allele_B
AGGCATTCAATTGCCC-1	Allele_B
AGGTGTGAGTCGAGCT-1	Allele_B
ATAACCACACATTGGG-1	Allele_B
ATCATGGTCAGCTCGG-1	Allele_B
ATGAGTTTCCGCCTGT-1	Allele_B
ATGTAGCCAGCACTCT-1	Allele_B
ATTCCCACACCAGCTT-1	Allele_B
ATTGAGAAGGCGTATC-1	Allele_B
CAAAGCGAGCCTGAAC-1	Allele_B
CAAAGGCGTAGCAGCG-1	Allele_B
CAAGGATAGCAACTCA-1	Allele_B
CAAGGCGGTAATGGTG-1	Allele_B
CAAGGGGCACAGGATT-1	Allele_B
CAATCCTTCCGCCATC-1	Allele_B
CAATCTTCACATACCC-1	Allele_B
CACACCTCATTAGCAA-1	Allele_B
CACAGGTTCTGGTGAC-1	Allele_B
CACCATCCACCTGCCA-1	Allele_B
CACCGAACAATCCCTA-1	Allele_B
CAGGCGAGTGAGAGGA-1	Allele_B
CATAGCGCAGTTAGCG-1	Allele_B
CATGAACCAATCTAAG-1	Allele_B
CATTAACAGCATGTCA-1	Allele_B
CATTTCATCCGTGGCA-1	Allele_B
CCAACCCTCAGCCAAC-1	Allele_B
CCACCTCAGCCACTAA-1	Allele_B
CCAGCCTTCGAGTCTA-1	Allele_B
CCCATCGCAATCGACG-1	Allele_B
CCCATGAGTCCCGAGT-1	Allele_B
CCGCAAGTCCTGTCGC-1	Allele_B
CCTACCATCCATCACT-1	Allele_B
CCTCGGTTCACTCTCG-1	Allele_B
CCTTAATCACTACCTA-1	Allele_B
CCTTCCTTCGATCGCG-1	Allele_B
CCTTGAGGTTATCCGG-1	Allele_B
CCTTGGGAGGATCTCA-1	Allele_B
CCTTGGTCATAGGTCG-1	Allele_B
CGAACATCAGGATTAC-1	Allele_B
CGAACATCATGGTAAC-1	Allele_B
CGAACTTGTGATGGCG-1	Allele_B
CGACTAGCAAGCTGCA-1	Allele_B
CGACTCCTCACCTGCC-1	Allele_B
CGATGAGAGGTGGAAT-1	Allele_B
CGGGTTTAGTATGGTT-1	Allele_B
CGTCGTTCATTAGGCG-1	Allele_B
CGTGATGCACAGCATG-1	Allele_B
CTAAGCCAGCTTAGTG-1	Allele_B
CTATTGCTCAAGTCTG-1	Allele_B
CTCAGTAAGTGGGTAG-1	Allele_B
CTGAACATCCCTCAAT-1	Allele_B
CTTGATAGTAGGTGCG-1	Allele_B
GCACCTAGTTGCTTGG-1	Allele_B
GCACTAATCCTGATAG-1	Allele_B
GCCAATTGTTCGGTGC-1	Allele_B
GCCACCTTCACCTTCG-1	Allele_B
GCCCTGTTCCGCCTTA-1	Allele_B
GCGAATAGTTGAGCTT-1	Allele_B
GCTAAATTCCGCCTGT-1	Allele_B
GCTATCCCAGTTAAGC-1	Allele_B
GCTATGATCTGTAACG-1	Allele_B
GCTGAGAAGTCAGCTA-1	Allele_B
GCTGGTTAGTCATACG-1	Allele_B
GCTTCCGCAATCGTGG-1	Allele_B
GGAAGGCTCAATGTAC-1	Allele_B
GGAATATGTCTGTGCA-1	Allele_B
GGCATGGGTAACTCTA-1	Allele_B
GGCGCTATCCCGCGTT-1	Allele_B
GGGAATTAGGCAACGA-1	Allele_B
GGGCCTTGTTAGGTGA-1	Allele_B
GGTACGTTCCGGTGAT-1	Allele_B
GGTGATAGTTCACCAG-1	Allele_B
GGTGTTGCACCAGGGT-1	Allele_B
GTAGCCCGTTAGCAAG-1	Allele_B
GTAGGCAAGTTGGGCT-1	Allele_B
GTATTCAGTAAGCAAT-1	Allele_B
GTGCCATAGCGGAGTA-1	Allele_B
GTGCGGTCATCCTATG-1	Allele_B
GTTAACTAGGTCGATC-1	Allele_B
TAACGAGGTCATGAGA-1	Allele_B
TACACCGGTGAGCAGT-1	Allele_B
TACCTCCGTAATCCCG-1	Allele_B
TAGCTAGTCCTGCGCT-1	Allele_B
TAGGTCATCGAGGTCT-1	Allele_B
TCATCATCAACCATCC-1	Allele_B
TCATCGCCAATTGGCG-1	Allele_B
TCATGCTTCCGCACAG-1	Allele_B
TCCACCTGTTCACTGG-1	Allele_B
TCCTTGGTCTAACCCT-1	Allele_B
TCGACTGGTGAGCAAC-1	Allele_B
TCGTACGGTCTTGCAG-1	Allele_B
TCTAATGGTTAGGGAC-1	Allele_B
TCTCTAGCAAATGCTA-1	Allele_B
TCTGGCCTCACTCTGT-1	Allele_B
TCTGGCCTCAGCCTAA-1	Allele_B
TGAGTAAAGGGCTACT-1	Allele_B
TGCACTAAGGTATGAA-1	Allele_B
TGCATATAGAAGGTTA-1	Allele_B
TGCCGATAGGCGAAGC-1	Allele_B
TGCCTGCTCCTGTGCC-1	Allele_B
TGCGACTAGGGTCTGT-1	Allele_B
TGCGTATGTCAGGAAC-1	Allele_B
TGCTACTTCCGGTGAT-1	Allele_B
TGGATTTAGGGTAGCA-1	Allele_B
TGGCATTGTGGAGCAT-1	Allele_B
TGGCGAAAGCTGGCAT-1	Allele_B
AAACCAAAGGTGGAAT-1	Allele_B
AAACCGCTCCCTCAGC-1	Allele_B
AAACGAATCATCAGGC-1	Allele_B
AAACGACAGTGATAGA-1	Allele_B
AAACGCCTCGTACCTT-1	Allele_B
AAACGCCTCGTGAACC-1	Allele_B
AAACGGACATTAGCTT-1	Allele_B
AAACGTAAGTGACCCG-1	Allele_B
AAACTCCGTATGGGTA-1	Allele_B
AAACTTGCAAGGTTAC-1	Allele_B
AAACTTGCAATCTGAA-1	Allele_B
AAAGCAATCACTCTAC-1	Allele_B
AAAGCTGGTTCCGGGT-1	Allele_B
AAAGTCAAGCTAACTG-1	Allele_B
AAAGTGATCCAGAGCT-1	Allele_B
AAATGGATCACTCCGC-1	Allele_B
AAATGGGCAAATCAGC-1	Allele_B
AAATGTGAGATTCAGT-1	Allele_B
AAATTCGCAGTTAGAC-1	Allele_B
AACACACCAAACCAGT-1	Allele_B
AACACACCAACTATCT-1	Allele_B
AACACCGCACCTTCAA-1	Allele_B
AACAGTAAGCGCCTTC-1	Allele_B
AACATCACAAGTCCAG-1	Allele_B
AACATCCGTGCATCGC-1	Allele_B
AACCAAGGTGAGCGTG-1	Allele_B
AACCAGCTCGTTGCGG-1	Allele_B
AACCATTAGAACGGTG-1	Allele_B
AACCATTAGTGGCAGA-1	Allele_B
AACCCACAGTACGCAC-1	Allele_B
AACCCTGGTTTGGGAA-1	Allele_B
AACCGATCATAACCAA-1	Allele_B
AACCTAGTCCGCTACC-1	Allele_B
AACCTCAAGCGAGACA-1	Allele_B
AACCTCAAGCTTAGAT-1	Allele_B
AACGAACAGGTGCTGT-1	Allele_B
AACGATCCACTTAGGG-1	Allele_B
AACGCCCGTGAGCGTG-1	Allele_B
AACGCTATCACGTTAG-1	Allele_B
AACGCTCAGGGGACGT-1	Allele_B
AACGCTTGTATTGGCT-1	Allele_B
AACGGATAGGTACGCT-1	Allele_B
AACGGATAGTAGAGTA-1	Allele_B
AACGGCGGTTAGCACT-1	Allele_B
AACGTAGGTCTAGGCC-1	Allele_B
AACTAGAAGCTAGCGT-1	Allele_B
AACTAGAAGTAATGGA-1	Allele_B
AACTGACCAATGTCGG-1	Allele_B
AACTGAGGTAGCAGTA-1	Allele_B
AACTGGTCACAGCCAA-1	Allele_B
AACTGGTCACCTGGAA-1	Allele_B
AACTTCTCATCCAGAG-1	Allele_B
AACTTTGGTTATGTCA-1	Allele_B
AAGCACCTCTATCAGG-1	Allele_B
AAGCATCCAACCAGAT-1	Allele_B
AAGCCATCAAACTGTA-1	Allele_B
AAGCCATCAAGTCCAG-1	Allele_B
AAGCCTATCGAATGGG-1	Allele_B
AAGCGCAAGTGGGTAG-1	Allele_B
AAGCGGATCCCTTGCA-1	Allele_B
AAGGAAAGTTCACCAG-1	Allele_B
AAGGATGCACCTGTCG-1	Allele_B
AAGGATGCATTAATCC-1	Allele_B
AAGGCCCCAATTGAGC-1	Allele_B
AAGGGGTCAGGATTCG-1	Allele_B
AAGGGGTCATAGGTTA-1	Allele_B
AAGGGTTAGCCTGCGA-1	Allele_B
AAGTAACGTCTAACTA-1	Allele_B
AAGTAACGTTCGGCAC-1	Allele_B
AAGTACCCAATCCGTC-1	Allele_B
AAGTACCCAGCCTAAG-1	Allele_B
AAGTACGGTGACGAGT-1	Allele_B
AAGTACGGTGATGCCC-1	Allele_B
AAGTCACCACAGGATT-1	Allele_B
AAGTCATTCCGTGCTC-1	Allele_B
AAGTCCATCGCATTGA-1	Allele_B
AAGTGATGTTTAAGCC-1	Allele_B
AAGTGGACATAAGTTG-1	Allele_B
AAGTGGGTCATCGTGA-1	Allele_B
AAGTGGGTCCATGCTT-1	Allele_B
AAGTTCCGTAACGTCT-1	Allele_B
AAGTTCCGTCAACCCA-1	Allele_B
AAGTTGAAGGATGAGT-1	Allele_B
AAGTTTCAGGAGGCGT-1	Allele_B
AATACGCCAGCATGTG-1	Allele_B
AATACGTTCCCCAGGA-1	Allele_B
AATATCGCAACGTTCC-1	Allele_B
AATATCGCATCGCTCG-1	Allele_B
AATCAGCCAATGCCCT-1	Allele_B
AATCCAACACTTACGC-1	Allele_B
AATCCATAGGATGTAA-1	Allele_B
AATCTCCTCGCTTCCA-1	Allele_B
AATCTGGTCAGGAGAT-1	Allele_B
AATGAACGTGAGTCCC-1	Allele_B
AATGACCCAATGAAGG-1	Allele_B
AATGACCCAGGTATGT-1	Allele_B
AATGAGGCATAGGTGT-1	Allele_B
AATGATGAGCTAGACC-1	Allele_B
AATGATGAGGTGCGTT-1	Allele_B
AATGCGAGTTCGGGTC-1	Allele_B
AATGCGAGTTGTGCCA-1	Allele_B
AATGGCCTCTGGCTGG-1	Allele_B
AATGGCTCAACCCGAA-1	Allele_B
AATGGCTCAAGCCTAG-1	Allele_B
AATGGGGTCCGTATGA-1	Allele_B
AATGGGGTCCTCACAT-1	Allele_B
AATGGGGTCGACCTAA-1	Allele_B
AATGGGTAGATAGTTC-1	Allele_B
AATGGTAAGGTAGTCC-1	Allele_B
AATTACGCAATTACCT-1	Allele_B
AATTACGCAGGAGCGA-1	Allele_B
AATTGGGGTCAGCGAG-1	Allele_B
AATTGGGGTTGGGCAG-1	Allele_B
AATTGGTTCACGCTAA-1	Allele_B
AATTGGTTCGTCTCTG-1	Allele_B
ACAACAGGTATTAGGG-1	Allele_B
ACAACCGCAAGGTTAC-1	Allele_B
ACAACTTAGTCGATCA-1	Allele_B
ACAAGCGAGGCGATAG-1	Allele_B
ACAAGGGTCCATTCCG-1	Allele_B
ACAATAGAGGTACACC-1	Allele_B
ACAATCACACTTGCAC-1	Allele_B
ACAATCCGTTCGTATA-1	Allele_B
ACAATTCAGCATGATT-1	Allele_B
ACAATTCAGGGCTACT-1	Allele_B
ACACAACCATTAGTAG-1	Allele_B
ACACAGTCAGGTAATC-1	Allele_B
ACACCAATCTAGTAAC-1	Allele_B
ACACCAGCAACGGCTA-1	Allele_B
ACACCCAGTAGTGCGG-1	Allele_B
ACACCCAGTTTGAGGA-1	Allele_B
ACACCCTCAGCCATTC-1	Allele_B
ACACGGGGTCTTACGG-1	Allele_B
ACACGTTGTTGTCACG-1	Allele_B
ACACTAGTCATGTCCT-1	Allele_B
ACAGACTCACTTGGAG-1	Allele_B
ACAGATGGTAATGCCT-1	Allele_B
ACAGATGGTTAGCTCG-1	Allele_B
ACAGCCACAATATGGC-1	Allele_B
ACAGCGGGTCTTGACG-1	Allele_B
ACAGCTCAGGCGATAG-1	Allele_B
ACAGCTTGTTCCTCTA-1	Allele_B
ACAGTGAGTCAGTATC-1	Allele_B
ACAGTTGTCCGCCTAC-1	Allele_B
ACAGTTTAGCCGATGT-1	Allele_B
ACATAGCCAAGCGGTC-1	Allele_B
ACATAGCCACCTTGAC-1	Allele_B
ACATAGCCACTACCTA-1	Allele_B
ACATATCAGGGTACGA-1	Allele_B
ACATCATAGCGAGGAC-1	Allele_B
ACATCCGGTTTAGTGC-1	Allele_B
ACATGAAAGCGAGTCT-1	Allele_B
ACATGAAAGGCTGTAC-1	Allele_B
ACATGAAAGGTCATCA-1	Allele_B
ACATGAGGTCATGAGA-1	Allele_B
ACATTCAGTCCATCAG-1	Allele_B
ACATTGGTCTTGAACG-1	Allele_B
ACCAAACCAAGCGGTC-1	Allele_B
ACCAACATCACCTCGC-1	Allele_B
ACCAAGTCAAGGTCGC-1	Allele_B
ACCAATTAGGTTACAT-1	Allele_B
ACCACAGCATCCAAGG-1	Allele_B
ACCACGTAGCGATAGG-1	Allele_B
ACCAGGCCAATTGGAC-1	Allele_B
ACCATCAAGCAAGGAT-1	Allele_B
ACCATCAAGGATGTGG-1	Allele_B
ACCATCAAGTGATAGA-1	Allele_B
ACCCAGGTCCAGGTAC-1	Allele_B
ACCCATGGTCAGTGCC-1	Allele_B
ACCCCGTTCGTGAACC-1	Allele_B
ACCCGTAGTCTAGTAC-1	Allele_B
ACCCTCTGTCTTGCGA-1	Allele_B
ACCCTTTAGAAGCAAC-1	Allele_B
ACCCTTTAGCATGCCG-1	Allele_B
ACCCTTTAGCGCTGCA-1	Allele_B
ACCGACTAGCTACGCG-1	Allele_B
ACCGACTAGGAATGAC-1	Allele_B
ACCGATGCAAATGGCT-1	Allele_B
ACCGCAACAATTGGAC-1	Allele_B
ACCGTTGGTTATCGAC-1	Allele_B
ACCGTTGGTTGCTTCC-1	Allele_B
ACCTAAGTCGAGTCTA-1	Allele_B
ACCTACCCATTAGTAG-1	Allele_B
ACCTACTTCCTTCAAC-1	Allele_B
ACCTACTTCTGGATAT-1	Allele_B
ACCTATGAGCGGATGA-1	Allele_B
ACCTCACCATGGCTCT-1	Allele_B
ACCTCCGCAAACCTGG-1	Allele_B
ACCTCGCTCGATGTCA-1	Allele_B
ACCTGCCTCAGGCTTA-1	Allele_B
ACGAAATGTAGTGCGG-1	Allele_B
ACGAACCTCACTCCGC-1	Allele_B
ACGAAGGTCGATCGCG-1	Allele_B
ACGACATCAATAGGTC-1	Allele_B
ACGACATCAGGATGGG-1	Allele_B
ACGACGAAGCGCTTAA-1	Allele_B
ACGAGCAAGCATCCTT-1	Allele_B
ACGATAGGTGGCCTGT-1	Allele_B
ACGATGGAGCCCTGAG-1	Allele_B
ACGATTTAGGTACCCG-1	Allele_B
ACGATTTAGTAAGCGG-1	Allele_B
ACGCCTAGTCATTCCC-1	Allele_B
ACGCCTAGTTAGCCGC-1	Allele_B
ACGCGAAAGCAGGCTT-1	Allele_B
ACGCTGACACCACATC-1	Allele_B
ACGGATTCAACCCGTT-1	Allele_B
ACGGCAAAGGTATGGG-1	Allele_B
ACGGCACCACAGCGTA-1	Allele_B
ACGGCAGGTTCTGTGG-1	Allele_B
ACGGCTTAGTGATCCA-1	Allele_B
ACGGGATGTAAGTGAT-1	Allele_B
ACGGGGTAGCCTACCC-1	Allele_B
ACGGTCACATCCGTAC-1	Allele_B
ACGGTTGCACTAGCGA-1	Allele_B
ACGTAAGGTGATGGGT-1	Allele_B
ACGTCCTCAATCTGGG-1	Allele_B
ACGTCCTCACAAGGAA-1	Allele_B
ACGTCTAAGGTCACAC-1	Allele_B
ACGTGAGAGTGCTCAA-1	Allele_B
ACGTTAACAGGGCTTA-1	Allele_B
ACGTTAACATGCTCTA-1	Allele_B
ACGTTATAGCTGGTTA-1	Allele_B
ACTAACTAGTGCTGTA-1	Allele_B
ACTACAACATCCGTAC-1	Allele_B
ACTACCAAGAACGATA-1	Allele_B
ACTATCAGTTAGCACT-1	Allele_B
ACTATCCTCATGCGTA-1	Allele_B
ACTATTGGTAGCCCTA-1	Allele_B
ACTATTGGTTTCGGAT-1	Allele_B
ACTCACCCAGCTACAG-1	Allele_B
ACTCACTTCCCAGATA-1	Allele_B
ACTCCAAAGGTGCAAG-1	Allele_B
ACTCCACCATGATTAG-1	Allele_B
ACTCCCGCAACATGAC-1	Allele_B
ACTCGAATCACCACGG-1	Allele_B
ACTCGCCTCTGTGGAC-1	Allele_B
ACTCTTGCAAACTCGG-1	Allele_B
ACTCTTGCACTAGCGA-1	Allele_B
ACTGAAGGTGGGTAAC-1	Allele_B
ACTGAGGAGGTTAGTT-1	Allele_B
ACTGCAATCCATGAGC-1	Allele_B
ACTGCATGTTCCGGTA-1	Allele_B
ACTGGTTGTCTTGAAC-1	Allele_B
ACTGTGATCGAACCGT-1	Allele_B
ACTTACTCAAATGCAC-1	Allele_B
ACTTACTCAAGCCGTA-1	Allele_B
ACTTACTCATTACCTG-1	Allele_B
ACTTCGCCACATTACT-1	Allele_B
ACTTCGCCATCGACTC-1	Allele_B
ACTTGCTTCGTGCTCC-1	Allele_B
ACTTGGATCATAGGCC-1	Allele_B
ACTTGTGAGTAGCAGG-1	Allele_B
ACTTGTGAGTGAGTCC-1	Allele_B
ACTTTGAGTTTGGAAG-1	Allele_B
AGAAGGTTCAATCGCA-1	Allele_B
AGAATCAAGCGCCTCT-1	Allele_B
AGACATCCAATGTATG-1	Allele_B
AGACATCCATGGTACG-1	Allele_B
AGACGGGCAATCGACG-1	Allele_B
AGACGTTCAACCCTGT-1	Allele_B
AGAGACTAGTGATCTG-1	Allele_B
AGAGAGGGTTATGCAC-1	Allele_B
AGAGGAGGTAAGGGTC-1	Allele_B
AGAGGCATCACTAACG-1	Allele_B
AGAGGCTGTTTGGGAA-1	Allele_B
AGAGTCAGTCTCACCT-1	Allele_B
AGAGTCAGTTTCAGCG-1	Allele_B
AGCAATCCAGCCTACT-1	Allele_B
AGCAATTTCGCTAGGT-1	Allele_B
AGCACCACACCACAGA-1	Allele_B
AGCACCACATGGTCAG-1	Allele_B
AGCACCACATTAGTAG-1	Allele_B
AGCACGCCAACGGGTC-1	Allele_B
AGCACGTTCGAGTACC-1	Allele_B
AGCACTTGTTATAGCC-1	Allele_B
AGCAGCAAGATAGCGG-1	Allele_B
AGCAGCAAGCATAGCC-1	Allele_B
AGCCCTAGTGAAGCTA-1	Allele_B
AGCCGAAAGAAGGTCG-1	Allele_B
AGCCGAAAGTAATGTC-1	Allele_B
AGCCGTTAGCTTACAG-1	Allele_B
AGCCTGGTCTGTAACG-1	Allele_B
AGCCTTGGTTGCACGC-1	Allele_B
AGCGAACGTAATCAGG-1	Allele_B
AGCGAATAGTGCCCAG-1	Allele_B
AGCGACCCAACATTGA-1	Allele_B
AGCGATGAGCTAGCGT-1	Allele_B
AGCGCAGGTTAGTGTC-1	Allele_B
AGCGCAGGTTGCTCAG-1	Allele_B
AGCGCATTCGACTGGT-1	Allele_B
AGCGGGACACTCGCTG-1	Allele_B
AGCGGGACATGACTAA-1	Allele_B
AGCGTAAGTTGAATCC-1	Allele_B
AGCTACGCAGTTAAGC-1	Allele_B
AGGAACTAGCTTCCTG-1	Allele_B
AGGAATATCGCTCCTA-1	Allele_B
AGGACAACATGCTCAC-1	Allele_B
AGGACCAAGTGAGAGT-1	Allele_B
AGGATCAGTTGCACCA-1	Allele_B
AGGCAAGTCAGTGCGT-1	Allele_B
AGGCAAGTCCGCCACT-1	Allele_B
AGGCAATAGGTTACAT-1	Allele_B
AGGCATAGTTTAAGCC-1	Allele_B
AGGCATTCAAGCACGC-1	Allele_B
AGGCCATTCATGGCAC-1	Allele_B
AGGGAAGGTCTGTGTG-1	Allele_B
AGGGAGTCAAGGGCAG-1	Allele_B
AGGGATTAGTAAGTTC-1	Allele_B
AGGGCAATCCTGTCGC-1	Allele_B
AGGGGTTGTAGCTTCG-1	Allele_B
AGGGTACGTAGGTATG-1	Allele_B
AGGGTACGTCAGGGCA-1	Allele_B
AGGGTATAGCGCCATG-1	Allele_B
AGGGTCAAGTACGCAC-1	Allele_B
AGGGTTAGTTGGAAGC-1	Allele_B
AGGTATGGTAGCGGCA-1	Allele_B
AGGTGATAGGCATGTC-1	Allele_B
AGGTGCAAGGGTATCC-1	Allele_B
AGGTTAGGTCTAGGAA-1	Allele_B
AGGTTCATCGTAACTG-1	Allele_B
AGGTTGCTCAGCATCA-1	Allele_B
AGGTTGGAGAAGGTAC-1	Allele_B
AGTAACCCAACTACCC-1	Allele_B
AGTACACCAAATCATG-1	Allele_B
AGTACACCATAACCAA-1	Allele_B
AGTACAGGTGCAATCT-1	Allele_B
AGTACCGCATCACAGG-1	Allele_B
AGTACCGCATTACCGC-1	Allele_B
AGTACCTGTGCAGTAA-1	Allele_B
AGTACGGAGCCTGTCC-1	Allele_B
AGTATAGAGTGTCCGG-1	Allele_B
AGTATGTTCCGCTGTC-1	Allele_B
AGTCAGGAGCTATCCT-1	Allele_B
AGTCAGTCATCCTCGG-1	Allele_B
AGTCATTAGTAGCTGC-1	Allele_B
AGTCCTGGTAGTGCGG-1	Allele_B
AGTCGAAGTTGTCACG-1	Allele_B
AGTCGGGGTGGGTCAG-1	Allele_B
AGTCGGGGTTAGGTCT-1	Allele_B
AGTCTCAAGTGCCAGT-1	Allele_B
AGTGAACAGCGGTCTG-1	Allele_B
AGTGAATGTATGGACA-1	Allele_B
AGTGACAGTGAAGTCA-1	Allele_B
AGTGACAGTTGCGTAT-1	Allele_B
AGTGCTCAGGTAGACG-1	Allele_B
AGTGCTTGTATTAGGG-1	Allele_B
AGTGGCGGTGACGACG-1	Allele_B
AGTGGCGGTTGCCCAA-1	Allele_B
AGTGGTTCACAGGCAC-1	Allele_B
AGTGTCATCCCGTGCT-1	Allele_B
AGTGTTGTCAGTAGGG-1	Allele_B
AGTTAGAAGGATGAAC-1	Allele_B
AGTTGGGAGCGACTGT-1	Allele_B
AGTTGGTCAACTACCC-1	Allele_B
ATAACCACAAGGTAAG-1	Allele_B
ATAACCACACATTGGG-1	Allele_B
ATAACGTTCCAACTAG-1	Allele_B
ATAAGCAAGCGAAGGC-1	Allele_B
ATAAGGATCTCATTCA-1	Allele_B
ATACACTAGGGGCTAA-1	Allele_B
ATACCAACATCGACAG-1	Allele_B
ATACGAAAGTAGTGCC-1	Allele_B
ATACTCCTCCCAATTC-1	Allele_B
ATACTCCTCTTGATGG-1	Allele_B
ATACTTGGTAGTAGCA-1	Allele_B
ATACTTGGTTAACGAG-1	Allele_B
ATAGCGAGTTGCCCTT-1	Allele_B
ATAGCGGAGATTGGTT-1	Allele_B
ATAGGCCTCCCTCATG-1	Allele_B
ATAGGCGAGGCTACTA-1	Allele_B
ATAGGCGAGGTCGTAC-1	Allele_B
ATAGTGAAGCGGTCCA-1	Allele_B
ATATCCCTCATCTCTA-1	Allele_B
ATATGGCCACCAATCC-1	Allele_B
ATCACGATCACATACG-1	Allele_B
ATCAGGCTCCACCTTG-1	Allele_B
ATCAGGTCAACTATGA-1	Allele_B
ATCATGGTCAGCTCGG-1	Allele_B
ATCATTCCATGATATG-1	Allele_B
ATCCAAGTCACACACA-1	Allele_B
ATCCAATAGCGCATAC-1	Allele_B
ATCCACAAGTACGGCT-1	Allele_B
ATCCATGAGAAGGATC-1	Allele_B
ATCCCAGGTCAATGCT-1	Allele_B
ATCCGCCTCTTGAGTG-1	Allele_B
ATCCGTCCATCCCAAC-1	Allele_B
ATCCTAGAGGATTGGG-1	Allele_B
ATCCTAGAGTCGCTAA-1	Allele_B
ATCCTCACACAATCAA-1	Allele_B
ATCCTCACATCCAAGG-1	Allele_B
ATCCTCACATTAGGAC-1	Allele_B
ATCGAAGGTAATGCCT-1	Allele_B
ATCGATTAGTCAAGGG-1	Allele_B
ATCGCATGTTCGAGTT-1	Allele_B
ATCGCATGTTGGAATG-1	Allele_B
ATCGCCCTCACCAGTA-1	Allele_B
ATCGCCCTCCATCAAG-1	Allele_B
ATCGCGCGTGCAAGCG-1	Allele_B
ATCGTAGTCTCACTCG-1	Allele_B
ATCTACCTCCAACTAG-1	Allele_B
ATCTATGGTGAGACAC-1	Allele_B
ATCTATGGTGCACGCT-1	Allele_B
ATCTCATCAATCGACG-1	Allele_B
ATCTCCACAACTGGAT-1	Allele_B
ATCTCCACACTCAAGG-1	Allele_B
ATCTCCACAGGCTTGA-1	Allele_B
ATCTCCACATCCGTGT-1	Allele_B
ATCTCGCCACCTACCG-1	Allele_B
ATCTGTTCACATGACG-1	Allele_B
ATCTGTTCATTGCCAC-1	Allele_B
ATCTTCATCGTGCTGG-1	Allele_B
ATCTTGCTCAGTAGCC-1	Allele_B
ATCTTGCTCGACCTAA-1	Allele_B
ATGAACGGTCAACTCG-1	Allele_B
ATGAGGCGTGCGCATC-1	Allele_B
ATGAGTAAGCTATCAG-1	Allele_B
ATGAGTAAGGTATATC-1	Allele_B
ATGAGTTTCTAGTCTC-1	Allele_B
ATGAGTTTCTCACCGC-1	Allele_B
ATGATGTTCCGTGAAC-1	Allele_B
ATGCAGCTCTATGCCT-1	Allele_B
ATGCATTAGCCCTGAG-1	Allele_B
ATGCCCAGTTCACTAA-1	Allele_B
ATGCCCAGTTGTAGCT-1	Allele_B
ATGCCTAAGCGCTGTG-1	Allele_B
ATGCCTAAGGAGTATA-1	Allele_B
ATGCGAAGTCATGCCA-1	Allele_B
ATGCGAAGTTAACGAG-1	Allele_B
ATGCGGTTCCGTGGCA-1	Allele_B
ATGCTAACAGTACCTC-1	Allele_B
ATGCTAGTCCCCAGCT-1	Allele_B
ATGCTGATCAATCAGT-1	Allele_B
ATGCTGATCGATGACC-1	Allele_B
ATGCTGATCGCTTGGG-1	Allele_B
ATGGAGACATGCTCCG-1	Allele_B
ATGGAGTAGGCTATAT-1	Allele_B
ATGGCCCGTAAGGTAT-1	Allele_B
ATGGCTATCACTCATC-1	Allele_B
ATGGCTATCTAGTCTC-1	Allele_B
ATGGCTGCATCCAGCT-1	Allele_B
ATGGCTGCATCCCTGG-1	Allele_B
ATGGGTTCAACTAGGT-1	Allele_B
ATGGTAGGTTGGTCTG-1	Allele_B
ATGGTGAGTAGCCCTA-1	Allele_B
ATGTACCGTGAACGGT-1	Allele_B
ATGTACCGTTCAATGC-1	Allele_B
ATGTAGCCAGCACTCT-1	Allele_B
ATGTGAAAGATTGCAT-1	Allele_B
ATGTGAGGTTGGCTGC-1	Allele_B
ATGTGGCTCAGCCATA-1	Allele_B
ATGTTCCTCCTGCATT-1	Allele_B
ATTACCTCACCTGCCA-1	Allele_B
ATTCACCTCGCTGAAC-1	Allele_B
ATTCAGGTCGCATTGA-1	Allele_B
ATTCAGTAGGCGTTAC-1	Allele_B
ATTCCAAGTAGTCATC-1	Allele_B
ATTCCCACACCAGCTT-1	Allele_B
ATTCCGGGTTAACGAG-1	Allele_B
ATTCGATAGCTATGTG-1	Allele_B
ATTCGCTTCAGCGGTT-1	Allele_B
ATTCGCTTCCTCTCCT-1	Allele_B
ATTCTCATCATACTGG-1	Allele_B
ATTGAGAAGGCGTATC-1	Allele_B
ATTGAGGGTGAGTTAG-1	Allele_B
ATTGTCAGTTCCTCAC-1	Allele_B
CAAACGGAGCCTGACG-1	Allele_B
CAAAGCGAGCCTGAAC-1	Allele_B
CAAAGCGAGCTGGTTA-1	Allele_B
CAAAGCTCAGCAGTAT-1	Allele_B
CAAAGGCGTAGCAGCG-1	Allele_B
CAAATGAAGTTGGTGC-1	Allele_B
CAACATTAGTGCGCCA-1	Allele_B
CAACCCAGTTAGTAGG-1	Allele_B
CAAGACAGTGGGTAAC-1	Allele_B
CAAGCCCGTAATGTCC-1	Allele_B
CAAGCCCGTGGACCGA-1	Allele_B
CAAGCGAAGGTCACTA-1	Allele_B
CAAGCGCCACATAGTA-1	Allele_B
CAAGCTCAGCATGCAC-1	Allele_B
CAAGGATAGCAACTCA-1	Allele_B
CAAGGATAGTTACCGA-1	Allele_B
CAAGGGGCACAGGATT-1	Allele_B
CAAGGTTCAAATGCCG-1	Allele_B
CAAGTCATCCAGGTGT-1	Allele_B
CAAGTCATCGCATGAC-1	Allele_B
CAATATCAGTCGCTAA-1	Allele_B
CAATCATAGCAATCCA-1	Allele_B
CAATCCTTCCGCCATC-1	Allele_B
CAATCTTCACAGCAGC-1	Allele_B
CAATCTTCACATACCC-1	Allele_B
CAATGCCAGGCACAGA-1	Allele_B
CAATTAGCAACGGGCT-1	Allele_B
CAATTAGCAGTTAGTA-1	Allele_B
CAATTAGCATCGCTTA-1	Allele_B
CAATTAGCATTAGCTT-1	Allele_B
CAATTCCTCCTGTACT-1	Allele_B
CAATTCCTCGTGCGTG-1	Allele_B
CAATTGGTCGACCTGG-1	Allele_B
CACACAATCCTGAATG-1	Allele_B
CACACAGCACAACCGA-1	Allele_B
CACACAGCACAATCGG-1	Allele_B
CACACCTCATTAGCAA-1	Allele_B
CACAGGTTCTGGTGAC-1	Allele_B
CACATAGTCCATGTCT-1	Allele_B
CACATATAGTCAGTGC-1	Allele_B
CACATCAAGTCATCAG-1	Allele_B
CACCAAATCGATCATG-1	Allele_B
CACCAACAGTATGGAA-1	Allele_B
CACCAGACATGGTTAA-1	Allele_B
CACCCGTTCACACCGG-1	Allele_B
CACCGAACAATCCCTA-1	Allele_B
CACCGCAAGCTACCAA-1	Allele_B
CACCTATTCACCTGGG-1	Allele_B
CACCTCGCAAACCACG-1	Allele_B
CACGAAAGTTGCGGTC-1	Allele_B
CACGACCGTTGCCTGA-1	Allele_B
CACGACTAGGAGGTGC-1	Allele_B
CACGATGCAACTTACT-1	Allele_B
CACGCTAGTGAGTGCG-1	Allele_B
CACGCTAGTTACACCG-1	Allele_B
CACGCTAGTTGACGGG-1	Allele_B
CACTACCCAACTAATG-1	Allele_B
CACTACTTCAGGGAAT-1	Allele_B
CACTATGAGATAGCTT-1	Allele_B
CACTATGAGCCATGAC-1	Allele_B
CACTCCGCAAACTTGA-1	Allele_B
CACTCCGCAACCAGCA-1	Allele_B
CACTCGCTCGACTAGC-1	Allele_B
CACTGGGTCATGCTAG-1	Allele_B
CACTGGGTCCTGACTT-1	Allele_B
CACTTCACAAGCGGTC-1	Allele_B
CACTTCACAGGCAAGG-1	Allele_B
CAGCAAAGTTATGTGC-1	Allele_B
CAGCATTGTGAGCGTG-1	Allele_B
CAGCGCATCCAGCACG-1	Allele_B
CAGCGCATCGAACCGT-1	Allele_B
CAGCTATGTGAACGAC-1	Allele_B
CAGGAACGTTATCTAG-1	Allele_B
CAGGACCCATAAGTTG-1	Allele_B
CAGGAGGCAATCAGGT-1	Allele_B
CAGGCGAGTGAGAGGA-1	Allele_B
CAGGGATGTCAATCGT-1	Allele_B
CAGGTCCGTAGCTGGG-1	Allele_B
CAGGTTATCACCCTAT-1	Allele_B
CAGGTTATCACTCTCG-1	Allele_B
CAGTAACCACTTCGGT-1	Allele_B
CAGTAGCTCTCACAGA-1	Allele_B
CAGTAGGAGTGGCAGA-1	Allele_B
CAGTAGTCAACTATCT-1	Allele_B
CAGTAGTCAGTTGCAG-1	Allele_B
CAGTAGTCATCGGCTT-1	Allele_B
CAGTATTAGCATCTCT-1	Allele_B
CAGTATTAGCCTACCC-1	Allele_B
CAGTATTAGTCGATCA-1	Allele_B
CAGTGTTGTAGTAGGC-1	Allele_B
CAGTTAACAGCACGGT-1	Allele_B
CAGTTACGTTGCACAT-1	Allele_B
CAGTTATAGGTAGTCC-1	Allele_B
CAGTTATAGGTTGCGT-1	Allele_B
CAGTTATAGTAACCAT-1	Allele_B
CAGTTTGAGCTAGCAC-1	Allele_B
CATACATAGCATCTAG-1	Allele_B
CATACATAGCTAAGGG-1	Allele_B
CATACATAGGTACGCT-1	Allele_B
CATACCAAGGTAGGCA-1	Allele_B
CATACCTTCCTCAATC-1	Allele_B
CATACCTTCGATATGT-1	Allele_B
CATACTGAGCAACCCG-1	Allele_B
CATAGATTCGTTACCT-1	Allele_B
CATAGCATCAATTAGC-1	Allele_B
CATAGCTGTCAATGTC-1	Allele_B
CATAGGCTCTGGGACT-1	Allele_B
CATAGTTAGCGAACTC-1	Allele_B
CATATTCCATCGTTGC-1	Allele_B
CATCAATAGATTGATC-1	Allele_B
CATCACCCACTATGCC-1	Allele_B
CATCCAGGTCTCAGTG-1	Allele_B
CATCCCATCAGGTCCG-1	Allele_B
CATCCGCTCCTCATCG-1	Allele_B
CATCTAAGTAGTGCAA-1	Allele_B
CATCTCACACAGGGTC-1	Allele_B
CATCTCACAGTTGGAT-1	Allele_B
CATCTCACATGACAGT-1	Allele_B
CATGAACCAATCTAAG-1	Allele_B
CATGCCAGTTAGCTGT-1	Allele_B
CATGCCTCATGCAGAT-1	Allele_B
CATGTTAGTTTACGCG-1	Allele_B
CATGTTGAGGTTAGTT-1	Allele_B
CATTAACAGCATGTCA-1	Allele_B
CATTACCTCGACTGAC-1	Allele_B
CATTCAAGTTCCGTCT-1	Allele_B
CATTCGTTCCATCATC-1	Allele_B
CATTCGTTCGTGCCAG-1	Allele_B
CATTGGATCGCTGAAC-1	Allele_B
CATTGTGAGGTGCTGT-1	Allele_B
CATTTCATCCGTGGCA-1	Allele_B
CATTTCGCAAGGTTCG-1	Allele_B
CCAAAGCTCGACCTAA-1	Allele_B
CCAAATTAGCCTATCT-1	Allele_B
CCAAGGGGTGAGAGCT-1	Allele_B
CCAAGTCAGCCCGTTC-1	Allele_B
CCAATAGTCCTGCCGT-1	Allele_B
CCAATCCCACTCAGGA-1	Allele_B
CCACATGGTTTACACA-1	Allele_B
CCACCAAGTTAGCTTA-1	Allele_B
CCACCTCAGCCACTAA-1	Allele_B
CCACCTCAGCTTACTC-1	Allele_B
CCACGTAGTAGTAAGT-1	Allele_B
CCACTAGGTAAGGTGC-1	Allele_B
CCACTAGGTTGGCGTC-1	Allele_B
CCACTTACAGGCTTAG-1	Allele_B
CCAGACTAGATTGACT-1	Allele_B
CCAGAGGGTAGCGGCA-1	Allele_B
CCAGAGGGTCTTGCTC-1	Allele_B
CCAGAGGGTTGCACTG-1	Allele_B
CCAGCCAAGCTACGGT-1	Allele_B
CCAGCTAGTATGTCCG-1	Allele_B
CCAGGTTAGCTAGCCG-1	Allele_B
CCAGTTAAGAACGGGC-1	Allele_B
CCATATAGTGCATCCA-1	Allele_B
CCATCAGGTCAACTCG-1	Allele_B
CCATCCGCACCATCTA-1	Allele_B
CCATCCTGTTTCGCAG-1	Allele_B
CCATGTCCAATCCTAT-1	Allele_B
CCATTAAGTTTCAGGT-1	Allele_B
CCATTTGCACTAGTAA-1	Allele_B
CCATTTGCAGGCAGTC-1	Allele_B
CCCAATTTCGCGCATG-1	Allele_B
CCCATCGCAATCGACG-1	Allele_B
CCCATCGCATGACGGC-1	Allele_B
CCCATGAGTCCCGAGT-1	Allele_B
CCCATTGTCCCAGTAA-1	Allele_B
CCCGATTCAAGTAGGA-1	Allele_B
CCCGATTCATTACCGC-1	Allele_B
CCCTACGCAAGTTAGC-1	Allele_B
CCCTATGTCGAGTACC-1	Allele_B
CCCTCAGCATAACCTT-1	Allele_B
CCCTGGTTCGAACCTA-1	Allele_B
CCCTTAACACTTACCA-1	Allele_B
CCCTTACGTCATCCCT-1	Allele_B
CCGACTAGTCAATGGA-1	Allele_B
CCGACTTCATGGTGCA-1	Allele_B
CCGCAAGTCCTGTCGC-1	Allele_B
CCGCAAGTCGTGCTCC-1	Allele_B
CCGCAATAGTATGAGA-1	Allele_B
CCGCAATAGTTGCTCT-1	Allele_B
CCGCATTCATAATTCC-1	Allele_B
CCGCTAAGTTATCCTT-1	Allele_B
CCGGCAATCGCGATAC-1	Allele_B
CCGGCATGTTCCGTAG-1	Allele_B
CCGGTTAGTGATGGAC-1	Allele_B
CCGTAAATCATGCGTA-1	Allele_B
CCGTAACAGGTGCGAA-1	Allele_B
CCGTAACAGTCATACG-1	Allele_B
CCGTAATGTTAACGAG-1	Allele_B
CCGTAGTAGTCATCGA-1	Allele_B
CCGTCAAGTTGTGGCC-1	Allele_B
CCGTCCACATGCAGGC-1	Allele_B
CCGTCTATCACAGCAC-1	Allele_B
CCGTGATAGGATCATT-1	Allele_B
CCGTGTGAGGCTCCGA-1	Allele_B
CCGTGTTCATCAAGCG-1	Allele_B
CCGTTCATCGCTGGCA-1	Allele_B
CCGTTGGAGCATGACC-1	Allele_B
CCTACGAGTAGTGCCC-1	Allele_B
CCTACGAGTATGGACA-1	Allele_B
CCTACGAGTCAAGCGG-1	Allele_B
CCTACGGAGCTAGACC-1	Allele_B
CCTAGCCTCACACCTT-1	Allele_B
CCTAGCGAGCCTTCCA-1	Allele_B
CCTAGCGAGGGGACGT-1	Allele_B
CCTAGGGTCCGCGTCT-1	Allele_B
CCTAGGTAGCCTATCT-1	Allele_B
CCTAGTAAGCGCCATG-1	Allele_B
CCTATCACAAACTGTA-1	Allele_B
CCTATCACACTTGGTC-1	Allele_B
CCTATCCGTCATGCCA-1	Allele_B
CCTATCCGTTATCGAC-1	Allele_B
CCTATTCAGGAGGACC-1	Allele_B
CCTCAGCTCCGTGTGG-1	Allele_B
CCTCATTAGGCGAAGC-1	Allele_B
CCTCCAGCAATCGTCC-1	Allele_B
CCTCCTGGTTATGGAG-1	Allele_B
CCTCGGTTCACTCTCG-1	Allele_B
CCTCGTTGTAGCCCTA-1	Allele_B
CCTCTTGAGTAGCGGA-1	Allele_B
CCTGAACAGCTACTTC-1	Allele_B
CCTGCATCACTTGATT-1	Allele_B
CCTGCGAAGGCAATGG-1	Allele_B
CCTGCTCAGGTTGCAC-1	Allele_B
CCTGCTCAGTGCCTAA-1	Allele_B
CCTGGCAAGCGCCTAG-1	Allele_B
CCTGGTTCATCATCAT-1	Allele_B
CCTGTGAGTTGGTCTG-1	Allele_B
CCTGTGAGTTTGGTAC-1	Allele_B
CCTGTGGAGGTTCCAA-1	Allele_B
CCTGTTGTCGTGAGTC-1	Allele_B
CCTTAATCACTAGCGA-1	Allele_B
CCTTAGAAGGATTGGG-1	Allele_B
CCTTCCTTCAATCCTC-1	Allele_B
CCTTCCTTCGATCGCG-1	Allele_B
CCTTCCTTCTTGATCC-1	Allele_B
CCTTCGATCCCATTAC-1	Allele_B
CCTTGAGGTTATCCGG-1	Allele_B
CCTTTAATCATCGTGA-1	Allele_B
CCTTTCAGTGAGACAC-1	Allele_B
CCTTTCCTCGTGCGTG-1	Allele_B
CCTTTGGTCATAGATC-1	Allele_B
CGAAACCTCATGGCTA-1	Allele_B
CGAACATCAGGATTAC-1	Allele_B
CGAACATCAGGGATGG-1	Allele_B
CGAACCACAAAGGACA-1	Allele_B
CGAACGAAGTGCCCGA-1	Allele_B
CGAACGGGTTGCTTGG-1	Allele_B
CGAAGCAAGGCGTAGA-1	Allele_B
CGAAGGATCGTCTATC-1	Allele_B
CGAAGGATCGTTCCTG-1	Allele_B
CGAATCTGTCAATCCG-1	Allele_B
CGACAATCAAGCATGT-1	Allele_B
CGACAATCACTTAGCC-1	Allele_B
CGACAATCAGCAGTTG-1	Allele_B
CGACCAACAACCGTCT-1	Allele_B
CGACCGATCCTGTGCC-1	Allele_B
CGACCTAGTTTGAGCT-1	Allele_B
CGACGTTAGCCAGCCA-1	Allele_B
CGACTCCTCTCATCCG-1	Allele_B
CGACTGGTCGATATAC-1	Allele_B
CGAGCAAAGCAAGTAA-1	Allele_B
CGAGCACCAAGCGAGG-1	Allele_B
CGAGCCATCATAGAGA-1	Allele_B
CGAGCCTGTTAAGGGC-1	Allele_B
CGAGCGAGTGCAACCC-1	Allele_B
CGAGGAATCTAGTAAC-1	Allele_B
CGAGGATGTATGTCAC-1	Allele_B
CGAGGGACAGGATACT-1	Allele_B
CGAGGGACATGATAGC-1	Allele_B
CGAGGGTAGGTCCAGT-1	Allele_B
CGAGGGTAGTCGATGC-1	Allele_B
CGATAACCAATATGGC-1	Allele_B
CGATCCCTCCCGTTCA-1	Allele_B
CGATCTAAGATTGCAT-1	Allele_B
CGATGAGAGGTACCAC-1	Allele_B
CGATGAGAGGTGGAAT-1	Allele_B
CGATGAGAGTAGAGAC-1	Allele_B
CGATGTCAGTCGCTAA-1	Allele_B
CGATTAACAACTGCGA-1	Allele_B
CGATTACGTTCACGCA-1	Allele_B
CGATTAGTCATCGTTC-1	Allele_B
CGATTCAAGTCGATGC-1	Allele_B
CGATTCCCATTAGGTA-1	Allele_B
CGCAAATCACATGCCT-1	Allele_B
CGCAATATCCACGGAT-1	Allele_B
CGCAATTGTGAGAGCT-1	Allele_B
CGCAATTGTTCCAGAT-1	Allele_B
CGCACAACAGGTAATC-1	Allele_B
CGCACATAGTCGAAGG-1	Allele_B
CGCACCTTCCTGTGAA-1	Allele_B
CGCACTTCACAGCCTT-1	Allele_B
CGCAGCTGTTCCTTGC-1	Allele_B
CGCATAGCACTATGCC-1	Allele_B
CGCATCCTCCGTCAGG-1	Allele_B
CGCATGGTCACCATGA-1	Allele_B
CGCATGGTCTGGATTG-1	Allele_B
CGCATTCCACTAGTCC-1	Allele_B
CGCCAATAGATTCGTG-1	Allele_B
CGCCACAAGGCACACT-1	Allele_B
CGCCATAGTTAGGCTT-1	Allele_B
CGCCATAGTTGTGAAG-1	Allele_B
CGCCCATTCCTCAGTT-1	Allele_B
CGCCTAAGTGAAGTGC-1	Allele_B
CGCCTAAGTTGTGCGC-1	Allele_B
CGCCTCACATCATCGC-1	Allele_B
CGCCTGTTCGAATCAT-1	Allele_B
CGCGAACCAACATGCG-1	Allele_B
CGCGAAGGTTAGTCCG-1	Allele_B
CGCGATTAGTCAACCA-1	Allele_B
CGCGTTAGTAACGACA-1	Allele_B
CGCTAACAGGAGGTAT-1	Allele_B
CGCTCCACACTATATC-1	Allele_B
CGCTGCTTCCCGCGAA-1	Allele_B
CGCTGGATCTAATGGT-1	Allele_B
CGCTGTTCAACCGCAA-1	Allele_B
CGCTTGCTCATATGGT-1	Allele_B
CGGAACCCATCGACAG-1	Allele_B
CGGAACCCATTAGTAG-1	Allele_B
CGGACAGGTAGCAGAC-1	Allele_B
CGGACAGGTCAACCGC-1	Allele_B
CGGACTTAGGCATTCA-1	Allele_B
CGGATCACAAGTGCTG-1	Allele_B
CGGATCACAGGACTAT-1	Allele_B
CGGATTCAGCCCTGAG-1	Allele_B
CGGCAAGGTAGCTCGC-1	Allele_B
CGGCAAGGTTGCGAGG-1	Allele_B
CGGCCAATCCCTTGCA-1	Allele_B
CGGCCTAAGCGAAGTG-1	Allele_B
CGGGCTTGTTTACATG-1	Allele_B
CGGGGAACAATTCGTT-1	Allele_B
CGGGGAACAGGGCTGT-1	Allele_B
CGGGGTAGTAGCGCCT-1	Allele_B
CGGGTAGGTTGGACGG-1	Allele_B
CGGGTAGGTTTGAGAG-1	Allele_B
CGGGTTTAGTATGGTT-1	Allele_B
CGGTATTGTAAGCAGC-1	Allele_B
CGGTGAGGTTCGGTTG-1	Allele_B
CGGTGCATCTTGATGG-1	Allele_B
CGGTGTTAGGGTATGG-1	Allele_B
CGGTTCTCAAACTCAA-1	Allele_B
CGGTTTCCATCGACCT-1	Allele_B
CGTAAACCATAAGTTG-1	Allele_B
CGTAAAGGTAAGGGCT-1	Allele_B
CGTAATGTCATGTGTG-1	Allele_B
CGTAATTAGCCCTGTC-1	Allele_B
CGTAATTAGCGAATGG-1	Allele_B
CGTACCCTCGATGGCT-1	Allele_B
CGTAGGGGTGATGGCG-1	Allele_B
CGTAGGTTCGTGCCAG-1	Allele_B
CGTAGTCAGGTAGCGA-1	Allele_B
CGTAGTTGTGGAGAGA-1	Allele_B
CGTATTGAGTACGCCG-1	Allele_B
CGTCAGGTCGAACGAG-1	Allele_B
CGTCAGTAGTAGTTCG-1	Allele_B
CGTCATTTCACTCACT-1	Allele_B
CGTCCGTTCCAGCGCA-1	Allele_B
CGTCCGTTCTCACCAT-1	Allele_B
CGTCCTTGTAACGCGG-1	Allele_B
CGTCCTTGTAGTCCTG-1	Allele_B
CGTCCTTGTATGTGTC-1	Allele_B
CGTCGCTTCCAACCTT-1	Allele_B
CGTCGTAGTTGAGCCC-1	Allele_B
CGTGAAAGTAATCGTC-1	Allele_B
CGTGAAAGTCATCGTG-1	Allele_B
CGTGATGCACAGCATG-1	Allele_B
CGTGATTGTTATCCTT-1	Allele_B
CGTGCAACATCGTAGG-1	Allele_B
CGTGCCTTCATCAGTG-1	Allele_B
CGTGCTAGTCTTACGG-1	Allele_B
CGTGCTAGTTATGGCT-1	Allele_B
CGTGGATTCGTAACTG-1	Allele_B
CGTGGATTCTGGCCCT-1	Allele_B
CGTGTTGGTTAGGTCT-1	Allele_B
CGTTAATAGGGGATGC-1	Allele_B
CGTTAATAGTGTCAAT-1	Allele_B
CGTTACAAGGTTCGAC-1	Allele_B
CGTTCCGCATGGTCGA-1	Allele_B
CGTTGGGTCCAACCAA-1	Allele_B
CGTTGTAAGATTCCCT-1	Allele_B
CGTTGTCCACTTACCA-1	Allele_B
CGTTTCACACCTACCG-1	Allele_B
CGTTTGAAGCCACTAA-1	Allele_B
CTAACCTTCTCATCGT-1	Allele_B
CTAAGCATCCGCACCT-1	Allele_B
CTAAGGCTCCATTCGT-1	Allele_B
CTAAGGGAGTAGGTAA-1	Allele_B
CTAATCTCATCCAGCT-1	Allele_B
CTACAATAGCAGGCAA-1	Allele_B
CTACAGGCAATGACGT-1	Allele_B
CTACAGGCATTCGGAG-1	Allele_B
CTACATAGTCTTGCAG-1	Allele_B
CTACATAGTTAAGTCC-1	Allele_B
CTACATGAGGTTGATT-1	Allele_B
CTACCAAAGCATTAAC-1	Allele_B
CTACCCGCAAATCGGT-1	Allele_B
CTACCGCTCACATGGC-1	Allele_B
CTACGACAGTCATTCC-1	Allele_B
CTACGCCTCACCTCGC-1	Allele_B
CTACGTAAGCGATGGA-1	Allele_B
CTACGTAAGTAGTCAT-1	Allele_B
CTACGTAAGTCATTCC-1	Allele_B
CTACGTCCAGGCTTGA-1	Allele_B
CTACGTTTCGATGGGA-1	Allele_B
CTACTCACATGATCGG-1	Allele_B
CTAGAACCATTGACGG-1	Allele_B
CTAGAAGGTTTGGAAG-1	Allele_B
CTAGATTAGGGTACTC-1	Allele_B
CTAGTTAGTAAGGACC-1	Allele_B
CTATATGGTTTACTTC-1	Allele_B
CTATCAAGTTACACTA-1	Allele_B
CTATCGTTCGATCCGG-1	Allele_B
CTATGGATCAGCATTG-1	Allele_B
CTATTCATCGACATCA-1	Allele_B
CTATTGCTCAAGTCTG-1	Allele_B
CTATTGCTCTAATGGT-1	Allele_B
CTCAAAGTCAGTTGCA-1	Allele_B
CTCAACGGTTTCGCAG-1	Allele_B
CTCAGCTCAACTCGGA-1	Allele_B
CTCAGGTAGTAAGGAC-1	Allele_B
CTCAGTAAGTGGGTAG-1	Allele_B
CTCAGTAAGTTAGCCA-1	Allele_B
CTCAGTTTCCAGGGAA-1	Allele_B
CTCATTATCCCAGATA-1	Allele_B
CTCATTCAGCATCGGT-1	Allele_B
CTCATTGCACTAAGCG-1	Allele_B
CTCATTGCACTCGCTG-1	Allele_B
CTCCAATTCTAACCTC-1	Allele_B
CTCCAGCTCGCATGGT-1	Allele_B
CTCCCACAGTGATTCG-1	Allele_B
CTCCCTGGTAAGCAGC-1	Allele_B
CTCCGTTGTTGAGCGG-1	Allele_B
CTCCGTTGTTTACGCG-1	Allele_B
CTCGAACAGTAAGGCG-1	Allele_B
CTCGCGTTCCTGAATG-1	Allele_B
CTCGCTGCACTTGGGA-1	Allele_B
CTCGGATAGTTGCGAC-1	Allele_B
CTCGGTTCAGCCAGTA-1	Allele_B
CTCGTGAGTTGCACTG-1	Allele_B
CTCTATTGTGAGACCG-1	Allele_B
CTCTCAACATGCTCAC-1	Allele_B
CTCTGACCAAATCCAA-1	Allele_B
CTCTGACCAAGGTATC-1	Allele_B
CTCTGACCATCCTGAC-1	Allele_B
CTCTGGTCAAAGGTCT-1	Allele_B
CTCTTAATCTGGTGTA-1	Allele_B
CTGAACATCCCTCAAT-1	Allele_B
CTGATATAGTGCCGTG-1	Allele_B
CTGATTAGTATAGCAG-1	Allele_B
CTGCAATGTGCGGTTC-1	Allele_B
CTGCACCTCAGCTAAT-1	Allele_B
CTGCATCCACTAATGA-1	Allele_B
CTGCCATCAATAGCCG-1	Allele_B
CTGCCTATCATCGACA-1	Allele_B
CTGCCTATCGCTCCTA-1	Allele_B
CTGCCTTGTCAGCTTG-1	Allele_B
CTGCGATAGCCTGAGT-1	Allele_B
CTGCTCTGTGGCTCAC-1	Allele_B
CTGGCAACAATACCTT-1	Allele_B
CTGGGTTAGCCCTGGA-1	Allele_B
CTGGGTTAGTCAACCA-1	Allele_B
CTGGTTAAGTAGGATA-1	Allele_B
CTGTAAGTCGTTCCGC-1	Allele_B
CTGTAATAGGATGACG-1	Allele_B
CTGTACGGTTGAATCC-1	Allele_B
CTGTACGGTTTGCAGT-1	Allele_B
CTGTATAGTTAAGCCT-1	Allele_B
CTGTCAAAGGTACGTC-1	Allele_B
CTGTCATTCCGTAATG-1	Allele_B
CTGTCCATCGTACCTT-1	Allele_B
CTGTGGACAAGGTCCA-1	Allele_B
CTGTTCCGTTCGTGCA-1	Allele_B
CTTACGAAGGAGTACG-1	Allele_B
CTTACGCCAAACTATG-1	Allele_B
CTTACGGGTGACTCTG-1	Allele_B
CTTACGGGTTCTGGTG-1	Allele_B
CTTACTATCACATGCA-1	Allele_B
CTTAGCAAGTAAGGGT-1	Allele_B
CTTAGCGGTGGCGCTT-1	Allele_B
CTTAGTAGTGGACTAA-1	Allele_B
CTTCAGCCAGGGACCT-1	Allele_B
CTTCGAGGTATGGTGA-1	Allele_B
CTTCGAGGTTGTGGCC-1	Allele_B
CTTCGCGCAAATGCTA-1	Allele_B
CTTCTATGTGGCGTCT-1	Allele_B
CTTGACTTCGCTTCCA-1	Allele_B
CTTGATGAGGGTCTCG-1	Allele_B
CTTGATGAGTCGCAGT-1	Allele_B
CTTGATGAGTCTCTGT-1	Allele_B
CTTGCACCATTAGACA-1	Allele_B
CTTGCGAGTAACCCTG-1	Allele_B
CTTGCGAGTTTAGCCG-1	Allele_B
CTTGGCCTCCGCCTGT-1	Allele_B
CTTGGCCTCGACTGGT-1	Allele_B
CTTGGGACAAGTCCAG-1	Allele_B
CTTGGGGTCATGTCTC-1	Allele_B
CTTGGGTAGGATAGAC-1	Allele_B
CTTGTAAGTGAAGGAG-1	Allele_B
CTTGTGAAGATAGCAA-1	Allele_B
GCAACGTTCAGGGATG-1	Allele_B
GCAATCATCTGGTCCC-1	Allele_B
GCAATCGCACAAGGCC-1	Allele_B
GCAATCTGTAGCGCCT-1	Allele_B
GCAATGAGTCTGTGAT-1	Allele_B
GCACACTAGCATAGCC-1	Allele_B
GCACCTAGTTGCTTGG-1	Allele_B
GCACTAATCCTGATAG-1	Allele_B
GCACTGGTCGCTCCGT-1	Allele_B
GCAGGGTAGTTACCTC-1	Allele_B
GCAGTGAAGGTGCAAG-1	Allele_B
GCAGTGAAGGTGGAGC-1	Allele_B
GCAGTGAAGTATGGAA-1	Allele_B
GCAGTGAAGTGAGTGG-1	Allele_B
GCATAAGGTTTGGAAG-1	Allele_B
GCATCACAGCATGCAC-1	Allele_B
GCATCACAGTGCCAGT-1	Allele_B
GCATCCTCATTCAGTT-1	Allele_B
GCATGGGGTCATGGAA-1	Allele_B
GCATGGTTCCCGGCAA-1	Allele_B
GCATGTCAGTGGCTAC-1	Allele_B
GCATTAACATAACGGT-1	Allele_B
GCATTAGTCGAATTAC-1	Allele_B
GCATTCCCATGGTTCC-1	Allele_B
GCATTGATCACGCCTC-1	Allele_B
GCATTTAGTCAACCTG-1	Allele_B
GCCAACTAGAATCAGA-1	Allele_B
GCCAATTGTCTAGCGC-1	Allele_B
GCCAATTGTTCGGTGC-1	Allele_B
GCCACTTCACAGGGTC-1	Allele_B
GCCATAATCACCTCAT-1	Allele_B
GCCATAATCAGCAACC-1	Allele_B
GCCATAGCAACGTGCA-1	Allele_B
GCCATCTCATGCTCCG-1	Allele_B
GCCATGGTCAGGTGAG-1	Allele_B
GCCATGGTCGTGCCCT-1	Allele_B
GCCATTCCATTGGCGA-1	Allele_B
GCCCAATAGAATCCAT-1	Allele_B
GCCCGTAAGTCGACGT-1	Allele_B
GCCCTCACAGGGCAGA-1	Allele_B
GCCCTGAAGTAATCCG-1	Allele_B
GCCCTGTTCCGCCTTA-1	Allele_B
GCCCTTGCAAGGTTCG-1	Allele_B
GCCGAGTCAAGCCTCT-1	Allele_B
GCCGAGTCAATTGGTA-1	Allele_B
GCCGCTAAGTCATGCA-1	Allele_B
GCCGTAGTCTATCTCA-1	Allele_B
GCCGTCAAGCCACGCA-1	Allele_B
GCCGTTAGTAAGTCCT-1	Allele_B
GCCGTTAGTTCAAGCT-1	Allele_B
GCCGTTGAGCCAGTCG-1	Allele_B
GCCTAATGTTCCTGTC-1	Allele_B
GCCTACTCAACCTGGA-1	Allele_B
GCCTGCAAGGGTAGGC-1	Allele_B
GCCTTCATCGATCGGT-1	Allele_B
GCCTTCATCGCTAGTA-1	Allele_B
GCGAAAGTCACTCGCC-1	Allele_B
GCGAATTCAATGCCCT-1	Allele_B
GCGACATTCATGCGAC-1	Allele_B
GCGAGTTTCCATCTAC-1	Allele_B
GCGATAAGTGATTGCT-1	Allele_B
GCGATAAGTTGGAGAC-1	Allele_B
GCGATGAAGGTGGCTT-1	Allele_B
GCGATGTTCCATTAGG-1	Allele_B
GCGATTCAGAATCAAG-1	Allele_B
GCGATTCAGGAGGTGC-1	Allele_B
GCGCCAATCGACCCAG-1	Allele_B
GCGCTAACACTTGACC-1	Allele_B
GCGCTTGAGGATAGAC-1	Allele_B
GCGCTTGAGGTAAGGT-1	Allele_B
GCGGGATAGCGCATAC-1	Allele_B
GCGGTCATCTCATGTC-1	Allele_B
GCGGTGAGTTCGGCAC-1	Allele_B
GCGGTTTAGAAGGTAC-1	Allele_B
GCGGTTTAGGGGCAAC-1	Allele_B
GCGTAATCAGTTGGTG-1	Allele_B
GCGTATATCCTCAACT-1	Allele_B
GCGTCAACAGCCTATC-1	Allele_B
GCGTCCTTCATATCCC-1	Allele_B
GCGTGAAAGAATCGAA-1	Allele_B
GCGTGTTAGCCTCTCA-1	Allele_B
GCGTGTTAGCGAGGTA-1	Allele_B
GCGTTAGCAGCTCACT-1	Allele_B
GCGTTAGCATCCTCAA-1	Allele_B
GCGTTCTCAGGATCAT-1	Allele_B
GCGTTTCCACATAGCG-1	Allele_B
GCTAAACCAACCTCTA-1	Allele_B
GCTAAATTCCGCCTGT-1	Allele_B
GCTAATGTCATGTCAG-1	Allele_B
GCTACAGCAACATGGT-1	Allele_B
GCTAGGGGTTTGGTGT-1	Allele_B
GCTATGATCGTGCAAC-1	Allele_B
GCTATGATCTGTAACG-1	Allele_B
GCTATTGAGCCTCTCA-1	Allele_B
GCTATTGAGTTACCGA-1	Allele_B
GCTCACCTCTCACACT-1	Allele_B
GCTCAGGTCGCTTGGG-1	Allele_B
GCTCATGGTGAGAGCT-1	Allele_B
GCTCATTTCGTCTACT-1	Allele_B
GCTCCCACAGGATGGG-1	Allele_B
GCTCCTTGTGAGGTCG-1	Allele_B
GCTCCTTGTTAACTGC-1	Allele_B
GCTCGTAGTCTGGTTG-1	Allele_B
GCTCGTAGTTTGGCAT-1	Allele_B
GCTCTCATCTATCAGG-1	Allele_B
GCTCTTGTCCTTAGTC-1	Allele_B
GCTGAAAGTGGCTGTC-1	Allele_B
GCTGAGAAGTCAGCTA-1	Allele_B
GCTGATTGTTGCGCGT-1	Allele_B
GCTGGTTAGGCAATCC-1	Allele_B
GCTGGTTAGTCATACG-1	Allele_B
GCTGTATGTGAGTGAC-1	Allele_B
GCTGTTGGTTCGAGTT-1	Allele_B
GCTTAACGTATTAGGG-1	Allele_B
GCTTCATTCGATGAGG-1	Allele_B
GCTTCCATCCAGCAGT-1	Allele_B
GCTTCCGCATGCAGTG-1	Allele_B
GCTTGGACACATTCGC-1	Allele_B
GCTTGTAAGTGAACTT-1	Allele_B
GCTTTGGGTAGTAGCA-1	Allele_B
GGAAAGCCAATACGCG-1	Allele_B
GGAACATAGGTCCCGA-1	Allele_B
GGAACCAAGTAGAGAC-1	Allele_B
GGAACTGAGCTATCGA-1	Allele_B
GGAAGATTCCTCAGTT-1	Allele_B
GGAAGGTCATGCGTAG-1	Allele_B
GGAAGTTAGATAGTTC-1	Allele_B
GGAAGTTAGCCTCTAT-1	Allele_B
GGAATATGTCAATGGA-1	Allele_B
GGAATATGTCTGTGCA-1	Allele_B
GGAATCTCAATCAGCG-1	Allele_B
GGAATTGGTCATGGTT-1	Allele_B
GGACACGGTTTACTTC-1	Allele_B
GGACAGGCAGCTACTC-1	Allele_B
GGACATGAGCCAATGC-1	Allele_B
GGACCCTGTTGGCGCT-1	Allele_B
GGACGAATCGATTGAT-1	Allele_B
GGACGACAGTATCTGG-1	Allele_B
GGACGATGTTTGCCAG-1	Allele_B
GGACGGACAAGGGTAA-1	Allele_B
GGACGTAAGGCACTAC-1	Allele_B
GGAGAACCATTACAGA-1	Allele_B
GGAGAGTCAAAGGGTA-1	Allele_B
GGAGATTAGCATGCAC-1	Allele_B
GGAGATTAGGCGAGAC-1	Allele_B
GGAGCCAGTCAGTTAC-1	Allele_B
GGAGCTAAGGTTGACC-1	Allele_B
GGAGTCAAGATAGGGT-1	Allele_B
GGATAACAGCTGGCAT-1	Allele_B
GGATATGGTGACTCGC-1	Allele_B
GGATCGCCAATCTGCC-1	Allele_B
GGATCTATCCCAGGTG-1	Allele_B
GGATGCAAGGATGGGC-1	Allele_B
GGATGGGCAGCTAGAT-1	Allele_B
GGATGTGAGCAACTAT-1	Allele_B
GGATGTTCACCACATC-1	Allele_B
GGCAAGGCATTGCCCG-1	Allele_B
GGCAATGAGCCTAGAC-1	Allele_B
GGCAATGAGTATCTGG-1	Allele_B
GGCACACCAGCCTAAG-1	Allele_B
GGCACACCATAGACCG-1	Allele_B
GGCACCTGTCATCGGC-1	Allele_B
GGCACCTGTGAGGAGA-1	Allele_B
GGCATCACATGAGCAT-1	Allele_B
GGCATGGGTAACTCTA-1	Allele_B
GGCATTATCAATCAGT-1	Allele_B
GGCCCTAAGTCATGGC-1	Allele_B
GGCCTTGAGTTAACCG-1	Allele_B
GGCGACTCATGGTGAT-1	Allele_B
GGCGAGACACCTGCCA-1	Allele_B
GGCGATTTCAGCTATG-1	Allele_B
GGCGCTATCCCGCGTT-1	Allele_B
GGCGGTAGTAGGTTGA-1	Allele_B
GGCGTGAGTGCAACGG-1	Allele_B
GGCGTTACAACGGGCT-1	Allele_B
GGCTATATCCAGGTCG-1	Allele_B
GGCTATATCCGTGTGG-1	Allele_B
GGCTGGTCAACTAGAC-1	Allele_B
GGCTTATGTGGAAGGA-1	Allele_B
GGCTTGGTCAGCACCG-1	Allele_B
GGGACAATCTAACCTC-1	Allele_B
GGGACACAGTAGTCGC-1	Allele_B
GGGACCAGTAAGTCGA-1	Allele_B
GGGACCTCAATCTACT-1	Allele_B
GGGACTAAGGCGTTCG-1	Allele_B
GGGATAGTCAGTTGGC-1	Allele_B
GGGATAGTCGACTAGC-1	Allele_B
GGGATTAGTGCAGGCA-1	Allele_B
GGGCAATGTTTGACGT-1	Allele_B
GGGCATGGTAGCTGGG-1	Allele_B
GGGCATGGTCAGCCTA-1	Allele_B
GGGCCTTGTTAGGTGA-1	Allele_B
GGGCTAAAGGAATGTA-1	Allele_B
GGGCTAGGTATGGCCC-1	Allele_B
GGGCTTACACATGCCT-1	Allele_B
GGGCTTACACTCAAGG-1	Allele_B
GGGGCAACATCCCGTG-1	Allele_B
GGGGTAATCAGTTACG-1	Allele_B
GGGTAACGTCTCACAG-1	Allele_B
GGGTAAGTCACCTAGA-1	Allele_B
GGGTAAGTCAGCCAAC-1	Allele_B
GGGTACGGTATGTACC-1	Allele_B
GGGTATGAGCATTACG-1	Allele_B
GGGTCATTCGTTCCGC-1	Allele_B
GGGTTGGGTGCGTGCT-1	Allele_B
GGGTTGGGTTAGGTCT-1	Allele_B
GGGTTTGCACAACCCT-1	Allele_B
GGTAACAGTTCGTATA-1	Allele_B
GGTAACAGTTTCCGTC-1	Allele_B
GGTAATCCACCTTGCG-1	Allele_B
GGTACGCCAGTTGGGC-1	Allele_B
GGTACTTGTTGGCTAT-1	Allele_B
GGTAGCTTCACTGGTA-1	Allele_B
GGTATAGGTGAGTAGC-1	Allele_B
GGTATCTGTGCGGTGA-1	Allele_B
GGTATGTCAACCAGCA-1	Allele_B
GGTATTGTCGCTTGAA-1	Allele_B
GGTCAATCAATAGCAC-1	Allele_B
GGTCATTGTTATGCGT-1	Allele_B
GGTCGATTCCTGCCAC-1	Allele_B
GGTCGGTCAATGGAAG-1	Allele_B
GGTCGTTAGTAGCGGA-1	Allele_B
GGTCTAATCTGGATCA-1	Allele_B
GGTCTAGCATTGGCCT-1	Allele_B
GGTCTATGTTATCACA-1	Allele_B
GGTCTCCTCCGCTGCT-1	Allele_B
GGTCTTAAGCCTGAAC-1	Allele_B
GGTGAATAGGTCAATT-1	Allele_B
GGTGAATAGTATGTCG-1	Allele_B
GGTGATAGTTCACCAG-1	Allele_B
GGTGCAGGTGGAGACT-1	Allele_B
GGTGCATTCGCTCATT-1	Allele_B
GGTGGCAGTCCCGAAC-1	Allele_B
GGTGGCTCAGTTGCCT-1	Allele_B
GGTGTCCGTGGGTCAG-1	Allele_B
GGTGTTGCACCAGGGT-1	Allele_B
GGTTAAGGTAGTAACG-1	Allele_B
GGTTAGGAGCATCCGG-1	Allele_B
GGTTGGTTCGTACTTC-1	Allele_B
GGTTTACGTCTAACCG-1	Allele_B
GGTTTACGTTAGCACT-1	Allele_B
GGTTTACGTTATGACC-1	Allele_B
GTAAACGGTATGTGTC-1	Allele_B
GTAAACGGTTTGAGTC-1	Allele_B
GTAACCCAGGCACGAA-1	Allele_B
GTAACCGCACTAGCCT-1	Allele_B
GTAACCTGTTGGACCC-1	Allele_B
GTAATAGAGGATGGTG-1	Allele_B
GTAATGAAGTTAACCG-1	Allele_B
GTAATTCAGTCGAACC-1	Allele_B
GTACAAGGTAACGATG-1	Allele_B
GTACAAGGTTCCCTGT-1	Allele_B
GTACAAGGTTGGATTC-1	Allele_B
GTACCCTCAACCGTGA-1	Allele_B
GTACCCTCAGCAGGGA-1	Allele_B
GTAGCAAGTTAGTAGG-1	Allele_B
GTAGCATCAATCCCGT-1	Allele_B
GTAGCCACACCATGTC-1	Allele_B
GTAGCCCGTTAGCAAG-1	Allele_B
GTAGCGAAGAATCGTT-1	Allele_B
GTAGCGGGTAGGTTGA-1	Allele_B
GTAGCTATCCGGTACG-1	Allele_B
GTAGGAACAAGCCTCT-1	Allele_B
GTAGGGGCAAATCGGT-1	Allele_B
GTAGGGGCATAATCTC-1	Allele_B
GTAGGTTCAAGCATCG-1	Allele_B
GTAGGTTCATTCATAC-1	Allele_B
GTAGTAAAGATTCCCT-1	Allele_B
GTAGTCATCATGGTGC-1	Allele_B
GTAGTCGCACCAACTC-1	Allele_B
GTATCCGGTGAGGCCA-1	Allele_B
GTATCCTTCCCCTGGT-1	Allele_B
GTATGAGGTCAACCGC-1	Allele_B
GTATGCATCGCTAATG-1	Allele_B
GTATGGCTCAGGAGAT-1	Allele_B
GTATGGGAGCAACTAT-1	Allele_B
GTATTAGCACCTCAGT-1	Allele_B
GTATTCAGTAAGCAAT-1	Allele_B
GTATTCCTCCTGTAAG-1	Allele_B
GTCAAATTCAATTAGC-1	Allele_B
GTCAAATTCGACCGCA-1	Allele_B
GTCAAATTCGATTGAT-1	Allele_B
GTCAACATCACCTGCC-1	Allele_B
GTCAAGCTCAATCAGT-1	Allele_B
GTCATAGTCATGCGGT-1	Allele_B
GTCATTTCATCGCGTT-1	Allele_B
GTCCAAATCCCGCTAC-1	Allele_B
GTCCAACAGGGTACGA-1	Allele_B
GTCCATAAGTCGATTG-1	Allele_B
GTCCATCCACCTCGAT-1	Allele_B
GTCCATTTCGCTAGTA-1	Allele_B
GTCCGTGAGGCATCAC-1	Allele_B
GTCCTAAAGAAGGTTA-1	Allele_B
GTCCTATTCAGGAAGT-1	Allele_B
GTCCTCTGTTCGGCTA-1	Allele_B
GTCGACTAGTCAGTCA-1	Allele_B
GTCGACTAGTCTAGGC-1	Allele_B
GTCGCCAAGATTCGGC-1	Allele_B
GTCGTAATCTAAGCCA-1	Allele_B
GTCTACTTCTAATGCG-1	Allele_B
GTCTATGAGTAGAGTA-1	Allele_B
GTCTCAAAGTGAGCAG-1	Allele_B
GTCTCCATCCTCTACG-1	Allele_B
GTCTCGCTCCAATTCC-1	Allele_B
GTGAACCTCGACTTGA-1	Allele_B
GTGAATCCACAACGTG-1	Allele_B
GTGAATGGTAAGGTGC-1	Allele_B
GTGAGGATCCGGTAAC-1	Allele_B
GTGAGGATCCGGTTCC-1	Allele_B
GTGAGTAGTGCGGTGA-1	Allele_B
GTGATGGAGGATATGA-1	Allele_B
GTGCAATCAAGGGACG-1	Allele_B
GTGCACTAGTTACCTC-1	Allele_B
GTGCAGCCACCTACGT-1	Allele_B
GTGCAGCCAGGACACC-1	Allele_B
GTGCATTGTGAGGCTG-1	Allele_B
GTGCCATAGCGGAGTA-1	Allele_B
GTGCGAGGTTAGCCTG-1	Allele_B
GTGCGAGGTTCATCGG-1	Allele_B
GTGCGATTCGCGCCTT-1	Allele_B
GTGCGGTCATGGCAGC-1	Allele_B
GTGGCAGGTAAGGTGC-1	Allele_B
GTGGGATGTTAGTGCT-1	Allele_B
GTGGGTAAGGCGAGGT-1	Allele_B
GTGGTGAAGCCTGTCC-1	Allele_B
GTGGTTATCCCATATC-1	Allele_B
GTGTAAGGTTTCGGGC-1	Allele_B
GTGTAGTCAGCTAACG-1	Allele_B
GTGTCCCTCGCTGAGT-1	Allele_B
GTGTCCTCATTAATCC-1	Allele_B
GTGTGTTGTTAGCCAT-1	Allele_B
GTGTTACGTAATGGTG-1	Allele_B
GTGTTATAGGGTAGCA-1	Allele_B
GTGTTCAAGTCGCTCC-1	Allele_B
GTGTTCAAGTGACGAG-1	Allele_B
GTTAACTAGGTCGATC-1	Allele_B
GTTAATGCAATTACGA-1	Allele_B
GTTAATGCACTATGGG-1	Allele_B
GTTACCAAGGTTAGGG-1	Allele_B
GTTACCCCAGGACTAT-1	Allele_B
GTTACCCCATGACCTC-1	Allele_B
GTTAGCCAGTGAAGTA-1	Allele_B
GTTAGGGAGATTCAGT-1	Allele_B
GTTAGGGAGGTGATGG-1	Allele_B
GTTATCTCATTCATGT-1	Allele_B
GTTCACAAGTAACGAA-1	Allele_B
GTTCATTCAGCCAGAC-1	Allele_B
GTTCCCTGTCAGGGCA-1	Allele_B
GTTCGTCCATTAGCAA-1	Allele_B
GTTCGTTTCACCTAAG-1	Allele_B
GTTCTAAGTAGCCCTA-1	Allele_B
GTTCTAAGTTTAGGTC-1	Allele_B
GTTGAAGGTTCACGCA-1	Allele_B
GTTGATTAGAAGCGCA-1	Allele_B
GTTGCGCGTCAGCCAC-1	Allele_B
GTTGGGTTCCGCTGCT-1	Allele_B
GTTGGTCAGAAGGGCC-1	Allele_B
GTTGTACGTTCAATGC-1	Allele_B
TAAACCACAGCAGGCT-1	Allele_B
TAAACGAAGGGGATCA-1	Allele_B
TAAACGTTCCATAGGC-1	Allele_B
TAAATCGCAATCTGCC-1	Allele_B
TAAATCGCAGCAGTTG-1	Allele_B
TAAATGCTCCCTTGCA-1	Allele_B
TAACAGCCATTACCGC-1	Allele_B
TAACCATAGCCCTGTC-1	Allele_B
TAACCATAGCGGTCTG-1	Allele_B
TAACCCTTCAGCCATA-1	Allele_B
TAACCCTTCGCTCCTA-1	Allele_B
TAACGAGGTTATGGCT-1	Allele_B
TAACGAGGTTATGTCA-1	Allele_B
TAACGGCTCTAGCGCG-1	Allele_B
TAACTGGTCAGCCACG-1	Allele_B
TAAGCACCATCGTACC-1	Allele_B
TAAGCGCTCCGTTAGA-1	Allele_B
TAAGCGCTCTGTGCTT-1	Allele_B
TAAGCGGAGCGAGCTT-1	Allele_B
TAAGCGGAGCTACCAA-1	Allele_B
TAAGGCTCAATACTGA-1	Allele_B
TAAGGCTCAGGAACGG-1	Allele_B
TAATAGCTCATCTGTC-1	Allele_B
TAATAGCTCGAGTACC-1	Allele_B
TACAAGCCAATCCAGG-1	Allele_B
TACAAGCCATCCTTAG-1	Allele_B
TACACAACAGCACCTT-1	Allele_B
TACACCGGTGAGCAGT-1	Allele_B
TACAGGTCAGTTGGAT-1	Allele_B
TACATCAGTAGTAGTG-1	Allele_B
TACATCAGTGGGTTAA-1	Allele_B
TACCAAGTCGAACCGT-1	Allele_B
TACCACAAGGGTTGCT-1	Allele_B
TACCACAAGGTCCACG-1	Allele_B
TACCACGGTGCGGTTC-1	Allele_B
TACCATAGTTAATCGC-1	Allele_B
TACCATAGTTCCCGTT-1	Allele_B
TACCCATTCTATGTCC-1	Allele_B
TACCCCATCACCTAAG-1	Allele_B
TACCCTTAGAAGGGCC-1	Allele_B
TACCGCCTCATGGCAC-1	Allele_B
TACCTAGAGATTGATC-1	Allele_B
TACCTCCGTAATCCCG-1	Allele_B
TACCTCCGTTGGCCTA-1	Allele_B
TACCTGAAGGTGACGA-1	Allele_B
TACCTGAAGTCATGTG-1	Allele_B
TACCTTGCATAATCGA-1	Allele_B
TACGAACCAGCTAGGC-1	Allele_B
TACGCAATCAGTGCGT-1	Allele_B
TACGCATGTCAAGCCC-1	Allele_B
TACGCTAAGCGCTATA-1	Allele_B
TACGCTGGTTGCTTGG-1	Allele_B
TACGTAGTCGCGATTA-1	Allele_B
TACTACTCAGCTAAGT-1	Allele_B
TACTATGGTGAGGTCG-1	Allele_B
TACTCATCAGCTACTC-1	Allele_B
TACTCCACACTATGAA-1	Allele_B
TACTTCATCCCGCATC-1	Allele_B
TACTTGCTCCCTCATG-1	Allele_B
TAGCCTGGTGCAGTAA-1	Allele_B
TAGCTAGTCCTGCGCT-1	Allele_B
TAGCTAGTCGATCCGG-1	Allele_B
TAGCTAGTCTATGGGC-1	Allele_B
TAGCTCAAGCGGTCCA-1	Allele_B
TAGGACTCACTAGGGC-1	Allele_B
TAGGAGTAGCTATGGC-1	Allele_B
TAGGATGGTCTAGCTG-1	Allele_B
TAGGCAAGTTGCGCTA-1	Allele_B
TAGGCCACATAACTCT-1	Allele_B
TAGGCCACATGGCGAC-1	Allele_B
TAGGCCACATTCGCCG-1	Allele_B
TAGGCTTGTGACGTGG-1	Allele_B
TAGGGCTTCCCTGGCT-1	Allele_B
TAGGGTTCACTTGATT-1	Allele_B
TAGGTAGGTAGCAGCG-1	Allele_B
TAGGTAGGTCAGTAGA-1	Allele_B
TAGGTAGGTTCACGCA-1	Allele_B
TAGGTCATCAGCTATG-1	Allele_B
TAGGTGGAGGTACGTC-1	Allele_B
TAGGTTACAATGCCCT-1	Allele_B
TAGTAGCCAACCAACG-1	Allele_B
TAGTAGCCAATCTACT-1	Allele_B
TAGTCCTTCCAGCGAT-1	Allele_B
TAGTCCTTCGACTAGC-1	Allele_B
TAGTGCATCATGCGGT-1	Allele_B
TAGTGGCTCACTTGCT-1	Allele_B
TAGTGGGAGCAAGGCA-1	Allele_B
TAGTTCCTCTGGGCAT-1	Allele_B
TAGTTTGGTTGTGCAT-1	Allele_B
TATACAGCATAGACAC-1	Allele_B
TATACGTAGTCGCTGG-1	Allele_B
TATAGGTTCGATTACG-1	Allele_B
TATATCCCAACTATGA-1	Allele_B
TATCCAAGTTGTGAAG-1	Allele_B
TATCCATCATTCGTCA-1	Allele_B
TATCCCACAAAGGTGA-1	Allele_B
TATCCGGGTTGGGCCT-1	Allele_B
TATCCGTTCAATCTGG-1	Allele_B
TATCCTTGTGCAATTC-1	Allele_B
TATCGTAGTTAAGGAT-1	Allele_B
TATCGTAGTTTCGATA-1	Allele_B
TATCGTTCAATTCGCC-1	Allele_B
TATGAGAAGGGCAGTA-1	Allele_B
TATGGCGCACCTATCA-1	Allele_B
TATGGGTCAAACTGGT-1	Allele_B
TATGGTTAGGTATGGG-1	Allele_B
TATGTCAGTGAGTATG-1	Allele_B
TATGTCAGTTCCAGCA-1	Allele_B
TCAAACTAGGCTTACA-1	Allele_B
TCAAAGCCAGCTCAAG-1	Allele_B
TCAATCCTCCCTGATT-1	Allele_B
TCAATCCTCTGTGGCG-1	Allele_B
TCAATGGTCATGCGTA-1	Allele_B
TCACACAAGGTACTGC-1	Allele_B
TCACACCCACAAGCGC-1	Allele_B
TCACCGCTCACGTGCG-1	Allele_B
TCACGACAGTGAGCGA-1	Allele_B
TCACGTCCAAAGGTCT-1	Allele_B
TCACTTATCAGCAGTC-1	Allele_B
TCAGATTAGTGATACT-1	Allele_B
TCAGCCAGTTGCACTG-1	Allele_B
TCAGCGCGTGACGATA-1	Allele_B
TCAGTAGTCATGCAAT-1	Allele_B
TCAGTATAGGATCTGC-1	Allele_B
TCAGTATAGGTACGCT-1	Allele_B
TCAGTCAAGCAATGAA-1	Allele_B
TCAGTCAAGCCAGCAT-1	Allele_B
TCATATGGTATTGGTC-1	Allele_B
TCATCAAGTTCTGTCC-1	Allele_B
TCATCGAAGGCACTAC-1	Allele_B
TCATCGCCAACCTCAC-1	Allele_B
TCATCGCCAATTGGCG-1	Allele_B
TCATCGTTCCCATGAA-1	Allele_B
TCATCTATCATGTGGC-1	Allele_B
TCATGCAAGGAATGGT-1	Allele_B
TCATGCTTCCGCACAG-1	Allele_B
TCATGTTCATCGAAGT-1	Allele_B
TCATTCATCCCAATTC-1	Allele_B
TCATTCGCATTGACGG-1	Allele_B
TCATTGCTCGCTGACG-1	Allele_B
TCCAACTTCTAGTGAT-1	Allele_B
TCCAATTCAATTACTC-1	Allele_B
TCCACACCAGGCAGTC-1	Allele_B
TCCACATTCACATTGG-1	Allele_B
TCCACATTCGTGAATT-1	Allele_B
TCCACCATCCAGCACG-1	Allele_B
TCCACCTGTTCACTGG-1	Allele_B
TCCAGCTCAAGGTCAT-1	Allele_B
TCCAGCTCACTCATCA-1	Allele_B
TCCAGCTCATGGTGAT-1	Allele_B
TCCAGTAAGCGCTCGA-1	Allele_B
TCCAGTTTCCCTCGGT-1	Allele_B
TCCATAGAGTCGAGAG-1	Allele_B
TCCATGAAGGTGACGA-1	Allele_B
TCCATGGGTGATAGGC-1	Allele_B
TCCATTATCAGCACTA-1	Allele_B
TCCATTATCCTGTGCC-1	Allele_B
TCCCAAGGTGAGGTGT-1	Allele_B
TCCCAATTCAGTACCA-1	Allele_B
TCCCACGCACCAACCT-1	Allele_B
TCCCAGCTCCCCTGTA-1	Allele_B
TCCCCAATCAATCAAC-1	Allele_B
TCCCCAGCACCTGTCG-1	Allele_B
TCCCCAGCATTGGAAC-1	Allele_B
TCCCGAAGTGATGACA-1	Allele_B
TCCCGAAGTTAGTGCT-1	Allele_B
TCCCTAGTCATGCAGC-1	Allele_B
TCCCTAGTCTAAGTGT-1	Allele_B
TCCCTGATCGCTCATT-1	Allele_B
TCCCTTAGTATAGACG-1	Allele_B
TCCCTTAGTTCCTTGC-1	Allele_B
TCCTATTGTGCACCAC-1	Allele_B
TCCTCGATCGAATGGG-1	Allele_B
TCCTTAATCCAACTTC-1	Allele_B
TCCTTCTCAATGGAGA-1	Allele_B
TCCTTCTCAGCCAAGC-1	Allele_B
TCCTTGGTCTAACCCT-1	Allele_B
TCCTTTGGTCCATAGT-1	Allele_B
TCCTTTGGTCTGTCCT-1	Allele_B
TCGAATTAGTGACGAG-1	Allele_B
TCGACACAGTCGATGC-1	Allele_B
TCGACCAGTGAGGTCG-1	Allele_B
TCGACTAAGTGCTCAA-1	Allele_B
TCGACTGGTGAGCAAC-1	Allele_B
TCGATATAGTGAGATA-1	Allele_B
TCGATCAAGAACCTAT-1	Allele_B
TCGATCAAGCATCGAC-1	Allele_B
TCGATTAGTCAGCTAT-1	Allele_B
TCGATTAGTTCGATAC-1	Allele_B
TCGCAATGTTGGCGAG-1	Allele_B
TCGCATCCAGGGCAGA-1	Allele_B
TCGCCAAGTGATGCAA-1	Allele_B
TCGCCAAGTTGCAATC-1	Allele_B
TCGCCATCACCTCATA-1	Allele_B
TCGCCTTGTTTCGCCT-1	Allele_B
TCGCGGATCCTTAGCT-1	Allele_B
TCGCTAAAGGTGAGCA-1	Allele_B
TCGCTTACAAACCGTG-1	Allele_B
TCGGGTTAGTCGACAC-1	Allele_B
TCGGTTAAGAACGGAT-1	Allele_B
TCGTAATAGCGGATCT-1	Allele_B
TCGTATAGTTTAGCGT-1	Allele_B
TCGTCATTCCTGCGTC-1	Allele_B
TCGTGAATCGATCGTA-1	Allele_B
TCGTGGACACAGGGTC-1	Allele_B
TCGTGGACATGTCGGA-1	Allele_B
TCGTTGGGTCATCCGA-1	Allele_B
TCTAATGGTTAGGGAC-1	Allele_B
TCTAATGGTTTACCAA-1	Allele_B
TCTACAAGTGAGTGAC-1	Allele_B
TCTACATCATGGCGTA-1	Allele_B
TCTACGGGTATTGCAC-1	Allele_B
TCTACTGCATGGTGAT-1	Allele_B
TCTAGCTTCTAACCCT-1	Allele_B
TCTAGTGAGTAGCTGC-1	Allele_B
TCTATAGGTCAATGGA-1	Allele_B
TCTATGGAGGAGCTTC-1	Allele_B
TCTCCATAGGCGCTAT-1	Allele_B
TCTCGTTAGAACCATT-1	Allele_B
TCTCTAGCAAATGCTA-1	Allele_B
TCTGACAAGGATTCAT-1	Allele_B
TCTGACAAGTCAGTGC-1	Allele_B
TCTGACTTCCCCTTGA-1	Allele_B
TCTGGATGTAAGGTGC-1	Allele_B
TCTGGATGTGCGGAAT-1	Allele_B
TCTGGATGTTAACCAC-1	Allele_B
TCTGGCCTCACTCTGT-1	Allele_B
TCTGGCCTCAGCCTAA-1	Allele_B
TCTGGCGAGAAGCAAC-1	Allele_B
TCTGGGACACAGCAAT-1	Allele_B
TCTGGGCGTTCAAGTC-1	Allele_B
TCTGGGTAGTTACCTC-1	Allele_B
TCTGGTAAGTAGCCAC-1	Allele_B
TCTGTAAGTTGAAGTG-1	Allele_B
TCTGTCCGTGCATCTG-1	Allele_B
TCTGTGTTCGATCCAA-1	Allele_B
TCTGTTGCAATATCCT-1	Allele_B
TGAACATTCATAGGCC-1	Allele_B
TGAACATTCCATTAGG-1	Allele_B
TGAATGGGTAACTCCG-1	Allele_B
TGACGGGGTGCAGGAT-1	Allele_B
TGACGGTTCACAGGAG-1	Allele_B
TGACGTTGTGAGGATC-1	Allele_B
TGACGTTGTTATGGAG-1	Allele_B
TGACTGATCATGCGGT-1	Allele_B
TGAGAACAGTATCTCC-1	Allele_B
TGAGCAAGTTAGGTAG-1	Allele_B
TGAGCATCAATCCAGG-1	Allele_B
TGAGCCCGTTTCCGTC-1	Allele_B
TGAGCGAAGCGAAGTG-1	Allele_B
TGAGGCGGTCATGGCC-1	Allele_B
TGAGGCTTCCTCGACC-1	Allele_B
TGAGGGATCGCATCGG-1	Allele_B
TGAGGTGAGTCGACCG-1	Allele_B
TGAGGTTCAAGTCCCT-1	Allele_B
TGAGTAAAGATACTAC-1	Allele_B
TGAGTAAAGCTAGATT-1	Allele_B
TGAGTAGGTTGTAACC-1	Allele_B
TGAGTGAGTATGTCCG-1	Allele_B
TGAGTGAGTTCGGTCA-1	Allele_B
TGATCCCCATCCAAGG-1	Allele_B
TGATCCTTCTATCAGG-1	Allele_B
TGATGAAAGGTTGATT-1	Allele_B
TGATTGGTCCCTCTGA-1	Allele_B
TGCAAATTCAGGGCTT-1	Allele_B
TGCACAATCAGTTGAT-1	Allele_B
TGCACGTAGATTGAAG-1	Allele_B
TGCACTAAGAAGCTAA-1	Allele_B
TGCAGGCCAGCCATTC-1	Allele_B
TGCAGTCAGCCATTAG-1	Allele_B
TGCATCAAGTGCCTGG-1	Allele_B
TGCCACCTCCCTGACC-1	Allele_B
TGCCAGACAATGGGCC-1	Allele_B
TGCCATCCATCGGTGA-1	Allele_B
TGCCCATCAAGCGAGG-1	Allele_B
TGCCCATCAATCGTCC-1	Allele_B
TGCCCATCATGATCCC-1	Allele_B
TGCCCGAAGGAATCAA-1	Allele_B
TGCCCTCAGCATCGCG-1	Allele_B
TGCCCTTGTTAGACAG-1	Allele_B
TGCCGATAGGCGAAGC-1	Allele_B
TGCCGCTTCCGTTGGG-1	Allele_B
TGCCGTAGTAATGGAT-1	Allele_B
TGCCGTAGTAGTGCCC-1	Allele_B
TGCCGTTCATGCTCGT-1	Allele_B
TGCCTCATCCGCACGA-1	Allele_B
TGCGACCGTGATCCTG-1	Allele_B
TGCGACTAGGGTCTGT-1	Allele_B
TGCGTATGTCAGGAAC-1	Allele_B
TGCTATAGTAAGTCGA-1	Allele_B
TGCTCCGCAAGGTAAG-1	Allele_B
TGCTCCGCAGTTAGCG-1	Allele_B
TGCTGCCTCCGCTGGA-1	Allele_B
TGCTGGACACGCCATT-1	Allele_B
TGCTGTCCAATTCACT-1	Allele_B
TGCTTAGAGGTTCGGT-1	Allele_B
TGCTTCACAATTGGTA-1	Allele_B
TGGAATGGTGCAAGGT-1	Allele_B
TGGAGCAAGGCACGTT-1	Allele_B
TGGATGCTCAGCAGGA-1	Allele_B
TGGATGCTCAGCCAAC-1	Allele_B
TGGATGCTCGACCGTG-1	Allele_B
TGGCACTAGGCATTCA-1	Allele_B
TGGCATTGTGGAGCAT-1	Allele_B
TGGCGATTCGCGCACA-1	Allele_B
TGGCGGTCACAAGCGC-1	Allele_B
TGGCTAATCCTCAGCC-1	Allele_B
TGGCTCAGTGAGGAGA-1	Allele_B
TGGCTCTCACTAAGGT-1	Allele_B
TGGCTCTCAGCCTATC-1	Allele_B
TGGGCAAAGGATGCCT-1	Allele_B
TGGGCACCATCGTACC-1	Allele_B
TGGGCTTAGGCACTTA-1	Allele_B
TGGGGTAAGAAGCGAT-1	Allele_B
TGGGGTTTCTTGACTC-1	Allele_B
TGGGTCACAATAGAGG-1	Allele_B
TGGGTCCGTTTAGTTG-1	Allele_B
TGGGTGAAGCTGGATC-1	Allele_B
TGGGTGAAGGGTTAGG-1	Allele_B
TGGGTGAAGTGGCAGA-1	Allele_B
TGGGTTATCCTCGATT-1	Allele_B
TGGGTTATCGCTAGTA-1	Allele_B
TGGGTTGCACATAGCG-1	Allele_B
TGGGTTGCAGCTAACG-1	Allele_B
TGGTAAGGTCTGTCCT-1	Allele_B
TGGTAGGAGATTCGTG-1	Allele_B
TGGTCTAAGGCACATC-1	Allele_B
TGGTGAGAGATAGGCG-1	Allele_B
TGGTGAGAGGATGTCC-1	Allele_B
TGGTTAACAAAGGGAC-1	Allele_B
TGGTTAGTCCCCATTG-1	Allele_B
TGGTTATAGCCAGGTT-1	Allele_B
TGGTTTAGTATGGGAC-1	Allele_B
TGGTTTAGTTCACGCA-1	Allele_B
TGGTTTGAGGCGTCTG-1	Allele_B
TGTAAGCCAAGTTCCC-1	Allele_B
TGTAAGCCACATTAAG-1	Allele_B
TGTAATGCACTACCAC-1	Allele_B
TGTACCGGTCTGTCGA-1	Allele_B
TGTACGATCCCATTAC-1	Allele_B
TGTAGAGGTTGACGGG-1	Allele_B
TGTAGCTGTAGGTAGC-1	Allele_B
TGTATCAGTGAGTAAT-1	Allele_B
TGTATCCTCGATTACG-1	Allele_B
TGTATCCTCTAAGCAT-1	Allele_B
TGTCAGGCAGCCAATG-1	Allele_B
TGTCCAAAGGTACCAC-1	Allele_B
TGTCCAGGTTATAGGG-1	Allele_B
TGTCGATGTTGCCCTT-1	Allele_B
TGTCGCCTCGATTAGT-1	Allele_B
TGTCTCACAATCGTAA-1	Allele_B
TGTCTCACACTTGCTA-1	Allele_B
TGTCTGTTCACACATG-1	Allele_B
TGTGAAGGTTATCATG-1	Allele_B
TGTGCGCGTTATGGTC-1	Allele_B
TGTGCTGGTGAGGCCA-1	Allele_B
TGTGCTGGTTTCCGAG-1	Allele_B
TGTGGTCAGCCAGAGA-1	Allele_B
TGTGGTTGTTATCCAA-1	Allele_B
TGTGTTAGTCCATCGA-1	Allele_B
TGTGTTAGTCTTGCAG-1	Allele_B
AGCCAAAGTTTAGCGT-1	Allele_B
CTGGCCAAGGAACTAA-1	Allele_B
TCTATGGAGGAGCTTC-1	Allele_B
AACACACCAAACCAGT-1	Allele_B
AAGCTCGCAATATGCA-1	Allele_B
AAGTGCCTCAATCTGG-1	Allele_B
AATGGATGTGGCGCTT-1	Allele_B
AGGCCATTCATCAAGT-1	Allele_B
AGGTTGCTCGTGATAT-1	Allele_B
ATCCCAAAGCGCCTCT-1	Allele_B
ATTACGTAGCTAGATT-1	Allele_B
ATTCCAAGTAGTCATC-1	Allele_B
CAATCCTTCCGCCATC-1	Allele_B
CAGTATTAGCATCTCT-1	Allele_B
CATGCCAGTGCACCAC-1	Allele_B
CCCATCGCAATCGACG-1	Allele_B
CGAACGGGTTGCTTGG-1	Allele_B
CTTGACTTCGCTTCCA-1	Allele_B
GCATTACGTCTAGTGT-1	Allele_B
GCTCCCACAGGATGGG-1	Allele_B
GGAGAACCATTACAGA-1	Allele_B
GGAGTTAGTATTGCTA-1	Allele_B
GGCTTTGGTTATGCGT-1	Allele_B
GTAGGTTCAAGCATCG-1	Allele_B
GTCAACATCACCTGCC-1	Allele_B
GTGCACTAGTTACCTC-1	Allele_B
TACAAGCCATCCTTAG-1	Allele_B
TACCAAGTCGAACCGT-1	Allele_B
TACTACCTCCCCATTG-1	Allele_B
TATACGTAGGGGTAGC-1	Allele_B
TGACGGGGTGCAGGAT-1	Allele_B
TGGGATTCACATTGGG-1	Allele_B
AATGACCCAAGCTCTC-1	Allele_B
AGCAATCCATTACACT-1	Allele_B
AGCCATTGTAGCTCCA-1	Allele_B
CACATCAAGTCATCAG-1	Allele_B
GCATGTTGTTTACCAA-1	Allele_B
GCGATAAGTGATTGCT-1	Allele_B
TACCCATTCTATGTCC-1	Allele_B
AAACTCCGTAGCCATT-1	Allele_B
AAACTCCGTTAGGTGA-1	Allele_B
AAATTCGCAGTTAGAC-1	Allele_B
ACATAGCCACTACCTA-1	Allele_B
ACGACAAGTCAACCCA-1	Allele_B
ACGCCTAGTTAGCCGC-1	Allele_B
AGGCAAGTCAGTGCGT-1	Allele_B
AGTACAGGTGCAATCT-1	Allele_B
AGTATTGCACCTGGAA-1	Allele_B
AGTGGTTCAAGTGCCA-1	Allele_B
AGTTAGCCATAGACAC-1	Allele_B
ATTCATCCATCGGTAG-1	Allele_B
CAATCCTTCCGCCATC-1	Allele_B
CAGTATTAGGCTACTA-1	Allele_B
CCGACATAGTTACGCA-1	Allele_B
CCGTTGGAGCATGACC-1	Allele_B
CGAAGGATCGTTCCTG-1	Allele_B
CGATTCCCATTAGGTA-1	Allele_B
CTACAGGCATCACGCT-1	Allele_B
CTACATGAGGTTGATT-1	Allele_B
CTAGAAGGTTTGGAAG-1	Allele_B
CTAGATTAGCGCTATA-1	Allele_B
CTGCATCCACTAATGA-1	Allele_B
CTTACGTTCGAATTAC-1	Allele_B
CTTCAATCATAGAGAG-1	Allele_B
GCACTAGCATCGGTGA-1	Allele_B
GCGACAGGTGATGAGC-1	Allele_B
GGAACATAGGTCCCGA-1	Allele_B
GGAGTTAGTATTGCTA-1	Allele_B
GGCTATTGTTATCTAG-1	Allele_B
GGTTTACGTGATGCCC-1	Allele_B
GTTATGGTCATGATCG-1	Allele_B
TACCTCCGTTGCCTGA-1	Allele_B
TAGGTCATCAGCTATG-1	Allele_B
TATCCATCATTCGTCA-1	Allele_B
TCCCAAGGTGAGGTGT-1	Allele_B
TCCCAGCTCCCCTGTA-1	Allele_B
TCCTTTGGTCTGTCCT-1	Allele_B
TGCCTCGCAAACTCAA-1	Allele_B
TGGGGTTTCTTGACTC-1	Allele_B
TGGGTTGCACCTGTAC-1	Allele_B
TGGTTTAGTTCACGCA-1	Allele_B
TGTGCGCGTTATGGTC-1	Allele_B
GTCAAAGGTCAAGGTA-1	Allele_B
ACATGAGGTCATGAGA-1	Allele_B
ACCAGGCCAATTGGAC-1	Allele_B
ACTCCGCTCCTTGAGA-1	Allele_B
ATTACTGGTTTGGCAT-1	Allele_B
CATTCGTTCCATCATC-1	Allele_B
CCAGCCAAGCTACGGT-1	Allele_B
CGTTGGGTCCAACCAA-1	Allele_B
CTTACTATCCTTGATC-1	Allele_B
GGTATTGTCACTCTCG-1	Allele_B
GTGAACCTCAATTAGC-1	Allele_B
TCTAAGGTCAATTAGC-1	Allele_B
TGTACCGGTCTGTCGA-1	Allele_B
ACTCTTGCACTAGCGA-1	Allele_B
ATAACGGGTTCCTCGT-1	Allele_B
CACACCTCATTAGCAA-1	Allele_B
CACTATGAGGGCAGGT-1	Allele_B
CAGTACGCAAGGTATC-1	Allele_B
CCATCCTGTCATCGTG-1	Allele_B
CCTATAGAGGTAAGCG-1	Allele_B
CTGATTAGTATAGCAG-1	Allele_B
GCCCTTGCAAGGTTCG-1	Allele_B
GCGGCTATCGATCCAA-1	Allele_B
GCTCTTGTCCTTAGTC-1	Allele_B
GTCCTATTCAGGAAGT-1	Allele_B
GTGGTTGCAATCGTGG-1	Allele_B
TAACGAGGTTATGGCT-1	Allele_B
TACGTAGTCACTTCAC-1	Allele_B
GGCGCTATCCCGCGTT-1	Allele_B
TCACACAAGGTACTGC-1	Allele_B
GGTGGCAGTCCCGAAC-1	Allele_B
ACGGTTGCACTAGCGA-1	Allele_B
AGACATGGTTGTGACT-1	Allele_B
AGAGTCAGTTTCAGCG-1	Allele_B
AGCCCATAGGATCTGC-1	Allele_B
CATTGTGAGGTGCTGT-1	Allele_B
CCAGACCGTTCCTTCA-1	Allele_B
CCAGCTAGTAGTGCTT-1	Allele_B
CGACCGATCCTGTGCC-1	Allele_B
CTATTCGCACATGCTC-1	Allele_B
CTGCGATAGCCTGAGT-1	Allele_B
CTTGATGAGTCGCAGT-1	Allele_B
GTACAAGGTAACGATG-1	Allele_B
GTATTCCTCACACCGG-1	Allele_B
TCGCCTTGTTTCGCCT-1	Allele_B
TCTGCAAAGCAACCGT-1	Allele_B
TGACGTTGTTATGGAG-1	Allele_B
TGGATGCTCGACCGTG-1	Allele_B
TGGTTTGAGGCGTCTG-1	Allele_B
GTGAGGATCCGGTTCC-1	Allele_B
AAACTCACAAGCGTAT-1	Allele_B
AACATCACAAGTCCAG-1	Allele_B
AACCCACAGTACGCAC-1	Allele_B
AACGCGCCATCCTGGT-1	Allele_B
AAGCCATCAAGTCCAG-1	Allele_B
AAGCCCCGTCATCCAG-1	Allele_B
AAGTCACCACAGGATT-1	Allele_B
AATGATGAGGAGCCTT-1	Allele_B
AATGGCGAGCCTAAGC-1	Allele_B
ACACCCAGTAGTGCGG-1	Allele_B
ACACGTTGTTGTCACG-1	Allele_B
ACACGTTGTTGTGCTG-1	Allele_B
ACCCAGTAGTATGGTT-1	Allele_B
ACGACATCAGGATGGG-1	Allele_B
ACGGTTGCACTAGCGA-1	Allele_B
ACTAACTAGTGCTGTA-1	Allele_B
ACTATTCCACATGCTC-1	Allele_B
ACTCAATAGGCTTAAT-1	Allele_B
ACTCGTCCAATGAGTC-1	Allele_B
ACTGCTAAGTTACGAT-1	Allele_B
AGGAATATCGCTCCTA-1	Allele_B
AGGCATAGTTTAAGCC-1	Allele_B
AGGGTCAAGTACGCAC-1	Allele_B
AGGTTAAAGTTAGGAA-1	Allele_B
AGTACACCAAGCTGTG-1	Allele_B
AGTATTGCACCTGGAA-1	Allele_B
AGTCCTGGTAGTGCGG-1	Allele_B
AGTGACAGTGAAGTCA-1	Allele_B
AGTGTTGTCGCTCTGC-1	Allele_B
AGTTTGGTCGTGATAT-1	Allele_B
ATAAGTGAGCCAGTGT-1	Allele_B
ATACGTTAGAATCAGA-1	Allele_B
ATAGCCTGTCTCAGCA-1	Allele_B
ATCCGCCTCTTGAGTG-1	Allele_B
ATCGAAGGTAATGCCT-1	Allele_B
ATGGAGACAACCCTGT-1	Allele_B
ATGGGTTCAACTAGGT-1	Allele_B
CAAGGTAGTTCGCTCT-1	Allele_B
CAATCTTCACATACCC-1	Allele_B
CACCAATGTAATCCCG-1	Allele_B
CACCAGACATCGTTGC-1	Allele_B
CACTCCGCAACCAGCA-1	Allele_B
CACTTCACAAGCGGTC-1	Allele_B
CATAGCTGTTACACGT-1	Allele_B
CATTAACAGCATGTCA-1	Allele_B
CATTGGGCAAGCACTG-1	Allele_B
CCAAATTAGCTAGGCT-1	Allele_B
CCACCTCAGCCACTAA-1	Allele_B
CCATTTGCAGGCAGTC-1	Allele_B
CCCGATTCAAGTAGGA-1	Allele_B
CCGGTTAGTAGCGAGT-1	Allele_B
CCGTCATCACCTTCCC-1	Allele_B
CGCAAATCACATGCCT-1	Allele_B
CGCATGGTCTGGATTG-1	Allele_B
CGCGAACCAGGCTCAA-1	Allele_B
CGGGTTTAGTGAGGTG-1	Allele_B
CGGTTCTCAAACTCAA-1	Allele_B
CGTCGCTTCCAACCTT-1	Allele_B
CGTCGTTCATTAGGCG-1	Allele_B
CGTTGCCTCCCTGTAT-1	Allele_B
CGTTGTAAGATTCCCT-1	Allele_B
CTAAGCCAGCGCGATT-1	Allele_B
CTACGATGTTAATGGG-1	Allele_B
CTATGCTTCACGCAAC-1	Allele_B
CTCCAATTCCTTGATC-1	Allele_B
CTCGGATAGTCGAATT-1	Allele_B
CTCGTGAGTTGCACTG-1	Allele_B
CTCTGGTCAAACCTAA-1	Allele_B
CTGAACATCCCTCAAT-1	Allele_B
CTGTACCCAACCCTGT-1	Allele_B
CTTACTATCACATGCA-1	Allele_B
CTTAGCTTCCCTCGGT-1	Allele_B
CTTGGCCTCCGCCTGT-1	Allele_B
CTTGTGAAGATAGCAA-1	Allele_B
GCACTAATCCTGATAG-1	Allele_B
GCAGTGAAGTGAGTGG-1	Allele_B
GCATCAGCACCAGCTT-1	Allele_B
GCATCCTCACTAGCAG-1	Allele_B
GCATTGATCCCTTGCA-1	Allele_B
GCCACATAGGAATCAA-1	Allele_B
GCCGAGTCAATTGGTA-1	Allele_B
GCGATTCAGCATCGCG-1	Allele_B
GGATATGGTGACTCGC-1	Allele_B
GGATGTTCACCACATC-1	Allele_B
GGATTAGGTAGCTTAC-1	Allele_B
GGCATGGGTAACTCTA-1	Allele_B
GGCGATCCATCGAACG-1	Allele_B
GGCGATGGTAGGTGTA-1	Allele_B
GGGACAATCTAACCTC-1	Allele_B
GGGCATGGTCAGCCTA-1	Allele_B
GGGCGATAGTGATCCA-1	Allele_B
GGTGTCCGTGATCAGA-1	Allele_B
GGTTGGTTCGTACTTC-1	Allele_B
GTAACCTGTTCCTCTA-1	Allele_B
GTCCAAATCCCGCTAC-1	Allele_B
GTCCAGGTCAGGATGG-1	Allele_B
GTGAGTGAGGATAGGT-1	Allele_B
GTGGGTTTCACGGCTG-1	Allele_B
TAACCATAGTAGACTT-1	Allele_B
TAACCTAGTAGCCTCA-1	Allele_B
TAACCTAGTCATCCCT-1	Allele_B
TACACAACAGGATGGG-1	Allele_B
TACAGGGAGCTAGTCA-1	Allele_B
TACCTCACAATCAGTA-1	Allele_B
TACGTAGTCACTTCAC-1	Allele_B
TACGTTGAGCTTCCTG-1	Allele_B
TACTGGATCCATGAGC-1	Allele_B
TAGGTAGGTCAGTAGA-1	Allele_B
TATACCTCAAGCTTAA-1	Allele_B
TCCAGCTCACTCATCA-1	Allele_B
TCCCCAGCATTGGAAC-1	Allele_B
TCCTTAATCCAACTTC-1	Allele_B
TCCTTCTCATCCCGTG-1	Allele_B
TCGATCAAGCATCGAC-1	Allele_B
TCGCCAAGTTGCAATC-1	Allele_B
TCTAAGGTCAATTAGC-1	Allele_B
TCTGGCCTCACTCTGT-1	Allele_B
TCTGGGTAGTTACCTC-1	Allele_B
TGAATTGCAGTACCTC-1	Allele_B
TGAGTGAGTTCGGTCA-1	Allele_B
TGTCACTTCCATCCCA-1	Allele_B
TGTGCCAGTCCATAGT-1	Allele_B
TGTGCTGGTGAGGCCA-1	Allele_B
TGTGCTGGTTTCCGAG-1	Allele_B
AAAGCCAGTTAGCCAT-1	Allele_B
ACACACGCACAAGCAT-1	Allele_B
ACCGACTAGCTACGCG-1	Allele_B
AGAGAATCATAGACGT-1	Allele_B
ATCAGGCTCCACCTTG-1	Allele_B
ATCCACAAGTACGGCT-1	Allele_B
ATCGCATGTTGGAATG-1	Allele_B
CAAGATGGTCTAGTAC-1	Allele_B
CACCTAAAGGTACTGC-1	Allele_B
CAGTTAACAGCACGGT-1	Allele_B
CATGGTTGTAATCCTA-1	Allele_B
CCAACCCTCAGCCAAC-1	Allele_B
CCGAATATCCTCAGCC-1	Allele_B
CGGCATTAGCAACCTA-1	Allele_B
CTGTAAGTCCCATTAC-1	Allele_B
GCCTGTGAGTGAGCAG-1	Allele_B
GCTTTGGGTAGTAGCA-1	Allele_B
GGTATAGGTGAGTAGC-1	Allele_B
GGTTTAGTCGAGTACC-1	Allele_B
GTATCGATCCTTCGGC-1	Allele_B
GTCATCCCAGGCAGAG-1	Allele_B
GTCCATTTCGCTAGTA-1	Allele_B
GTCGCCAAGATAGTTC-1	Allele_B
GTGCACTAGTAAGCGG-1	Allele_B
GTGCTCAGTTGTCCTC-1	Allele_B
GTTATCTCAAAGGTCT-1	Allele_B
GTTGCCCTCATCACTC-1	Allele_B
TAGGTCATCAGCTATG-1	Allele_B
TCAAACTAGGCTTACA-1	Allele_B
TCAAAGCCAACCAGTG-1	Allele_B
TCTGTGTTCGATCCAA-1	Allele_B
TGGTTTGAGCGGTGAA-1	Allele_B
AATGATGAGGAGCCTT-1	Allele_B
ACCGGATTCGAACCGT-1	Allele_B
ACTCGTCCAATGAGTC-1	Allele_B
AGGCATAGTTTAAGCC-1	Allele_B
AGTACACCAAGCTGTG-1	Allele_B
AGTTTGGTCGTGATAT-1	Allele_B
ATCCCAAAGCGCCTCT-1	Allele_B
CACCAATGTAATCCCG-1	Allele_B
CACTTCACAAGCGGTC-1	Allele_B
CATAGCTGTTACACGT-1	Allele_B
CATTGGGCAAGCACTG-1	Allele_B
CCAAATTAGCTAGGCT-1	Allele_B
CGCATGGTCTGGATTG-1	Allele_B
CGTAGTTGTGGAGAGA-1	Allele_B
CGTTCCGCATGGTCGA-1	Allele_B
CTAACCTTCTCATCGT-1	Allele_B
CTCCAATTCCTTGATC-1	Allele_B
CTTGTGAAGATAGCAA-1	Allele_B
GCATCCTCACTAGCAG-1	Allele_B
GCATGGTTCCCGGCAA-1	Allele_B
GGCGATCCATCGAACG-1	Allele_B
GGTCAGCCAAGGTACT-1	Allele_B
GTGGGTTTCACGGCTG-1	Allele_B
TAACCGATCCGGTTCC-1	Allele_B
TAACCTAGTAGCCTCA-1	Allele_B
TACAAGGGTATGGCTT-1	Allele_B
TACACAACAGGATGGG-1	Allele_B
TACCTCACAATCAGTA-1	Allele_B
TACGTTGAGCTTCCTG-1	Allele_B
TACTTCATCATATAGC-1	Allele_B
TCCCCAGCATTGGAAC-1	Allele_B
TCGACACAGTCGATGC-1	Allele_B
TCTGAGGCAACCTCTA-1	Allele_B
TCTGGGTAGTTACCTC-1	Allele_B
TGTCACTTCCATCCCA-1	Allele_B
ATCAGGCTCCACCTTG-1	Allele_B
CCAACCCTCAGCCAAC-1	Allele_B
CCATACTTCCGGAACT-1	Allele_B
GTATCGATCCTTCGGC-1	Allele_B
GTCCATTTCGCTAGTA-1	Allele_B
GTCTATGAGCGACTGT-1	Allele_B
TAGCCAATCTGGATCA-1	Allele_B
TCTAGCTTCCCGTGTC-1	Allele_B
AACGCTCAGTGTCCGG-1	Allele_B
AGCAATTTCGCTAGGT-1	Allele_B
AGGGATTAGTAAGTTC-1	Allele_B
AGTACCATCGTTGCTT-1	Allele_B
AGTCCTGGTTCGTTGG-1	Allele_B
ATGGAGTAGGCTATAT-1	Allele_B
CAATCCGGTGGCGCTT-1	Allele_B
CAGTCAATCATGACTG-1	Allele_B
CGAGCGAGTGAGTCCC-1	Allele_B
GCCACTTCATCCAGCT-1	Allele_B
GTGGGATGTCTAAGTC-1	Allele_B
TATCGGGCATTGCCCG-1	Allele_B
AAAGCCAGTTAGCCAT-1	Allele_B
AACGGATAGTAGAGTA-1	Allele_B
AAGCTCGCAATATGCA-1	Allele_B
ACAAGGGTCCATTCCG-1	Allele_B
ACCATCAAGGATAGAC-1	Allele_B
ACCGACTAGGAATGAC-1	Allele_B
ACCTGCCTCAGGCTTA-1	Allele_B
ACTACAACACCTTCAA-1	Allele_B
ACTACAACATCCGTAC-1	Allele_B
ACTCCCGCAGGACACC-1	Allele_B
AGAAGTCAGTCAAGGG-1	Allele_B
AGCCAGCCAATTACAG-1	Allele_B
AGCGGTTTCGAACCAC-1	Allele_B
AGGACCCCACAACCTC-1	Allele_B
AGTCCCAGTAGTCATC-1	Allele_B
AGTGAATGTGCGAGAT-1	Allele_B
ATCGATTAGTCAAGGG-1	Allele_B
ATCTTGCTCAGTAGCC-1	Allele_B
ATGAAAGTCGACTGGT-1	Allele_B
ATTGAGGGTGAGTTAG-1	Allele_B
CAAGCTCAGCATGCAC-1	Allele_B
CCAAGGGGTGAGAGCT-1	Allele_B
CCGGTCAAGGTTGCAC-1	Allele_B
CCTAATGAGATTAGTC-1	Allele_B
CCTAGGTAGGGGTACA-1	Allele_B
CCTCCTAAGAATCCAT-1	Allele_B
CGACCTAGTAAGGGCT-1	Allele_B
CGATTCAAGTCGATGC-1	Allele_B
CGTAACATCCAACCAA-1	Allele_B
CGTGAAAGTCATCGTG-1	Allele_B
CTCCGTTGTTTACGCG-1	Allele_B
CTGCAAATCCAGGTGT-1	Allele_B
GCAGGATGTTTGATTG-1	Allele_B
GCGAAAGTCACTCGCC-1	Allele_B
GCGACAGGTGATGAGC-1	Allele_B
GCGGGTAGTGATCCGC-1	Allele_B
GCTTGGACAGGCATCA-1	Allele_B
GCTTTCACAATAGGTC-1	Allele_B
GGACGATGTTTGCCAG-1	Allele_B
GGAGAGTCAAAGGGTA-1	Allele_B
GGAGTTAGTCATCCGA-1	Allele_B
GGCCCTAAGGGTATGG-1	Allele_B
GGCTTATGTGGAAGGA-1	Allele_B
GGTGAACGTCTCAGTG-1	Allele_B
GGTGGCAGTCCCGAAC-1	Allele_B
GTAACCCAGGCACGAA-1	Allele_B
GTAACCGCACTAGCCT-1	Allele_B
GTAATGTTCCGCCAAG-1	Allele_B
GTATTCAGTAAGCAAT-1	Allele_B
GTCGACTAGCCATTAG-1	Allele_B
GTTGCAATCACCTGAA-1	Allele_B
TACATAGCAATACCGG-1	Allele_B
TACATCAGTATGGATG-1	Allele_B
TAGCTAGTCAGGTAGG-1	Allele_B
TAGGTTACAACGGGTC-1	Allele_B
TATGTCAGTTCCAGCA-1	Allele_B
TCGTTGAAGTGTCCTT-1	Allele_B
TCTGACTTCGATGCCG-1	Allele_B
TGACACGCAATCGAAC-1	Allele_B
TGAGCATCAATCCAGG-1	Allele_B
TGAGTAGGTTGTAACC-1	Allele_B
TGCAAATTCAGGGCTT-1	Allele_B
TGCTCCGCAAGGTAAG-1	Allele_B
TGTATGACACCATTCA-1	Allele_B
AAACGTCCAGCAGGAG-1	Allele_B
ACCGAGGGTAACTCGT-1	Allele_B
ACCTACTTCTCACCTG-1	Allele_B
ACGTGAGAGTGCTCAA-1	Allele_B
ACTCCGCTCCTTGAGA-1	Allele_B
ACTTGTGAGTGAGTCC-1	Allele_B
AGGGATTAGGCTTCCC-1	Allele_B
AGTGAACAGCGGTCTG-1	Allele_B
ATAAGCAAGCGAAGGC-1	Allele_B
ATGCCAGCATTACGAA-1	Allele_B
ATGGGCTTCCATATCC-1	Allele_B
CAATCCGGTGGCGCTT-1	Allele_B
CACGCTAGTGAGTGCG-1	Allele_B
CATACCTTCCCATACT-1	Allele_B
CCGGTTAGTAGCGAGT-1	Allele_B
CCTATCCGTCATGCCA-1	Allele_B
CCTCGTTGTAGCCCTA-1	Allele_B
CGGTTCTCATAAGGCT-1	Allele_B
CGTTTGAAGTGAGCGA-1	Allele_B
CTAGAACCATTGACGG-1	Allele_B
CTAGCCAGTGGGTTAA-1	Allele_B
CTGCCTATCGCTCCTA-1	Allele_B
GCGCTTGAGGTCACAC-1	Allele_B
GCGGGATAGGAGGTCA-1	Allele_B
GGAGTGATCGCATCCC-1	Allele_B
GTAGGTGAGCGCTTAA-1	Allele_B
GTGCGAGGTTCATCGG-1	Allele_B
GTTCATTCAGCCAGAC-1	Allele_B
TACTACCTCTATGGGC-1	Allele_B
TCATCAAGTAAGCAGC-1	Allele_B
TCGATTTCAAGCATAC-1	Allele_B
TGACGGTTCGATTGAT-1	Allele_B
TGCATATAGGATGTGG-1	Allele_B
TGGGTTGCACATAGCG-1	Allele_B
TGGTGGTTCAGTACGC-1	Allele_B
AAACGTCCAGCAGGAG-1	Allele_B
ACCGAGGGTAACTCGT-1	Allele_B
ACCTACTTCTCACCTG-1	Allele_B
ACGTGAGAGTGCTCAA-1	Allele_B
ACTCCGCTCCTTGAGA-1	Allele_B
ACTTGTGAGTGAGTCC-1	Allele_B
AGGGATTAGGCTTCCC-1	Allele_B
AGTGAACAGCGGTCTG-1	Allele_B
ATAAGCAAGCGAAGGC-1	Allele_B
ATGGGCTTCCATATCC-1	Allele_B
CAATCCGGTGGCGCTT-1	Allele_B
CACGCTAGTGAGTGCG-1	Allele_B
CATACCTTCCCATACT-1	Allele_B
CCGGTTAGTAGCGAGT-1	Allele_B
CCTATCCGTCATGCCA-1	Allele_B
CCTCGTTGTAGCCCTA-1	Allele_B
CGGTTCTCATAAGGCT-1	Allele_B
CGTTTGAAGTGAGCGA-1	Allele_B
CTAGCCAGTGGGTTAA-1	Allele_B
CTGCCTATCGCTCCTA-1	Allele_B
GCGCTTGAGGTCACAC-1	Allele_B
GCGGGATAGGAGGTCA-1	Allele_B
GGAGTGATCGCATCCC-1	Allele_B
GTAGGTGAGCGCTTAA-1	Allele_B
GTGCGAGGTTCATCGG-1	Allele_B
GTTCATTCAGCCAGAC-1	Allele_B
TACTACCTCTATGGGC-1	Allele_B
TCATCAAGTAAGCAGC-1	Allele_B
TCGATTTCAAGCATAC-1	Allele_B
TGACGGTTCGATTGAT-1	Allele_B
TGCATATAGGATGTGG-1	Allele_B
TGGGTTGCACATAGCG-1	Allele_B
TGGTGGTTCAGTACGC-1	Allele_B
AAAGCAATCAGCCTAA-1	Allele_B
AAGCACCTCTATCAGG-1	Allele_B
ACACCAGCAGCTCAGA-1	Allele_B
ACCAACATCCGCTACC-1	Allele_B
ACGCCAACAAGTGCTG-1	Allele_B
ACGTCCTCACAAGGAA-1	Allele_B
ACTAACTAGTGCTGTA-1	Allele_B
ACTTCATCACTTACTG-1	Allele_B
AGCCATTGTGGAAGTC-1	Allele_B
AGCGTAAGTAGTTAGG-1	Allele_B
AGGGCAATCCTGTCGC-1	Allele_B
AGGTTCGCATAATCGA-1	Allele_B
AGTGCTTGTAAGCTAG-1	Allele_B
AGTGCTTGTGATGCTT-1	Allele_B
ATAGGATGTGGCTCAC-1	Allele_B
ATCGCCCTCCATCAAG-1	Allele_B
ATCGTAGTCTCACTCG-1	Allele_B
ATCTGAGTCCTCTAGT-1	Allele_B
ATCTGTTCACATGACG-1	Allele_B
ATGCATTAGCCCTGAG-1	Allele_B
ATGTTCTCATCCCAGT-1	Allele_B
ATTCCGGGTTAACGAG-1	Allele_B
CACGAGGGTATGTGTC-1	Allele_B
CACTGGGTCATGCTAG-1	Allele_B
CAGCAATCACAACCTC-1	Allele_B
CAGCAGCCACCTCAAC-1	Allele_B
CAGTTTGAGAAGGGAA-1	Allele_B
CATCCCTGTAAGGGCT-1	Allele_B
CATGGTTGTAATCCTA-1	Allele_B
CCAACCCTCAGCCAAC-1	Allele_B
CCAGCTAGTATGTCCG-1	Allele_B
CCCGATGAGGCACTTA-1	Allele_B
CCCTCAGCATAACCTT-1	Allele_B
CCTATAGAGGTAAGCG-1	Allele_B
CCTCGGTTCACCCTTG-1	Allele_B
CCTGGCTTCCTGATCT-1	Allele_B
CGACTTGGTCCATACG-1	Allele_B
CGCCATAGTTGTGAAG-1	Allele_B
CGCCTCACAGCACTAG-1	Allele_B
CGCTGTTCAACCGCAA-1	Allele_B
CGGTTCTCATAAGGCT-1	Allele_B
CGTGAAAGTCATCGTG-1	Allele_B
CTAACCTTCGCTCTAT-1	Allele_B
CTACAGGCACTTAACT-1	Allele_B
CTAGATTAGGGTACTC-1	Allele_B
CTATATGGTTTACTTC-1	Allele_B
CTCACACCAAGCTGAT-1	Allele_B
CTCGTGAGTTGCACTG-1	Allele_B
CTCTAATCACAGCATG-1	Allele_B
CTGATTAGTATAGCAG-1	Allele_B
CTGCCATCAATAGCCG-1	Allele_B
CTGCCTATCGCTCCTA-1	Allele_B
CTGTAACGTGGAGCAT-1	Allele_B
CTTGATAGTAGGTGCG-1	Allele_B
CTTGCACCATTAGACA-1	Allele_B
CTTGTCCGTTTCCGAG-1	Allele_B
CTTGTGTTCATCGTCT-1	Allele_B
GCAGGGTAGTTACCTC-1	Allele_B
GCATTCCCATGGTTCC-1	Allele_B
GCCGAGTCAATTGGTA-1	Allele_B
GCTACAGCATGATTGA-1	Allele_B
GCTATTGAGTTACCGA-1	Allele_B
GCTCCATCACCAGCAA-1	Allele_B
GCTGATTGTTGCGCGT-1	Allele_B
GGCGATTTCAGCTATG-1	Allele_B
GGCTATATCCGTGTGG-1	Allele_B
GGGCAATGTTTGACGT-1	Allele_B
GGGCATGGTCAGCCTA-1	Allele_B
GGGGTATGTTCCCATC-1	Allele_B
GGTATCTGTTGAGTGA-1	Allele_B
GGTGCAGGTCTAATCA-1	Allele_B
GGTGGCAGTCCCGAAC-1	Allele_B
GTAATCCGTCTAGGCC-1	Allele_B
GTATCGATCCTTCGGC-1	Allele_B
GTGAATGGTGCGGCTT-1	Allele_B
GTTCACAAGGCAATCC-1	Allele_B
TAACCATAGCGGTCTG-1	Allele_B
TACGTAGTCGATCCTT-1	Allele_B
TAGGATGGTCTAGCTG-1	Allele_B
TAGTAGCCAATCTACT-1	Allele_B
TAGTTTGGTTGTGCAT-1	Allele_B
TATCGCTTCTATCCAC-1	Allele_B
TCAGTAGTCACTTCAC-1	Allele_B
TCCCACGCACCTTCCC-1	Allele_B
TCCCAGCTCCCCTGTA-1	Allele_B
TCCCCAGCATTGGAAC-1	Allele_B
TCCCCTGGTCCCGTAA-1	Allele_B
TCCCTAGTCATGCAGC-1	Allele_B
TCGCTCTGTTTCAGCG-1	Allele_B
TCTACATCATGCAGGC-1	Allele_B
TCTGGTAAGTCGCGCA-1	Allele_B
TGAAAGGCACATGATA-1	Allele_B
TGAGTGAGTATGTCCG-1	Allele_B
TGCTTCACAACCAGAT-1	Allele_B
TGTCGCCTCGATTAGT-1	Allele_B
TGTCTAAGTGAACCGG-1	Allele_B
TGTGATTAGGTGGACA-1	Allele_B
AACTGGTCACAGCCAA-1	Allele_B
ACATAGCCAAGCGGTC-1	Allele_B
ACGATTTAGGTACCCG-1	Allele_B
AGGGTACGTAGGTATG-1	Allele_B
AGGGTACGTTGCTGGC-1	Allele_B
ATAGCGGAGCGGATCT-1	Allele_B
ATGCAGCTCCTCATCG-1	Allele_B
CCTTCCTTCGATCGCG-1	Allele_B
CGGGTTTAGTATGGTT-1	Allele_B
CTCGTTACACATAGCG-1	Allele_B
CTGATTTCAGGCAGAG-1	Allele_B
CTTATCGCATCGCGTT-1	Allele_B
CTTGTCCGTTTCCGAG-1	Allele_B
GTACAAGGTTCCCTGT-1	Allele_B
GTCCAAATCCCGCTAC-1	Allele_B
GTCCGTGAGATTGCCA-1	Allele_B
GTGAGTGAGTCATCCT-1	Allele_B
TCACGTTTCACGCTCC-1	Allele_B
TGACGTTGTGAGGATC-1	Allele_B
TGGACGAAGGGGACAC-1	Allele_B
AAAGCATGTCTGGCAC-1	Allele_B
AAAGTAGTCGTTACAG-1	Allele_B
AAATGGATCGTGCCAG-1	Allele_B
AACCATTAGAACGGTG-1	Allele_B
AACGCTATCACGTTAG-1	Allele_B
AACGCTTGTATTGGCT-1	Allele_B
AACTTTGGTTATGTCA-1	Allele_B
AAGCCGGGTTAATGGG-1	Allele_B
AAGGGGTCATAGGTTA-1	Allele_B
AATCAGCCATTAGGAC-1	Allele_B
AATTGGGGTAATCGAG-1	Allele_B
AATTGGTTCAATGGAA-1	Allele_B
ACAATCCGTTGAATCC-1	Allele_B
ACACCCAGTTTGAGGA-1	Allele_B
ACAGCCCGTTTGGATC-1	Allele_B
ACCACAGCATTCAGTT-1	Allele_B
ACCCATCCAAGGTCGC-1	Allele_B
ACCCCATCACTATGAA-1	Allele_B
ACGATAGGTGGCCTGT-1	Allele_B
ACGATATTCAGCAACC-1	Allele_B
ACGATTTAGGTACCCG-1	Allele_B
ACGCCAACAAGTGCTG-1	Allele_B
ACGCCATAGCATGCGT-1	Allele_B
ACGCCTAGTCATTCCC-1	Allele_B
ACGCCTAGTTAGCCGC-1	Allele_B
ACGCTGACAAATGGAG-1	Allele_B
ACGTTAACAGGGCTTA-1	Allele_B
ACTAAGCCAACATGAC-1	Allele_B
ACTACAACATCCGTAC-1	Allele_B
ACTATCCTCACGGATC-1	Allele_B
ACTCCGCTCCTTGAGA-1	Allele_B
ACTCGTCCAAGCTCGA-1	Allele_B
ACTCTTGCAAACTCGG-1	Allele_B
ACTGCATGTTGAGTTC-1	Allele_B
ACTGTCAAGGTTGAGG-1	Allele_B
ACTTCATCATGAGCTG-1	Allele_B
ACTTGGATCATAGGCC-1	Allele_B
ACTTGTGAGTGAGTCC-1	Allele_B
AGACGTAGTTAGCTTA-1	Allele_B
AGAGTCAGTCTCACCT-1	Allele_B
AGCACGCCATAAGGAG-1	Allele_B
AGCATCGCATGACAGT-1	Allele_B
AGCCCATAGAATCCTG-1	Allele_B
AGCCTGGTCTGTAACG-1	Allele_B
AGCCTTGGTTGCACGC-1	Allele_B
AGCGCAGGTTGCTCAG-1	Allele_B
AGCTACGCAGTTAAGC-1	Allele_B
AGGCTTATCGATAGCC-1	Allele_B
AGGCTTATCGTGCTGG-1	Allele_B
AGGGTATAGCTTACTC-1	Allele_B
AGGGTATAGGGTTAGG-1	Allele_B
AGGTAACAGTAAGCCC-1	Allele_B
AGTCATTAGTAGCTGC-1	Allele_B
AGTTAGAAGGATGAAC-1	Allele_B
ATACTTGGTTAACGAG-1	Allele_B
ATAGCGGAGCGGATCT-1	Allele_B
ATAGGGGTCCAGATGC-1	Allele_B
ATCAGGCTCCACCTTG-1	Allele_B
ATCAGGTCAACTATGA-1	Allele_B
ATCCGCCTCTCACAGA-1	Allele_B
ATCCGCCTCTTGAGTG-1	Allele_B
ATCTACTCAGGACTTG-1	Allele_B
ATGTGGGAGAACCATT-1	Allele_B
ATTACCCTCCTTGACT-1	Allele_B
ATTCAGGTCATGACGC-1	Allele_B
ATTCCAAGTGGCTCTA-1	Allele_B
ATTGGTTAGCCGCACA-1	Allele_B
CAAACCCAGGGTGACA-1	Allele_B
CAAAGCTCATAAGCTA-1	Allele_B
CAAATCCGTAGCGGAT-1	Allele_B
CAAATGAAGTTGGTGC-1	Allele_B
CAACCCTCAAATGGGA-1	Allele_B
CAACCCTCAACTGGTG-1	Allele_B
CAAGATGGTTGCATTA-1	Allele_B
CAATGCCAGGCACAGA-1	Allele_B
CACACCTCATTAGCAA-1	Allele_B
CACCAACAGTATGGAA-1	Allele_B
CACCAGTAGGATGCTC-1	Allele_B
CACCGCAAGCTACCAA-1	Allele_B
CACTACCCATTAAGTG-1	Allele_B
CACTATGAGATAGCTT-1	Allele_B
CACTCGCTCGACTAGC-1	Allele_B
CAGGTTATCGTGCCCT-1	Allele_B
CAGTAGCTCTCACAGA-1	Allele_B
CAGTTATAGGTAGTCC-1	Allele_B
CATAGCCAGTCAACTG-1	Allele_B
CATTGTGAGGCGATTC-1	Allele_B
CATTTCATCCGTGGCA-1	Allele_B
CCAACTAAGCCAATCA-1	Allele_B
CCAATAGTCCTGCCGT-1	Allele_B
CCAATCCCACTCAGGA-1	Allele_B
CCAGACCGTTCCTTCA-1	Allele_B
CCCATGAGTCCCGAGT-1	Allele_B
CCCATGCTCCCAGATA-1	Allele_B
CCCGATGAGGCACTTA-1	Allele_B
CCCTATGTCACGGCTG-1	Allele_B
CCGAAATCAGCTCAGA-1	Allele_B
CCGCTTGCAATAGCAC-1	Allele_B
CCGGCAATCTATGCAG-1	Allele_B
CCTAATGAGATTAGTC-1	Allele_B
CCTAGCCTCCTTCGGC-1	Allele_B
CCTAGCTCAATGCCCT-1	Allele_B
CCTATCACAAACTGTA-1	Allele_B
CCTGCTCAGTGCCTAA-1	Allele_B
CCTGGCAAGGCTAGAG-1	Allele_B
CCTGTGAGTTTGGTAC-1	Allele_B
CCTTTCAGTGAGACAC-1	Allele_B
CCTTTCCTCATGGCGT-1	Allele_B
CCTTTGGTCAAGTCCA-1	Allele_B
CGAAACCTCATGGCTA-1	Allele_B
CGACCGATCCTGTGCC-1	Allele_B
CGAGCCTGTTAGTTGC-1	Allele_B
CGAGGATGTATGTCAC-1	Allele_B
CGAGGGACAGGATACT-1	Allele_B
CGATCTAAGATTGCAT-1	Allele_B
CGATCTAAGCGGGTAA-1	Allele_B
CGATTACGTTAGAGGC-1	Allele_B
CGCACTTCAACATAGC-1	Allele_B
CGCCAAGTCCAATGAT-1	Allele_B
CGCGTCAAGGATGGAT-1	Allele_B
CGCTCCACACTATATC-1	Allele_B
CGGTAATCAAGGTTCG-1	Allele_B
CGTCAGGTCAGGCTAC-1	Allele_B
CGTCGTAGTTGGCGAG-1	Allele_B
CGTTCCGCATGGTCGA-1	Allele_B
CGTTGTCCACTTACCA-1	Allele_B
CGTTTGAAGCCACTAA-1	Allele_B
CTAGAACCATTGACGG-1	Allele_B
CTAGTTAGTAAGGACC-1	Allele_B
CTCATAGAGCCCGTCT-1	Allele_B
CTCATTCAGCATCGGT-1	Allele_B
CTCATTGCACTAAGCG-1	Allele_B
CTCATTGCACTCGCTG-1	Allele_B
CTCGCCACAACATCGG-1	Allele_B
CTGCAAATCCATAGGC-1	Allele_B
CTGCCTATCGCTCCTA-1	Allele_B
CTTGCATTCATGCTCT-1	Allele_B
CTTGCCATCAAGTAGA-1	Allele_B
GCAGGGTAGTTACCTC-1	Allele_B
GCCCTGAAGTAATCCG-1	Allele_B
GCCGTTAGTAAGTCCT-1	Allele_B
GCCTAACAGCCTAAGC-1	Allele_B
GCGACAGGTGATGAGC-1	Allele_B
GCGATAAGTGGGTCGA-1	Allele_B
GCGATGAAGGTGGCTT-1	Allele_B
GCGATGTTCCATTAGG-1	Allele_B
GCGATTCAGCATCGCG-1	Allele_B
GCGCTTGAGGATAGAC-1	Allele_B
GCGGGATAGGGTCAAG-1	Allele_B
GCGGTCATCGATGATT-1	Allele_B
GCTAAAGGTTGGTCTG-1	Allele_B
GCTATGATCGATAGGG-1	Allele_B
GCTCACCTCTCACACT-1	Allele_B
GCTCAGGTCGCTTGGG-1	Allele_B
GCTGAGAAGTCAGCTA-1	Allele_B
GCTGTTAAGGGGCAGT-1	Allele_B
GCTTAACGTATTAGGG-1	Allele_B
GCTTGTAAGTGAACTT-1	Allele_B
GGAACATAGTGGCCTG-1	Allele_B
GGAACCAAGTAGAGAC-1	Allele_B
GGAATATGTCTGTGCA-1	Allele_B
GGAGCCAGTTTAGGTC-1	Allele_B
GGAGTGATCGCATCCC-1	Allele_B
GGATCTATCCGCGATG-1	Allele_B
GGCATGGGTAACTCTA-1	Allele_B
GGCATTCAGTAGGACG-1	Allele_B
GGCGATGGTAGGTGTA-1	Allele_B
GGGACAATCTAACCTC-1	Allele_B
GGGCTTACACATGCCT-1	Allele_B
GGTAATCCACCTTGCG-1	Allele_B
GGTGCCTGTATAGCTC-1	Allele_B
GGTGGTAAGTCAGCCG-1	Allele_B
GTAATTCAGTCGAACC-1	Allele_B
GTATCGATCCTTCGGC-1	Allele_B
GTATGGCTCAGGAGAT-1	Allele_B
GTATTAGCACCTCAGT-1	Allele_B
GTCATTTCACCTATGC-1	Allele_B
GTCCGAACACATACCC-1	Allele_B
GTCGACTAGTCTAGGC-1	Allele_B
GTCGCCAAGATTCGGC-1	Allele_B
GTCTCACCACTAATCT-1	Allele_B
GTGAACCTCAATTAGC-1	Allele_B
GTGGGTAAGGCGAGGT-1	Allele_B
GTGTGGCCAGGCAGTC-1	Allele_B
GTTAATGCACTATGGG-1	Allele_B
GTTAGGGAGTAGGCAG-1	Allele_B
GTTCTAAGTAGCCCTA-1	Allele_B
GTTGATTAGAAGCGCA-1	Allele_B
TAACCATAGTGAAGGT-1	Allele_B
TAACTGGTCATCACCT-1	Allele_B
TAAGCAGGTTATGCTA-1	Allele_B
TAAGCCTGTTATCCTT-1	Allele_B
TACCCTTAGAAGGGCC-1	Allele_B
TACCTCACAATCAGTA-1	Allele_B
TACCTCACAGCTCACT-1	Allele_B
TACTACCTCTATGGGC-1	Allele_B
TAGTAGCCAATCTACT-1	Allele_B
TAGTTCTCATTAGGCG-1	Allele_B
TATACAGCATAGACAC-1	Allele_B
TATACCCTCAATCCAG-1	Allele_B
TATCATGGTTCACGAT-1	Allele_B
TATCTCATCGCGATAC-1	Allele_B
TCAATGGTCATGCGTA-1	Allele_B
TCACTTGCATTCGGCT-1	Allele_B
TCAGGTTGTTTAGTCA-1	Allele_B
TCATGTTCATCGAAGT-1	Allele_B
TCATTCGCATTGACGG-1	Allele_B
TCCCCAGCAATGGAGA-1	Allele_B
TCCCTAGTCTTGACTC-1	Allele_B
TCGACTAAGTAAGGAC-1	Allele_B
TCGATCAAGCATCGAC-1	Allele_B
TCGGCAACATGGTTAA-1	Allele_B
TCTATGGAGGAGCTTC-1	Allele_B
TCTCGAGGTAAGCGGT-1	Allele_B
TCTGGGTAGGGGTCAA-1	Allele_B
TGAGGTTCAAGTCCCT-1	Allele_B
TGAGTAAAGCATCACA-1	Allele_B
TGCATAGTCTAGCCGG-1	Allele_B
TGCCCATCAATCGTCC-1	Allele_B
TGCCTGCTCCTGTGCC-1	Allele_B
TGCGACCGTGATCCTG-1	Allele_B
TGCTTAGAGGTTCGGT-1	Allele_B
TGCTTCACACATATAG-1	Allele_B
TGGGAACGTTCGGCAC-1	Allele_B
TGGGCAAAGGATGCCT-1	Allele_B
TGGGTCACACTTGCTA-1	Allele_B
TGGTCCCTCCGCAACG-1	Allele_B
TGGTTTGAGCGGTGAA-1	Allele_B
TGTAACTAGTCAGCGT-1	Allele_B
TGTAGCCAGGTGAGTG-1	Allele_B
TGTCCAGGTTATAGGG-1	Allele_B
TGTCGCCTCGCGACTG-1	Allele_B
TGTGTTAGTGATTCCG-1	Allele_B
TGTGTTAGTTCGCAGC-1	Allele_B
CGACTAATCCCATGAA-1	Allele_B
GGTTGGTTCCTGCCGT-1	Allele_B
TGTGTTAGTCCATCGA-1	Allele_B
AAGCCGGGTTAATGGG-1	Allele_B
AATTCCTCATAAGCCG-1	Allele_B
ACAAGCCTCCTGAGAC-1	Allele_B
ACTTCATCAAACCAGT-1	Allele_B
AGAAGTCAGTCAAGGG-1	Allele_B
AGTGGAACACATGCGA-1	Allele_B
ATTCAGGTCATGACGC-1	Allele_B
CAAAGGCGTAGCAGCG-1	Allele_B
CAATTAGCAACGGGCT-1	Allele_B
CAGGAACGTTATCTAG-1	Allele_B
CCTAGCCTCACACCTT-1	Allele_B
CCTTGCATCCGTCCTA-1	Allele_B
CGGCTTAGTCTTGAGT-1	Allele_B
CGTTCCGCATGGTCGA-1	Allele_B
CTAATCCTCTGTGAAT-1	Allele_B
CTGTAAGTCGTGAGAG-1	Allele_B
CTTGGCTCATGAAGTC-1	Allele_B
GCAACGGGTGGCCTAC-1	Allele_B
GCCATGGTCGTGCCCT-1	Allele_B
GCGAGTTTCCGTTACT-1	Allele_B
GCTTGGACAGGCATCA-1	Allele_B
GGACAATAGCCCTTCA-1	Allele_B
GGATCGCCAAGCTAGT-1	Allele_B
GGATTAAAGGAGGTGC-1	Allele_B
GGGAATTAGGCAACGA-1	Allele_B
GGGTTCCGTTGTAGTC-1	Allele_B
GTGAAATGTCAGGCGA-1	Allele_B
GTGACGTTCGAAGTCC-1	Allele_B
GTGCCATAGCGGAGTA-1	Allele_B
TAACGAGGTTATGGCT-1	Allele_B
TACGAACCAGCTAGGC-1	Allele_B
TCCCACGCACCAACCT-1	Allele_B
TCTGGGCGTTCAAGTC-1	Allele_B
TGATTGGTCCCTCTGA-1	Allele_B
TGGGCACCAATCAAGC-1	Allele_B
TGTAGCTGTAGGTAGC-1	Allele_B
AGTGAATGTTAACCAC-1	Allele_B
CTGCTGCTCGCGCATG-1	Allele_B
GCAGGCTCAGGATTCG-1	Allele_B
GCCAACTAGAATCAGA-1	Allele_B
GGGATAGTCAGTTGGC-1	Allele_B
GTGGGTTTCACGGCTG-1	Allele_B
AACGGCGGTTAGCACT-1	Allele_B
AACTAGAAGTAATGGA-1	Allele_B
AATTGGGGTCAGCGAG-1	Allele_B
ACCCGATAGGAATGGT-1	Allele_B
AGCTGTTGTGAAGTGC-1	Allele_B
AGTCATTAGTAGCTGC-1	Allele_B
AGTGTTGTCGCTCTGC-1	Allele_B
ATAGGCGAGGTCGTAC-1	Allele_B
ATGCCCAGTCATCCCT-1	Allele_B
ATGCTCAAGTTGGTCA-1	Allele_B
ATGGAGTAGGCTATAT-1	Allele_B
CAACCCAGTTAGTAGG-1	Allele_B
CATGTTAGTTCACGCA-1	Allele_B
CATTAACAGGTCGTAC-1	Allele_B
CCACCAAGTTAGCTTA-1	Allele_B
CCAGGTTAGCTAGCCG-1	Allele_B
CCTAGTTTCGCGTGAT-1	Allele_B
CCTGTCATCTGTGAAT-1	Allele_B
CGCGATTAGTCAACCA-1	Allele_B
CGTAATTAGCTACAGC-1	Allele_B
CGTCCGTTCCAGCCTC-1	Allele_B
CTGTGCCTCGATCGGT-1	Allele_B
CTTAGTGAGCTATGAT-1	Allele_B
GCTGGTTAGTCATACG-1	Allele_B
GTTCCAAAGATTCGAT-1	Allele_B
TACACCGGTGAGCAGT-1	Allele_B
TATCGCTTCTATCCAC-1	Allele_B
TCTACAAGTGAGTGAC-1	Allele_B
TGTCACCCACCTCAAC-1	Allele_B
TGTGCCAGTCCATAGT-1	Allele_B
CTCAGTTTCCAGGGAA-1	Allele_B
GTGGGATGTCTAAGTC-1	Allele_B
AATCTGGTCGATGGGA-1	Allele_B
AGTGATCCACTAATTC-1	Allele_B
AGTGGCGGTTATCTAG-1	Allele_B
ATTACTGGTCCATCCT-1	Allele_B
CACCTCATCCAACCTT-1	Allele_B
CCGACATAGTTACGCA-1	Allele_B
CGTAGGGGTTGGAGAC-1	Allele_B
GCGATTCAGAATCAAG-1	Allele_B
GGTGGCAGTCCCGAAC-1	Allele_B
GGTGTCCGTGGGTCAG-1	Allele_B
GTGTGTTGTTAGCCAT-1	Allele_B
TAAGCCTGTTATCCTT-1	Allele_B
TACCCCTGTCTCCAGA-1	Allele_B
TCATATGGTATTGGTC-1	Allele_B
CACGGGTCACAGCGGT-1	Allele_B
AACATCCGTGCATCGC-1	Allele_B
ACGGATTCACCTTCGG-1	Allele_B
ACGTAAGGTTTAGCCG-1	Allele_B
AGCCTGGTCTGTAACG-1	Allele_B
AGCGGTTTCGAACCAC-1	Allele_B
AGGGTATAGCTTACTC-1	Allele_B
CAATCTTCACAGCAGC-1	Allele_B
CAGTTACGTTGCACAT-1	Allele_B
CCCGAATAGCGAACCT-1	Allele_B
CCTAGTAAGCGCCATG-1	Allele_B
CGCACCTTCCTGTGAA-1	Allele_B
CGGGCTTGTTTACATG-1	Allele_B
CGTCGTAGTTGGCGAG-1	Allele_B
CTCGTGAGTTGCACTG-1	Allele_B
GGCATAAGTCAAGCGG-1	Allele_B
GGGCAGACACTAGGGC-1	Allele_B
GGGCTTGTCATGACTG-1	Allele_B
GTCATCCCAGGCAGAG-1	Allele_B
TAGTCCTTCGACTAGC-1	Allele_B
TATCGCTTCCACCATT-1	Allele_B
TCCACCTGTCTCAGCA-1	Allele_B
TCTCATTGTAGTTACC-1	Allele_B
TGCAAATTCAGGGCTT-1	Allele_B
TGCCGATAGGCGAAGC-1	Allele_B
TGCTACCCACCTTGAC-1	Allele_B
TGGTCACAGCATGATT-1	Allele_B
TGGTTAGTCATAGATC-1	Allele_B
ACGGGTTTCCTGATTC-1	Allele_B
AGAGAGGGTTATGCAC-1	Allele_B
AGTACAGGTGCAATCT-1	Allele_B
ATAAGGATCTCATTCA-1	Allele_B
ATGCCCAGTCATCCCT-1	Allele_B
ATGCTAACAGTACCTC-1	Allele_B
CACTGGGTCATGCTAG-1	Allele_B
CCCATGCTCCCAGATA-1	Allele_B
CCGCTAAGTAGTGACA-1	Allele_B
CTCTGGTCAAAGGTCT-1	Allele_B
CTTCGCGCAAATGCTA-1	Allele_B
GCTTCCATCCAGCAGT-1	Allele_B
GTATAGCCATGGCTTC-1	Allele_B
GTATCCGGTGAGGCCA-1	Allele_B
GTGAACCTCAATTAGC-1	Allele_B
GTTAGGGAGTAGGCAG-1	Allele_B
TACATCAGTAAGCACA-1	Allele_B
TCGTGAATCGATCGTA-1	Allele_B
TCTAAGGTCACAGACC-1	Allele_B
TCTGAGGCAAGCTAGT-1	Allele_B
TGGTCCTCAAGTGGTT-1	Allele_B
CATGCCTCATGCAGAT-1	Allele_B
TACCCATTCTATGTCC-1	Allele_B
TCTGGCCTCACTCTGT-1	Allele_B
AAACGTCCAGCAGGAG-1	Allele_B
AAATGGGCATTGCCAC-1	Allele_B
AAGCGCAAGTGAGGTG-1	Allele_B
AAGTCATTCCGTGCTC-1	Allele_B
AAGTTGAAGGCTACTA-1	Allele_B
AATATCGCAACGTTCC-1	Allele_B
ACAATTCAGCATGATT-1	Allele_B
ACACTAGTCATGTCCT-1	Allele_B
ACCACCTCAACTGGAT-1	Allele_B
ACGGGATGTTTCGACG-1	Allele_B
AGCACTATCCGTCCTA-1	Allele_B
AGGCTTATCGATAGCC-1	Allele_B
AGTACAGGTGCAATCT-1	Allele_B
AGTTGGGAGCGACTGT-1	Allele_B
ATAGCGAGTTATATCG-1	Allele_B
ATAGGATGTGGCTCAC-1	Allele_B
ATCTACCTCCAACTAG-1	Allele_B
ATCTATGGTGAGACAC-1	Allele_B
ATTCCCACACCAGCTT-1	Allele_B
CAAGTTACACAACCTC-1	Allele_B
CAATTAGCAGTTAGTA-1	Allele_B
CACTACCCAACTAATG-1	Allele_B
CACTACCCATTAAGTG-1	Allele_B
CAGCAGCCACTATGCC-1	Allele_B
CAGCCTAGTTATGTGC-1	Allele_B
CAGGGCTCACTTACCA-1	Allele_B
CAGTTATAGAACGACG-1	Allele_B
CCAACCCTCCCTCGGT-1	Allele_B
CCACATAAGCGAACTC-1	Allele_B
CCACTAAAGAAGCTAA-1	Allele_B
CCATCAGGTCAACTCG-1	Allele_B
CCGCTTATCCCGCATC-1	Allele_B
CCTGATCCAAGTCCAG-1	Allele_B
CCTGGTTCAGCAGTAT-1	Allele_B
CGAGCCATCGCGAATC-1	Allele_B
CGATGAGAGGTACCAC-1	Allele_B
CTACATAGTCTTGCAG-1	Allele_B
CTACGTAAGTCATTCC-1	Allele_B
CTCTGACCAAATCCAA-1	Allele_B
CTCTGACCATCCTGAC-1	Allele_B
CTGGGTTAGTCAACCA-1	Allele_B
GCGCTTAGTGACCGAG-1	Allele_B
GCGCTTGAGGTAAGGT-1	Allele_B
GCTCACCTCTATGCCT-1	Allele_B
GCTCGTAGTCTAAGCT-1	Allele_B
GGACGGACAGGGATGG-1	Allele_B
GGATAGGTCGCGCCAA-1	Allele_B
GGATTAAAGGAGGTGC-1	Allele_B
GGCATGGGTAGGTCAA-1	Allele_B
GTAATGTTCGCGCAAT-1	Allele_B
GTACAAGGTAACGATG-1	Allele_B
GTATCTTCATGGAACT-1	Allele_B
GTCCAGGTCAGGATGG-1	Allele_B
GTCGTAATCTAAGCCA-1	Allele_B
GTGAAATGTCAGGCGA-1	Allele_B
GTGACGTTCGAAGTCC-1	Allele_B
GTGCGGTCATCCTATG-1	Allele_B
GTGGTTGCAATCGTGG-1	Allele_B
GTTCGTCCATTAGCAA-1	Allele_B
TACCCAGGTTCACTCC-1	Allele_B
TACGTAGTCGATCCTT-1	Allele_B
TATCTCATCGCGATAC-1	Allele_B
TCAGCAATCCATTCGT-1	Allele_B
TCAGTAGTCATGCAAT-1	Allele_B
TGAATGTTCCATCCGC-1	Allele_B
TGGGATTCAATTCGGG-1	Allele_B
TGGGCGAGTGCAACGG-1	Allele_B
TGGTCCTCAAGTGGTT-1	Allele_B
AAGCTCGCAAATCGTA-1	Allele_B
AAGGATGCACCAGGGT-1	Allele_B
ACATAGCCACTACCTA-1	Allele_B
ACGACATCAATAGGTC-1	Allele_B
AGCACTTGTTATAGCC-1	Allele_B
AGCGCATTCGACTGGT-1	Allele_B
AGGCATTCAAGCACGC-1	Allele_B
ATTACCTCAATAGTGC-1	Allele_B
CATCTTGCAGCAGTAT-1	Allele_B
CCACATCCATTCAGGG-1	Allele_B
CCCTCAGCATAACCTT-1	Allele_B
CCCTTAACACTTACCA-1	Allele_B
CCGACCAAGTCAGCTA-1	Allele_B
CCGCAAGTCGCGCAAT-1	Allele_B
CGACCTAGTTTGAGCT-1	Allele_B
CGCGATTAGTCAACCA-1	Allele_B
CGGTTCTCAAACTCAA-1	Allele_B
CGTAACATCGACTTGA-1	Allele_B
CGTAATGTCATGTGTG-1	Allele_B
CGTTTAAGTGAGTGAC-1	Allele_B
CTATGTGAGCTAGTAT-1	Allele_B
CTTCTGGTCTATGAAC-1	Allele_B
GCCACTTCATCCAGCT-1	Allele_B
GCGAGTTTCCGTTACT-1	Allele_B
GGAGATTAGCATCTCT-1	Allele_B
GGTAGTGAGCATGATT-1	Allele_B
GTTGAAGGTTCACGCA-1	Allele_B
TACTATGGTGAGGTCG-1	Allele_B
TAGGCTTGTGACGTGG-1	Allele_B
TAGTCCTTCCAGCGAT-1	Allele_B
TAGTGTTAGCCAATCA-1	Allele_B
TATCTCATCGCGATAC-1	Allele_B
TCATCAAGTTCTGTCC-1	Allele_B
TCTCGTTAGAACCATT-1	Allele_B
TGAGTTACACATAGAC-1	Allele_B
TGCATAGTCCCTGGCT-1	Allele_B
TGGGTTGCACCTGTAC-1	Allele_B
AAGCCATCAAGTCCAG-1	Allele_B
AGAGTCAGTTTCAGCG-1	Allele_B
AGGAACTAGCATGGAG-1	Allele_B
ATACTCCTCTTGATGG-1	Allele_B
CACATCCCATGGCAGC-1	Allele_B
CACCTCATCAAGTCTG-1	Allele_B
CACGCTAGTTACACCG-1	Allele_B
CAGTTATAGGTAGTCC-1	Allele_B
CCTGAACAGCTACTTC-1	Allele_B
CGCCTCACAGCACTAG-1	Allele_B
CGCGAACCATCCATTG-1	Allele_B
CGTTAATAGGGGATGC-1	Allele_B
CTGTTCCGTTCGTGCA-1	Allele_B
GCCAACTAGAATCAGA-1	Allele_B
GGACGATGTTTGCCAG-1	Allele_B
GGCATAAGTCAAGCGG-1	Allele_B
GGTGGCAGTCCCGAAC-1	Allele_B
GGTTTACGTCTAACCG-1	Allele_B
GTGTTATAGGGTAGCA-1	Allele_B
TAGCTAGTCTATGGGC-1	Allele_B
TCACCGCTCGTGAACC-1	Allele_B
TCGGGTTAGTCGACAC-1	Allele_B
TCTGGCCTCACTCTGT-1	Allele_B
AATCAGCCATTAGGAC-1	Allele_B
ACCATCAAGTGATAGA-1	Allele_B
ATCCACAAGTACGGCT-1	Allele_B
ATCTGTTCACATGACG-1	Allele_B
CAAGTCATCCAGGTGT-1	Allele_B
CACCTGCTCCCGTGCT-1	Allele_B
CCTTTCCTCATATGGT-1	Allele_B
GCAGGGTAGTTACCTC-1	Allele_B
GTGCCATAGCGGAGTA-1	Allele_B
TACTGGATCCATGAGC-1	Allele_B
TGTCTCACAATCGTAA-1	Allele_B
GGCTGGTCAAGCATAC-1	Allele_B
AAACGCCTCCTGTATC-1	Allele_B
AAAGGTTGTTGCTTGG-1	Allele_B
AAATGGATCACTCCGC-1	Allele_B
AAATTGCTCCGGTTCC-1	Allele_B
AACACACCACCTAATT-1	Allele_B
AACACCGCACCTTCAA-1	Allele_B
AACACGAGTAACGTGA-1	Allele_B
AACATCACAAGTCCAG-1	Allele_B
AACCGATCATTGCCGT-1	Allele_B
AACCGGGGTCAAGTCT-1	Allele_B
AACGGATAGTAGAGTA-1	Allele_B
AAGCAATGTGAGCCAG-1	Allele_B
AAGCGGGCACTTGGTC-1	Allele_B
AAGCTCGCAAATCGTA-1	Allele_B
AAGTGATGTTTAAGCC-1	Allele_B
AATCTGGTCGATGGGA-1	Allele_B
AATCTGGTCGTCTAAG-1	Allele_B
AATGAACGTTAAGGGC-1	Allele_B
AATGGCTCAAGCCTAG-1	Allele_B
ACAATCACACTTGCAC-1	Allele_B
ACACCCAGTAGTGCGG-1	Allele_B
ACACGTTGTTGTGCTG-1	Allele_B
ACAGTTGTCACTATCC-1	Allele_B
ACAGTTTAGCCGATGT-1	Allele_B
ACATTTGGTTGCGATT-1	Allele_B
ACCACGTAGCGATAGG-1	Allele_B
ACCCAGTAGTATGGTT-1	Allele_B
ACCGTTGGTAACGAAT-1	Allele_B
ACGCACTAGCTTACTC-1	Allele_B
ACGCCAACAAGTAAGG-1	Allele_B
ACGCGCATCTGTGAAT-1	Allele_B
ACGCTGACACCACATC-1	Allele_B
ACGGATTCACCTTCGG-1	Allele_B
ACGGCAAAGTAGCGAG-1	Allele_B
ACTCCGCTCCTTGAGA-1	Allele_B
ACTGGGTTCGAACCGT-1	Allele_B
AGACATCCAATTCACT-1	Allele_B
AGCAATCCATTACACT-1	Allele_B
AGCATGGAGCATGATT-1	Allele_B
AGGACCCCACAACCTC-1	Allele_B
AGGCCATTCATGTCCT-1	Allele_B
AGGTTGGAGCTAGGCT-1	Allele_B
AGTACCGCATCACAGG-1	Allele_B
AGTCATTAGTAGCTGC-1	Allele_B
AGTGACAGTTGCGTAT-1	Allele_B
AGTGCTTGTATTAGGG-1	Allele_B
AGTTGCATCACCCTAT-1	Allele_B
ATAAGCAAGATTCCCT-1	Allele_B
ATACCATAGGCGAAGC-1	Allele_B
ATACTTGGTCAGTCCA-1	Allele_B
ATATCCTCATTAGATG-1	Allele_B
ATCCACAAGTACGGCT-1	Allele_B
ATCCATGAGCCAGACT-1	Allele_B
ATCGTAGTCTCACTCG-1	Allele_B
ATCTCCACACTCAAGG-1	Allele_B
ATGACAGGTAACGTAG-1	Allele_B
ATGAGTAAGGTATATC-1	Allele_B
ATGATGTTCGTAACTG-1	Allele_B
ATGCAGCTCTATGCCT-1	Allele_B
ATGTACCGTGAACGGT-1	Allele_B
ATTACTGGTCCATCCT-1	Allele_B
ATTCACCTCGCTGAAC-1	Allele_B
ATTCAGGTCGCATTGA-1	Allele_B
ATTCCCACACCAGCTT-1	Allele_B
ATTCCTTGTTAGCAGA-1	Allele_B
ATTCGCTTCCTCTCCT-1	Allele_B
CAAACCGCAATTACCT-1	Allele_B
CAAATGTTCCCTCGAC-1	Allele_B
CAAGCTGCATGGTGCA-1	Allele_B
CAAGGATAGCAACTCA-1	Allele_B
CAAGTCATCCAGGTGT-1	Allele_B
CAATTAGCAACGGGCT-1	Allele_B
CAATTGGTCGACCTGG-1	Allele_B
CACACCTCATTAGCAA-1	Allele_B
CACCAAATCGATGGGA-1	Allele_B
CACCAGACAAATCCTT-1	Allele_B
CACCATCCACCTGCCA-1	Allele_B
CACGCCAAGGGTGATG-1	Allele_B
CACTACCCAACTAATG-1	Allele_B
CAGTCAATCATGACTG-1	Allele_B
CATTGTGAGGCGATTC-1	Allele_B
CATTTCATCCGTGGCA-1	Allele_B
CATTTGAGTTCCCTTA-1	Allele_B
CCAAGTCAGCCCGTTC-1	Allele_B
CCACCTCAGTTGCGGT-1	Allele_B
CCACTAAAGAAGCTAA-1	Allele_B
CCAGCCTTCCCTCTGA-1	Allele_B
CCCATCGCAATCGACG-1	Allele_B
CCCGATGAGGCACTTA-1	Allele_B
CCCGATTCATTACCGC-1	Allele_B
CCGGCAATCACTCCGC-1	Allele_B
CCTAGTAAGCGCCATG-1	Allele_B
CCTATCCGTCATGCCA-1	Allele_B
CCTATGAAGCTAGGCT-1	Allele_B
CCTGCGAAGTAGGTAA-1	Allele_B
CCTGCTCAGTGCCTAA-1	Allele_B
CCTTAGAAGGATTGGG-1	Allele_B
CCTTGAAAGGAGCTTC-1	Allele_B
CGAATCATCTTGAGTG-1	Allele_B
CGACAATCACTTAGCC-1	Allele_B
CGACCTAGTTGACTGT-1	Allele_B
CGAGCCTGTTAGTTGC-1	Allele_B
CGATAACCAATATGGC-1	Allele_B
CGATTCAAGTCGATGC-1	Allele_B
CGCATGGTCGAATGGG-1	Allele_B
CGCCACAAGGCACACT-1	Allele_B
CGCCTGTTCGAATCAT-1	Allele_B
CGCTAAATCGCATTAG-1	Allele_B
CGGACAGGTCAACCGC-1	Allele_B
CGGGTCATCCCATACT-1	Allele_B
CGTAGGGGTTAGTGCT-1	Allele_B
CGTCAGTAGTAGTTCG-1	Allele_B
CGTTACCCAGCACTCT-1	Allele_B
CTACAGGCATCACGCT-1	Allele_B
CTAGAAGGTTTGGAAG-1	Allele_B
CTAGCTGGTAAGCTAG-1	Allele_B
CTAGTCAAGCGCATAC-1	Allele_B
CTCGAACAGTAAGGCG-1	Allele_B
CTCTATTGTGAGACCG-1	Allele_B
CTCTCAACATGCTCAC-1	Allele_B
CTGAAAGGTATGGACA-1	Allele_B
CTGATATAGTGCCGTG-1	Allele_B
CTGCAAATCCATAGGC-1	Allele_B
CTGTTCCGTTCGTGCA-1	Allele_B
CTTCTAATCAGTGCCG-1	Allele_B
CTTGACTTCGCTTCCA-1	Allele_B
CTTGGGTAGGATAGAC-1	Allele_B
GCATTACGTCTAGTGT-1	Allele_B
GCCTGTGAGGTCACAC-1	Allele_B
GCGAGGTAGCCATCAA-1	Allele_B
GCGATGTTCCATTAGG-1	Allele_B
GCGGTAGGTTAGAGTG-1	Allele_B
GCGTACCGTTTACCTT-1	Allele_B
GCGTGTTAGCCTCTCA-1	Allele_B
GCGTTCCTCCTCGTGC-1	Allele_B
GCTAGGTTCCAGGCCA-1	Allele_B
GCTCATCCATGGAACT-1	Allele_B
GCTCCCACAGGATGGG-1	Allele_B
GCTGAAAGTGGCTGTC-1	Allele_B
GCTGATTGTTGCGCGT-1	Allele_B
GCTTCATTCCGCACGA-1	Allele_B
GGAACTGAGCTATCGA-1	Allele_B
GGAAGTTAGCCTCTAT-1	Allele_B
GGAATATGTCAATGGA-1	Allele_B
GGACAATAGCCCTTCA-1	Allele_B
GGACATTCACTCATGC-1	Allele_B
GGACGGACAAGGGTAA-1	Allele_B
GGATTGCTCACAGCTA-1	Allele_B
GGCAAGGCATTGCCCG-1	Allele_B
GGCGATTTCAGCTATG-1	Allele_B
GGGCCTTGTCTGGTGC-1	Allele_B
GGGCCTTGTTAGGTGA-1	Allele_B
GGTAGCTTCACCACGG-1	Allele_B
GGTATGTCACTATACT-1	Allele_B
GGTCTAATCTGGATCA-1	Allele_B
GGTCTTAAGCTGGATC-1	Allele_B
GGTGGCAGTCCCGAAC-1	Allele_B
GGTGTCCGTGATCAGA-1	Allele_B
GGTTAGCTCGCTTCGC-1	Allele_B
GGTTCAGCATAGGTCG-1	Allele_B
GGTTGGTTCGTACTTC-1	Allele_B
GTAACCGCACTAGCCT-1	Allele_B
GTACAAGGTAACGATG-1	Allele_B
GTACAAGGTTCCCTGT-1	Allele_B
GTACAAGGTTGGATTC-1	Allele_B
GTATAGCCATCGTTGC-1	Allele_B
GTATCCCCAATGTAGC-1	Allele_B
GTCAACATCACCTGCC-1	Allele_B
GTCCAAATCCCGCTAC-1	Allele_B
GTCTGGACAAACTTGA-1	Allele_B
GTGAGGATCGTAGTAT-1	Allele_B
GTGCAGCCACCTACGT-1	Allele_B
GTGCATTGTGAGGCTG-1	Allele_B
GTGCGAAAGCATTGAT-1	Allele_B
GTGGTCACATCGTTCA-1	Allele_B
TAAATCGCAATCTGCC-1	Allele_B
TAAGCGCTCCGTTAGA-1	Allele_B
TAATAGCTCATCTGTC-1	Allele_B
TACCTCCGTTGCCTGA-1	Allele_B
TACCTCCGTTGGCCTA-1	Allele_B
TACGCATGTCAAGCCC-1	Allele_B
TAGCTAGTCTATGGGC-1	Allele_B
TAGCTCAAGCCGACCA-1	Allele_B
TAGTCCTTCGACTAGC-1	Allele_B
TATACCTCATTCGGGA-1	Allele_B
TATCCAAGTTGTGAAG-1	Allele_B
TATCCATCAAGGTCAT-1	Allele_B
TATGGCGCAGTTGCTC-1	Allele_B
TCACGTCCAAAGGTCT-1	Allele_B
TCATGCTTCCGTGCGA-1	Allele_B
TCATTCGCATCCAATT-1	Allele_B
TCCAGCTCAAGGTCAT-1	Allele_B
TCCAGTTTCCATGAAT-1	Allele_B
TCCCTAGTCTTGACTC-1	Allele_B
TCCCTTAGTTCCTTGC-1	Allele_B
TCCTTCCTCCTTCGTG-1	Allele_B
TCGACGTAGATTCAAC-1	Allele_B
TCGCATAAGGCAACGA-1	Allele_B
TCGCTAGGTTGGTTCG-1	Allele_B
TCTAATGGTCAAGTGA-1	Allele_B
TCTCGTTAGGAGCCAA-1	Allele_B
TCTGCCTGTCAGCCAC-1	Allele_B
TGACGGGGTGGCGTCT-1	Allele_B
TGACGGTTCGACCCGA-1	Allele_B
TGAGCGCCAGGACTAT-1	Allele_B
TGATTGGTCCCTCTGA-1	Allele_B
TGCAGTCAGCCATTAG-1	Allele_B
TGCCCATCATGCTCGT-1	Allele_B
TGCCGATAGGCGAAGC-1	Allele_B
TGGACGAAGGGGACAC-1	Allele_B
TGGCTGACATTCCTTC-1	Allele_B
TGGGACAAGATTAACC-1	Allele_B
TGTAGAGGTTGACGGG-1	Allele_B
TGTGCCCTCACACCTT-1	Allele_B
TGTGTTGAGGAATTAG-1	Allele_B
TATCGTAGTTAAGGAT-1	Allele_B
TCCCCTGGTCCCGTAA-1	Allele_B
TGGCGATTCGCGCACA-1	Allele_B
TACCTCACAATCAGTA-1	Allele_B
ACCGATGCAAATGGCT-1	Allele_B
ACGATTTAGGTACCCG-1	Allele_B
ACTGCGCGTTGAGCGG-1	Allele_B
ACTTGTGAGCTAGCGT-1	Allele_B
AGTGCTTGTGATGCTT-1	Allele_B
ATCGCCTCAAGTGCAT-1	Allele_B
ATCTCCACACTCAAGG-1	Allele_B
ATGGTGAGTAGCCCTA-1	Allele_B
ATTGAGGGTGAGTTAG-1	Allele_B
CAAGGAACAAGTGTAC-1	Allele_B
CACCATCCACTTCGAC-1	Allele_B
CACGATGCATTAGATG-1	Allele_B
CAGTTATAGGTAGTCC-1	Allele_B
CATCTGTTCGATTGCA-1	Allele_B
CCCTGGTTCGCTTGGG-1	Allele_B
CCGCTCACATCCACAC-1	Allele_B
CCGGCAATCGCGATAC-1	Allele_B
CCGGTACGTGCAGTCC-1	Allele_B
CGACAATCACTTAGCC-1	Allele_B
CGTAGTCAGGAATTAG-1	Allele_B
CTTATCTGTTTCGCTC-1	Allele_B
GCAGGATGTTCCCAGA-1	Allele_B
GCTTCCATCCGCGCTT-1	Allele_B
GGTCAGCCAAGGTACT-1	Allele_B
GGTGGCAGTCCCGAAC-1	Allele_B
GGTTTACGTTAGCACT-1	Allele_B
GTTACCAAGCCACGCA-1	Allele_B
GTTCCCTGTTCGATAC-1	Allele_B
GTTCCTTAGTGTCATG-1	Allele_B
GTTCGTCCAGGACTGC-1	Allele_B
TCCCAGCTCCCCTGTA-1	Allele_B
TCCCTGATCGCTCATT-1	Allele_B
TCGCAATGTGGAGCTG-1	Allele_B
TCGCTAGGTTAGCAAG-1	Allele_B
TCTAATCCAAATCAGC-1	Allele_B
TGGACGAAGGAACCGA-1	Allele_B
TGTGAAGGTTATCATG-1	Allele_B
AAAGGTTGTTGCTTGG-1	Allele_B
ACGCCTAGTCATTCCC-1	Allele_B
AGCAGCAAGCATAGCC-1	Allele_B
AGGTAACAGTAAGCCC-1	Allele_B
ATCCAAGTCACACACA-1	Allele_B
ATGATGTTCGTAACTG-1	Allele_B
CATGCCAGTGCACCAC-1	Allele_B
CCACCTATCCATGTGA-1	Allele_B
CCTATGAAGCTAGGCT-1	Allele_B
CGAGCACCAAGCGAGG-1	Allele_B
CGCCACAAGGCACACT-1	Allele_B
CTTGATGAGTCGCAGT-1	Allele_B
GCTTTGGGTTATGGCT-1	Allele_B
GGACGGACAGGGATGG-1	Allele_B
GGTTTACGTCTAACCG-1	Allele_B
GTGCGAGGTTCATCGG-1	Allele_B
TAAACCACAGCAGGCT-1	Allele_B
TCCACATTCGTGAATT-1	Allele_B
TCTGGCCTCACTCTGT-1	Allele_B
AAACTCCGTAGCCATT-1	Allele_B
AAAGCTAAGTGAATGA-1	Allele_B
AAAGCTGGTTCCGGGT-1	Allele_B
AAAGTCAAGTTGCATG-1	Allele_B
AACATGAAGCAGGTCT-1	Allele_B
AACCTTAGTAGGTTGA-1	Allele_B
AACGAACAGGTGCTGT-1	Allele_B
AAGGATGCACCTGTCG-1	Allele_B
AAGTGGGTCATCGTGA-1	Allele_B
AAGTGGGTCCATGCTT-1	Allele_B
AATGAGGCATAGGTGT-1	Allele_B
ACAAGGGTCTCATCTA-1	Allele_B
ACACCCAGTAGTGCGG-1	Allele_B
ACAGACAGTTGGCGCT-1	Allele_B
ACAGGCGGTTTGGAGA-1	Allele_B
ACCACAGCATCCAAGG-1	Allele_B
ACCACGTAGCGATAGG-1	Allele_B
ACCATCAAGAAGCGTG-1	Allele_B
ACCCGATAGGAATGGT-1	Allele_B
ACCCTTTAGAAGCAAC-1	Allele_B
ACCTAAGTCGAGTCTA-1	Allele_B
ACCTGAATCCGCCTGT-1	Allele_B
ACGACATCAATAGGTC-1	Allele_B
ACGACATCAGGATGGG-1	Allele_B
ACGATATTCAGCAACC-1	Allele_B
ACGCGATTCATGTGGC-1	Allele_B
ACGCGCATCCATGACA-1	Allele_B
ACTCAGGCACCTTGGT-1	Allele_B
ACTCCAAAGGTGCAAG-1	Allele_B
ACTTACTCAAATGCAC-1	Allele_B
ACTTGTGAGTAGCAGG-1	Allele_B
AGAAGGTTCACATTGG-1	Allele_B
AGACTTACAACCAACG-1	Allele_B
AGAGGAGGTAAGGGTC-1	Allele_B
AGCACTTGTTATAGCC-1	Allele_B
AGCATTTAGGCATGGA-1	Allele_B
AGCCCCAAGTATGACT-1	Allele_B
AGCGTAAGTAGTTAGG-1	Allele_B
AGGCAAGTCCGGTACG-1	Allele_B
AGGGGTTGTAGCTTCG-1	Allele_B
AGTGGTTCAATTCAGA-1	Allele_B
AGTGTTGTCGCTCTGC-1	Allele_B
AGTTAGAAGGATGAAC-1	Allele_B
AGTTGAAAGATAGAGC-1	Allele_B
ATAACCACACATTGGG-1	Allele_B
ATACACTAGTAATGAG-1	Allele_B
ATACTTGGTAGTAGCA-1	Allele_B
ATAGCGGAGCGACTTA-1	Allele_B
ATAGGGTAGCGAGTTC-1	Allele_B
ATCCTCACATCCAAGG-1	Allele_B
ATCGCGCGTGCAAGCG-1	Allele_B
ATCTATGGTTCCGTTC-1	Allele_B
ATCTTGCTCGACCTAA-1	Allele_B
ATGAAAGTCGACTGGT-1	Allele_B
ATGATGAAGCTTACAG-1	Allele_B
ATGCTCAAGCTACCTT-1	Allele_B
ATGCTCAAGTTGGTCA-1	Allele_B
ATTACTGGTCCATCCT-1	Allele_B
CAAACCCAGGCTTAAT-1	Allele_B
CAACCCTCAAATGGGA-1	Allele_B
CAAGGATAGTGAGTGG-1	Allele_B
CAAGTCTGTAGCGGTG-1	Allele_B
CACCCATCAACTTACT-1	Allele_B
CACCGAACAATCCCTA-1	Allele_B
CACCTAAAGCCGCGTA-1	Allele_B
CACCTCGCAAACCACG-1	Allele_B
CAGGCGAGTCTAACGT-1	Allele_B
CAGGGCTCACTTACCA-1	Allele_B
CAGTAGGAGTGGCAGA-1	Allele_B
CATCTTGCAGCAGTAT-1	Allele_B
CATGTTAGTTCACGCA-1	Allele_B
CATTGTGAGGTGCTGT-1	Allele_B
CCAGACTAGCGCTTAA-1	Allele_B
CCCATGAGTCCCGAGT-1	Allele_B
CCCTGGTTCGCTTGGG-1	Allele_B
CCGCATGAGTAGCGTC-1	Allele_B
CCGTCAAGTTGTGGCC-1	Allele_B
CCGTCGTTCCGGAGTT-1	Allele_B
CCTAATGAGTTACCGA-1	Allele_B
CCTAGCTCATGTCGGA-1	Allele_B
CCTATGAAGATAGATG-1	Allele_B
CCTGCTCAGTGCCTAA-1	Allele_B
CCTGTCATCAATTCGG-1	Allele_B
CCTTTGGTCTAGGCAC-1	Allele_B
CGAAGGATCGTTCCTG-1	Allele_B
CGAGGAATCACTCGCC-1	Allele_B
CGATGAGAGGTACCAC-1	Allele_B
CGCATATGTTGACCGC-1	Allele_B
CGCCAATAGCTATCTC-1	Allele_B
CGGCTGATCCGCCAGA-1	Allele_B
CGTACCCTCGATGGCT-1	Allele_B
CGTCCAAGTTTAGCAC-1	Allele_B
CGTGACCGTGATCCAT-1	Allele_B
CGTTGGGTCCAACCAA-1	Allele_B
CGTTGTAAGATTCCCT-1	Allele_B
CGTTTCACAAACTTAG-1	Allele_B
CTACTCACATGATCGG-1	Allele_B
CTATCGTTCAGGCAGA-1	Allele_B
CTATGGATCAGCATTG-1	Allele_B
CTCCCTAAGCTATCGA-1	Allele_B
CTCCGTTGTTTACGCG-1	Allele_B
CTGAACATCGCTCCGT-1	Allele_B
CTGATTAGTATAGCAG-1	Allele_B
CTGCCTATCGCTCCTA-1	Allele_B
CTGCGTAGTATTGGGA-1	Allele_B
CTGCTGCTCGCGCATG-1	Allele_B
CTTACGTTCGAATTAC-1	Allele_B
CTTACTATCACATGCA-1	Allele_B
CTTAGTGAGCTATGAT-1	Allele_B
CTTATCTGTTTCGCTC-1	Allele_B
CTTGAGGCAATTGCTT-1	Allele_B
CTTGCGAGTTTAGCCG-1	Allele_B
GCAACGGGTGGCCTAC-1	Allele_B
GCAATCATCCAGCTCC-1	Allele_B
GCAATTGTCGTACACA-1	Allele_B
GCATCAGCACTAAGGT-1	Allele_B
GCCAATTGTCTAGCGC-1	Allele_B
GCCTACTCAACCTGGA-1	Allele_B
GCGCTTGAGTACGGGA-1	Allele_B
GCGGTCATCCATCCGC-1	Allele_B
GCGTCAACAGCCTATC-1	Allele_B
GCTATGATCTGTAACG-1	Allele_B
GCTCCTGCAATCGGTG-1	Allele_B
GCTCCTTGTTAACTGC-1	Allele_B
GCTGAAAGTTGGACCC-1	Allele_B
GCTGTATGTGAGTGAC-1	Allele_B
GCTTTGGGTATTGGCT-1	Allele_B
GGACGTAAGGCACTAC-1	Allele_B
GGAGCCAGTCAGTTAC-1	Allele_B
GGATTGCTCACAGCTA-1	Allele_B
GGGCTAAAGGAATGTA-1	Allele_B
GGGGACTAGGGCCATT-1	Allele_B
GGGTAAGTCAGCCAAC-1	Allele_B
GGTAGCGGTATGGATG-1	Allele_B
GGTCAGCCAAGGTACT-1	Allele_B
GGTGGTAAGTCAGCCG-1	Allele_B
GGTTGGTTCCTGCCGT-1	Allele_B
GTAACCCAGGCACGAA-1	Allele_B
GTAGGTTCATTCATAC-1	Allele_B
GTCCCAAGTTGTAGCT-1	Allele_B
GTCTAACGTTGCAATC-1	Allele_B
GTGAGCGGTCATCGCA-1	Allele_B
GTGGAACGTGGCTTCA-1	Allele_B
GTGGGTTTCACGGCTG-1	Allele_B
GTTACCCCATGACCTC-1	Allele_B
GTTATCTCAAAGGTCT-1	Allele_B
TAACTCCTCTAACTGG-1	Allele_B
TAAGTGAAGCCGACCA-1	Allele_B
TACCACAAGGTCCACG-1	Allele_B
TAGGAGTAGCGCCTCT-1	Allele_B
TAGGCTTGTTTGGAAG-1	Allele_B
TAGGTAGGTCAGTAGA-1	Allele_B
TAGTTTCCAACCTCGT-1	Allele_B
TATCATGGTTCACGAT-1	Allele_B
TATCCCACAAAGGTGA-1	Allele_B
TATCGCTTCTATCCAC-1	Allele_B
TATCGTAGTTAAGGAT-1	Allele_B
TCACACGGTTATGCGT-1	Allele_B
TCAGATTAGTGATACT-1	Allele_B
TCATAACAGGGGATGC-1	Allele_B
TCGCATCCAACCCTAC-1	Allele_B
TCGCTTACAAACCGTG-1	Allele_B
TCGGGTTAGTCGACAC-1	Allele_B
TCGTTAAGTTCATCCC-1	Allele_B
TCTAGTGAGCATGAGG-1	Allele_B
TCTAGTGAGTAGCTGC-1	Allele_B
TCTGTGTTCGATCCAA-1	Allele_B
TGACCAGCACCATTGC-1	Allele_B
TGAGCATCAATCCAGG-1	Allele_B
TGAGTAGGTTGTAACC-1	Allele_B
TGCTTCACAATTGGTA-1	Allele_B
TGGACGTTCACTCGGG-1	Allele_B
TGGCGAGGTTATAGGG-1	Allele_B
TGGGTTGCACATAGCG-1	Allele_B
TGGTCACAGCTAGGTC-1	Allele_B
TGGTCCCTCCGCAACG-1	Allele_B
TGGTTTGAGCGGTGAA-1	Allele_B
TGTCTAAGTGGAGCAT-1	Allele_B
AACACACCACCTAATT-1	Allele_B
AACGCCCGTGAGCGTG-1	Allele_B
AAGCGGGCAGCTATGG-1	Allele_B
ACCCTTTAGGTCGAGA-1	Allele_B
ACGCACTAGCTTACTC-1	Allele_B
ACTACCAAGAACGATA-1	Allele_B
ACTATTGGTAGCCCTA-1	Allele_B
ACTTCGCCATCGACTC-1	Allele_B
AGAGAATCAAATCACA-1	Allele_B
AGCGCAGGTTGCTCAG-1	Allele_B
AGCGTAAGTTGAATCC-1	Allele_B
AGGGTACGTCAGGGCA-1	Allele_B
AGTGATGGTTATGCGT-1	Allele_B
ATCTGTTCAAGTAGAG-1	Allele_B
ATTCAGGTCGCATTGA-1	Allele_B
CAATCGATCAGCACCG-1	Allele_B
CAGGTCACACATGCAG-1	Allele_B
CATAGTTAGCGAACTC-1	Allele_B
CCCATGCTCACTCCTG-1	Allele_B
CCGGATTAGGTATGGG-1	Allele_B
CCGTAAATCATGCGTA-1	Allele_B
CGATTTAGTTATAGCC-1	Allele_B
CGGCCTAAGCGAAGTG-1	Allele_B
CGGGTTTAGTGAGGTG-1	Allele_B
CGGTTCCTCCATCAAG-1	Allele_B
CGTGCTAGTCATTGGT-1	Allele_B
CTCCAATTCTAACCTC-1	Allele_B
CTTGATAGTTGAGTGA-1	Allele_B
GCATTATAGCTACCGG-1	Allele_B
GCCCATTCATCCTCAA-1	Allele_B
GCGATAAGTGATTGCT-1	Allele_B
GCGGTTACAAGGTTCG-1	Allele_B
GCGTTCTCAACGTGGC-1	Allele_B
GGACGATGTCCATCAG-1	Allele_B
GGCTATATCCAGGTCG-1	Allele_B
GGGATCAAGTTGGTGC-1	Allele_B
GGTCTCCTCGCGCATG-1	Allele_B
GTCAAAGGTCAAGGTA-1	Allele_B
GTCTCAAAGTGAGCAG-1	Allele_B
GTTCTCACACAGCATG-1	Allele_B
TACTACCTCACTCTAC-1	Allele_B
TAGGTTACAACGGGTC-1	Allele_B
TCCAGTAAGGTGATGG-1	Allele_B
TCGCAATGTTGGCGAG-1	Allele_B
TGCTACCCACCTTGAC-1	Allele_B
TGCTCCGCAGTTAGCG-1	Allele_B
TGGATGCTCAGCAGGA-1	Allele_B
TGTCTAAGTCAGTCCA-1	Allele_B
AAAGTGATCCAGAGCT-1	Allele_B
AACGCCCGTTCGTTAA-1	Allele_B
AATGGTAAGTCGCAAC-1	Allele_B
ATCTGTTCACATGACG-1	Allele_B
ATGCTAACAGTACCTC-1	Allele_B
CAAACCGCAATTACCT-1	Allele_B
CAAGACTCAGGCAGAG-1	Allele_B
CCTGTAAAGCCTGATA-1	Allele_B
CGCACTTCACAGCCTT-1	Allele_B
CGTTGCCTCGTTACTC-1	Allele_B
CTAGTTAGTAAGGACC-1	Allele_B
GCAATCATCCAGGTAC-1	Allele_B
GCGGATGGTGGCCATC-1	Allele_B
GCTATTGAGCCCTGCT-1	Allele_B
GCTCCAAGTTGGCGAG-1	Allele_B
TCTCCATAGTAACGAA-1	Allele_B
TCTGACTTCTAAGTAC-1	Allele_B
TGGGATTCAATTCGGG-1	Allele_B
AAAGTCAAGCTAACTG-1	Allele_B
ACGACAAGTCAACCCA-1	Allele_B
AGTACGGAGAAGGGTT-1	Allele_B
CAACCCTCAACTAGAC-1	Allele_B
CAATTAGCAGTTAGTA-1	Allele_B
CATATTCCATCGTTGC-1	Allele_B
CCAGACCGTTCCTTCA-1	Allele_B
CTTGGGGTCGATTAAC-1	Allele_B
GCTCCATCACCAGCAA-1	Allele_B
GGTTTACGTTAGCACT-1	Allele_B
GTGATGGAGGATATGA-1	Allele_B
TAGCTAGTCGATCCGG-1	Allele_B
TCCACCTGTCAGTCCA-1	Allele_B
TCGTTGAAGTGTCCTT-1	Allele_B
TCTGCAAAGCCACATA-1	Allele_B
TGGGGTAAGAAGCGAT-1	Allele_B
AAGTAACGTTCGGCAC-1	Allele_B
AATGAGGCAATTGGCG-1	Allele_B
ACACGGTTCGCTAGAC-1	Allele_B
ACTTACTCATTACCTG-1	Allele_B
CACAGGTTCTGGTGAC-1	Allele_B
CAGTAGGAGTGGCAGA-1	Allele_B
CATCCCTGTAAGGGCT-1	Allele_B
CCCATCGCAATCGACG-1	Allele_B
GCGGTTTAGGGGCAAC-1	Allele_B
GGTTGGTTCCTGCCGT-1	Allele_B
GTGAATGGTAAGGTGC-1	Allele_B
TCATCGTTCTAGTGTG-1	Allele_B
TCCACCATCCTCATTA-1	Allele_B
TCCACCTGTAATCGCT-1	Allele_B
TGCCCATCAGCAGTCA-1	Allele_B
TGGTCCCTCCGCAACG-1	Allele_B
AAGTAACGTTCGGCAC-1	Allele_B
AATGAGGCAATTGGCG-1	Allele_B
ACTTACTCATTACCTG-1	Allele_B
AGGTAACAGTAAGCCC-1	Allele_B
CACAGGTTCTGGTGAC-1	Allele_B
CAGTAGGAGTGGCAGA-1	Allele_B
CATCCCTGTAAGGGCT-1	Allele_B
CCCATCGCAATCGACG-1	Allele_B
GCCCATTCATCCTCAA-1	Allele_B
GGTTGGTTCCTGCCGT-1	Allele_B
GTGAATGGTAAGGTGC-1	Allele_B
TCCACCATCCTCATTA-1	Allele_B
TCCACCTGTAATCGCT-1	Allele_B
TGCCCATCAGCAGTCA-1	Allele_B
TGGTCCCTCCGCAACG-1	Allele_B
GCTATGATCAGTTACG-1	Allele_B
AACACTTAGGAGTAGT-1	Allele_B
ACGTGAGAGTGCTCAA-1	Allele_B
AGGACCCCAAGGTCAT-1	Allele_B
AGTCGAAGTTGTCACG-1	Allele_B
CACACCCTCTGTGCAA-1	Allele_B
CGACAATCACTTAGCC-1	Allele_B
GCGCCAATCGACCCAG-1	Allele_B
TCACGTTTCACGCTCC-1	Allele_B
TCCCAGCTCCCCTGTA-1	Allele_B
TGTAATGCACTACCAC-1	Allele_B
AATGACCCAAGCTCTC-1	Allele_B
ACACGTTGTTGTGCTG-1	Allele_B
ACATTAGCATCCATGC-1	Allele_B
ACCCTTTAGCCACAGT-1	Allele_B
AGCCACTAGCCTGGAT-1	Allele_B
AGCTGTTGTGGCTCTA-1	Allele_B
CCAGCCAAGCGATTGC-1	Allele_B
CGACTTGGTCCATACG-1	Allele_B
CTGTACGGTTGAATCC-1	Allele_B
CTGTACGGTTTGCAGT-1	Allele_B
GCTCGTAGTTTGGCAT-1	Allele_B
GTTGTACGTTCAATGC-1	Allele_B
TCAAACTAGGCACTGT-1	Allele_B
TCACACGGTTATGCGT-1	Allele_B
TCCCCAATCAATCAAC-1	Allele_B
TGGGCTTAGGCACTTA-1	Allele_B
TGGTCCTCAATCCCTA-1	Allele_B
AAGGGGTCATAGGTTA-1	Allele_B
ACGTAAGGTGATGGGT-1	Allele_B
ATCCGACAGGCACAGA-1	Allele_B
ATTCCGGGTTAACGAG-1	Allele_B
ATTCGTTCATAACTAG-1	Allele_B
CAACATTAGTGCGCCA-1	Allele_B
CAAGCGCCAGTTAAGC-1	Allele_B
CAGCGCATCCAGCACG-1	Allele_B
CATACATAGCTTCCCA-1	Allele_B
CCGGTACGTGCAGTCC-1	Allele_B
CGAGCAGGTGAACGTA-1	Allele_B
CGATGAGAGGTGGAAT-1	Allele_B
CGCAATTGTTCCAGAT-1	Allele_B
CGCACATAGTCGAAGG-1	Allele_B
CGGGGAACAATTCGTT-1	Allele_B
CGTTAATAGGGGATGC-1	Allele_B
CTCAGTTTCCAGGGAA-1	Allele_B
GCCGAACCAATACCGG-1	Allele_B
GCGTTCTCAGGATCAT-1	Allele_B
GGCGTGAGTGCAACGG-1	Allele_B
GTGAGTGAGTCATCCT-1	Allele_B
GTGGTTATCCCATATC-1	Allele_B
TAACTCCTCTAACTGG-1	Allele_B
TCGCAACAGGTGAGAT-1	Allele_B
TCTATGGAGGCGTAAG-1	Allele_B
ATATTCCCAAGGGACG-1	Allele_B
ATGGAGTAGGCTATAT-1	Allele_B
CCTTGAAAGCCAGCAT-1	Allele_B
CGAATCATCACTTCGT-1	Allele_B
CGCACTTCACCTACTA-1	Allele_B
CTGGGTTAGTCAACCA-1	Allele_B
CTTATCGCATCGCGTT-1	Allele_B
GCTTAACGTATTAGGG-1	Allele_B
GCTTCCGCAGTTGCTC-1	Allele_B
GGATCTATCCGCGATG-1	Allele_B
TAATAGCTCACTCGGG-1	Allele_B
TACCATAGTTCGTGCA-1	Allele_B
TCCACATTCGTGAATT-1	Allele_B
TCTGGCGAGAAGCAAC-1	Allele_B
TGCCATCCACAGGACC-1	Allele_B
TGCGTAATCCGTGGCA-1	Allele_B
TGGATGCTCAGCCAAC-1	Allele_B
TGTGCCTCATAGACCG-1	Allele_B
AAGGATGCATTAATCC-1	Allele_B
AATGGTAAGTCGCAAC-1	Allele_B
AATTCCTCAATCCAGG-1	Allele_B
ACAAGCTCAATGGAAG-1	Allele_B
ACAAGTTTCGCGCGTA-1	Allele_B
ACAGTTGTCACTATCC-1	Allele_B
ACCCATGGTCATGTGT-1	Allele_B
ACTGAACCACCTGCAT-1	Allele_B
AGAGTCAGTTTCAGCG-1	Allele_B
AGGCGCAGTGGGTTGG-1	Allele_B
AGGTTAAAGTTAGGAA-1	Allele_B
AGTTTGGTCGTGATAT-1	Allele_B
ATACCAACACTTAGCC-1	Allele_B
ATAGGGGTCAAGTCCA-1	Allele_B
ATCCAAGTCATGTGGC-1	Allele_B
ATCCTGAAGTCAATCG-1	Allele_B
ATGCTGATCAATCAGT-1	Allele_B
ATTCATGGTATGGCAA-1	Allele_B
CAATCATAGCAATCCA-1	Allele_B
CAATGCCAGGCACAGA-1	Allele_B
CAGGAGGCAATCAGGT-1	Allele_B
CAGGCACCAGGTTACG-1	Allele_B
CAGTTACGTTGCACAT-1	Allele_B
CATGGTTGTAATCCTA-1	Allele_B
CCAAGTCAGCCCGTTC-1	Allele_B
CCACCAAGTTAGCTTA-1	Allele_B
CCTCATTAGGCGAAGC-1	Allele_B
CGGGTCATCCCATACT-1	Allele_B
CGTCATTTCTATGGAT-1	Allele_B
CGTCTTGTCCGCGTAG-1	Allele_B
CTAGTTAGTTCGATGT-1	Allele_B
CTGTAATAGGATGACG-1	Allele_B
CTGTGGGTCATGATCG-1	Allele_B
GCCGGTTGTTTCGGGC-1	Allele_B
GCTTCCGCAGTTGCTC-1	Allele_B
GGAGTCAAGATAGGGT-1	Allele_B
GGCGATTTCAGCTATG-1	Allele_B
GGCTTTGGTTATGCGT-1	Allele_B
GGGCCTTGTTAGGTGA-1	Allele_B
GGGGTATGTTCCCATC-1	Allele_B
GGTTTGATCACGGACT-1	Allele_B
GTAAACCCATTCGCAC-1	Allele_B
GTATAGCCATGGCTTC-1	Allele_B
GTATTGGTCAGTGCTA-1	Allele_B
GTGACGTTCATAGAGA-1	Allele_B
GTGCATTGTGAGGCTG-1	Allele_B
TAGGTCATCAAGTTCG-1	Allele_B
TCATGGGCAATTACGA-1	Allele_B
TCCATCACATAGATCA-1	Allele_B
TCTCTAATCCGTTGCC-1	Allele_B
TGAGGCGGTTTGGCGC-1	Allele_B
TGCCGTAGTCCATATA-1	Allele_B
TGGTGTTGTGCGGTTC-1	Allele_B
TGTAGTTAGCCACTAA-1	Allele_B
AAACGCCTCGTGAACC-1	Allele_B
AGTTGAAAGGAGTACG-1	Allele_B
ATACCAACACTTAGCC-1	Allele_B
ATCGCCTCAAGTGCAT-1	Allele_B
CAAGGATAGCAACTCA-1	Allele_B
CAAGGGGCACAGGATT-1	Allele_B
CCCAATTTCGCGCATG-1	Allele_B
CCTCTCAAGTCAGCTA-1	Allele_B
CGCTACTCAATCCATT-1	Allele_B
CTGCTCGCAGCACGAC-1	Allele_B
CTTGGCCTCGACTGGT-1	Allele_B
GTCCCAAGTTGTAGCT-1	Allele_B
TAACCGATCAGCAGGA-1	Allele_B
TACGTTGAGCTAATGT-1	Allele_B
TAGTACCGTTGTGCCA-1	Allele_B
TATAGGCCATGCTCAC-1	Allele_B
TGTACCGGTGGCTGCT-1	Allele_B
CTCAGTTTCCAGGGAA-1	Allele_B
AATCAGCCAATGCCCT-1	Allele_B
AGCGCAGGTTGCTCAG-1	Allele_B
CCAGACCGTTCCTTCA-1	Allele_B
CCAGAGAAGGGGCAAC-1	Allele_B
CGGCAAGGTAGCTCGC-1	Allele_B
CTGCCTTGTAAGGACC-1	Allele_B
CTGTCAAAGGTACGTC-1	Allele_B
CTTGAACGTCATCCCT-1	Allele_B
CTTGGCTCAGCACGAC-1	Allele_B
GTCCATTTCGCTAGTA-1	Allele_B
GTCTATGAGCGCAATC-1	Allele_B
TAACCATAGTGAAGGT-1	Allele_B
TACCTTGCATAATCGA-1	Allele_B
TAGTACCGTTGTGCCA-1	Allele_B
TCATAACAGGGTAGAT-1	Allele_B
TCATTCATCCCAATTC-1	Allele_B
TGAGTGAGTTCGGTCA-1	Allele_B
AAAGGTTGTTGCTTGG-1	Allele_B
AACATTCAGGTACCGT-1	Allele_B
AACTGACCAATTGACA-1	Allele_B
AAGGGTTAGCCTGCGA-1	Allele_B
AATGGCCTCCTCAGTT-1	Allele_B
AATTCCTCAATCCAGG-1	Allele_B
ACACGGTTCTAGTACG-1	Allele_B
ACAGTTTAGCCGATGT-1	Allele_B
ACATCATAGCGAGGAC-1	Allele_B
ACATCATAGTGAATCT-1	Allele_B
ACATGAAAGGTCATCA-1	Allele_B
ACGTGAGAGTGCTCAA-1	Allele_B
ACTCAATAGGCTTAAT-1	Allele_B
ACTCGTCCAAGCTCGA-1	Allele_B
AGTGCGCCAGGGATGG-1	Allele_B
ATCCCAAAGCGCCTCT-1	Allele_B
ATGATCCGTAAGTCTC-1	Allele_B
CAGCGAGGTGGGTCAG-1	Allele_B
CAGCGATTCGTTCATC-1	Allele_B
CAGGTAAGTTTGCGTG-1	Allele_B
CATGCCTCATGCAGAT-1	Allele_B
CCATCAGGTCAACTCG-1	Allele_B
CCCTCACAGGGGTCAA-1	Allele_B
CCCTTGATCTGGTACA-1	Allele_B
CCGTCGAAGCGATTGC-1	Allele_B
CCTAGGTAGGGGTACA-1	Allele_B
CCTATCACAAACTGTA-1	Allele_B
CGACAATCAAACTTAG-1	Allele_B
CGATTCAAGAAGGTAC-1	Allele_B
CGCCACTTCGCGCTAG-1	Allele_B
CGCGAACCACAGCGAC-1	Allele_B
CTAAGGCTCCATTCGT-1	Allele_B
CTACGGACATTAGCTT-1	Allele_B
CTGGCCAAGGAACTAA-1	Allele_B
CTTGAACGTAACCACT-1	Allele_B
GCCAACTAGAATCAGA-1	Allele_B
GCCCGTAAGTCGACGT-1	Allele_B
GCCGAACCAATACCGG-1	Allele_B
GGATGTTCACCACATC-1	Allele_B
GGCATGGGTAGGTCAA-1	Allele_B
GGCTATATCCAGGTCG-1	Allele_B
GGGTATGAGCATTACG-1	Allele_B
GTAACCTGTTGGACCC-1	Allele_B
GTAAGCCTCAGTTCCT-1	Allele_B
GTAGTAGGTTCCCTTA-1	Allele_B
GTGCAATCAAGGGACG-1	Allele_B
GTTATCCTCTAGTGAT-1	Allele_B
GTTCATTCAGCCAGAC-1	Allele_B
TAACGAGGTTATGTCA-1	Allele_B
TAAGGCTCAATACTGA-1	Allele_B
TACCACAAGGTCCACG-1	Allele_B
TCATGTTCATCGAAGT-1	Allele_B
TGGAGGATCCATCGGG-1	Allele_B
TGTAACTAGTCAGCGT-1	Allele_B
AATATCGCATCGCTCG-1	Allele_B
ACACGAAGTCAAGCCC-1	Allele_B
ACAGCCACAATATGGC-1	Allele_B
ACCGTTGGTAACGAAT-1	Allele_B
ACTATTCCAGCAGTAT-1	Allele_B
ACTCACTTCCCAGATA-1	Allele_B
ACTCGAATCTTGATGG-1	Allele_B
AGAGTCAGTTTCAGCG-1	Allele_B
AGGACAACATGCTCAC-1	Allele_B
ATCCGGGTCCCTCGGT-1	Allele_B
ATCTACTCAGGACTTG-1	Allele_B
ATGCGGTTCCGTGGCA-1	Allele_B
CACCGAACAAGTCCAG-1	Allele_B
CACTACCCACTTCGCG-1	Allele_B
CAGCAATCACAACCTC-1	Allele_B
CAGGGCTCAATTACTC-1	Allele_B
CAGGTCACATAATCAG-1	Allele_B
CCACGTAGTAGTAAGT-1	Allele_B
CCCATAGGTGCAGTAA-1	Allele_B
CCGTTCGCACAGGCGT-1	Allele_B
CCTGGTAGTAGTGACA-1	Allele_B
CCTGTGAGTTGGATGA-1	Allele_B
CGCCTCACAGGGATGG-1	Allele_B
CTCACATTCCGCATCC-1	Allele_B
CTGCGATAGCCTGAGT-1	Allele_B
CTGGTCAGTAAGGTAT-1	Allele_B
GCTGTTAAGGAGTAAC-1	Allele_B
GGACGTAAGGCACTAC-1	Allele_B
GGCAAGGCATTGCCCG-1	Allele_B
GGCCTTGAGTTAACCG-1	Allele_B
GGTCAATCAATAGCAC-1	Allele_B
GGTGGTAAGTTACGGC-1	Allele_B
GTAATGTTCGCGCAAT-1	Allele_B
GTATGCATCGCTAATG-1	Allele_B
TACCTCACAATCAGTA-1	Allele_B
TACGAACCAGCTAGGC-1	Allele_B
TAGCTCAAGTATGAAG-1	Allele_B
TCGATCAAGAACCTAT-1	Allele_B
TGACGGGGTGCAGGAT-1	Allele_B
TGCGATTGTTGGCTAT-1	Allele_B
TGCTGGACATCGCTTA-1	Allele_B
TGTCGTCCAAACTGGT-1	Allele_B
TGTGCCTCATAGACCG-1	Allele_B
AACATCCGTTAGCCGC-1	Allele_B
AACGGATAGGTACGCT-1	Allele_B
ACACGGTTCTAGTACG-1	Allele_B
ACAGCCACAATATGGC-1	Allele_B
ACCCGTGAGTAACCTG-1	Allele_B
ACCGTTGGTAACGAAT-1	Allele_B
ACGCTGACACCACATC-1	Allele_B
ACGGACAAGCCTAAGC-1	Allele_B
ACTTACTCAAATGCAC-1	Allele_B
AGAGTCAGTTTCAGCG-1	Allele_B
ATCCGGGTCCCTCGGT-1	Allele_B
ATCTACTCAGGACTTG-1	Allele_B
ATGCGGTTCCGTGGCA-1	Allele_B
CACACCTCATTAGCAA-1	Allele_B
CAGCAATCACAACCTC-1	Allele_B
CATATTCCACTAGGCA-1	Allele_B
CCACGTAGTAGTAAGT-1	Allele_B
CCCATAGGTGCAGTAA-1	Allele_B
CCGTTCGCACAGGCGT-1	Allele_B
CCTATCACAAACTGTA-1	Allele_B
CCTGGTAGTAGTGACA-1	Allele_B
CGAACTATCGCGTTCC-1	Allele_B
CGCCTCACAGGGATGG-1	Allele_B
CTACAATAGTAGCATT-1	Allele_B
CTGCGATAGCCTGAGT-1	Allele_B
CTGGTCAGTAAGGTAT-1	Allele_B
GCTGTTAAGGAGTAAC-1	Allele_B
GGAACATAGTGGCCTG-1	Allele_B
GGCGATTTCAGCTATG-1	Allele_B
GGTCAATCAATAGCAC-1	Allele_B
GGTGGCTCAACGGTGC-1	Allele_B
GTAATGTTCGCGCAAT-1	Allele_B
GTAGAATGTTATGGAG-1	Allele_B
GTATGCATCGCTAATG-1	Allele_B
TACCACAAGGTCCACG-1	Allele_B
TACGAACCAGCTAGGC-1	Allele_B
TAGCTCAAGTATGAAG-1	Allele_B
TCACGTCCAAAGGTCT-1	Allele_B
TCGATCAAGAACCTAT-1	Allele_B
TCGGGTTAGCGCCTGA-1	Allele_B
TGCTGGACATCGCTTA-1	Allele_B
TGTCGTCCAAACTGGT-1	Allele_B
AAAGGTTGTTGCTTGG-1	Allele_B
AATGGCCTCCTCAGTT-1	Allele_B
ACAATCACACTTGCAC-1	Allele_B
ACAGTTTAGCCGATGT-1	Allele_B
ACATCATAGCGAGGAC-1	Allele_B
ACGTAAGGTAATTGCC-1	Allele_B
ACTTGCTTCCGGTTCC-1	Allele_B
ATCTTCATCATGTGCA-1	Allele_B
ATGATCCGTAAGTCTC-1	Allele_B
CAGCGAGGTGGGTCAG-1	Allele_B
CATCAGGCACCTGTCG-1	Allele_B
CCCTCACAGGGGTCAA-1	Allele_B
CCGTCGAAGCGATTGC-1	Allele_B
CCTGGCTTCCTGATCT-1	Allele_B
CGATTCAAGAAGGTAC-1	Allele_B
CGCCACTTCGCGCTAG-1	Allele_B
CGCGAACCACAGCGAC-1	Allele_B
CTGGCCAAGGAACTAA-1	Allele_B
CTTGCCATCAAGTAGA-1	Allele_B
GCCAACTAGAATCAGA-1	Allele_B
GGCATGGGTAGGTCAA-1	Allele_B
GGCTATATCCAGGTCG-1	Allele_B
GGGCCTTGTTAGGTGA-1	Allele_B
GGGTATGAGCATTACG-1	Allele_B
GGTGGCAGTCCCGAAC-1	Allele_B
GTAGTAGGTTCCCTTA-1	Allele_B
GTTATCCTCTAGTGAT-1	Allele_B
TAACGAGGTTATGTCA-1	Allele_B
TACGTAGTCACTTCAC-1	Allele_B
TCACGATGTTGCGTCA-1	Allele_B
TCAGCAATCCATTCGT-1	Allele_B
TCATGGGCAAATTCAG-1	Allele_B
TGCTCGCTCACGGAGA-1	Allele_B
TGGAGGATCCATCGGG-1	Allele_B
AACGCTTGTATTGGCT-1	Allele_B
AAGGGTTAGCCTGCGA-1	Allele_B
AATTCCTCAATCCAGG-1	Allele_B
ACACGGTTCTAGTACG-1	Allele_B
ACATGCATCAGGTCGT-1	Allele_B
ACGTGAGAGTGCTCAA-1	Allele_B
ACTACAACACCTTCAA-1	Allele_B
ACTCAATAGGCTTAAT-1	Allele_B
AGGTTGGAGAAGGTAC-1	Allele_B
ATATCCTCATTAGATG-1	Allele_B
ATCTACTCAGGACTTG-1	Allele_B
ATTCAGGTCATGACGC-1	Allele_B
CACCCAAGTGCGATCC-1	Allele_B
CACCCGTTCACACCGG-1	Allele_B
CACTATGAGATAGCTT-1	Allele_B
CAGCGATTCGTTCATC-1	Allele_B
CAGGTAAGTTTGCGTG-1	Allele_B
CAGTATTAGGCTACTA-1	Allele_B
CATATTCCACTAGGCA-1	Allele_B
CATGCCTCATGCAGAT-1	Allele_B
CATTGTGAGCCATCCC-1	Allele_B
CCACCAAGTTAGCTTA-1	Allele_B
CCTACCATCCATCACT-1	Allele_B
CCTATCACAAACTGTA-1	Allele_B
CGAACTATCGCGTTCC-1	Allele_B
CGACAATCAAACTTAG-1	Allele_B
CGATTCAAGAAGGTAC-1	Allele_B
CGGTTCTCAGGAACCC-1	Allele_B
CGTGAAAGTTGAGTTC-1	Allele_B
CGTTACAAGGTTCGAC-1	Allele_B
CTACGGACATTAGCTT-1	Allele_B
GCCAACTAGAATCAGA-1	Allele_B
GCCCGTAAGTCGACGT-1	Allele_B
GCGAATTCATAAGTCA-1	Allele_B
GGATGTTCACCACATC-1	Allele_B
GGCGATTTCAGCTATG-1	Allele_B
GGGCATGGTAGCTGGG-1	Allele_B
GGTCATCAGGTGGATG-1	Allele_B
GGTGGTAAGTTACGGC-1	Allele_B
GTAATGTTCGCGCAAT-1	Allele_B
GTACATTAGCGAGTTC-1	Allele_B
GTACTCCCAATTGGTA-1	Allele_B
GTAGTTTAGGTAGACG-1	Allele_B
GTCCATTTCGCTAGTA-1	Allele_B
GTGCAATCAAGGGACG-1	Allele_B
GTGCCATAGCCTAGCG-1	Allele_B
TAAGCCTGTTCGTCAG-1	Allele_B
TACGCCTCAAGCGCAC-1	Allele_B
TACGTAGTCACTTCAC-1	Allele_B
TCATGCTTCCGCACAG-1	Allele_B
TCCAGCTCACTCATCA-1	Allele_B
TCCATCACATAGATCA-1	Allele_B
TCCCCAGCACCTGTCG-1	Allele_B
TCGATCAAGAACCTAT-1	Allele_B
TCTCAATCAGGATCAT-1	Allele_B
TGCCCGAAGCTATGGC-1	Allele_B
TGCTGGACATCGCTTA-1	Allele_B
TGGACAAGTTAACCAC-1	Allele_B
TGGGACAAGATTAACC-1	Allele_B
AACACCGCACCTTCAA-1	Allele_B
ACACATTAGGATGGTG-1	Allele_B
ACATCATAGCGAGGAC-1	Allele_B
ACGGGGACAGGGCAGA-1	Allele_B
ACTAAGCCAACATGAC-1	Allele_B
AGCCTTGGTTGCACGC-1	Allele_B
AGGAACTAGCTTCCTG-1	Allele_B
AGTGATGGTTCGCAAT-1	Allele_B
ATCTCATCAATCGACG-1	Allele_B
ATCTTCATCATGTGCA-1	Allele_B
CAGCGAGGTGGGTCAG-1	Allele_B
CGAGCAAAGCAAGTAA-1	Allele_B
CGCCACAAGGCACACT-1	Allele_B
CGTAAACCATAAGTTG-1	Allele_B
CGTGCTAGTCATTGGT-1	Allele_B
CTTGATGAGTCGCAGT-1	Allele_B
GCGATTCAGAATCAAG-1	Allele_B
GCTGAAAGTTGGACCC-1	Allele_B
GGAGAACCATCACGAG-1	Allele_B
GGCGGTAGTAGGTTGA-1	Allele_B
GGTTTACGTTAGCACT-1	Allele_B
GTAAGCTCAGCAGTAT-1	Allele_B
GTTATCCTCTAGTGAT-1	Allele_B
GTTCACAAGGCAATCC-1	Allele_B
GTTCCCTGTCAGGGCA-1	Allele_B
TAACGAGGTTATGTCA-1	Allele_B
TACGCATGTTATCTCT-1	Allele_B
TAGTAGCCATGCGTCT-1	Allele_B
TCAGCAATCCATTCGT-1	Allele_B
TCCACCTGTTCACTGG-1	Allele_B
TCCCCAGCATTGGAAC-1	Allele_B
TCCTGCATCATGTCCT-1	Allele_B
TCGACTGGTTCTGGAT-1	Allele_B
TCGCCTTGTTTCGCCT-1	Allele_B
TCTACTATCGCTTGGG-1	Allele_B
TCTGACAAGATTCCTC-1	Allele_B
TCTGGGCGTAGGTCGG-1	Allele_B
TGGTTAACAAAGGGAC-1	Allele_B
AAAGCCAGTTAGCCAT-1	Allele_B
AAAGGTTGTTGCTTGG-1	Allele_B
AAATGGGCAAATCAGC-1	Allele_B
AAGGCCCCAATTGAGC-1	Allele_B
ACAGCCCGTAATCAGG-1	Allele_B
ACAGTTGTCCGCCTAC-1	Allele_B
ACCCGTTCATAATCCT-1	Allele_B
ACTAAGCCAACATGAC-1	Allele_B
ACTCGTCCAATGAGTC-1	Allele_B
AGAGAATCAAATCACA-1	Allele_B
AGCAATCCAAGCCGGT-1	Allele_B
AGCTTAACAATACATG-1	Allele_B
ATGCCCAGTCATCCCT-1	Allele_B
ATTACCCTCCTTGACT-1	Allele_B
CAAGGATAGCATTCGA-1	Allele_B
CACACCTCAGCCTACT-1	Allele_B
CACGGGTCACAGCGGT-1	Allele_B
CATATTCCACTAGGCA-1	Allele_B
CATTAACAGCATGTCA-1	Allele_B
CCCATAGGTGCAGTAA-1	Allele_B
CCGCCATTCACCTATC-1	Allele_B
CGAGGAATCACTCGCC-1	Allele_B
CGCCACAAGGCACACT-1	Allele_B
CGCTAATGTCTCAGTG-1	Allele_B
CGGGCTATCACTCGGG-1	Allele_B
CGTGCTAGTTATGGCT-1	Allele_B
GCAGGATGTTTGATTG-1	Allele_B
GGATGTTCATTAGTAG-1	Allele_B
GGCATCACATGAGCAT-1	Allele_B
GGCATGGGTAGGTCAA-1	Allele_B
GGCGTGAGTGCAACGG-1	Allele_B
GTGCAATCAAGGGACG-1	Allele_B
TCGAATTAGTGACGAG-1	Allele_B
TGCGATTGTTGGCTAT-1	Allele_B
TGCTCCGCAAGGTAAG-1	Allele_B
TGCTCGCTCACGGAGA-1	Allele_B
TGGGTCACAACCAGTG-1	Allele_B
TGTAATGCACTACCAC-1	Allele_B
AAACTCCGTATGGGTA-1	Allele_B
AAGGATGCATTAATCC-1	Allele_B
AAGGCAACACAATTAG-1	Allele_B
ACCCTTTAGCCACAGT-1	Allele_B
AGCACCACATGGTCAG-1	Allele_B
AGGATTAAGCAAGTGG-1	Allele_B
AGGTTCGCATTCAACT-1	Allele_B
AGTCAACCATTCCTGA-1	Allele_B
AGTGCTTGTAAGCTAG-1	Allele_B
ATCTACTCAGGACTTG-1	Allele_B
CCACGTAGTAGTAAGT-1	Allele_B
CCGCAATAGTATGAGA-1	Allele_B
CCTCGATCATCGCTTA-1	Allele_B
CGAAGCAAGGCGTAGA-1	Allele_B
CTAAGCCAGCGCGATT-1	Allele_B
CTAGTTAGTAAGGACC-1	Allele_B
GCATTCCCATGGTTCC-1	Allele_B
GCCAATTGTCTAGCGC-1	Allele_B
GTGGGATGTCTAAGTC-1	Allele_B
TACCTCACAATCAGTA-1	Allele_B
TATGGCCAGCGCATTA-1	Allele_B
TCCAGCTCAAGGTCAT-1	Allele_B
TCCATCACATAGATCA-1	Allele_B
TCCTCAACACCATAGG-1	Allele_B
TCGCAACAGTAACGAA-1	Allele_B
TCTGTAAGTATTGCTA-1	Allele_B
TGCGACTAGCTAGCCG-1	Allele_B
TGTGCCTCATAGACCG-1	Allele_B
AAACGTAAGTGACCCG-1	Allele_B
AAATGGGCAAATCAGC-1	Allele_B
AAGGGTTAGCCTGCGA-1	Allele_B
AATGCCTGTGATGCGG-1	Allele_B
ACGTGAGAGTGCTCAA-1	Allele_B
ACTACAACACCTTCAA-1	Allele_B
AGAGAATCAAATCACA-1	Allele_B
AGCCACTAGCAGGCTT-1	Allele_B
AGCGCAGGTTAGTGTC-1	Allele_B
AGTCGGGGTTAGGTCT-1	Allele_B
ATAACGAAGCCTTCCA-1	Allele_B
CACCATCCACCTGCCA-1	Allele_B
CACGCTAGTTTACTTC-1	Allele_B
CACGGGTCACAGCGGT-1	Allele_B
CAGGCCATCAGCACTA-1	Allele_B
CCCATAGGTGCAGTAA-1	Allele_B
CCGACATAGTTACGCA-1	Allele_B
CCTCCTGGTTGGTGAA-1	Allele_B
CGGGGTAGTAGCGCCT-1	Allele_B
CGTCCAAGTCTGTGAT-1	Allele_B
CTACAATAGTAGCATT-1	Allele_B
CTATATGGTTTACTTC-1	Allele_B
CTTCATTGTTTGGAGA-1	Allele_B
CTTGGTAAGGCATGGA-1	Allele_B
GCATTTAGTTGAATCC-1	Allele_B
GGAGATTAGGTGAACG-1	Allele_B
GGCTATTGTTATCTAG-1	Allele_B
GTGCGGTCATGGCAGC-1	Allele_B
GTTGCAATCGATGTCA-1	Allele_B
TACCACAAGGTCCACG-1	Allele_B
TACGCATGTTATCTCT-1	Allele_B
TCAAAGCCAGCTCAAG-1	Allele_B
TCGACTAAGTGCTCAA-1	Allele_B
TGCCAGACAAATCCAA-1	Allele_B
TGCTCGCTCACGGAGA-1	Allele_B
TGGCTGACATTCCTTC-1	Allele_B
TGTGTTAGTTCGCACA-1	Allele_B
ACATAGCCACCTTGAC-1	Allele_B
ACCGTTGGTAACGAAT-1	Allele_B
ACGGGGACAGGGCAGA-1	Allele_B
AGCTGTTGTAATGACG-1	Allele_B
ATCCTGAAGTCAATCG-1	Allele_B
CACCGTTCAATCGTGG-1	Allele_B
CACCTCATCAAGTCTG-1	Allele_B
CATACCTTCCCATACT-1	Allele_B
CCGCAATAGTATGAGA-1	Allele_B
CCGCTTATCCCGCATC-1	Allele_B
CCTCTTGAGGGCAGAC-1	Allele_B
CGCCACTTCGCGCTAG-1	Allele_B
CGCGAACCAAACCACG-1	Allele_B
CGGACAGGTCAACCGC-1	Allele_B
GCTTCCATCCGCGCTT-1	Allele_B
GGAAGTTAGATAGTTC-1	Allele_B
GGAATCTCAATCAGCG-1	Allele_B
GGTCAATCAATAGCAC-1	Allele_B
GTCTACTTCTAATGCG-1	Allele_B
GTGCACTAGTTGGACC-1	Allele_B
GTTAACTAGGTCGATC-1	Allele_B
TACGAACCAGCTAGGC-1	Allele_B
TACGTAGTCGCGATTA-1	Allele_B
TATCTCATCGCGATAC-1	Allele_B
TCACTCCGTCAGTGCC-1	Allele_B
TCATTCATCCCAATTC-1	Allele_B
TCCACACCAGGCAGTC-1	Allele_B
TGCCCGAAGGAATCAA-1	Allele_B
TGGAGCAAGGATGGCA-1	Allele_B
TGTGTTAGTCTTGCAG-1	Allele_B
AAAGCAATCACTCTAC-1	Allele_B
AAGCCATCAGCTCTCG-1	Allele_B
ACAATCACATTCCTCT-1	Allele_B
ACCATCAAGCAAGGAT-1	Allele_B
ACTTGTGAGGCGATGA-1	Allele_B
AGAGTCAGTCTCACCT-1	Allele_B
AGCGGGACATGACTAA-1	Allele_B
AGGACTAGTTTCCATT-1	Allele_B
AGTAACCCAACTACCC-1	Allele_B
AGTACAGGTGCAATCT-1	Allele_B
AGTGTTGTCAGTAGGG-1	Allele_B
ATAAGTGAGCCAGTGT-1	Allele_B
ATGCCAATCGATCCGG-1	Allele_B
ATGGAGACATGCTCCG-1	Allele_B
ATTGAGAAGGCGTATC-1	Allele_B
CAAACCGCAATTACCT-1	Allele_B
CAATCGATCAGCACCG-1	Allele_B
CGATGAGAGTAGAGAC-1	Allele_B
CGATTCCCATTAGGTA-1	Allele_B
CGCAGATTCGCGTTAA-1	Allele_B
CGGGTTTAGGGGACTA-1	Allele_B
CGTTGTCCACTTACCA-1	Allele_B
GCCCAATAGCCATCAA-1	Allele_B
GCGAGTTTCCATCTAC-1	Allele_B
GCTAATGTCATGTCAG-1	Allele_B
GCTCCATCACCAGCAA-1	Allele_B
GCTGGTTAGTCATACG-1	Allele_B
GCTGTTAAGGAGTAAC-1	Allele_B
GGAATTGGTCATGGTT-1	Allele_B
GGTTTACGTGATGCCC-1	Allele_B
GTAAACGGTTTGAGTC-1	Allele_B
GTAGCCCGTCCATCGA-1	Allele_B
GTCAAATTCGACCGCA-1	Allele_B
GTTCTAAGTAGCCCTA-1	Allele_B
TAAACGGGTTAGGCCC-1	Allele_B
TAGGGTTCACTTGATT-1	Allele_B
TCAACCTTCTGGCTAA-1	Allele_B
TCAGATTAGTGATACT-1	Allele_B
TCATGCTTCCGTGCGA-1	Allele_B
TGGTTCCCATAAGCAC-1	Allele_B
AACCTAGTCACGTAGC-1	Allele_B
ACCAACATCCGCTACC-1	Allele_B
ACCCGATAGTTACCAG-1	Allele_B
ACCGCAACAATTGGAC-1	Allele_B
AGACGTTCAACGGTGC-1	Allele_B
AGCACTTGTTATAGCC-1	Allele_B
AGGACATAGTGATTCG-1	Allele_B
AGGCACGGTCTAGTGT-1	Allele_B
ATAACGAAGCCTTCCA-1	Allele_B
ATACGAAAGTTGGTCA-1	Allele_B
ATCCAAGTCACACACA-1	Allele_B
ATGACAGGTAACGTAG-1	Allele_B
ATTCCCACACCAGCTT-1	Allele_B
CAGGGCTCACTTACCA-1	Allele_B
CCAAATTAGCGGTTCG-1	Allele_B
CCGGATTAGGCGATCT-1	Allele_B
CCTCTTAGTTATGAGG-1	Allele_B
CGGATCACAGGACTAT-1	Allele_B
CGGATTCAGCCCTGAG-1	Allele_B
CTATTGCTCAAGTCTG-1	Allele_B
CTGCCTATCATCGACA-1	Allele_B
CTTCTCCTCAGGCAAG-1	Allele_B
GCACCTAGTTGCTTGG-1	Allele_B
GCCGAGTCAATTGGTA-1	Allele_B
GCGTTCTCAACGTGGC-1	Allele_B
GGGCGTAGTAGCTTCG-1	Allele_B
GGTCATTGTTATGCGT-1	Allele_B
GTCGCCAAGAATCGCC-1	Allele_B
GTTCGTCCAGGACTGC-1	Allele_B
TAAACCACAGCAGGCT-1	Allele_B
TCGTGAATCGCTATGA-1	Allele_B
TGACGTTGTGAGGATC-1	Allele_B
TGTCTCACAATCGTAA-1	Allele_B
CGCCTCACACATAGAC-1	Allele_B
AAACCATTCCGTAGCG-1	Allele_B
AAGGGGTCATAGGTTA-1	Allele_B
AATACGGGTGCGGTGA-1	Allele_B
ACGTTAACAAATGAGG-1	Allele_B
ACTCTTGCACTAGCGA-1	Allele_B
AGACAACAGGGGCAAC-1	Allele_B
AGCATATTCGTAGTCA-1	Allele_B
AGCGGGACATGACTAA-1	Allele_B
AGTAACCCAACTACCC-1	Allele_B
ATAACGAAGCCTTCCA-1	Allele_B
ATACCTAGTCTAGGCC-1	Allele_B
ATCCGTCCATCCCAAC-1	Allele_B
CACCCGTTCACACCGG-1	Allele_B
CACGCAACACCTTGGT-1	Allele_B
CAGTCCTCAATGCCAG-1	Allele_B
CAGTTTGAGAAGGGAA-1	Allele_B
CATACCAAGGTAGGCA-1	Allele_B
CCACGTAGTAAGTTGG-1	Allele_B
CCATCTTAGCCTGCTC-1	Allele_B
CCGACCAAGTCAGCTA-1	Allele_B
CCGCGATGTTAATGGG-1	Allele_B
CCTAATGAGTTACCGA-1	Allele_B
CCTACGAGTGATGAGC-1	Allele_B
CCTCTTAGTTATGAGG-1	Allele_B
CCTTTAATCATCGTGA-1	Allele_B
CGACTGACAATGTGCG-1	Allele_B
CGGATTCAGCCCTGAG-1	Allele_B
CGTGAAAGTCATCGTG-1	Allele_B
CTCCTTGAGATTAGCT-1	Allele_B
CTCGCGTTCCTGAATG-1	Allele_B
CTCGCTGCACTTGGGA-1	Allele_B
CTGGCCAAGGAACTAA-1	Allele_B
CTGTCAAAGGTACGTC-1	Allele_B
CTTGCAAAGGCATGTC-1	Allele_B
GCACGAAAGTCATCGA-1	Allele_B
GCCGTCAAGCCACGCA-1	Allele_B
GCGAAAGTCACTCGCC-1	Allele_B
GCGTTCTCAACGTGGC-1	Allele_B
GGAAATTGTGATGAAT-1	Allele_B
GGAGCCAGTTTAGGTC-1	Allele_B
GGATCTATCCGCGATG-1	Allele_B
GGCATTCAGATTCCCT-1	Allele_B
GGGACACAGTAGTCGC-1	Allele_B
GGGACCAGTAAGTCGA-1	Allele_B
GGGCATTTCGATGCAC-1	Allele_B
GGGTAACGTCTCACAG-1	Allele_B
GGTCAGCCAACTTCGC-1	Allele_B
GGTCATTGTTATGCGT-1	Allele_B
GTACAAGGTTGGATTC-1	Allele_B
GTGAAATGTCAGGCGA-1	Allele_B
GTGTCCCTCGCTGAGT-1	Allele_B
GTGTTATAGGGTAGCA-1	Allele_B
GTTATCTCATTCATGT-1	Allele_B
GTTCGTCCAGGACTGC-1	Allele_B
GTTCTAAGTAGCCCTA-1	Allele_B
TACAAGCCATCCTTAG-1	Allele_B
TACCTCCGTTGCCTGA-1	Allele_B
TACGCCTCAAGCGCAC-1	Allele_B
TAGTACCGTTGTGCCA-1	Allele_B
TAGTAGCCAATCTACT-1	Allele_B
TCACGTAAGGTTCACA-1	Allele_B
TCAGTATAGGTACGCT-1	Allele_B
TCATTCATCGACTTAG-1	Allele_B
TCCCCAGCATTGGAAC-1	Allele_B
TCGTCATTCCTGCGTC-1	Allele_B
TCGTTGAAGTGTCCTT-1	Allele_B
TCTCGTTAGAACCATT-1	Allele_B
TGATTGGTCTGTGGAC-1	Allele_B
TGGCGAAAGCTGGCAT-1	Allele_B
TGGGAACGTGGCTCGT-1	Allele_B
AATACGTTCCCCAGGA-1	Allele_B
AATGATGAGGTGCGTT-1	Allele_B
AATTGGGGTCAGCGAG-1	Allele_B
AATTGGTTCGTCTCTG-1	Allele_B
ACCATCAAGTGATAGA-1	Allele_B
ATTGAGAAGGCGTATC-1	Allele_B
CACACAGCACAACCGA-1	Allele_B
CATGCCAGTGCACCAC-1	Allele_B
CCGGTTAGTGATGGAC-1	Allele_B
CCTAGCTCATGTCGGA-1	Allele_B
CCTCCTAAGAATCCAT-1	Allele_B
CGATTCAAGTCGATGC-1	Allele_B
CGGATCACAGGACTAT-1	Allele_B
CGGCATTAGCAACCTA-1	Allele_B
GCGGTGAGTAGTCCCA-1	Allele_B
GGAATATGTCTGTGCA-1	Allele_B
GGATTGCTCACAGCTA-1	Allele_B
GGTGGCTCAACGGTGC-1	Allele_B
GTACTCCCAATTGGTA-1	Allele_B
GTTCTAAGTAGCCCTA-1	Allele_B
TACGTAGTCGATCCTT-1	Allele_B
TCAGCAATCCATTCGT-1	Allele_B
TCAGTAGTCACTTCAC-1	Allele_B
TCCCCAATCAATCAAC-1	Allele_B
TCCCGAAGTGATGACA-1	Allele_B
TGTAACTAGTCAGCGT-1	Allele_B
ACACGTTGTTGTCACG-1	Allele_B
ACAGATGGTAATGCCT-1	Allele_B
AGTCTCAAGTACGGCT-1	Allele_B
ATAGCGCTCCAACTTC-1	Allele_B
CAAGTCTGTAGCGGTG-1	Allele_B
CACCAGACAAATCCTT-1	Allele_B
CATCAATAGATTGATC-1	Allele_B
CCAACCTCAGCACGTA-1	Allele_B
CCCTGGTTCGAACCTA-1	Allele_B
CTAAGCATCCGCACCT-1	Allele_B
CTACAATAGTAGCATT-1	Allele_B
CTTGTGAAGATAGCAA-1	Allele_B
GCAATGAGTCTGTGAT-1	Allele_B
GCAGGCTCAGGATTCG-1	Allele_B
GCATAAGGTAATTCGC-1	Allele_B
GCGGGATAGGGTCAAG-1	Allele_B
GCTTCAGGTGAGTAAT-1	Allele_B
GGAAGGTCATGCGTAG-1	Allele_B
GGGACTAAGGCGTTCG-1	Allele_B
GTGAGGATCGTAGTAT-1	Allele_B
TAGGAGTAGCTATGGC-1	Allele_B
TATCTCATCGCGATAC-1	Allele_B
TATGGCGCAAGTCCTC-1	Allele_B
TCAATCCTCCCTGATT-1	Allele_B
TCACGATGTTGCGTCA-1	Allele_B
TCACTTATCAGCAGTC-1	Allele_B
TCATCGTTCCCATGAA-1	Allele_B
TCCCGATCACATAGAC-1	Allele_B
TGCTCGCTCACGGAGA-1	Allele_B
TGGTAAGGTCTGTCCT-1	Allele_B
AACGCTTGTATTGGCT-1	Allele_B
AACTTGGTCCGTTAGA-1	Allele_B
AAGTGGACATAAGTTG-1	Allele_B
AATGTGTTCACCTATC-1	Allele_B
AATTGGTTCGTCTCTG-1	Allele_B
ACAGTGAGTCAGTATC-1	Allele_B
ACATTTCCACCATTCA-1	Allele_B
ATCGTAGTCTCACTCG-1	Allele_B
CACACAGCACAACCGA-1	Allele_B
CATATTCCACTAGGCA-1	Allele_B
CATGCCAGTGCACCAC-1	Allele_B
CCGGTTAGTGATGGAC-1	Allele_B
CCTCCTAAGAATCCAT-1	Allele_B
CGCATGGTCACCATGA-1	Allele_B
CGCTTCATCTATGGCA-1	Allele_B
CTCTGACCAAGGTATC-1	Allele_B
CTGCTCGCAGCACGAC-1	Allele_B
GGCTCAACAGGGATGG-1	Allele_B
GGTCATCAGGTGGATG-1	Allele_B
GGTGGCTCAACGGTGC-1	Allele_B
GTAGGAACAAGCCTCT-1	Allele_B
GTTCTAAGTAGCCCTA-1	Allele_B
GTTGAAGGTTCACGCA-1	Allele_B
TACGTAGTCGATCCTT-1	Allele_B
TATCGGGCATTGCCCG-1	Allele_B
TATGGCCAGCGCATTA-1	Allele_B
TCAGCAATCCATTCGT-1	Allele_B
TCAGTAGTCACTTCAC-1	Allele_B
TGTAACTAGTCAGCGT-1	Allele_B
TGTGCCAGTCCATAGT-1	Allele_B
AACTAGAAGCTAGCGT-1	Allele_B
ACAGATGGTAATGCCT-1	Allele_B
AGTCTCAAGTACGGCT-1	Allele_B
ATAGCGCTCCAACTTC-1	Allele_B
ATAGGGGTCAAGTCCA-1	Allele_B
ATGTTCTCATCCCAGT-1	Allele_B
CAGCGATTCGTTCATC-1	Allele_B
CAGGTCCGTGAACCAA-1	Allele_B
CATCAATAGATTGATC-1	Allele_B
CCAACCTCAGCACGTA-1	Allele_B
CCCTGGTTCGAACCTA-1	Allele_B
CCGTAGTAGTCATCGA-1	Allele_B
CCTAATGAGATTAGTC-1	Allele_B
CCTTGAAAGGAGCTTC-1	Allele_B
GCAATGAGTCTGTGAT-1	Allele_B
GCGGGATAGGGTCAAG-1	Allele_B
GCTTTCACAATAGGTC-1	Allele_B
GGAAGGTCATGCGTAG-1	Allele_B
GGCGATCCATCGAACG-1	Allele_B
GGGCAATGTTTGACGT-1	Allele_B
GGTCTCCTCGCGCATG-1	Allele_B
GTCGGCTGTGAACCAA-1	Allele_B
GTGAGGATCGTAGTAT-1	Allele_B
TAGGAGTAGCTATGGC-1	Allele_B
TATCTCATCGCGATAC-1	Allele_B
TATGGCGCAAGTCCTC-1	Allele_B
TCAATCCTCCCTGATT-1	Allele_B
TCCCGATCACATAGAC-1	Allele_B
TGAGCATCATGGCGTA-1	Allele_B
TGGTGGTTCTATGTCC-1	Allele_B
AAACGGACATTAGCTT-1	Allele_B
AAAGCCTCAGCTCTGT-1	Allele_B
AAATGTGAGATTCAGT-1	Allele_B
AACAGTAAGCGCCTTC-1	Allele_B
AACGATTTCCATTCGT-1	Allele_B
AACTGGTCACCTGGAA-1	Allele_B
AATACGTTCCCCAGGA-1	Allele_B
ACACAGTCAGGTAATC-1	Allele_B
ACAGGAACATCCTCAA-1	Allele_B
ACATCATAGAAGGTCG-1	Allele_B
ACCAACATCACCTCGC-1	Allele_B
ACGAAATGTCCATTAA-1	Allele_B
ACTACAACACCTTCAA-1	Allele_B
ACTGCTAAGTTACGAT-1	Allele_B
AGACATGGTTGTGACT-1	Allele_B
AGAGGCGCACTAACGG-1	Allele_B
AGCATATTCGTAGTCA-1	Allele_B
AGCGCAGGTTGCTCAG-1	Allele_B
AGGTAGTAGCGCTCAG-1	Allele_B
AGTGATTTCTGGCTAA-1	Allele_B
ATCTGTTCAAGTAGAG-1	Allele_B
ATCTGTTCATTCCTGA-1	Allele_B
ATGCACGCAAACCTGG-1	Allele_B
ATGTAGCCAATTGGAC-1	Allele_B
CACACAGCACAATCGG-1	Allele_B
CACCATCCACCTGCCA-1	Allele_B
CACCCAAGTGCGATCC-1	Allele_B
CACGCAACACCTTGGT-1	Allele_B
CAGGAACGTTATCTAG-1	Allele_B
CATTCATCAACATTGA-1	Allele_B
CATTTGAGTTCCCTTA-1	Allele_B
CCAATTAGTAATCCGT-1	Allele_B
CCTATCCGTTATCGAC-1	Allele_B
CGCCACAAGGCACACT-1	Allele_B
CGTAGGTTCGTGCCAG-1	Allele_B
CTACAGGCATCACGCT-1	Allele_B
CTACCAAAGTAGCATT-1	Allele_B
CTAGTTGAGCCTAGAC-1	Allele_B
CTCCCTGGTGGACTGG-1	Allele_B
CTGCATGGTGAGAGCT-1	Allele_B
CTGCTCGCAGCACGAC-1	Allele_B
CTGCTGCTCACGTGTA-1	Allele_B
CTGGGTTAGCCCTGGA-1	Allele_B
CTGTCATTCCGTAATG-1	Allele_B
CTTCGAGGTATGGTGA-1	Allele_B
CTTGTAAGTGAAGGAG-1	Allele_B
CTTGTGTTCAAGTGAA-1	Allele_B
GCAATGAGTCTGTGAT-1	Allele_B
GCACCTAGTTGCTTGG-1	Allele_B
GCGGTTACAAGGTTCG-1	Allele_B
GCGTGAGGTAGCCTCA-1	Allele_B
GCTATGATCGTGCAAC-1	Allele_B
GCTATTGAGCCCTGCT-1	Allele_B
GGAATATGTCTGTGCA-1	Allele_B
GGATGGGCATGGTAGT-1	Allele_B
GGCACCTGTCATCGGC-1	Allele_B
GGGCTAAAGGTAGTAA-1	Allele_B
GTATCCCCAATGTAGC-1	Allele_B
GTCAAGCTCAATCAGT-1	Allele_B
GTCCATCCACCTCGAT-1	Allele_B
GTCCCTTGTGAGGTAC-1	Allele_B
GTCCGCAAGTCGACAC-1	Allele_B
GTCTATGAGCAGGTCT-1	Allele_B
GTGAGCAAGATTGAAG-1	Allele_B
GTTCTAAGTAGCCCTA-1	Allele_B
GTTGCAATCGATGTCA-1	Allele_B
TAACCCTTCAGCCATA-1	Allele_B
TAAGCAGGTTATGCTA-1	Allele_B
TCAATCCTCCCTGATT-1	Allele_B
TCAGTAGTCATGCAAT-1	Allele_B
TCATCATCAACCATCC-1	Allele_B
TCTAATCCAAATCAGC-1	Allele_B
TCTAATGGTTAGGGAC-1	Allele_B
TCTGGGTAGGGGTCAA-1	Allele_B
TGACGGTTCGACCCGA-1	Allele_B
TGCCAGGTCGTAGTCA-1	Allele_B
TGCCAGTAGGTGACTC-1	Allele_B
TGCTTCACATTACGCC-1	Allele_B
TGGACAAGTAGCTAGA-1	Allele_B
TGGGCAGGTCATGCTG-1	Allele_B
AAACGGGTCGATTACG-1	Allele_B
AACATGAAGCAGGTCT-1	Allele_B
AACCTTAGTAGGTTGA-1	Allele_B
AACGATTTCCATTCGT-1	Allele_B
AAGCCATCAAACTGTA-1	Allele_B
AAGGGTTAGCCTGCGA-1	Allele_B
AAGGTTGGTTGGAGCG-1	Allele_B
AAGTTGGGTGGAGCAT-1	Allele_B
AATCAGCCAATGCCCT-1	Allele_B
ACCCCGAAGGTCATTG-1	Allele_B
ACCCTTTAGCCACAGT-1	Allele_B
ACCGTTGGTTGCTTCC-1	Allele_B
ACCTCCGCAAACCTGG-1	Allele_B
ACGCTATGTGAAGGCT-1	Allele_B
ACGGACAAGCCTAAGC-1	Allele_B
ACGGTCACATCCGTAC-1	Allele_B
ACGTAAGGTGATGGGT-1	Allele_B
ACGTTAACAAATGAGG-1	Allele_B
ACTATCCTCACGGATC-1	Allele_B
ACTCGAATCGAATCAT-1	Allele_B
AGAAGTTGTGAGCGTG-1	Allele_B
AGCGCATTCGCTCCAC-1	Allele_B
AGGACTAGTAACGGGT-1	Allele_B
AGGCTTATCGATAGCC-1	Allele_B
AGGTGCAAGGGTATCC-1	Allele_B
AGTCATTAGTAGCTGC-1	Allele_B
AGTGCGCCAGGGATGG-1	Allele_B
AGTGCTTGTGATGCTT-1	Allele_B
AGTGGTTCACAGGCAC-1	Allele_B
AGTTTCCTCATGTCCT-1	Allele_B
ATCATTCCATGATATG-1	Allele_B
ATCCGCCTCTTGAGTG-1	Allele_B
ATCCTCACATCCAAGG-1	Allele_B
ATCTATGGTTCCGTTC-1	Allele_B
ATGAAAGTCGACTGGT-1	Allele_B
ATGATCCGTAAGTCTC-1	Allele_B
ATGGCTATCTAGTCTC-1	Allele_B
ATGGGATAGCTAGCGT-1	Allele_B
ATTCCTTGTTAGCAGA-1	Allele_B
CAAACGGAGCGCGATT-1	Allele_B
CAAAGCTCATAAGCTA-1	Allele_B
CAACCCTCAAATGGGA-1	Allele_B
CAAGATGGTCTAGTAC-1	Allele_B
CAATCATAGCAATCCA-1	Allele_B
CAATCCCCAGGTTGGC-1	Allele_B
CACCATCCACCTGCCA-1	Allele_B
CACTCCGCAAACTTGA-1	Allele_B
CAGGCCATCAGGAGAT-1	Allele_B
CATAGCGCATAACGAC-1	Allele_B
CATTCATCATCACGGA-1	Allele_B
CCCAGGATCCCATGAA-1	Allele_B
CCGCAAGTCCTGTCGC-1	Allele_B
CCGCATGAGTAGCGTC-1	Allele_B
CCGCTAGAGCCAATGC-1	Allele_B
CCGCTTGCAATAGCAC-1	Allele_B
CCGTCAAGTTGTGGCC-1	Allele_B
CCTACGGAGCTAGACC-1	Allele_B
CCTCATTAGGCGAAGC-1	Allele_B
CCTCGATCATCGCTTA-1	Allele_B
CCTCGGTTCAGCTCGG-1	Allele_B
CCTGATTTCACGTGCG-1	Allele_B
CCTGTTGTCTGGCCCT-1	Allele_B
CCTTTGGTCATGGTCA-1	Allele_B
CGAAGCAAGTAGCTCA-1	Allele_B
CGAATCATCACTTCGT-1	Allele_B
CGATCAGCATCAATCT-1	Allele_B
CGCTAACAGTGCCCAG-1	Allele_B
CGCTCCACACTATATC-1	Allele_B
CGGGACTCATCCAAGG-1	Allele_B
CGGTGCATCTTGATGG-1	Allele_B
CGTGTCAGTCAAGGGT-1	Allele_B
CGTTTCACAAACTTAG-1	Allele_B
CTAACCTTCGCTCTAT-1	Allele_B
CTACATAGTTAAGTCC-1	Allele_B
CTACTTATCGCGCGTA-1	Allele_B
CTATGCTTCACGCAAC-1	Allele_B
CTGATTAGTTCGTTCC-1	Allele_B
CTGCTGCTCGCGCATG-1	Allele_B
CTGGTCAGTAAGGTAT-1	Allele_B
CTGTTCCGTGCATCAT-1	Allele_B
CTGTTGAAGTAGTGCC-1	Allele_B
CTTCGAGGTATGGTGA-1	Allele_B
CTTCGCGCATCGTTCA-1	Allele_B
CTTGAGGCAATTGCTT-1	Allele_B
CTTGCCATCAAGTAGA-1	Allele_B
GCAATCATCCAGGTAC-1	Allele_B
GCATTACGTGCATCAT-1	Allele_B
GCATTGATCACGCCTC-1	Allele_B
GCCAACTAGAATCAGA-1	Allele_B
GCCCATTCATCCTCAA-1	Allele_B
GCCGAGTCAATTGGTA-1	Allele_B
GCGAATTCATAAGTCA-1	Allele_B
GCGATAAGTGGGTCGA-1	Allele_B
GCGGGATAGCGCATAC-1	Allele_B
GGAACCAAGTAGAGAC-1	Allele_B
GGGCTTGTCATGACTG-1	Allele_B
GGTAGCGGTATGGATG-1	Allele_B
GGTATGAGTTTGCCCT-1	Allele_B
GTATGCATCGCTAATG-1	Allele_B
GTATGTTAGGCTGTAC-1	Allele_B
GTCCAGGTCAGGATGG-1	Allele_B
GTCCTATTCAGGAAGT-1	Allele_B
GTCTCAAAGTGAGCAG-1	Allele_B
GTGCGATTCGCGCCTT-1	Allele_B
GTGTTATAGGGTAGCA-1	Allele_B
TACAACTAGTGCGCCA-1	Allele_B
TACCAATAGTGGCAAG-1	Allele_B
TACTGATAGCATAGTT-1	Allele_B
TAGCAGTCACTAGGAT-1	Allele_B
TAGGCTTGTTTGGAAG-1	Allele_B
TAGTCAACAGCCAGGT-1	Allele_B
TATACCTCACCTGCTG-1	Allele_B
TATCCCACAAAGGTGA-1	Allele_B
TCAATCCTCCCTGATT-1	Allele_B
TCAATCTCAAGCGTGC-1	Allele_B
TCATAACAGGGTAGAT-1	Allele_B
TCATTGCTCGCTGACG-1	Allele_B
TCCAAAGTCGCGTGTG-1	Allele_B
TCCCTGATCGCTCATT-1	Allele_B
TCCTAGAAGGTACCAC-1	Allele_B
TCGACCTCATCAATTC-1	Allele_B
TCGATCAAGGTAATGA-1	Allele_B
TCGCCTTGTTTCGCCT-1	Allele_B
TCGGGCATCTATGCAG-1	Allele_B
TCTAATCCAAATCAGC-1	Allele_B
TCTCCAACATTCCTTC-1	Allele_B
TCTCGAGGTAAGCGGT-1	Allele_B
TCTCTAATCCTTGGTT-1	Allele_B
TGAACCGCACCTTGGT-1	Allele_B
TGACACGCAATCGAAC-1	Allele_B
TGACGGGGTCAGTTCG-1	Allele_B
TGCCAGACAATGGGCC-1	Allele_B
TGCTTCACAACCAGAT-1	Allele_B
TGGGGTTTCTTGACTC-1	Allele_B
TGGTTTAGTTGGTCAT-1	Allele_B
TGGTTTGAGGCGTCTG-1	Allele_B
TGTCTAAGTGAACCGG-1	Allele_B
TGTGCAATCGCATGTA-1	Allele_B
TGTGCCCTCCAATGTG-1	Allele_B
AACTGACCAATTGACA-1	Allele_B
AATGGCTCAACCCGAA-1	Allele_B
ATCTGTTCATTCCTGA-1	Allele_B
ATGTGAGGTTGGCTGC-1	Allele_B
ATTCCAAGTGGCTCTA-1	Allele_B
CCATAACGTTGCCTTC-1	Allele_B
CCGGTCAAGGTTGCAC-1	Allele_B
CGCCTGTTCGAATCAT-1	Allele_B
CGTTTGAAGCCACTAA-1	Allele_B
CTGACAATCGATCCTT-1	Allele_B
CTTAGTGAGCTATGAT-1	Allele_B
CTTATCTGTTTCGCTC-1	Allele_B
GTCCTCATCCGGGTTG-1	Allele_B
GTCGCCAAGATTCGGC-1	Allele_B
TCACTCACAATACTGA-1	Allele_B
TCATCGCCATTACCTG-1	Allele_B
TCTATCTGTGAGGATC-1	Allele_B
AACACTTAGGCTACTA-1	Allele_B
TATGGTTAGGTATGGG-1	Allele_B
ACGTCCTCAATCTGGG-1	Allele_B
ATGCTGATCAATCAGT-1	Allele_B
CACGGCTGTTTCAGGT-1	Allele_B
CGCAATTGTTCCAGAT-1	Allele_B
GCCGATTAGCCCTGGA-1	Allele_B
GCTCAGGTCGCTTGGG-1	Allele_B
GGCAAAGTCCTGCCTA-1	Allele_B
GTCATTTCACCTATGC-1	Allele_B
GTGTCCCTCGCTGAGT-1	Allele_B
TCCCTTAGTTCCTTGC-1	Allele_B
TGGTTTAGTTCACGCA-1	Allele_B
CATAGCGCAGTTAGCG-1	Allele_B
GGCAATGAGTATCTGG-1	Allele_B
AATCCAACACTTACGC-1	Allele_B
AGCCATTGTAGCTCCA-1	Allele_B
AACGATTTCCGTAGCG-1	Allele_B
AACTTCTCATCCAGAG-1	Allele_B
AAGCACCTCTATCAGG-1	Allele_B
AATGCAAAGCCTCTGC-1	Allele_B
AATGGCTCAAGCCTAG-1	Allele_B
AATGGTAAGGTAGTCC-1	Allele_B
ACAATAGAGGTACACC-1	Allele_B
ACCACGTAGCGATAGG-1	Allele_B
ACCATCAAGTGATAGA-1	Allele_B
ACCCAATGTGGCTGTC-1	Allele_B
ACCCATGGTCAGTGCC-1	Allele_B
ACCCGATAGTTACCAG-1	Allele_B
ACCCGTTCACATACGG-1	Allele_B
ACCCTCTGTCTTGCGA-1	Allele_B
ACGAATGGTAGTGCGG-1	Allele_B
ACGGATTCACCTTCGG-1	Allele_B
ACGGCAAAGTAGCGAG-1	Allele_B
ACTGAACCACCTGCAT-1	Allele_B
ACTGATTAGCAAGTGG-1	Allele_B
ACTGGGTTCGATCAAT-1	Allele_B
ACTTGCTTCTGGCCTC-1	Allele_B
ACTTGTGAGTAGCAGG-1	Allele_B
AGACAACAGGGGCAAC-1	Allele_B
AGAGGTTAGATAGTCT-1	Allele_B
AGCCGAAAGAAGGTCG-1	Allele_B
AGGACTAGTAACGGGT-1	Allele_B
AGGTTGCTCAGCATCA-1	Allele_B
AGTACCGCATTACCGC-1	Allele_B
AGTCAGTCATCCTCGG-1	Allele_B
AGTCGGGGTTAGGTCT-1	Allele_B
AGTGAATGTAATGTCC-1	Allele_B
AGTGCTCAGGTAGACG-1	Allele_B
AGTGCTTGTATTAGGG-1	Allele_B
AGTGGTTCACAGGCAC-1	Allele_B
ATACGAAAGCATCGAC-1	Allele_B
ATAGCGCTCCAACTTC-1	Allele_B
ATCACGATCACATACG-1	Allele_B
ATCCGCCTCTCACAGA-1	Allele_B
ATCCGGGTCCCTCGGT-1	Allele_B
ATCCTAGAGTCGCTAA-1	Allele_B
ATCGCCCTCCATCAAG-1	Allele_B
ATCGTTAGTAGCGGAT-1	Allele_B
ATGAAAGTCGACTGGT-1	Allele_B
ATGAGTAAGCTATCAG-1	Allele_B
ATGAGTTTCCGCCTGT-1	Allele_B
ATGCCCAGTTCACTAA-1	Allele_B
ATGCCTAAGGAGTATA-1	Allele_B
ATGGCTATCTAGTCTC-1	Allele_B
ATGGGTGAGGTGCATC-1	Allele_B
ATTACCCTCCTTGACT-1	Allele_B
ATTCCTTGTTAGCAGA-1	Allele_B
CAAGCCCGTAATGTCC-1	Allele_B
CACCAATGTTATGCGT-1	Allele_B
CACCCATCAAACTCAA-1	Allele_B
CACCGAACAAGTCCAG-1	Allele_B
CACGAGGGTCAACTGT-1	Allele_B
CACGCCAAGTGAATGA-1	Allele_B
CACTCCGCATAGGCGC-1	Allele_B
CACTGGGTCTGGTAAT-1	Allele_B
CAGCGCATCGAACCGT-1	Allele_B
CAGGCGAGTGAGAGGA-1	Allele_B
CATAGGCTCTGGGACT-1	Allele_B
CATGGTCAGGTGGAGC-1	Allele_B
CATGGTTGTAATCCTA-1	Allele_B
CATTTGAGTTCCCTTA-1	Allele_B
CCAATAGTCCTGCCGT-1	Allele_B
CCACCTCAGTTGCGGT-1	Allele_B
CCCATTTAGTTACCTC-1	Allele_B
CCCGATGAGGCACTTA-1	Allele_B
CCCGTTATCCGCACCT-1	Allele_B
CCGACTTCATGGTGCA-1	Allele_B
CCGCTAAGTTAATGGG-1	Allele_B
CCGCTAGAGAAGCGCA-1	Allele_B
CCGCTAGAGCCAATGC-1	Allele_B
CCGGTCAAGGTTGCAC-1	Allele_B
CCGTCAAGTTGTGGCC-1	Allele_B
CCGTTCGCACAGGCGT-1	Allele_B
CCTACGGAGTGAATCT-1	Allele_B
CCTAGTTTCGCATAGC-1	Allele_B
CGAACATCAGGATTAC-1	Allele_B
CGACCGATCCTGTGCC-1	Allele_B
CGACCTAGTTTGAGCT-1	Allele_B
CGACTGGTCGATATAC-1	Allele_B
CGAGCAAAGCAAGTAA-1	Allele_B
CGATAACCAATATGGC-1	Allele_B
CGATTAACAACTGCGA-1	Allele_B
CGCATATGTTGACCGC-1	Allele_B
CGCATGGTCGAATGGG-1	Allele_B
CGGTTAGCACTTACGC-1	Allele_B
CGGTTCCTCATCACGA-1	Allele_B
CGTAACATCCAACCAA-1	Allele_B
CGTATGATCGATGGGA-1	Allele_B
CGTTCGCTCATAGGCC-1	Allele_B
CTAAACTAGCCCGTGA-1	Allele_B
CTACAATAGCAGGCAA-1	Allele_B
CTATCAAGTTACACTA-1	Allele_B
CTATCGTTCCGCTGAG-1	Allele_B
CTCAATTCATAAGTCA-1	Allele_B
CTCTGACCAAATCCAA-1	Allele_B
CTCTGACCATCCTGAC-1	Allele_B
CTGCATCCACTAATGA-1	Allele_B
CTGTCCATCGTACCTT-1	Allele_B
CTGTGGGTCATGATCG-1	Allele_B
CTTAGCAAGTAAGGGT-1	Allele_B
CTTGCAGGTAATGTGG-1	Allele_B
CTTGTGAAGATTACGT-1	Allele_B
GCAGGATGTTTGATTG-1	Allele_B
GCCTAATGTTCCTGTC-1	Allele_B
GCGCTTGAGGTCACAC-1	Allele_B
GCGTTTCCAACTCGCT-1	Allele_B
GCGTTTCCATGATCCC-1	Allele_B
GCTAAATTCCGCCTGT-1	Allele_B
GCTTTCACAATAGGTC-1	Allele_B
GCTTTGGGTTGAGTCT-1	Allele_B
GGAAAGCCAATACGCG-1	Allele_B
GGAACATAGTGGCCTG-1	Allele_B
GGAATATGTTCCTCAC-1	Allele_B
GGACGACAGTATCTGG-1	Allele_B
GGAGATTAGCATCTCT-1	Allele_B
GGAGTCAAGCAACTGC-1	Allele_B
GGATGCAAGGAGGCAC-1	Allele_B
GGCAATGAGTATGTAC-1	Allele_B
GGCACACCAGCCTAAG-1	Allele_B
GGCATGGGTAGGTCAA-1	Allele_B
GGCGATCCATCGAACG-1	Allele_B
GGCGATGGTAGGTGTA-1	Allele_B
GGCTATATCCGTGTGG-1	Allele_B
GGCTGGTCAAGCATAC-1	Allele_B
GGGACACAGTAGTCGC-1	Allele_B
GGGTAACGTCTCACAG-1	Allele_B
GGGTAAGTCCTGCTAT-1	Allele_B
GGGTACTTCGAAGCCT-1	Allele_B
GGGTCAGGTTGCACAT-1	Allele_B
GGTAGCTTCACTGGTA-1	Allele_B
GGTATGAGTAAGCTCT-1	Allele_B
GGTCTTAAGCCTGAAC-1	Allele_B
GGTTGTCAGGAGTATA-1	Allele_B
GTAACCCAGGCACGAA-1	Allele_B
GTAATAGAGGATGGTG-1	Allele_B
GTAGATGGTCAGTTAC-1	Allele_B
GTAGGTTCATTCATAC-1	Allele_B
GTATATCAGCGAAGGC-1	Allele_B
GTATCCCCAATCTGAA-1	Allele_B
GTCCAAATCGTACTAG-1	Allele_B
GTCCAACAGGGTACGA-1	Allele_B
GTCCCTTGTGAGGTAC-1	Allele_B
GTCCGAACACATACCC-1	Allele_B
GTCGCCAAGAATCGCC-1	Allele_B
GTCGGCTGTGAACCAA-1	Allele_B
GTCTACCCACTTCACA-1	Allele_B
GTGCAATCAAGGGACG-1	Allele_B
GTGCGAGGTAATTCGC-1	Allele_B
GTGTGGCCAGGCAGTC-1	Allele_B
GTTAGCGCAGCCAAGC-1	Allele_B
GTTCCACCAAGTGCTG-1	Allele_B
GTTCCTTAGTGTCATG-1	Allele_B
GTTCGTCCATTAGCAA-1	Allele_B
GTTGTACGTTCAATGC-1	Allele_B
TAAACGTTCGACTAGC-1	Allele_B
TAATAGCTCGAGTACC-1	Allele_B
TACCATAGTTAATCGC-1	Allele_B
TACGCAATCAGTGCGT-1	Allele_B
TAGCCAGCAACCCTTA-1	Allele_B
TAGCTCAAGTATGAAG-1	Allele_B
TAGGCAAGTTTCCGAG-1	Allele_B
TAGTAGCCAATCTACT-1	Allele_B
TATACGTAGGGGTAGC-1	Allele_B
TATCATCCACTTGCTA-1	Allele_B
TATCCGGGTTGGGCCT-1	Allele_B
TATCCGTTCGCTCTAT-1	Allele_B
TCACGATGTAGGTACA-1	Allele_B
TCATCAAGTTCTGTCC-1	Allele_B
TCATGTTCATCGAAGT-1	Allele_B
TCCATAAGTGATGACA-1	Allele_B
TCCCACGCACCTTCCC-1	Allele_B
TCCTGCATCATGTCCT-1	Allele_B
TCCTTTGGTCTGTCCT-1	Allele_B
TCGATATAGTGAGATA-1	Allele_B
TCTCGTTAGGAGCCAA-1	Allele_B
TCTGAGGCAAGCTAGT-1	Allele_B
TCTGGGTAGGGGTCAA-1	Allele_B
TCTGGTAAGGTTGATT-1	Allele_B
TGACGTTGTTATGGAG-1	Allele_B
TGAGAACAGTATCTCC-1	Allele_B
TGAGCATCAAACCGGC-1	Allele_B
TGAGCGCCAGGACTAT-1	Allele_B
TGAGGCGGTCATGGCC-1	Allele_B
TGATGAAAGGTTGATT-1	Allele_B
TGATGGTCATGGTTAA-1	Allele_B
TGCAATTAGGGCTAGA-1	Allele_B
TGCCACCTCCCTGACC-1	Allele_B
TGCCCATCAATCGTCC-1	Allele_B
TGCCGTGAGCCAGTCG-1	Allele_B
TGCCGTTCATGCTCGT-1	Allele_B
TGCTGTCCAATACGGT-1	Allele_B
TGGAATGGTAATCCCG-1	Allele_B
TGGCGAGGTTATAGGG-1	Allele_B
TGGCGGTCATGACCCT-1	Allele_B
TGGGCTTAGGCACTTA-1	Allele_B
TGGGTCACACTTGCTA-1	Allele_B
TGGGTTGCACATAGCG-1	Allele_B
TGGTCACAGCTAGGTC-1	Allele_B
TGGTCCCTCCGCAACG-1	Allele_B
TGGTGGTTCGATGACC-1	Allele_B
TGTCCACCATGCTACC-1	Allele_B
TGTCGTCCAAACTGGT-1	Allele_B
TGTGCCCTCACACCTT-1	Allele_B
TGTGCCTCATAATCCT-1	Allele_B
TGTGCTGGTGAGGCCA-1	Allele_B
AATACGCCAGCATGTG-1	Allele_B
ACCGAGGGTGCAGGAT-1	Allele_B
ACTTACTCATTGGGCA-1	Allele_B
AGGTAACAGTAAGCCC-1	Allele_B
CACCAGACAAATCCTT-1	Allele_B
CACTCACCACTCGCCA-1	Allele_B
CAGCATTGTGAGCGTG-1	Allele_B
CCTAACTTCGTAGTGC-1	Allele_B
CGCGAAGGTTAGTCCG-1	Allele_B
CGTACTAAGGTAAGGT-1	Allele_B
CGTCTTGTCCGCGTAG-1	Allele_B
GGAATTGGTTCACCTC-1	Allele_B
GGACGTAAGGCGAGGT-1	Allele_B
GGGACACAGTAGTCGC-1	Allele_B
GTGCTTGGTGATTACC-1	Allele_B
TGCCCGAAGCTATGGC-1	Allele_B
AAATTCGCATTAACGA-1	Allele_B
AACCGGGGTCAAGTCT-1	Allele_B
AATCACTAGCTGGTGT-1	Allele_B
ATAACCACAAGGTAAG-1	Allele_B
CCATCAGGTCAACTCG-1	Allele_B
CCCTTACGTCATCCCT-1	Allele_B
CGTACCCTCGATGGCT-1	Allele_B
GCTGTATGTGAGTGAC-1	Allele_B
GTCCATAAGTCGATTG-1	Allele_B
TAGCTAGTCAGGTAGG-1	Allele_B
TCAATCCTCAGCTCGG-1	Allele_B
TCCAGCTCACTCATCA-1	Allele_B
AACATCCGTGCATCGC-1	Allele_B
AACATGAAGCAGGTCT-1	Allele_B
AACGGATAGTAGAGTA-1	Allele_B
AAGGTATGTTAGGCAA-1	Allele_B
AATTGGGGTAATCGAG-1	Allele_B
ACAGCGGGTCTTGACG-1	Allele_B
ACCATCAAGGATGTGG-1	Allele_B
ACTGCGCGTTGAGCGG-1	Allele_B
ACTTACTCATTGGGCA-1	Allele_B
AGTACCGCATCACAGG-1	Allele_B
ATACGAAAGTAGTGCC-1	Allele_B
ATAGCCTGTCAGGCTC-1	Allele_B
ATATGGCCACCAATCC-1	Allele_B
ATGCGAAGTTAACGAG-1	Allele_B
ATTACCTCACCTGCCA-1	Allele_B
ATTACTGGTCCATCCT-1	Allele_B
CAAAGCTCAGGATTAC-1	Allele_B
CACCACCTCACTCAAG-1	Allele_B
CACGATGCAACTTACT-1	Allele_B
CAGTATTAGCCTACCC-1	Allele_B
CATAGATTCGAACGGA-1	Allele_B
CATCCCATCTAATCCC-1	Allele_B
CATTACCTCGACTGAC-1	Allele_B
CCCTGAGAGATTAGGA-1	Allele_B
CCGCCAAAGCATTAAC-1	Allele_B
CCGTTCGCACAGGCGT-1	Allele_B
CCTGTGAGTTGGTCTG-1	Allele_B
CGAGTGAAGCGAGAGC-1	Allele_B
CGATTAGTCATCGTTC-1	Allele_B
CGCCATTCATGCAGGC-1	Allele_B
CGCGAACCATCCATTG-1	Allele_B
CGGGTTTAGTATGGTT-1	Allele_B
CGTCATTTCACTCACT-1	Allele_B
CTACATAGTTAAGTCC-1	Allele_B
CTCAACTTCGCTCCGT-1	Allele_B
CTCGGATAGTCGAATT-1	Allele_B
CTGGCCAAGGAACTAA-1	Allele_B
CTGGTAATCACTATGG-1	Allele_B
CTGGTCAGTCAGGATA-1	Allele_B
CTTAGTGAGCTATGAT-1	Allele_B
CTTATAGGTCAAGGAC-1	Allele_B
CTTGGGGTCGAACGAG-1	Allele_B
GCATAAGGTTTGGAAG-1	Allele_B
GCGGAGTAGCCTCTAT-1	Allele_B
GCTGTTAAGGGGCAGT-1	Allele_B
GCTTAACGTTTGCATA-1	Allele_B
GCTTGGGTCGACTGAC-1	Allele_B
GGAGATTAGGCGATAG-1	Allele_B
GGATGTTCATTAGTAG-1	Allele_B
GTAGTAAAGATTCCCT-1	Allele_B
GTATGTTAGGCTGTAC-1	Allele_B
TACAAGGGTATGGCTT-1	Allele_B
TACCAAGTCGAACCGT-1	Allele_B
TACCAGGCAGTTGGTG-1	Allele_B
TACTTCATCATATAGC-1	Allele_B
TAGCCAATCTGGATCA-1	Allele_B
TAGGTAGGTTCACGCA-1	Allele_B
TCACACCCACAAGCGC-1	Allele_B
TCACCGCTCCAACCTT-1	Allele_B
TCACGCCTCGACCCGA-1	Allele_B
TCACGGACAGCACGGT-1	Allele_B
TCATAACAGCTTAGGC-1	Allele_B
TCATCAAGTAAGCAGC-1	Allele_B
TCCCTAGTCATGCAGC-1	Allele_B
TCTGTTGCAATATCCT-1	Allele_B
TGACGGTTCGACCCGA-1	Allele_B
TGAGCAAGTTAGGTAG-1	Allele_B
TGCCATCCATCGGTGA-1	Allele_B
TGCGATTGTCTCCACT-1	Allele_B
TGCGGTTAGGCGAGAC-1	Allele_B
TGGGATTCACATTGGG-1	Allele_B
CACCAATGTTATGCGT-1	Allele_B
CGTACCCTCGATGGCT-1	Allele_B
TGCCGTAGTAATGGAT-1	Allele_B
AACGAACAGCAATTAC-1	Allele_B
ACGGCACCATCCCTAA-1	Allele_B
ACTTACTCAAGCCGTA-1	Allele_B
AGACGTAGTTAGCTTA-1	Allele_B
CCTCTTGAGTAAGTGA-1	Allele_B
CGAACGGGTTGCTTGG-1	Allele_B
CGAGCCTGTTAGTTGC-1	Allele_B
CGTGGATTCGTAACTG-1	Allele_B
GCATCAGCACCAGCTT-1	Allele_B
GCCACATAGCCTGTCC-1	Allele_B
GGGCGATAGTGATCCA-1	Allele_B
GGTAGCGGTATGGATG-1	Allele_B
GTGAGTGAGGAGTCAG-1	Allele_B
TCATGGGCAAATTCAG-1	Allele_B
TGATTGGTCCCTCTGA-1	Allele_B
TGCTTCACAACATAGC-1	Allele_B
CTTGCAGGTAATGTGG-1	Allele_B
GGTTAAGGTAGTAACG-1	Allele_B
TCACACGGTTATGCGT-1	Allele_B
TGCCGTAGTAATGGAT-1	Allele_B
AAGTACCCAGCCTAAG-1	Allele_B
AGACGTAGTTAGCTTA-1	Allele_B
ATGCCCAGTTCACTAA-1	Allele_B
CATAGCTGTCAATGTC-1	Allele_B
CGACCATAGATTGCCA-1	Allele_B
GCCGATTAGTACGGGA-1	Allele_B
GCTCACCTCTATGCCT-1	Allele_B
GTAGCATCAATCCCGT-1	Allele_B
TATAGGCCATGCTCAC-1	Allele_B
TCCCTTAGTTCCTTGC-1	Allele_B
TGCTCCATCTCACCTG-1	Allele_B
AGGCATTCAAGCACGC-1	Allele_B
ATGAGTAAGGTATATC-1	Allele_B
CCTTTGGTCAAGTCCA-1	Allele_B
GCTGTATGTGAGTGAC-1	Allele_B
TCACACAAGGTACTGC-1	Allele_B
ACAACCATCGTAATGT-1	Allele_B
ACCACGTAGGCTTCCC-1	Allele_B
AGCACCACATTAGTAG-1	Allele_B
CAGGCCATCAGCACTA-1	Allele_B
CATGCCAGTTAGCTGT-1	Allele_B
CCAACCCTCGCTTGGG-1	Allele_B
CCGGATTAGGCGATCT-1	Allele_B
CGCCACTTCGCGCTAG-1	Allele_B
CGGCTTAGTCTTGAGT-1	Allele_B
GCATGAGAGTGAGTAA-1	Allele_B
GCTATGATCGTGCAAC-1	Allele_B
GGGCAACAGTGCAATT-1	Allele_B
GTGGGATGTCTAAGTC-1	Allele_B
ACAGTCATCTAGTCCT-1	Allele_B
AGAGTCAGTTTCAGCG-1	Allele_B
AGCACCACATGGTCAG-1	Allele_B
ATCCAAGTCAGCACGT-1	Allele_B
CAATGCCAGTTGCCGG-1	Allele_B
CCTTAATCACTACCTA-1	Allele_B
CGTTAATAGGGGATGC-1	Allele_B
CTGCACCTCAGCTAAT-1	Allele_B
GGAACGATCGACCAGT-1	Allele_B
TCTGACAAGATTCCTC-1	Allele_B
ACACCAGCAACGGCTA-1	Allele_B
ACTTCATCAAACCAGT-1	Allele_B
AGCTGTTGTCAACCGC-1	Allele_B
AGGCATTCAATTGCCC-1	Allele_B
ATCTTGCTCAGTAGCC-1	Allele_B
CAACCCTCAACCTCTA-1	Allele_B
CAGCGAGGTGGGTCAG-1	Allele_B
CCTAGTTTCGCATAGC-1	Allele_B
GCCTCATCAAGCTCGA-1	Allele_B
GGACGTAAGGCGAGGT-1	Allele_B
GTCATCCCAGGCAGAG-1	Allele_B
TCCCACGCACCTTCCC-1	Allele_B
TGGCGGTCATGACCCT-1	Allele_B
TGGTCCTCAATCCCTA-1	Allele_B
ACTTACTCAAATGCAC-1	Allele_B
AAACCAAAGAATCATC-1	Allele_B
AAACTTGCAAGGTTAC-1	Allele_B
AATGAACGTGAGTCCC-1	Allele_B
AATGGTAAGGTAGTCC-1	Allele_B
ACACGTTGTTGTCACG-1	Allele_B
ACATCCGGTTTGCCAG-1	Allele_B
ACATGAAAGGCTGTAC-1	Allele_B
ACCCATGGTCAGTGCC-1	Allele_B
ACTCCCGCAACATGAC-1	Allele_B
ACTTGTGAGTAGCAGG-1	Allele_B
AGAAGTTGTGAGCGTG-1	Allele_B
AGAGTCCTCCTTCAGT-1	Allele_B
AGCAATTTCGCTAGGT-1	Allele_B
AGCACCACATGGTCAG-1	Allele_B
AGCACTTGTTATAGCC-1	Allele_B
AGCCAGCCAATTACAG-1	Allele_B
AGCCCTAGTGAAGCTA-1	Allele_B
AGTCGTTGTCAGTCCA-1	Allele_B
AGTGGATAGCGGCATT-1	Allele_B
ATACCTAGTCTAGGCC-1	Allele_B
ATAGCGGAGCGGATCT-1	Allele_B
ATGAAAGTCGACTGGT-1	Allele_B
ATGAGTAAGCTATCAG-1	Allele_B
ATGAGTTTCTCACCGC-1	Allele_B
ATGGCCCGTAAGGTAT-1	Allele_B
ATGTAGCCAGCACGAC-1	Allele_B
ATTCATGGTATGGCAA-1	Allele_B
ATTCGTTCATAACTAG-1	Allele_B
ATTGAGAAGGCGTATC-1	Allele_B
CAATCCTTCCGCCATC-1	Allele_B
CAATGCCAGTTGCCGG-1	Allele_B
CACATCCCATGGCAGC-1	Allele_B
CACTACCCAACTAATG-1	Allele_B
CACTCCGCAACCAGCA-1	Allele_B
CACTCCGCATAGGCGC-1	Allele_B
CAGGAGGCATGATTGA-1	Allele_B
CAGTTTGAGCTAGCAC-1	Allele_B
CATAGCTGTTACACGT-1	Allele_B
CATCACCCACTATGCC-1	Allele_B
CATGGTCAGTCAGCTA-1	Allele_B
CATGTTAGTTTACGCG-1	Allele_B
CCAAATTAGCCTATCT-1	Allele_B
CCCGTTATCCGCACCT-1	Allele_B
CCGCATGAGTGGGTAG-1	Allele_B
CCGGCAATCGCGATAC-1	Allele_B
CCTACGAGTATGGACA-1	Allele_B
CCTAGCGAGCCTTCCA-1	Allele_B
CCTAGGTAGGGGTACA-1	Allele_B
CCTCAGCTCCGTGTGG-1	Allele_B
CCTCTGATCGCTGAGT-1	Allele_B
CCTGATTTCACGTGCG-1	Allele_B
CCTGGTTCATCATCAT-1	Allele_B
CGACTCCTCACCTGCC-1	Allele_B
CGACTCCTCTCATCCG-1	Allele_B
CGGCTAGTCGATGAGG-1	Allele_B
CGTAAATTCGATCAGC-1	Allele_B
CGTAACATCCAACCAA-1	Allele_B
CGTCATTTCCCCAGGA-1	Allele_B
CTACCAAAGCATTAAC-1	Allele_B
CTACGTTTCGATGGGA-1	Allele_B
CTAGTTAGTAAGGACC-1	Allele_B
CTCCAGCTCGCATGGT-1	Allele_B
CTGCAAATCCAGGTGT-1	Allele_B
CTGGTCAGTCAGGATA-1	Allele_B
CTTACGAAGGAGTACG-1	Allele_B
CTTACGGGTGACTCTG-1	Allele_B
CTTGATGAGGGTCTCG-1	Allele_B
CTTGATGAGTCTCTGT-1	Allele_B
CTTGCCTGTAAGTCTC-1	Allele_B
GCACCCTTCATCACTC-1	Allele_B
GCATCACAGGCTATAT-1	Allele_B
GCCAACTAGAATCAGA-1	Allele_B
GCCCCTTAGGATGGTG-1	Allele_B
GCCCTTGCAAGGTTCG-1	Allele_B
GCGAATTCATAAGTCA-1	Allele_B
GCTAAAGGTTGGTCTG-1	Allele_B
GCTCACCTCTCACACT-1	Allele_B
GGAAGATTCCTCAGTT-1	Allele_B
GGAATTGGTCATGGTT-1	Allele_B
GGAGAACCATTACAGA-1	Allele_B
GGCGTTGTCCGGACAT-1	Allele_B
GGGTGAATCGACCAGT-1	Allele_B
GGGTTAAGTTTAATCG-1	Allele_B
GGTAATCCACCTTGCG-1	Allele_B
GGTTAGCTCGCTTCGC-1	Allele_B
GTAACCCAGGCACGAA-1	Allele_B
GTAAGCCTCAGTTCCT-1	Allele_B
GTACGGTTCCAGAGGA-1	Allele_B
GTAGCGGGTAGGTTGA-1	Allele_B
GTAGGTTCATTCATAC-1	Allele_B
GTATCCGGTGAGGCCA-1	Allele_B
GTATGCATCGCTAATG-1	Allele_B
GTCCCAAGTCTCACCT-1	Allele_B
GTCTATGAGCGACTGT-1	Allele_B
GTGGTCCGTTAAGCAG-1	Allele_B
GTTCTAAGTAGCCCTA-1	Allele_B
TAACCCTTCGCTCCTA-1	Allele_B
TACCACGGTGCGGTTC-1	Allele_B
TACCCTTAGAAGGGCC-1	Allele_B
TACTACCTCACTCTAC-1	Allele_B
TACTTAGGTTATGGCT-1	Allele_B
TAGCTAGTCAGGTAGG-1	Allele_B
TAGCTAGTCCTGCGCT-1	Allele_B
TAGCTCAAGCAACCAC-1	Allele_B
TAGCTGATCATCTACC-1	Allele_B
TAGGCTTGTGACGTGG-1	Allele_B
TATCCCACAATCATAG-1	Allele_B
TATGGCGCAGTTGCTC-1	Allele_B
TATGTCAGTTCCAGCA-1	Allele_B
TCACACGGTAACTCGT-1	Allele_B
TCACATAGTTTCCGTC-1	Allele_B
TCACCAAAGGTAGCGA-1	Allele_B
TCACGGACAGCACGGT-1	Allele_B
TCACTTGCAATACTGA-1	Allele_B
TCATTCATCCCAATTC-1	Allele_B
TCCAGCTCACTCATCA-1	Allele_B
TCGCAATGTTGGCGAG-1	Allele_B
TCGCATCCAACCCTAC-1	Allele_B
TCGCTAAAGGTGAGCA-1	Allele_B
TCGGGTTAGCGCCTGA-1	Allele_B
TCTACGGGTTGGCCTA-1	Allele_B
TCTGACAAGGTACAGG-1	Allele_B
TCTGGGACACAGCAAT-1	Allele_B
TGACATTAGGGCTATC-1	Allele_B
TGAGGTAGTTGTGGTT-1	Allele_B
TGATCCTTCTATCAGG-1	Allele_B
TGCACTAAGGTATGAA-1	Allele_B
TGCAGGCCATTACCCA-1	Allele_B
TGCCCATCATGATCCC-1	Allele_B
TGCTTAGAGGTTCGGT-1	Allele_B
TGTAATGCACTACCAC-1	Allele_B
TGTCACTTCGATCATG-1	Allele_B
AAAGCTAAGTGAATGA-1	Allele_B
AACACACCAACTATCT-1	Allele_B
AACACACCATTGCCCG-1	Allele_B
AACGCTCAGTGTCCGG-1	Allele_B
AACGGATAGGTACGCT-1	Allele_B
AAGCCATCAAACTGTA-1	Allele_B
AAGTGCCTCAATCTGG-1	Allele_B
AAGTTGAAGGATGAGT-1	Allele_B
AAGTTGAAGGCTACTA-1	Allele_B
AATCCATAGGATGTAA-1	Allele_B
AATGACCCAGCTATCC-1	Allele_B
ACAAGCGAGGCGATAG-1	Allele_B
ACAATGAAGGATGGGC-1	Allele_B
ACACCAATCTAGTAAC-1	Allele_B
ACACGTTGTTGTGCTG-1	Allele_B
ACCCAATGTGGCTGTC-1	Allele_B
ACCCTCTGTTAGGCTT-1	Allele_B
ACCTATGAGATTCAGT-1	Allele_B
ACGCTGACAAGCGGTC-1	Allele_B
ACGGTCACATCCGTAC-1	Allele_B
ACGTAAGGTTTAGCCG-1	Allele_B
ACTATCAGTTAGCACT-1	Allele_B
AGAGAGGGTTATGCAC-1	Allele_B
AGCACCACACCACAGA-1	Allele_B
AGCACCACATTAGTAG-1	Allele_B
AGCCTGGTCTGTAACG-1	Allele_B
AGCGCCTGTTGGCGTC-1	Allele_B
AGCGTAAGTTTACAGC-1	Allele_B
AGGGAAGGTCTGTGTG-1	Allele_B
AGGGATTAGTAAGTTC-1	Allele_B
AGTACACCATAACCAA-1	Allele_B
AGTCCTGGTTCGTTGG-1	Allele_B
AGTCGGTTCTCATTGC-1	Allele_B
AGTGAATGTAATGTCC-1	Allele_B
AGTGAATGTATGGACA-1	Allele_B
AGTGAATGTGCGAGAT-1	Allele_B
AGTGATCCAACGGTAT-1	Allele_B
AGTTTCCTCATGTCCT-1	Allele_B
ATAACGTTCCAACTAG-1	Allele_B
ATAGGCGAGGTCGTAC-1	Allele_B
ATCATTCCATGATATG-1	Allele_B
ATCCAATAGCGCATAC-1	Allele_B
ATCCGCCTCTCACAGA-1	Allele_B
ATCTTGCTCAGTAGCC-1	Allele_B
ATGCTAGTCCCCAGCT-1	Allele_B
ATGCTCCCAGGCAGTC-1	Allele_B
ATTGGTTAGCCGCACA-1	Allele_B
CAAGCTCAGCATGCAC-1	Allele_B
CAATATCAGATAGCTT-1	Allele_B
CACACAGCACAATCGG-1	Allele_B
CACACCCTCTGTGCAA-1	Allele_B
CACCACCTCACTCAAG-1	Allele_B
CACCAGACATCGTTGC-1	Allele_B
CACTCGCTCTTGACGA-1	Allele_B
CAGCAATCACAACCTC-1	Allele_B
CAGCCTAGTAGCCCGT-1	Allele_B
CAGGAGGCACCATGAG-1	Allele_B
CAGGTAAGTTTGCGTG-1	Allele_B
CAGGTCACACATGCAG-1	Allele_B
CAGTTATAGGTAGTCC-1	Allele_B
CATATGGTCATCGTAG-1	Allele_B
CATCAGGCACCTGTCG-1	Allele_B
CATGTTGAGGTTAGTT-1	Allele_B
CATTCGTTCCATCATC-1	Allele_B
CCAACCTCACTCAGCT-1	Allele_B
CCATCAGGTCAACTCG-1	Allele_B
CCATCCTGTTTCGCAG-1	Allele_B
CCCTATGTCACGGCTG-1	Allele_B
CCCTGGTTCGAACCTA-1	Allele_B
CCGACTTCATGGTGCA-1	Allele_B
CCGCAATAGTTGCTCT-1	Allele_B
CCGCTAGAGAAGCGCA-1	Allele_B
CCGGTTAGTTAGGTGA-1	Allele_B
CCGTGATAGGATCATT-1	Allele_B
CCGTGGATCGTAACTG-1	Allele_B
CCGTTGCTCCTTGAGA-1	Allele_B
CCTAGCGAGGGGACGT-1	Allele_B
CCTATCCGTTATCGAC-1	Allele_B
CCTCTAACACCATTGC-1	Allele_B
CCTGGCAAGGCTAGAG-1	Allele_B
CCTTGAGGTTCCCTTA-1	Allele_B
CCTTTGGTCATAGATC-1	Allele_B
CGAGCAAAGCAAGTAA-1	Allele_B
CGAGCAGGTGAACGTA-1	Allele_B
CGCACTTCACCTACTA-1	Allele_B
CGCATGGTCACCATGA-1	Allele_B
CGCGAACCATCCATTG-1	Allele_B
CGCGATTAGCGCATGT-1	Allele_B
CGCGATTAGTCAACCA-1	Allele_B
CGCTAATGTCTCAGTG-1	Allele_B
CGCTCCACACTATATC-1	Allele_B
CGCTTGCTCATATGGT-1	Allele_B
CGGGCTATCGAACGAG-1	Allele_B
CGGGTAGGTTTGAGAG-1	Allele_B
CGGTTCCTCCATCAAG-1	Allele_B
CGGTTTCCATCGACCT-1	Allele_B
CGTAAACCATAAGTTG-1	Allele_B
CGTAGTTGTGGAGAGA-1	Allele_B
CGTCCAAGTCTGTGAT-1	Allele_B
CGTTGCCTCGTTACTC-1	Allele_B
CGTTGTCCACTTACCA-1	Allele_B
CTACATAGTCTTGCAG-1	Allele_B
CTACCCGCAAATCGGT-1	Allele_B
CTCATAGAGCCCGTCT-1	Allele_B
CTCCGTTGTTTACGCG-1	Allele_B
CTCCTTAGTGCACCAC-1	Allele_B
CTCTGACCAAATCCAA-1	Allele_B
CTGCCTATCACATTCC-1	Allele_B
CTGGGTTAGCCCTGGA-1	Allele_B
CTGTAAGTCCCATTAC-1	Allele_B
CTTGACCCATCCAGCT-1	Allele_B
CTTGATAGTAGGTGCG-1	Allele_B
CTTGATAGTTGAGTGA-1	Allele_B
CTTGGTAAGGCATGGA-1	Allele_B
GCACACTAGTAGCGTC-1	Allele_B
GCATAAGGTTTGGAAG-1	Allele_B
GCATGGGGTGGACTGG-1	Allele_B
GCGTACCGTTATGGCT-1	Allele_B
GCTATGATCTGTAACG-1	Allele_B
GCTGATGCACAGCACA-1	Allele_B
GCTTCCGCACTCATGC-1	Allele_B
GCTTTCACAATAGGTC-1	Allele_B
GGAATGGTCCATGAAT-1	Allele_B
GGACCTTAGCTAGCCG-1	Allele_B
GGACTTGCAGCAGTCA-1	Allele_B
GGAGTCAAGATAGGGT-1	Allele_B
GGAGTCAAGCAACTGC-1	Allele_B
GGCGATTTCAGCTATG-1	Allele_B
GGGCATGGTCAGCCTA-1	Allele_B
GGGCCTTGTTAGGTGA-1	Allele_B
GGTGCAGGTCTAATCA-1	Allele_B
GGTGGCAGTCCCGAAC-1	Allele_B
GGTGGTAAGTCAGCCG-1	Allele_B
GGTGTCCGTGATCAGA-1	Allele_B
GGTTTACGTCTAACCG-1	Allele_B
GGTTTAGTCGAGTACC-1	Allele_B
GGTTTGATCACGGACT-1	Allele_B
GTACTCCCAATTGGTA-1	Allele_B
GTATAGCCATGGCTTC-1	Allele_B
GTATGAGGTCAACCGC-1	Allele_B
GTGAATGGTGCGGCTT-1	Allele_B
GTGCAATCAGTACCCT-1	Allele_B
GTGCATTGTGAGGCTG-1	Allele_B
GTGTTCAAGTCGCTCC-1	Allele_B
GTTACCAAGGTTAGGG-1	Allele_B
GTTACCCCAGGACTAT-1	Allele_B
TAACTCCTCTAACTGG-1	Allele_B
TAGGGTAGTTCGGTAT-1	Allele_B
TATCCATCAACCGGAC-1	Allele_B
TATGGGTCAAGCTCCT-1	Allele_B
TCAAACTAGGCACTGT-1	Allele_B
TCAATGGTCATGCGTA-1	Allele_B
TCATCTATCGATGCCG-1	Allele_B
TCCATTATCCTGTGCC-1	Allele_B
TCCCAACCAAATGGGA-1	Allele_B
TCCCCAATCAATCAAC-1	Allele_B
TCCCCTGGTGGGTTAA-1	Allele_B
TCGTTTGCATCAATTC-1	Allele_B
TCTCCATAGTGACCAC-1	Allele_B
TCTGACAAGTCATTCC-1	Allele_B
TCTGACTTCGATGCCG-1	Allele_B
TCTGACTTCTAAGTAC-1	Allele_B
TCTGGATGTTAACCAC-1	Allele_B
TCTGGCCTCACTCTGT-1	Allele_B
TGAGTAAAGCATCACA-1	Allele_B
TGAGTTACACATAGAC-1	Allele_B
TGCGACCGTGATCCTG-1	Allele_B
TGCTCCATCTCACCTG-1	Allele_B
TGCTGCCTCCGCTGGA-1	Allele_B
TGCTGTCCAAGTTCGG-1	Allele_B
TGGTGGTTCCATCATC-1	Allele_B
TGTATAGCAACGTGGC-1	Allele_B
TGTCGTCCACAATGAC-1	Allele_B
TGTGCCTCATAATCCT-1	Allele_B
TGTGTTGAGGAATTAG-1	Allele_B
AATATCGCATCGCTCG-1	Allele_B
ACACAACCATTAGTAG-1	Allele_B
ACAGGCGGTGGGTCCT-1	Allele_B
ACGAAGGTCGATCGCG-1	Allele_B
AGGGAGTCAAGGGCAG-1	Allele_B
ATTACGTAGCTAGATT-1	Allele_B
ATTGAGAAGCTTAACG-1	Allele_B
CATACATAGCATCTAG-1	Allele_B
CATATGGTCATCGTAG-1	Allele_B
CCCTACGCAAGTTAGC-1	Allele_B
CCTTGCATCTGTGCTT-1	Allele_B
CTGAATGTCACCAATG-1	Allele_B
GCGCATTAGGTGGAAT-1	Allele_B
GTACTCCCAATTGGTA-1	Allele_B
GTCACGTAGCCTAAGC-1	Allele_B
TACAAGGGTATGGCTT-1	Allele_B
TCTGGCTCAATGTAGC-1	Allele_B
TGGCTGACATTCCTTC-1	Allele_B
AAGGGTTAGCCTGCGA-1	Allele_B
AAGTACGGTGACGAGT-1	Allele_B
ACCTCCGCAAACCTGG-1	Allele_B
AGAAGGGGTTCCGGTA-1	Allele_B
AGCAATCCATTACACT-1	Allele_B
AGGAAATCATGGTAGT-1	Allele_B
ATTACTGGTTTGGCAT-1	Allele_B
CACCTCATCAAGTCTG-1	Allele_B
CATGGTCAGTCAGCTA-1	Allele_B
CGCCACAAGGCACACT-1	Allele_B
CGCTATGGTCTGTGCA-1	Allele_B
CTGCAAATCCATAGGC-1	Allele_B
GCCGAGTCAAGCCTCT-1	Allele_B
GCGCCTAAGTGGCTTA-1	Allele_B
GCTTCCGCAATCGTGG-1	Allele_B
GGTCGGTCAATGGAAG-1	Allele_B
GGTGGCAGTCCCGAAC-1	Allele_B
GTCCCGAAGGAGGTAT-1	Allele_B
TCGTACTTCCTGATAG-1	Allele_B
ACGAAGGTCGATCGCG-1	Allele_B
ATACTCCTCTTGATGG-1	Allele_B
CCTAATTCAACCCTTA-1	Allele_B
CTATCATCAAGTCCTC-1	Allele_B
CTTCTCCTCAGGCAAG-1	Allele_B
ACGTTATAGCTGGTTA-1	Allele_B
AGCAATCCATTACACT-1	Allele_B
CAGCATTGTGAGCGTG-1	Allele_B
CCCTGGTTCGCTTGGG-1	Allele_B
CGCTATGGTCTGTGCA-1	Allele_B
CTCAGGTAGTAAGGAC-1	Allele_B
CTGTACGGTTTGCAGT-1	Allele_B
GCTTCCGCAATCGTGG-1	Allele_B
GGCGACTCATGGTGAT-1	Allele_B
TAGGACTCACTAGGGC-1	Allele_B
TCATAACAGGGGATGC-1	Allele_B
TCGACCTCATCAATTC-1	Allele_B
TGACGGGGTGCGGATG-1	Allele_B
ACGCTGACAAATGGAG-1	Allele_B
ACGGGGTAGCCTACCC-1	Allele_B
ACGTAAGGTAATTGCC-1	Allele_B
ACTACCCCACAATTAG-1	Allele_B
ACTTACTCATTACCTG-1	Allele_B
AGCACCACATTAGTAG-1	Allele_B
AGGCATAGTCAACTTA-1	Allele_B
ATCTCATCAATCGACG-1	Allele_B
ATCTGAGTCCTCTAGT-1	Allele_B
ATGAGTAAGCTATCAG-1	Allele_B
ATGGACCTCCGCTGTC-1	Allele_B
CACCAAATCGATCATG-1	Allele_B
CATAACTAGCTAATCG-1	Allele_B
CATGCCAGTGCACCAC-1	Allele_B
CATTGTGAGGCGATTC-1	Allele_B
CCACTTACAGGCTTAG-1	Allele_B
CCCGTTATCCGCACCT-1	Allele_B
CCCTCAATCGACTGCG-1	Allele_B
CCTCGGTTCAGCTCGG-1	Allele_B
CCTTTCCTCGTGCGTG-1	Allele_B
CGAGCCTGTTAAGGGC-1	Allele_B
CGAGCGAGTGAGTCCC-1	Allele_B
CGTCCAAGTTTAGCAC-1	Allele_B
CTACAGGCATCACGCT-1	Allele_B
CTAGAACCATTGACGG-1	Allele_B
CTCCCTAAGCTATCGA-1	Allele_B
CTGCAAATCCATAGGC-1	Allele_B
CTGTTCCGTTCGTGCA-1	Allele_B
GCCGAGTCAATTGGTA-1	Allele_B
GCCGCTAAGTCATGCA-1	Allele_B
GCGAGTTTCCATCTAC-1	Allele_B
GCGAGTTTCCGTTACT-1	Allele_B
GCTCCATCACCAGCAA-1	Allele_B
GCTGCTAGTAACGAGC-1	Allele_B
GGGATCAAGTTGGTGC-1	Allele_B
GGGCTTACAGGTATGT-1	Allele_B
GGTAATCCAATACCTT-1	Allele_B
GGTGCTTAGTCGCAAC-1	Allele_B
GTAAACGGTATGTGTC-1	Allele_B
GTAGGCGGTCTCACAG-1	Allele_B
GTCCAAATCGTACTAG-1	Allele_B
TACAAGGGTTTGCGAT-1	Allele_B
TAGGCCACATAACTCT-1	Allele_B
TCAGTAGTCATGCAAT-1	Allele_B
TCCCCTGGTGGGTTAA-1	Allele_B
TCCTTCTCATCCCGTG-1	Allele_B
TGAGGGATCGCATCGG-1	Allele_B
TGCCGTAGTAATGGAT-1	Allele_B
TGGCGGTCACAAGCGC-1	Allele_B
TGGGTGAAGCTGGATC-1	Allele_B
TGGGTGAAGTGGCAGA-1	Allele_B
TGGTTAGTCCCCATTG-1	Allele_B
TGTCAGGCAGCCAATG-1	Allele_B
ATCGTAGTCTCACTCG-1	Allele_B
ATTACGTAGCTAGATT-1	Allele_B
CGGGGAACAGGGCTGT-1	Allele_B
GTTACCCCATGACCTC-1	Allele_B
TACTTCATCCCGCATC-1	Allele_B
TGGGCGAGTGCAACGG-1	Allele_B
AGCTATGTCCGGTACG-1	Allele_B
AGGCTCACACCATCCG-1	Allele_B
CAGCCTAGTAGCCCGT-1	Allele_B
CATGGTTGTAATCCTA-1	Allele_B
CGACCGATCCACCTCA-1	Allele_B
GCCTAACAGGATTCAT-1	Allele_B
GGTCAGCCAACTTCGC-1	Allele_B
TGCAAATTCAGGGCTT-1	Allele_B
AACACTTAGGAGTAGT-1	Allele_B
ACATTAGCATCCATGC-1	Allele_B
ACGGGATGTTAGCTCG-1	Allele_B
AGCACTTGTTATAGCC-1	Allele_B
AGCCAGCCATGGTACG-1	Allele_B
AGTTGAAAGATAGAGC-1	Allele_B
CCACATAAGCGAACTC-1	Allele_B
CCCGATTCATTACCGC-1	Allele_B
CGATGTCAGTCGCTAA-1	Allele_B
CTCTGACCATCCTGAC-1	Allele_B
GCGTTCTCAATTGGCG-1	Allele_B
AACGCTTGTATTGGCT-1	Allele_B
ACTCAGGCACCTTGGT-1	Allele_B
CAATTCCTCCTGTACT-1	Allele_B
CACCTCATCCAACCTT-1	Allele_B
CCGACCAAGTCAGCTA-1	Allele_B
CCTACCTGTTGGAAGC-1	Allele_B
CCTGGTTCATTCGCAC-1	Allele_B
CGGTGTTAGGGTATGG-1	Allele_B
GCACTGGTCGCTCCGT-1	Allele_B
GCCAACTAGAATCAGA-1	Allele_B
GGAGAGTCAAAGGGTA-1	Allele_B
GTACAAGGTAACGATG-1	Allele_B
GTTGCCTCATGATTGA-1	Allele_B
TACTACCTCTATGGGC-1	Allele_B
AAGTTCCGTAACGTCT-1	Allele_B
CCGTAATGTTAACGAG-1	Allele_B
CTCTGGTCAAAGGTCT-1	Allele_B
GCTAAATTCCGCCTGT-1	Allele_B
TCCACCATCCTCATTA-1	Allele_B
TCTATGGAGGCGTAAG-1	Allele_B
AGCGGTTTCGCTTCCA-1	Allele_B
ATAGCCTGTTGGCCTA-1	Allele_B
CACCTCATCCAACCTT-1	Allele_B
CCCGATTCATTACCGC-1	Allele_B
CCGACCAAGTCAGCTA-1	Allele_B
TCTCATTGTAGTTACC-1	Allele_B
ACAGTTTAGCCGATGT-1	Allele_B
AGAGACCGTCTTGCAG-1	Allele_B
ATAGGGGTCCAGATGC-1	Allele_B
CAAGCTCAGCATGCAC-1	Allele_B
CATAACTAGCTAATCG-1	Allele_B
CCAACCTCAGCACGTA-1	Allele_B
CCTTTCAGTGAGACAC-1	Allele_B
CGCGATTAGTCAACCA-1	Allele_B
CGGATTCAGCCCTGAG-1	Allele_B
CTCGTCTGTTCGGTGC-1	Allele_B
CTGCCTTGTAAGGACC-1	Allele_B
GCACTAATCCTGATAG-1	Allele_B
GGAATTGGTTCACCTC-1	Allele_B
TAAGCGCTCCGTTAGA-1	Allele_B
TAGCAGTCACTAGGAT-1	Allele_B
TATAGGGGTTGACCTG-1	Allele_B
TCATTCGCACTTCATG-1	Allele_B
TGACGGTTCGACCCGA-1	Allele_B
TGTGCCAGTCCATAGT-1	Allele_B
ACGGACAAGCCTAAGC-1	Allele_B
AGGTGCAAGGAGTACG-1	Allele_B
AGTACAGGTGCAATCT-1	Allele_B
ATTACCCTCCTTGACT-1	Allele_B
CAAAGCGAGCTGGTTA-1	Allele_B
CAATATCAGATAGCTT-1	Allele_B
CCCATCGCAATCGACG-1	Allele_B
CCTTGGTCATAGGTCG-1	Allele_B
CGTGCAACACTAATCT-1	Allele_B
CTCATTCAGTCAGTCA-1	Allele_B
CTTGAACGTCATCCCT-1	Allele_B
CTTGGGCGTAGCCCTA-1	Allele_B
CTTGTCCGTTTCCGAG-1	Allele_B
GCGGATGGTGGCCATC-1	Allele_B
GGTTCAGCATAGGTCG-1	Allele_B
GTAAGCTCAGCAGTAT-1	Allele_B
GTAAGGGTCAGGCAAG-1	Allele_B
GTGCGGTCATCCTATG-1	Allele_B
GTTACCCCAGGACTAT-1	Allele_B
TCACACAAGGTACTGC-1	Allele_B
TGGTGGTTCTATGTCC-1	Allele_B
AACACCGCACCTTCAA-1	Allele_B
ACAGATGGTTAGCTCG-1	Allele_B
AGACAGACATCCCAGT-1	Allele_B
CATATGGTCATCGTAG-1	Allele_B
CATTTCATCCGTGGCA-1	Allele_B
CCTTCGATCCCATTAC-1	Allele_B
GGAAACTAGCCACTCC-1	Allele_B
GGTCAGCCAAGGTACT-1	Allele_B
GTCAAAGGTCAAGGTA-1	Allele_B
TCCTTAATCCAACTTC-1	Allele_B
AACCGATCATTGCCGT-1	Allele_B
ACCTGCCTCAGGCTTA-1	Allele_B
ATGAGTTTCCGCCTGT-1	Allele_B
CAATAGCCACTTGGGA-1	Allele_B
CAATTCCTCCTGTACT-1	Allele_B
CTGCCTATCACATTCC-1	Allele_B
GTAGCCACACCATGTC-1	Allele_B
GTTGCCCTCATCACTC-1	Allele_B
TAGTAGCCATGCGTCT-1	Allele_B
TGCTCCGCAAGGTAAG-1	Allele_B
AACACCGCACCTTCAA-1	Allele_B
ACAGATGGTTAGCTCG-1	Allele_B
AGACAGACATCCCAGT-1	Allele_B
AGCTTATAGTAGGACG-1	Allele_B
CATATGGTCATCGTAG-1	Allele_B
CATTTCATCCGTGGCA-1	Allele_B
CCTTCGATCCCATTAC-1	Allele_B
GGAAACTAGCCACTCC-1	Allele_B
GGTCAGCCAAGGTACT-1	Allele_B
GTCAAAGGTCAAGGTA-1	Allele_B
TCCTTAATCCAACTTC-1	Allele_B
AACCGATCATTGCCGT-1	Allele_B
ACCTGCCTCAGGCTTA-1	Allele_B
ATGAGTTTCCGCCTGT-1	Allele_B
CAATAGCCACTTGGGA-1	Allele_B
CAATTCCTCCTGTACT-1	Allele_B
CTGCCTATCACATTCC-1	Allele_B
GTAGCCACACCATGTC-1	Allele_B
GTTGCCCTCATCACTC-1	Allele_B
TAGTAGCCATGCGTCT-1	Allele_B
TGCTCCGCAAGGTAAG-1	Allele_B
ACCCTCTGTATGGCTT-1	Allele_B
ATCTCCACATCCGTGT-1	Allele_B
GCCTAACAGCCTAAGC-1	Allele_B
GGTAATCCACCTTGCG-1	Allele_B
AAGGTTGGTTGACCAT-1	Allele_B
AATGATGAGGTGCGTT-1	Allele_B
AGCCAGCCAATTACAG-1	Allele_B
ATCTGTTCATTCCTGA-1	Allele_B
CAGTATTAGCATCTCT-1	Allele_B
CTGTAAGTCGTGAGAG-1	Allele_B
GCCGATTAGTACGGGA-1	Allele_B
GTCGATTGTAGGTTAG-1	Allele_B
TCTAGTGAGTAGCTGC-1	Allele_B
TGTGCAATCGCATGTA-1	Allele_B
AACACACCATTGCCCG-1	Allele_B
AATGATGAGGTGCGTT-1	Allele_B
AGTGCTTGTGATGCTT-1	Allele_B
CAGCCTAGTAGCCCGT-1	Allele_B
CAGGATAGTTGTCAGT-1	Allele_B
CCAACCTCAGCACGTA-1	Allele_B
GTTACCTTCGATTGCA-1	Allele_B
TCTAGTGAGTAGCTGC-1	Allele_B
AGTTATCAGTAGTAGA-1	Allele_B
CCGGATTAGGCGATCT-1	Allele_B
CCGTTCATCGATCCTT-1	Allele_B
GCGACAGGTGATGAGC-1	Allele_B
GGATGTTCACCACATC-1	Allele_B
AGCCTTGGTTGCACGC-1	Allele_B
CACCCAAGTGCGATCC-1	Allele_B
CACCTAAAGGTACTGC-1	Allele_B
CATTGGGCAAGCACTG-1	Allele_B
CGGTTTCCAAAGGCCC-1	Allele_B
CGTGATGCACAGCATG-1	Allele_B
GCCCAATAGAATCCAT-1	Allele_B
GTAAATGAGGTAGCCT-1	Allele_B
GTAGGGGCATAATCTC-1	Allele_B
GTTAGGGAGATTCAGT-1	Allele_B
ACCACCTCAACTGGAT-1	Allele_B
ACGGGATGTTTCGACG-1	Allele_B
ATAGCGGAGATTGGTT-1	Allele_B
CAATGGCTCGCATCCC-1	Allele_B
CACCGCTTCGTCTCAT-1	Allele_B
CCACCAAGTTAGCTTA-1	Allele_B
CCTGGCTTCACTCGAA-1	Allele_B
CGATGAGAGGTGGAAT-1	Allele_B
CGGTTCCTCATCACGA-1	Allele_B
GGACGTAAGGCGAGGT-1	Allele_B
TGCCACCTCGTGCGAT-1	Allele_B
TGCTGGACATCGCTTA-1	Allele_B
TGTAGCTGTAGGTAGC-1	Allele_B
AACACGAGTAACGTGA-1	Allele_B
ACGGGGTAGCCTACCC-1	Allele_B
ATAGCCTGTCTCAGCA-1	Allele_B
CACCGCAAGCTAAGTT-1	Allele_B
CCAGAGGGTCTTGCTC-1	Allele_B
CGTACCCTCGATGGCT-1	Allele_B
CTCGGCAAGTTACGAT-1	Allele_B
CTGTAAGTCGTGAGAG-1	Allele_B
CTTGGGGTCCTGAGTA-1	Allele_B
GCATTAGTCGAATTAC-1	Allele_B
GGAATATGTCTGTGCA-1	Allele_B
GTAGCGAAGTCGATCA-1	Allele_B
GTATTCCTCCTGTAAG-1	Allele_B
GTGCGAGGTTCATCGG-1	Allele_B
GTTAGGGAGATTCAGT-1	Allele_B
TGAGGTAGTTGTGGTT-1	Allele_B
TGGACAAGTTAACCAC-1	Allele_B
TATCTCATCGCGATAC-1	Allele_B
AATCAGCCACTAACGG-1	Allele_B
AATTCCTCATAAGCCG-1	Allele_B
ACACCAATCTAGTAAC-1	Allele_B
ACATGAGGTCATGAGA-1	Allele_B
AGTGGTTCAATTCAGA-1	Allele_B
AGTGTTGTCAGTAGGG-1	Allele_B
ATCCCAAAGGTGCTCG-1	Allele_B
CACCTAAAGCCGCGTA-1	Allele_B
CCTCCTGGTGAGAGGA-1	Allele_B
CGAATCATCACTTCGT-1	Allele_B
CGACTAGCAAGCTGCA-1	Allele_B
CGCATTCCACTAGTCC-1	Allele_B
CGCCACTTCTTGAGTG-1	Allele_B
CGTGATGCACAGCATG-1	Allele_B
CTAGAACCATTGACGG-1	Allele_B
GCACTTGGTCAAGCAA-1	Allele_B
GGAATATGTCTGTGCA-1	Allele_B
GGTTGGTTCGTACTTC-1	Allele_B
GTAAGCCTCAGGAGAT-1	Allele_B
GTGCTTGGTGATTACC-1	Allele_B
GTGGTCACAAACCGTG-1	Allele_B
GTTGCCCTCCAGCAAC-1	Allele_B
TCATGGATCAGCTGCG-1	Allele_B
TCCATCCGTCAGGAGT-1	Allele_B
TCTCGAGGTTGAGGTA-1	Allele_B
TGCCGTAGTCCATATA-1	Allele_B
CACCCTGCACCTCGAT-1	Allele_B
AGCAATCCATTACACT-1	Allele_B
AGTCTCAAGTGCCAGT-1	Allele_B
ATATGGCCACCAATCC-1	Allele_B
ATCCGGGTCCCTCGGT-1	Allele_B
ATCTGTTCAAGTAGAG-1	Allele_B
CAGTGTTGTAGTAGGC-1	Allele_B
CATCTAAGTAGTGCAA-1	Allele_B
CCGACTAGTCAATGGA-1	Allele_B
CCGCATTCATAATTCC-1	Allele_B
CCTACCATCCATCACT-1	Allele_B
CCTTGAGGTTATCCGG-1	Allele_B
CGACCTAGTTGGACGG-1	Allele_B
CTGCAATGTGGCCAAG-1	Allele_B
GCATAAGGTAATTCGC-1	Allele_B
GCCGCTAAGTCATGCA-1	Allele_B
GTAGCATCACATACCC-1	Allele_B
TCCCCTGGTCCCGTAA-1	Allele_B
TCGGTAATCGATATGT-1	Allele_B
TGCCTGCTCCTGTGCC-1	Allele_B
TGTGTTAGTCCATCGA-1	Allele_B
ACCCATGGTCAGTGCC-1	Allele_B
ACTTGAGTCCATCGTT-1	Allele_B
AGACTTACATTCGCCG-1	Allele_B
AGCGGTTTCGCTTCCA-1	Allele_B
AGGGAAGGTCTGTGTG-1	Allele_B
ATGAGTTTCCGCCTGT-1	Allele_B
CAAATGTTCCCTCGAC-1	Allele_B
CAAGGATAGCATTCGA-1	Allele_B
CACGACCGTTGCCTGA-1	Allele_B
CACTACTTCAGGGAAT-1	Allele_B
CCTATCCGTTATCGAC-1	Allele_B
GCGAATTCAATGCCCT-1	Allele_B
GCGATCCGTAATCCTA-1	Allele_B
TCGCGGATCAGCATTG-1	Allele_B
TCTGGATGTTAACCAC-1	Allele_B
TGATTGGTCCCTCTGA-1	Allele_B
AGCAATCCATTACACT-1	Allele_B
AGTCTCAAGTGCCAGT-1	Allele_B
ATCCGGGTCCCTCGGT-1	Allele_B
ATCTGTTCAAGTAGAG-1	Allele_B
ATGGGCTTCCATATCC-1	Allele_B
CATCCCATCTAATCCC-1	Allele_B
CGACCTAGTTGGACGG-1	Allele_B
CGGACAGGTAGTCCAT-1	Allele_B
CTGCAATGTGGCCAAG-1	Allele_B
GCATAAGGTAATTCGC-1	Allele_B
GCCGAACCAATACCGG-1	Allele_B
GCCGCTAAGTCATGCA-1	Allele_B
TCGGTAATCGATATGT-1	Allele_B
TGAGCATCATGGCGTA-1	Allele_B
TGCCATGGTTCGGCAC-1	Allele_B
TGCTCCGCAGTTAGCG-1	Allele_B
TGTCTAAGTGAACCGG-1	Allele_B
ACAGCTCAGGCGATAG-1	Allele_B
ACCCATGGTCAGTGCC-1	Allele_B
AGCGGTTTCGCTTCCA-1	Allele_B
CAAATGTTCCCTCGAC-1	Allele_B
CACTCGCTCTTGACGA-1	Allele_B
TCTCATTGTAGTTACC-1	Allele_B
TGTCACCCAGCACTGA-1	Allele_B
AGTCTCAAGTGCCAGT-1	Allele_B
ATCCGGGTCCCTCGGT-1	Allele_B
CATCCCATCTAATCCC-1	Allele_B
CGACCTAGTTGGACGG-1	Allele_B
CTGCAATGTGGCCAAG-1	Allele_B
GCGAATTCATAAGTCA-1	Allele_B
TACTACCTCCCCATTG-1	Allele_B
TATGTCAGTGAGTATG-1	Allele_B
TGCTCCGCAGTTAGCG-1	Allele_B
ACAGCTCAGGCGATAG-1	Allele_B
ACCCATGGTCAGTGCC-1	Allele_B
ACGGACAAGCCTAAGC-1	Allele_B
AGCGGTTTCGCTTCCA-1	Allele_B
AGGGAAGGTCTGTGTG-1	Allele_B
CAAATGTTCCCTCGAC-1	Allele_B
CACCAGACAAATCCTT-1	Allele_B
CTACGTAAGTCATTCC-1	Allele_B
GCGAATTCAATGCCCT-1	Allele_B
GCGATCCGTAATCCTA-1	Allele_B
TCGCGGATCAGCATTG-1	Allele_B
TCTCATTGTAGTTACC-1	Allele_B
AATGGCGAGCCTAAGC-1	Allele_B
ACCCTTTAGCCACAGT-1	Allele_B
ACTATTGGTTTCGGAT-1	Allele_B
AGAGTCCTCCTTCAGT-1	Allele_B
ATAGGCGAGGTCGTAC-1	Allele_B
CCTTCCTTCGATCGCG-1	Allele_B
GGCGTTACAACGGGCT-1	Allele_B
GGTAACAGTTCGTATA-1	Allele_B
TAGTTCTCATTAGGCG-1	Allele_B
TGCTCCGCAAGGTAAG-1	Allele_B
TGTAATGCACTACCAC-1	Allele_B
AAAGTGATCCAGAGCT-1	Allele_B
AACAGGTAGCCTGTCC-1	Allele_B
AACAGTAAGCGCCTTC-1	Allele_B
AACCGATCACTCAGCT-1	Allele_B
AAGGGCATCGTTACAG-1	Allele_B
AAGTAAGTCAAGTCGC-1	Allele_B
ACAACCTGTCTTACCC-1	Allele_B
ACAAGCCTCCTGAGAC-1	Allele_B
ACAATTCAGGTGAGCA-1	Allele_B
ACATTTGGTGCAAGTA-1	Allele_B
ACCATATAGTCAGGAG-1	Allele_B
ACCCGTTCACATACGG-1	Allele_B
ACCGGATTCGAACCGT-1	Allele_B
ACCTGAATCCGCCTGT-1	Allele_B
ACGAATGGTAGTGCGG-1	Allele_B
ACGCGCATCTGTGAAT-1	Allele_B
ACGTAAGGTAATTGCC-1	Allele_B
ACTACAACATCCGTAC-1	Allele_B
AGAATCAAGCGCCTCT-1	Allele_B
AGCAATCCATTACACT-1	Allele_B
AGCCCATAGAATCCTG-1	Allele_B
AGGACTAGTAACGGGT-1	Allele_B
AGGACTGAGATTACCG-1	Allele_B
AGGATCAGTTGCACCA-1	Allele_B
AGGGCATGTGGACACG-1	Allele_B
AGTACGGAGAAGGGTT-1	Allele_B
AGTGAATGTATGGACA-1	Allele_B
AGTTGAAAGATAGAGC-1	Allele_B
ATCCGACAGGCACAGA-1	Allele_B
ATCTTCATCATGTGCA-1	Allele_B
ATGACAGGTAACGTAG-1	Allele_B
ATGACGGAGCGCATTA-1	Allele_B
ATGCCCAGTCATCCCT-1	Allele_B
ATGCTCCCAGGCAGTC-1	Allele_B
CAACATTAGTGCGCCA-1	Allele_B
CAACCCTCAACCTCTA-1	Allele_B
CAAGCGAAGGTCACTA-1	Allele_B
CAATCGATCGTTCGCC-1	Allele_B
CACACAATCCTGAATG-1	Allele_B
CACCTCATCCAACCTT-1	Allele_B
CACCTGCTCCCGTGCT-1	Allele_B
CACGGCTGTTTCAGGT-1	Allele_B
CACGGGTCACAGCGGT-1	Allele_B
CACTCCGCAAACTTGA-1	Allele_B
CAGCTCTCATGGAACT-1	Allele_B
CAGTCAATCATGACTG-1	Allele_B
CATAGATTCGAACGGA-1	Allele_B
CATCTAAGTAGTGCAA-1	Allele_B
CATGTTAGTTTCGGCA-1	Allele_B
CCGACCAAGCTGGCAT-1	Allele_B
CCTCAGTCAGGATGGG-1	Allele_B
CCTCCTGGTGAGAGGA-1	Allele_B
CCTGGCAAGGCTAGAG-1	Allele_B
CGAACGAAGTCTCTGT-1	Allele_B
CGACAATCAAACTTAG-1	Allele_B
CGATCAGCATCAATCT-1	Allele_B
CGATCTAAGCGGGTAA-1	Allele_B
CGATCTAAGGGTCTCG-1	Allele_B
CGCATGGTCACCATGA-1	Allele_B
CGCCAATAGCTATCTC-1	Allele_B
CGCCTCACAGCACTAG-1	Allele_B
CGCCTCACATCATCGC-1	Allele_B
CGCGAACCAAACCACG-1	Allele_B
CGGCAAGGTTGCGAGG-1	Allele_B
CGGTTCCTCCATCAAG-1	Allele_B
CGTACCTCATCGAAGT-1	Allele_B
CGTCAAATCCCGGCTT-1	Allele_B
CGTCTTGTCCGTGAAC-1	Allele_B
CGTTAATAGGGGATGC-1	Allele_B
CTAAGCCAGCTTAGTG-1	Allele_B
CTACGACAGTCATTCC-1	Allele_B
CTATTCATCGACATCA-1	Allele_B
CTCATTCAGTCAGTCA-1	Allele_B
CTCTTAATCTGGTGTA-1	Allele_B
CTGCATCCAGTACCCT-1	Allele_B
CTGGAAAGTTGGAGTA-1	Allele_B
CTTGACCCATCCAGCT-1	Allele_B
CTTGGGGTCATGTCTC-1	Allele_B
GCACAATCAGGTTCGA-1	Allele_B
GCAGTGAAGGTGCAAG-1	Allele_B
GCATTACGTTTAGTCA-1	Allele_B
GCCGAGTCAATTGGTA-1	Allele_B
GCCTCCACACATTCCA-1	Allele_B
GCGCTTAGTGACCGAG-1	Allele_B
GCTCATAAGCCCTGGA-1	Allele_B
GGAATATGTCTGTGCA-1	Allele_B
GGATCGCCATCAAGGT-1	Allele_B
GGGATCAAGTTGGTGC-1	Allele_B
GGTATCTGTTGAGTGA-1	Allele_B
GGTATTGTCACTCTCG-1	Allele_B
GGTCTATGTGACTTCG-1	Allele_B
GGTGGCAGTCCCGAAC-1	Allele_B
GGTTAGGAGCATCCGG-1	Allele_B
GGTTGGGGTAATCGGA-1	Allele_B
GGTTTACGTGATGCCC-1	Allele_B
GGTTTACGTTAGCACT-1	Allele_B
GTAACCTGTTGGACCC-1	Allele_B
GTACACGCAATCCAGG-1	Allele_B
GTACATTAGCGCTTGG-1	Allele_B
GTCCATCCACCTCGAT-1	Allele_B
GTCCGATAGTCGCGTG-1	Allele_B
GTCTACCCATCCTGTA-1	Allele_B
GTGGGTAAGGCGAGGT-1	Allele_B
GTGGTTATCCCATATC-1	Allele_B
GTGGTTATCCGGTGAT-1	Allele_B
GTTCCGGAGGTTGCTA-1	Allele_B
GTTGGTCAGAAGGGCC-1	Allele_B
TAACTCCTCTGGAACC-1	Allele_B
TAAGGCGAGAAGCCAG-1	Allele_B
TACTTAGGTTATGGCT-1	Allele_B
TAGCAGTCAGCACGAC-1	Allele_B
TAGCTAGTCTATGGGC-1	Allele_B
TAGGCAAGTTTCCGAG-1	Allele_B
TAGTAGCCAATCTACT-1	Allele_B
TATCCCACAGGATTAC-1	Allele_B
TATGGGTCAAACTGGT-1	Allele_B
TCACCAAAGGGGCAGT-1	Allele_B
TCATAACAGGGTAGAT-1	Allele_B
TCATGGATCAGCTGCG-1	Allele_B
TCATTCATCGACTTAG-1	Allele_B
TCCAGTTTCAATTGCG-1	Allele_B
TCCCTAGTCATGCAGC-1	Allele_B
TCGATCAAGAACCTAT-1	Allele_B
TCGTTTGCATCAATTC-1	Allele_B
TCTACAAGTTGGCTTG-1	Allele_B
TCTGACAAGATTCCTC-1	Allele_B
TCTGACTTCCATCGTT-1	Allele_B
TGACGGGGTGGCGTCT-1	Allele_B
TGAGTAGGTTGTAACC-1	Allele_B
TGAGTCTGTCTGGCGT-1	Allele_B
TGCATATAGAAGGTTA-1	Allele_B
TGCCAGACAATGGGCC-1	Allele_B
TGCGGTTAGGCGAGAC-1	Allele_B
TGCTCCGCAAGGTAAG-1	Allele_B
TGGCGATTCGCGCACA-1	Allele_B
TGTAGTTAGCCACTAA-1	Allele_B
AAACGCCTCCTGTATC-1	Allele_B
AAACTCACAAGCGTAT-1	Allele_B
AACAGGTAGCCTGTCC-1	Allele_B
AACGCGCCATCCTGGT-1	Allele_B
AAGCCGGGTTAATGGG-1	Allele_B
AAGTTGAAGGCTACTA-1	Allele_B
AATCCAACACTTACGC-1	Allele_B
ACGTAAGGTAATTGCC-1	Allele_B
ACTAAGCCAACATGAC-1	Allele_B
ACTATTGGTTTCGGAT-1	Allele_B
ACTCCCTGTAGCCTGC-1	Allele_B
ACTCCGCTCGCTCAGG-1	Allele_B
AGAATAGTCCCATAGA-1	Allele_B
AGACATCCAATGTATG-1	Allele_B
AGACATCCAATTCACT-1	Allele_B
AGAGAGAAGCCGACCA-1	Allele_B
AGAGGAGGTCTGTGGC-1	Allele_B
AGCGGGACATGACTAA-1	Allele_B
AGGGCAATCCCGTTGC-1	Allele_B
AGGTTCATCGTAACTG-1	Allele_B
AGTACCGCATTACCGC-1	Allele_B
AGTATGTTCCGCTGTC-1	Allele_B
AGTGAACAGGCTTAAT-1	Allele_B
AGTGATCCACTAATTC-1	Allele_B
AGTGCCCGTGATTCGT-1	Allele_B
ATAACGGGTTGTGGAA-1	Allele_B
ATCCAAGTCACACACA-1	Allele_B
ATCTACTCAGGACTTG-1	Allele_B
ATTACCTCAATAGTGC-1	Allele_B
ATTCAGGTCGCATTGA-1	Allele_B
ATTCGTAGTTGAATGG-1	Allele_B
CAATAGCCAACCCTAC-1	Allele_B
CAATATCAGTCGCTAA-1	Allele_B
CAATCGATCGTTCGCC-1	Allele_B
CACCTCATCAAGTCTG-1	Allele_B
CACCTGCTCCCGTGCT-1	Allele_B
CACTCGCTCTTGACGA-1	Allele_B
CAGGAGGCACATAGGT-1	Allele_B
CAGGGCTCACTTACCA-1	Allele_B
CAGTAACCACTTCGGT-1	Allele_B
CAGTATTAGCCTACCC-1	Allele_B
CATCCCTGTAAGGGCT-1	Allele_B
CATCCGGAGTTAGGCC-1	Allele_B
CCACATCCATTCAGGG-1	Allele_B
CCACTAAAGAAGCATA-1	Allele_B
CCTCAGTCATCCGTAC-1	Allele_B
CCTGAGACAATTACCT-1	Allele_B
CGACCTAGTCCCGATA-1	Allele_B
CGACTGACAATGTGCG-1	Allele_B
CGAGCCTGTTAGTTGC-1	Allele_B
CGATCTAAGGGTCTCG-1	Allele_B
CGCATAGCACTATGCC-1	Allele_B
CGCATAGCAGCTCAGA-1	Allele_B
CGCCTGTTCGAATCAT-1	Allele_B
CGCTAACAGGAGGTAT-1	Allele_B
CGCTGTTCAACCTGGA-1	Allele_B
CGCTTCATCTATGGCA-1	Allele_B
CGGATTCAGCCCTGAG-1	Allele_B
CGGTGCATCTTGATGG-1	Allele_B
CGTGAAAGTAATCGTC-1	Allele_B
CTATCATCAAGTCCTC-1	Allele_B
CTTGCAGGTAATGTGG-1	Allele_B
CTTGGGGTCCTGAGTA-1	Allele_B
GCCCTTGCAAGGTTCG-1	Allele_B
GCCTCATCAAGCTCGA-1	Allele_B
GCGCTTAGTGACCGAG-1	Allele_B
GCGGGATAGGAGGTCA-1	Allele_B
GCGTTCTCAACGTGGC-1	Allele_B
GCTTGGACACATTCGC-1	Allele_B
GGCGATTTCAGCTATG-1	Allele_B
GGGACTAAGGCGTTCG-1	Allele_B
GGTGCCTGTCATCATA-1	Allele_B
GGTGGCAGTCCCGAAC-1	Allele_B
GGTGTCCGTGATCAGA-1	Allele_B
GTAAGGGTCAGGCAAG-1	Allele_B
GTAGGTGAGCGCTTAA-1	Allele_B
GTCCAAATCGTACTAG-1	Allele_B
GTGCCATAGCGGAGTA-1	Allele_B
GTGCTCAGTTGTCCTC-1	Allele_B
GTGGTTGCAATCGTGG-1	Allele_B
GTTACCCCAGGACTAT-1	Allele_B
GTTCAGGCACGCCATT-1	Allele_B
GTTCCTTAGTGAACTT-1	Allele_B
GTTGCGCGTCAGGGAT-1	Allele_B
TACCATAGTTTGGGAA-1	Allele_B
TACCTCACAATCAGTA-1	Allele_B
TAGCAGTCAACATGGT-1	Allele_B
TCAACCAAGCGCCAAT-1	Allele_B
TCAATCCTCCCTGATT-1	Allele_B
TCAGTAGTCACTTCAC-1	Allele_B
TCATAACAGCTTAGGC-1	Allele_B
TCATTCATCGACTTAG-1	Allele_B
TCATTCGCACTTCATG-1	Allele_B
TCCACTTAGTTAATGC-1	Allele_B
TCCAGTTTCCATGAAT-1	Allele_B
TCCATTATCAATCAAC-1	Allele_B
TCCCGATCACATAGAC-1	Allele_B
TCCCTGATCGCTCATT-1	Allele_B
TCTACAAGTTGGCTTG-1	Allele_B
TCTATCTGTAGGTATG-1	Allele_B
TCTGACAAGATTCCTC-1	Allele_B
TCTGACTTCGATGCCG-1	Allele_B
TCTGGATGTTAACCAC-1	Allele_B
TCTGGGACACAGCAAT-1	Allele_B
TCTGGTAAGTCGCGCA-1	Allele_B
TGAGCATCAAACCGGC-1	Allele_B
TGCATCCCACTTGCCG-1	Allele_B
TGCCCGAAGCTATGGC-1	Allele_B
TGCCGTAGTAATGGAT-1	Allele_B
TGCTAACGTTTGCCAG-1	Allele_B
TGGGTGAAGGGTTAGG-1	Allele_B
AAACGGACATTAGATG-1	Allele_B
AAACGGACATTAGCTT-1	Allele_B
AAACGTAAGTGACCCG-1	Allele_B
AAACTCCGTTAGGTGA-1	Allele_B
AAATTCGCAGTTAGAC-1	Allele_B
AACACTTAGGCTACTA-1	Allele_B
AACATGAAGCAGGTCT-1	Allele_B
AACGGATAGGTACGCT-1	Allele_B
AAGCCATCAGCTCTCG-1	Allele_B
AAGCCTATCGACTGCG-1	Allele_B
AAGCGCAAGTGAGGTG-1	Allele_B
AAGGTATGTTAGGCAA-1	Allele_B
AAGTGCCTCCTGATCT-1	Allele_B
AATCCATAGCCCTGAG-1	Allele_B
AATCTCCTCGCTTCCA-1	Allele_B
AATGTGTTCCATCCTG-1	Allele_B
AATTCCTCATAAGCCG-1	Allele_B
ACAAGCGAGTAACCCA-1	Allele_B
ACACCCTCAGCAGTAT-1	Allele_B
ACACGGTTCTAGTACG-1	Allele_B
ACAGTTGTCCGCCTAC-1	Allele_B
ACAGTTTAGCCAATGC-1	Allele_B
ACATCATAGTAGCTCA-1	Allele_B
ACATTTGGTTGCGATT-1	Allele_B
ACCATTAGTGAAGCTA-1	Allele_B
ACCCTTTAGCGCTGCA-1	Allele_B
ACCGATGCAAATGGCT-1	Allele_B
ACGAAATGTCTCAGGC-1	Allele_B
ACGACAAGTCAACCCA-1	Allele_B
ACGCATTGTCATGAAG-1	Allele_B
ACGCTATGTGAAGGCT-1	Allele_B
ACGCTCAGTATGGAGC-1	Allele_B
ACGGCACCACAGCGTA-1	Allele_B
ACGTAAGGTGATGGGT-1	Allele_B
ACTACAACATCCGTAC-1	Allele_B
ACTACCCCACAGCATG-1	Allele_B
ACTATTCCACATGCTC-1	Allele_B
ACTATTGGTTTCGGAT-1	Allele_B
ACTCCAAAGCCCTGAG-1	Allele_B
ACTCGAATCGAATCAT-1	Allele_B
ACTGCATGTTGAGTTC-1	Allele_B
ACTGCTAAGTTACGAT-1	Allele_B
ACTGGGTTCGATCAAT-1	Allele_B
ACTGTCAAGGTTGAGG-1	Allele_B
ACTTCTATCATCTCTA-1	Allele_B
ACTTTGAGTCAGCATT-1	Allele_B
AGAAGGTTCACATTGG-1	Allele_B
AGAATAGTCACGCCAG-1	Allele_B
AGAATCAAGCGCCTCT-1	Allele_B
AGACGATAGTGACCCG-1	Allele_B
AGACGTAGTTAGCTTA-1	Allele_B
AGAGAATCATAGACGT-1	Allele_B
AGAGACTAGTGATCTG-1	Allele_B
AGAGGCGCATGGATCG-1	Allele_B
AGCAGCAAGATAGCGG-1	Allele_B
AGCCAAAGTTTAGCGT-1	Allele_B
AGCCACTAGCAGGCTT-1	Allele_B
AGCCAGCCAATTACAG-1	Allele_B
AGCGCAGGTTGCTCAG-1	Allele_B
AGCTGTTGTAATGACG-1	Allele_B
AGCTTAGTCGACCTAA-1	Allele_B
AGGACCAAGTGAGAGT-1	Allele_B
AGGCAAGTCCGCCACT-1	Allele_B
AGGCACGGTAATCCGT-1	Allele_B
AGGGAGTCAAGGGCAG-1	Allele_B
AGTACACCAAATCATG-1	Allele_B
AGTACCATCGTTGCTT-1	Allele_B
AGTCAACCATGAGCTG-1	Allele_B
AGTCCTGGTTAGCCTG-1	Allele_B
AGTCGTTGTCAGTCCA-1	Allele_B
AGTGAATGTGCGAGAT-1	Allele_B
AGTGATGGTTCGCAAT-1	Allele_B
AGTGGAACAATACCTT-1	Allele_B
AGTGGTTCAATTCAGA-1	Allele_B
ATACGAAAGTTGGTCA-1	Allele_B
ATAGCGCTCCAACTTC-1	Allele_B
ATCCAATAGCGCATAC-1	Allele_B
ATCCCGCTCTCATGCT-1	Allele_B
ATCCTCACACAATCAA-1	Allele_B
ATCGTACGTTGGAGCG-1	Allele_B
ATCTACCTCCAACTAG-1	Allele_B
ATCTGCAAGGATTCAT-1	Allele_B
ATCTTCATCGTGCTGG-1	Allele_B
ATCTTGCTCAGTAGCC-1	Allele_B
ATGCCTAAGGAGTATA-1	Allele_B
ATGGCAAGTTCAATGC-1	Allele_B
ATGGGCTTCACGCATA-1	Allele_B
ATTACCTCACCTGCCA-1	Allele_B
ATTACTGGTGAGAGCT-1	Allele_B
ATTCAGGTCGCATTGA-1	Allele_B
ATTCCTTGTTAGCAGA-1	Allele_B
ATTGGTTAGCCGCACA-1	Allele_B
CAAATCCGTAGCGGAT-1	Allele_B
CAACCCTCAACTAGAC-1	Allele_B
CAAGACTCAGGCAGAG-1	Allele_B
CAAGATGGTCTAAGCT-1	Allele_B
CAAGCCACAGGAGCGA-1	Allele_B
CAAGCGCCAGTTAAGC-1	Allele_B
CAAGGATAGCAACTCA-1	Allele_B
CAAGGTAGTTCGCTCT-1	Allele_B
CAATAGAAGCGAGGTA-1	Allele_B
CAATGCCAGGCACAGA-1	Allele_B
CAATTGGTCGACCTGG-1	Allele_B
CACCAATGTAATCCCG-1	Allele_B
CACCGAACAAGTCCAG-1	Allele_B
CACCGCTTCGTCTCAT-1	Allele_B
CACCTCATCAAGTCTG-1	Allele_B
CACCTCATCCAACCTT-1	Allele_B
CACGACCGTGGCTGCT-1	Allele_B
CACGATGCAACTTACT-1	Allele_B
CACGCTAGTCATCAGT-1	Allele_B
CACTACCCATTAAGTG-1	Allele_B
CACTCACCACTCGCCA-1	Allele_B
CAGCGCATCCACGGAT-1	Allele_B
CAGGACCCATAAGTTG-1	Allele_B
CAGGTCCGTGAACCAA-1	Allele_B
CAGTATTAGCATCTCT-1	Allele_B
CATAGGCTCGATTAGT-1	Allele_B
CATCACCCACTATGCC-1	Allele_B
CATCACCCAGGAGCAG-1	Allele_B
CATCCAGGTCTCAGTG-1	Allele_B
CATGTTAGTAACTCGT-1	Allele_B
CATGTTAGTGATGCGG-1	Allele_B
CATTGGGCAAGCACTG-1	Allele_B
CCAAATTAGCTAGGCT-1	Allele_B
CCAACTAAGCCAATCA-1	Allele_B
CCACATCCATTCAGGG-1	Allele_B
CCACCAAGTTAGCTTA-1	Allele_B
CCACCTCAGTTGCGGT-1	Allele_B
CCACCTGCAGGCAGAG-1	Allele_B
CCACGTAGTAAGTTGG-1	Allele_B
CCACTAGGTTGGCGTC-1	Allele_B
CCACTATTCGAGTTGC-1	Allele_B
CCAGAATCATTCGCCG-1	Allele_B
CCAGACTAGCGCTTAA-1	Allele_B
CCATCCTGTCATCGTG-1	Allele_B
CCCATAGGTGCAGTAA-1	Allele_B
CCCATGCTCACTCCTG-1	Allele_B
CCCGATTCAAGTAGGA-1	Allele_B
CCCGATTCATTACCGC-1	Allele_B
CCCTCACAGTTAGTCG-1	Allele_B
CCCTGGTTCGAACCTA-1	Allele_B
CCGCAAGTCCTGTCGC-1	Allele_B
CCGCAATAGTTGCTCT-1	Allele_B
CCGCGTTTCGACCAAC-1	Allele_B
CCGGCAATCCATCGGG-1	Allele_B
CCGGGTTGTTGAGTAG-1	Allele_B
CCGTACCTCCTGTCCA-1	Allele_B
CCGTTCGCACAGGCGT-1	Allele_B
CCTAATGAGATTAGTC-1	Allele_B
CCTACGAGTGATGAGC-1	Allele_B
CCTAGCGAGGGGACGT-1	Allele_B
CCTATGAAGCTAGGCT-1	Allele_B
CCTATGAAGGATCAGG-1	Allele_B
CCTCCTAAGATAGATG-1	Allele_B
CCTGAGACATGGTTGG-1	Allele_B
CCTGCATCACTTGATT-1	Allele_B
CCTGTCATCAATTCGG-1	Allele_B
CCTTCCTTCGATCGCG-1	Allele_B
CCTTTCCTCGTGCGTG-1	Allele_B
CGAAGCAAGCCTTGGG-1	Allele_B
CGACCTAGTTGACTGT-1	Allele_B
CGACGTTAGCCAGCCA-1	Allele_B
CGAGGAATCACTCGCC-1	Allele_B
CGATGAGAGGTACCAC-1	Allele_B
CGATGTCAGTCGCTAA-1	Allele_B
CGATTACGTTAGAGGC-1	Allele_B
CGCACTTCAACATAGC-1	Allele_B
CGCCAAGTCAATCAAC-1	Allele_B
CGCCAATAGCTATCTC-1	Allele_B
CGCCATAGTTGTGAAG-1	Allele_B
CGCCTCACAGCACTAG-1	Allele_B
CGCTTCATCTATGGCA-1	Allele_B
CGGGGAACAATTCGTT-1	Allele_B
CGTACCTCATCGAAGT-1	Allele_B
CGTACTGGTCTAAGGA-1	Allele_B
CGTCATTTCACTCACT-1	Allele_B
CGTCGTAGTTGGCGAG-1	Allele_B
CGTCGTTCATTAGGCG-1	Allele_B
CGTTAATAGTCGCTGG-1	Allele_B
CGTTCCTGTGAGTGGT-1	Allele_B
CTAACCTTCGCTCTAT-1	Allele_B
CTAAGCATCCGTCCTA-1	Allele_B
CTAAGGGAGGATGGGC-1	Allele_B
CTACCCGCACCATACC-1	Allele_B
CTACTCACATGATCGG-1	Allele_B
CTAGAACCATTGACGG-1	Allele_B
CTAGAAGGTTTGGAAG-1	Allele_B
CTATGCTTCACGCAAC-1	Allele_B
CTATGTGAGCTAGTAT-1	Allele_B
CTATTCATCGACATCA-1	Allele_B
CTATTGCTCTAATGGT-1	Allele_B
CTCACATTCCGCATCC-1	Allele_B
CTCACCATCCTTGACT-1	Allele_B
CTCATTCAGTCAGTCA-1	Allele_B
CTCATTGCAGCTAAGT-1	Allele_B
CTCCTTAGTGCACCAC-1	Allele_B
CTCGTTGTCGATCATG-1	Allele_B
CTCTAATCAAGCTCTC-1	Allele_B
CTGAAAGGTATGGACA-1	Allele_B
CTGCTTACATCCTTGA-1	Allele_B
CTGGACTAGGCATGGA-1	Allele_B
CTGTGGACAAGGTCCA-1	Allele_B
CTTATAGGTCAAGGAC-1	Allele_B
CTTCAGCCAGGGACCT-1	Allele_B
CTTGACTTCGCTTCCA-1	Allele_B
CTTGCGAGTAACCCTG-1	Allele_B
CTTGTAAGTTGAGCCC-1	Allele_B
CTTGTCCGTTTCCGAG-1	Allele_B
GCAACGGGTGGCCTAC-1	Allele_B
GCACTGGTCGCTCCGT-1	Allele_B
GCCATAATCAGCAACC-1	Allele_B
GCCCCTTAGAACGGTG-1	Allele_B
GCCTGATAGCGAATGG-1	Allele_B
GCGACAGGTGATGAGC-1	Allele_B
GCGCTTAGTAGCGGAT-1	Allele_B
GCGTAATCAGTTGGTG-1	Allele_B
GCGTGAGGTAACGTGA-1	Allele_B
GCGTTAGCATCCTCAA-1	Allele_B
GCGTTCTCAGGATCAT-1	Allele_B
GCTACAGCATGATTGA-1	Allele_B
GCTATGATCTGTAACG-1	Allele_B
GCTCACCTCATCTACC-1	Allele_B
GCTCCAAGTTGGCGAG-1	Allele_B
GCTTCATTCTCATGTC-1	Allele_B
GCTTCCTGTAGTTGAG-1	Allele_B
GGAAAGCCAATACGCG-1	Allele_B
GGAAGGCTCAATGTAC-1	Allele_B
GGACAATAGGCGAGGT-1	Allele_B
GGACTTGCAGCAGTCA-1	Allele_B
GGCAAGGCATTAGATG-1	Allele_B
GGCATAAGTCAAGCGG-1	Allele_B
GGCGTTGTCCGGACAT-1	Allele_B
GGCTGGTCAGTTAGAC-1	Allele_B
GGGAATTAGGTGACTC-1	Allele_B
GGGCAACAGTGCAATT-1	Allele_B
GGGCAGACACTAGGGC-1	Allele_B
GGTATGTCAATTGGTA-1	Allele_B
GGTCAGCCAACTTCGC-1	Allele_B
GGTCTATGTGACTTCG-1	Allele_B
GGTGATGAGGTAGATA-1	Allele_B
GGTGCATTCGCTCATT-1	Allele_B
GGTGGCAGTCCCGAAC-1	Allele_B
GGTGGCAGTGAGTAGC-1	Allele_B
GGTTTACGTGATGCCC-1	Allele_B
GGTTTGATCACGGACT-1	Allele_B
GTAAACCCATTCGCAC-1	Allele_B
GTAACCTGTTCCTCTA-1	Allele_B
GTAAGCTCAGCAGTAT-1	Allele_B
GTAGTAAAGTATGGAA-1	Allele_B
GTAGTAGGTTCCCTTA-1	Allele_B
GTATATCAGCGAAGGC-1	Allele_B
GTATATCAGTAACCAT-1	Allele_B
GTATTAGCACCTCAGT-1	Allele_B
GTCAAGCTCAGGACAG-1	Allele_B
GTCATATAGCAGGGAC-1	Allele_B
GTCATCCCAGGCAGAG-1	Allele_B
GTCATTTCACCTATGC-1	Allele_B
GTCCATGGTGAGTATG-1	Allele_B
GTCCCATCAGGAGCGA-1	Allele_B
GTCCTAAAGCTATCCT-1	Allele_B
GTCGACTAGTCAGTCA-1	Allele_B
GTCGATGCAATCGCCT-1	Allele_B
GTCGATTGTAGGTTAG-1	Allele_B
GTCTCGCTCCAATTCC-1	Allele_B
GTGACGTTCGAAGTCC-1	Allele_B
GTGCTTGGTGATTACC-1	Allele_B
GTGGAACGTGGCTTCA-1	Allele_B
GTGGGTTTCACGGCTG-1	Allele_B
GTGGTCACATCGTTCA-1	Allele_B
GTGTGGTTCTAATCGG-1	Allele_B
GTGTTATAGGGTAGCA-1	Allele_B
GTTACCAAGCCACGCA-1	Allele_B
GTTAGGGAGGTGATGG-1	Allele_B
GTTATCTCAAAGGTCT-1	Allele_B
GTTCGTCCAGGACTGC-1	Allele_B
GTTCTAAGTAGCCCTA-1	Allele_B
GTTGAAGGTATAGCAG-1	Allele_B
GTTGCCCTCATCACTC-1	Allele_B
GTTGCGCGTCAGGGAT-1	Allele_B
GTTGGTCAGAAGGGCC-1	Allele_B
TAAACCACAGCAGGCT-1	Allele_B
TAAGCCTGTTCGTCAG-1	Allele_B
TACACAACAACTGGGC-1	Allele_B
TACACAACAGGATGGG-1	Allele_B
TACATAGCAGCCAAGC-1	Allele_B
TACCCTTAGAAGGGCC-1	Allele_B
TACCTCACAATCAGTA-1	Allele_B
TACCTCCGTTGGCCTA-1	Allele_B
TACTATGGTGAGGTCG-1	Allele_B
TACTCATCAGCTACTC-1	Allele_B
TACTGCAAGTCATGCA-1	Allele_B
TACTGTTCACATTACT-1	Allele_B
TAGCTCAAGCAACCAC-1	Allele_B
TAGGAGTAGCGCCTCT-1	Allele_B
TAGGCCACATAACTCT-1	Allele_B
TAGGCTTGTTTGGAAG-1	Allele_B
TAGGTGGAGGTACGTC-1	Allele_B
TATGGTTAGGTATGGG-1	Allele_B
TCAAACTAGGCACTGT-1	Allele_B
TCACCGCTCCAACCTT-1	Allele_B
TCACGGACATGAAGCT-1	Allele_B
TCACGTTTCACGCTCC-1	Allele_B
TCACTCCGTGAGGTTA-1	Allele_B
TCAGCGCGTGACGATA-1	Allele_B
TCAGTAGTCACTTCAC-1	Allele_B
TCATAGTAGCATGCAC-1	Allele_B
TCATGTTCATCGAAGT-1	Allele_B
TCATTCATCGACTTAG-1	Allele_B
TCATTCGCACTTCATG-1	Allele_B
TCCAAAGTCGCGTGTG-1	Allele_B
TCCACATTCACATTGG-1	Allele_B
TCCACCTGTCTCAGCA-1	Allele_B
TCCATCACATAGATCA-1	Allele_B
TCCCCAGCATTGGAAC-1	Allele_B
TCCTCTTCAGCACCTT-1	Allele_B
TCGAGGTTCGCTGGCA-1	Allele_B
TCGATATAGTGAGATA-1	Allele_B
TCGATCAAGAACCTAT-1	Allele_B
TCGATTTCAAGCATAC-1	Allele_B
TCGCCTTGTGGCGCTT-1	Allele_B
TCGCGGATCCCCTGTA-1	Allele_B
TCGGCAACATGGTTAA-1	Allele_B
TCGGTAATCAGTTGGC-1	Allele_B
TCTAATGGTTAGGGAC-1	Allele_B
TCTACATCATGCAGGC-1	Allele_B
TCTACTATCGCTTGGG-1	Allele_B
TCTCATTGTAGTTACC-1	Allele_B
TCTGACTTCTAAGTAC-1	Allele_B
TCTGTAAGTGAAGTAT-1	Allele_B
TGAAAGGCACATGATA-1	Allele_B
TGAACATTCCATTAGG-1	Allele_B
TGACGGGGTGCGGATG-1	Allele_B
TGAGGCTTCCTCGACC-1	Allele_B
TGAGTAGGTTGTAACC-1	Allele_B
TGAGTGAGTATGTCCG-1	Allele_B
TGCAGGCCATTACCCA-1	Allele_B
TGCGACTAGCTAGCCG-1	Allele_B
TGCTAACGTTTGCCAG-1	Allele_B
TGCTACAAGGAGCTTC-1	Allele_B
TGCTCCATCTCACCTG-1	Allele_B
TGCTCCGCAGTTAGCG-1	Allele_B
TGCTTCACAACCAGAT-1	Allele_B
TGGACGAAGGAACCGA-1	Allele_B
TGGCGGTCATCCGTCG-1	Allele_B
TGGCGGTCATGACCCT-1	Allele_B
TGGCTGACATTCCTTC-1	Allele_B
TGGGTCACACTTGCTA-1	Allele_B
TGGTAGGAGATTCGTG-1	Allele_B
TGTAAGCCACATTAAG-1	Allele_B
TGTAATGCATCCGCTG-1	Allele_B
TGTACCGGTGGCTGCT-1	Allele_B
TGTCGCCTCGCGACTG-1	Allele_B
TGTCTCACATGATATG-1	Allele_B
TGTGAAGGTTATCATG-1	Allele_B
TGTGCCAGTTTAAGCC-1	Allele_B
TGTGCCCTCTGGCATA-1	Allele_B
TGTGGTCAGCCAGAGA-1	Allele_B
TGTGGTTGTTATCCAA-1	Allele_B
ACTATCCTCACGGATC-1	Allele_B
CAATTCCTCCTGTACT-1	Allele_B
CACCGCAAGCTAAGTT-1	Allele_B
CCCATGCTCCCAGATA-1	Allele_B
TGCGTAATCCGTGGCA-1	Allele_B
AACCTTAGTAGGTTGA-1	Allele_B
ACCCGTAGTCTAGTAC-1	Allele_B
AGTGGTTCAATTCAGA-1	Allele_B
CAAAGCGAGGATAGTA-1	Allele_B
CATCCCATCAGGTCCG-1	Allele_B
CTCACACCATCCGTCG-1	Allele_B
TAGCTAGTCTATGGGC-1	Allele_B
TATCCAAGTTGTGAAG-1	Allele_B
TCTCCATAGTGACCAC-1	Allele_B
TGAATGTTCCATCCGC-1	Allele_B
TGTAGAGGTATTGGCT-1	Allele_B
TGTCAGGCAGTACTAA-1	Allele_B
ACTATCCTCACGGATC-1	Allele_B
AGGTTCGCATTCAACT-1	Allele_B
CACCGCAAGCTAAGTT-1	Allele_B
CCCATGCTCCCAGATA-1	Allele_B
GGCTGGTCAAGCATAC-1	Allele_B
TCCAGTTTCCAACCAA-1	Allele_B
TGCGTAATCCGTGGCA-1	Allele_B
AACCTTAGTAGGTTGA-1	Allele_B
ACCCGTAGTCTAGTAC-1	Allele_B
ACGTTAACAGGGCTTA-1	Allele_B
AGTGGTTCAATTCAGA-1	Allele_B
CATCCCATCAGGTCCG-1	Allele_B
GCTGTTGGTTAGCTTA-1	Allele_B
GGGATTAGTGAGGAAG-1	Allele_B
GTATCCTTCCCCTGGT-1	Allele_B
GTTGGTCAGAAGGGCC-1	Allele_B
TAAACGTTCGACTAGC-1	Allele_B
TATCCAAGTTGTGAAG-1	Allele_B
TGTAGAGGTATTGGCT-1	Allele_B
TGTCAGGCAGTACTAA-1	Allele_B
AACATCCGTGCATCGC-1	Allele_B
ACCATCCCAAGCGTGC-1	Allele_B
AGCCATTGTGGAAGTC-1	Allele_B
ACGACATCAATAGGTC-1	Allele_B
ACTGCATGTTCCGGTA-1	Allele_B
AGAGAATCAAATCACA-1	Allele_B
ATGGAGACAACCCTGT-1	Allele_B
CATCCCATCAGGTCCG-1	Allele_B
CCGTAACAGTCATACG-1	Allele_B
CGGGTTTAGTATGGTT-1	Allele_B
GCTAGGGGTTTGGTGT-1	Allele_B
GTGCATTGTATAGCTC-1	Allele_B
TCTGACTTCCATCGTT-1	Allele_B
TGCTGTCCAATTCACT-1	Allele_B
CATGGTCAGTCAGCTA-1	Allele_B
CCCTCACAGGGGTCAA-1	Allele_B
GCTAAACCATTACGAA-1	Allele_B
GTCTGGACAGTACCTC-1	Allele_B
GTGCACTAGTAAGCGG-1	Allele_B
TACCATAGTTCGTGCA-1	Allele_B
TATGAGAAGGGCAGTA-1	Allele_B
TGCATCAAGTGCCTGG-1	Allele_B
AACCGATCACTCAGCT-1	Allele_B
ATGCCTAAGGAGTATA-1	Allele_B
ATTCCTTGTTAGCAGA-1	Allele_B
CGGGTTTAGTGAGGTG-1	Allele_B
GGCTGGTCAATCTATC-1	Allele_B
GGTATGTCAATTGGTA-1	Allele_B
AACGGATAGGTACGCT-1	Allele_B
ACAACCATCGTAATGT-1	Allele_B
AGTGATCCACTAATTC-1	Allele_B
CCCTCACAGGGGTCAA-1	Allele_B
GCGATCCGTTGAGCTT-1	Allele_B
GGCATGGGTAGGTCAA-1	Allele_B
GTACATTAGCGAGTTC-1	Allele_B
TATGAGAAGGGCAGTA-1	Allele_B
AAGTAACGTCTAACTA-1	Allele_B
ACTTCATCATGAGCTG-1	Allele_B
AGCCGAAAGAAGGTCG-1	Allele_B
AGCCTTGGTTGCACGC-1	Allele_B
CAGGTCCGTAGCTGGG-1	Allele_B
CGAACTTGTCTCACGA-1	Allele_B
CTATTCGCACATGCTC-1	Allele_B
GCCAACTAGTCGAGTC-1	Allele_B
GTCCGAACAAGCGTTG-1	Allele_B
TAGGGTGAGGTTCCTT-1	Allele_B
TCGCTTACAAACCGTG-1	Allele_B
TCTGCAAAGCCACATA-1	Allele_B
AACACACCACCTAATT-1	Allele_B
AACATCCGTGCATCGC-1	Allele_B
AAGCCATCAAGTCCAG-1	Allele_B
AAGCGCAAGTGAGGTG-1	Allele_B
ACTGATTAGCAAGTGG-1	Allele_B
ACTTGCTTCTGGCCTC-1	Allele_B
AGCGCACCATAAGCCG-1	Allele_B
AGGGCATGTTGCCTAG-1	Allele_B
CCGTCAAGTTGTGGCC-1	Allele_B
CCGTTGCTCCTTGAGA-1	Allele_B
CCTCAGTCACTTGCTA-1	Allele_B
CGCGAACCACAGCGAC-1	Allele_B
CTTGGCTCAGCACGAC-1	Allele_B
GCCTCATCAAGCTCGA-1	Allele_B
GGGATTAGTGAGGAAG-1	Allele_B
GGTCTTAAGCTGGATC-1	Allele_B
TCGCCAAGTCAAGTGA-1	Allele_B
TGAACATTCCATTAGG-1	Allele_B
TGTAGAGGTTGACGGG-1	Allele_B
ACAAGCCTCCTGAGAC-1	Allele_B
AGAATAGTCACGCCAG-1	Allele_B
AGCAATCCAGCCTACT-1	Allele_B
AGGCATAGTTTAAGCC-1	Allele_B
CCACCTCAGTTGCGGT-1	Allele_B
CGGTTTCCACTTCATG-1	Allele_B
CGTACTGGTTGCATAC-1	Allele_B
CTGAACATCCCTCAAT-1	Allele_B
CTTGCAAAGGCATGTC-1	Allele_B
GCCTTCATCGCTAGTA-1	Allele_B
TCCAGTTTCCCTCGGT-1	Allele_B
TCCTTCCTCCTTCGTG-1	Allele_B
CTTACGTTCGAATTAC-1	Allele_B
GCCGCTAAGTCATGCA-1	Allele_B
AACCTTAGTAGGTTGA-1	Allele_B
AAGTAACGTCTAACTA-1	Allele_B
AATCAGCCATTAGGAC-1	Allele_B
ACAGTTGTCACTATCC-1	Allele_B
AGCAATCCAGCCTACT-1	Allele_B
ATACGAAAGTTGGTCA-1	Allele_B
CAGGGATGTCAATCGT-1	Allele_B
CATAGCATCAATTAGC-1	Allele_B
CCACCTCAGTTGCGGT-1	Allele_B
CCCTGGTTCGAACCTA-1	Allele_B
CGAACTATCGCGTTCC-1	Allele_B
CGGTTTCCACTTCATG-1	Allele_B
CGTACTGGTTGCATAC-1	Allele_B
CTGAATGTCACCAATG-1	Allele_B
GTACACGCAATCCAGG-1	Allele_B
TAACAGCCATTACCGC-1	Allele_B
TAGCTAGTCAGGTAGG-1	Allele_B
TCCATTCAGGTCCAGT-1	Allele_B
TGAATGTTCCCTGGCT-1	Allele_B
TGGGATTCAATTCGGG-1	Allele_B
CAAGCCCGTAATGTCC-1	Allele_B
CTAATCTCATCCAGCT-1	Allele_B
GCCCTAGAGTGCTGAC-1	Allele_B
GGTCAGCCAAGGTACT-1	Allele_B
GGTCTCCTCGAAGCCT-1	Allele_B
GTATCCTTCCCCTGGT-1	Allele_B
TATGGCCAGCGCATTA-1	Allele_B
ACATGAAAGCGAGTCT-1	Allele_B
ACATTGGTCTTGAACG-1	Allele_B
ACGATTTAGTAAGCGG-1	Allele_B
ACGCACTAGCTTACTC-1	Allele_B
CTTCTCCTCAGGCAAG-1	Allele_B
GCACAATCAGGTTCGA-1	Allele_B
GCTTCATTCCGCACGA-1	Allele_B
TCTACAAGTTGGCTTG-1	Allele_B
TGACGGGGTATAGTGG-1	Allele_B
TGCTACAAGGAGCTTC-1	Allele_B
TGGAGGATCCATCGGG-1	Allele_B
ACATGAAAGCGAGTCT-1	Allele_B
ACATTGGTCTTGAACG-1	Allele_B
ACGATTTAGTAAGCGG-1	Allele_B
ACGCACTAGCTTACTC-1	Allele_B
CTTCTCCTCAGGCAAG-1	Allele_B
GCACAATCAGGTTCGA-1	Allele_B
GCTTCATTCCGCACGA-1	Allele_B
TCTACAAGTTGGCTTG-1	Allele_B
TGACGGGGTATAGTGG-1	Allele_B
TGCTACAAGGAGCTTC-1	Allele_B
TGGAGGATCCATCGGG-1	Allele_B
AAGCATCCAACCCTAC-1	Allele_B
ATCCAATAGCGCATAC-1	Allele_B
ATCCGGGTCCCTCGGT-1	Allele_B
CCACCAAGTTAGCTTA-1	Allele_B
CCTGTAAAGCGCTTAA-1	Allele_B
CTACGTCCAGGCTTGA-1	Allele_B
GCGAGTTTCCGTTACT-1	Allele_B
GGACAATAGCCCTTCA-1	Allele_B
GGTCGTTAGTAGCGGA-1	Allele_B
GTGCTATGTCTAACTA-1	Allele_B
TCCTTGGTCTAACCCT-1	Allele_B
TGTAGCGCAATGGAAG-1	Allele_B
AAGTCATTCCGTGCTC-1	Allele_B
ACATTTCCACCATTCA-1	Allele_B
ACCCATGGTCATGTGT-1	Allele_B
ACGACGAAGGGTCATC-1	Allele_B
AGCTTATAGTAGGACG-1	Allele_B
AGTCAACCATGAGCTG-1	Allele_B
CACCAGTAGATTGCCA-1	Allele_B
CACGCTAGTCATCAGT-1	Allele_B
CACTTCACAGGCAAGG-1	Allele_B
CAGGCCATCAGGAGAT-1	Allele_B
CAGTATTAGGCTACTA-1	Allele_B
CATAGATTCGTTACCT-1	Allele_B
CATAGGGAGGAATGTA-1	Allele_B
CCGTGGATCGTAACTG-1	Allele_B
CCTGTGAGTTTGGTAC-1	Allele_B
CGAAGCAAGCCTTGGG-1	Allele_B
CGCACCTTCCTGTGAA-1	Allele_B
CGGGTAGGTTTGAGAG-1	Allele_B
CTACGCCTCACCTCGC-1	Allele_B
CTTATAGGTCAAGGAC-1	Allele_B
GCACTGGTCGCTCCGT-1	Allele_B
GCAGTGAAGGTGGAGC-1	Allele_B
GCGATCCGTAATCCTA-1	Allele_B
GCTAGGGGTTTGGTGT-1	Allele_B
GGAAAGCCAATACGCG-1	Allele_B
GGGACTAAGGCGTTCG-1	Allele_B
GTACTCCCAATTGGTA-1	Allele_B
GTAGCATCAATCCCGT-1	Allele_B
GTCACGTAGTGAATCT-1	Allele_B
GTGCTATGTCTAACTA-1	Allele_B
GTGGGTTTCACGGCTG-1	Allele_B
GTGTTCAAGTGACGAG-1	Allele_B
GTTAATGCAATTACGA-1	Allele_B
TAGTCCCCAGTTGAGT-1	Allele_B
TATACAGCAATTGGCG-1	Allele_B
TATCCCACAGGATTAC-1	Allele_B
TGCCCATCAGCAGTCA-1	Allele_B
TGCTCCATCTCACCTG-1	Allele_B
TGTCAGGCAGCCAATG-1	Allele_B
CTTACGCCAAACTATG-1	Allele_B
AATCAGCCATTAGGAC-1	Allele_B
AGCATCTGTTATCCAA-1	Allele_B
ATGAGTTTCCGCCTGT-1	Allele_B
CACCTGCTCCCGTGCT-1	Allele_B
CGCGAAGGTTAGTCCG-1	Allele_B
CGTACTAAGGTAAGGT-1	Allele_B
CTCACATTCCGCATCC-1	Allele_B
CTGAACATCCCTCAAT-1	Allele_B
TGGCTCTCAGCCTATC-1	Allele_B
TGGGATTCAATTCGGG-1	Allele_B
ACGAAATGTCTCAGGC-1	Allele_B
AGTGGATAGCGGCATT-1	Allele_B
GCCGCTAAGTCATGCA-1	Allele_B
GGTCAGCCAAGGTACT-1	Allele_B
GTTCCCTGTCAGGGCA-1	Allele_B
TCCAACTTCTAGTGAT-1	Allele_B
AACTAGAAGCTAGCGT-1	Allele_B
ACGCCTAGTCATTCCC-1	Allele_B
AGTGAATGTTAACCAC-1	Allele_B
ATGCTGATCGATGACC-1	Allele_B
ATTCAGGTCATGACGC-1	Allele_B
CACCTAAAGGTACTGC-1	Allele_B
CACGACCGTTGCCTGA-1	Allele_B
CCTCAATTCGTACCGG-1	Allele_B
CTCCAATTCTAACCTC-1	Allele_B
GCATCCCTCGCTAGTA-1	Allele_B
GGACACGGTTTACTTC-1	Allele_B
GGCACCATCGCGACTG-1	Allele_B
GTCTCACCAGGAACTT-1	Allele_B
GTGAACCTCGACTTGA-1	Allele_B
TAACGAGGTTATGGCT-1	Allele_B
TAGTGGCTCACTTGCT-1	Allele_B
TCACGTCCAAAGGTCT-1	Allele_B
TCACGTTTCACGCTCC-1	Allele_B
TCATGCTTCCGCACAG-1	Allele_B
TGGGATTCACATTGGG-1	Allele_B
AATGGGGTCCTCACAT-1	Allele_B
ACAACCATCGTAATGT-1	Allele_B
ACACAAGGTATGTACC-1	Allele_B
ACCGTTGGTTGCTTCC-1	Allele_B
ATCCTGAAGTCAATCG-1	Allele_B
ATCGCCCTCACCAGTA-1	Allele_B
CACACACAGCCTCTAT-1	Allele_B
CACATCAAGTCATCAG-1	Allele_B
CATCCACCACCAGCAA-1	Allele_B
CATCTCACATGACAGT-1	Allele_B
CATGAACCAATCTAAG-1	Allele_B
CCGCCATTCACCTATC-1	Allele_B
CCTCATTAGGCGAAGC-1	Allele_B
CCTTGGTCATAGGTCG-1	Allele_B
CGTCCTTGTAACGCGG-1	Allele_B
CTTCGCGCAAATGCTA-1	Allele_B
GCTAAACCAAACTCAA-1	Allele_B
GGAAAGCCAATACGCG-1	Allele_B
GGCAAGGCATTAGATG-1	Allele_B
GGTACTATCGTACTAG-1	Allele_B
TACACAACAGCACCTT-1	Allele_B
TCCTGACCACTACCAC-1	Allele_B
TCTAATGGTTAGGGAC-1	Allele_B
TCTCTATGTTCCTGTC-1	Allele_B
TGCATCCCACTTGCCG-1	Allele_B
AACCTAGTCCGCTACC-1	Allele_B
AATCCCAAGCTAATGT-1	Allele_B
ACCATATAGTCAGGAG-1	Allele_B
ACTTGAGTCCATCGTT-1	Allele_B
ATAGGGGTCCAGATGC-1	Allele_B
ATCAGGTCAACTATGA-1	Allele_B
CCTATGAAGCTAGGCT-1	Allele_B
CTCGCTTGTTCGCGTA-1	Allele_B
TCATCATCAACCATCC-1	Allele_B
TCGCCTTGTTTCGCCT-1	Allele_B
AATCAGCCATTAGGAC-1	Allele_B
AATGGGGTCCTCACAT-1	Allele_B
ACAATTCAGGGCTACT-1	Allele_B
ACAGTTGTCACTATCC-1	Allele_B
ACCGATGCAGCATGAT-1	Allele_B
ACGAATCCACATAGAC-1	Allele_B
ACGTTAACAGGGCTTA-1	Allele_B
ACTCCACCATGATTAG-1	Allele_B
ATCCTAGAGGATTGGG-1	Allele_B
ATGTAGCCACATTCGC-1	Allele_B
CACCATCCACCTGCCA-1	Allele_B
CACGCAACACCTTGGT-1	Allele_B
CAGCAGCCACCTCAAC-1	Allele_B
CCAACCCTCAGCCAAC-1	Allele_B
CCAATAGTCCTGCCGT-1	Allele_B
CCAGCTAGTATGTCCG-1	Allele_B
CCGCCAAAGTGGCTGT-1	Allele_B
CCGCTTATCCCGCATC-1	Allele_B
CCGTACCTCCTGTCCA-1	Allele_B
CGAGCCATCGCGAATC-1	Allele_B
CGATCCCTCCCGTTCA-1	Allele_B
CGGGGATAGCGATTCA-1	Allele_B
CTACAGGCAATGACGT-1	Allele_B
CTCCAGCTCCAATTCC-1	Allele_B
CTCGCTTGTTCGCGTA-1	Allele_B
CTGATTAGTTCGTTCC-1	Allele_B
GGACGACAGTATCTGG-1	Allele_B
GTACACGCAATCCAGG-1	Allele_B
GTCATTTCACCTATGC-1	Allele_B
GTTCACAAGTAACGAA-1	Allele_B
TCAGTAGTCACTTCAC-1	Allele_B
TCGGGCATCCGCACGA-1	Allele_B
TCTCTATGTTTAAGCC-1	Allele_B
TGCCCATCAGCAGTCA-1	Allele_B
TGCCTGCTCCTGTGCC-1	Allele_B
TGTAAGCCACATTAAG-1	Allele_B
ACATGAGGTCATGAGA-1	Allele_B
ACCGTTGGTTGCTTCC-1	Allele_B
AGCACGCCATAAGGAG-1	Allele_B
ATCTCCACACTCAAGG-1	Allele_B
CCAACCCTCGCTTGGG-1	Allele_B
CGGTAATCAAGGTTCG-1	Allele_B
GCGAGTTTCCATCTAC-1	Allele_B
GCTCACCTCTATGCCT-1	Allele_B
TACTACCTCTATGGGC-1	Allele_B
AAGTGCCTCCTGATCT-1	Allele_B
AATCCCAAGCTAATGT-1	Allele_B
ACCATCAAGTGATAGA-1	Allele_B
ACCCTTTAGAAGCAAC-1	Allele_B
ACGAATCCACATAGAC-1	Allele_B
ACGATATTCAGCAACC-1	Allele_B
AGCTTATAGTAGGACG-1	Allele_B
AGGTTCATCGTTCGTT-1	Allele_B
ATCTCCACATCCGTGT-1	Allele_B
ATGGCTTGTTAGACTC-1	Allele_B
ATTACTGGTTTGGCAT-1	Allele_B
CAACTAGTCACGCTCC-1	Allele_B
CACCATCCACCTGCCA-1	Allele_B
CAGCGCATCGAACCGT-1	Allele_B
CAGGAGGCACATAGGT-1	Allele_B
CGCCACTTCGCGCTAG-1	Allele_B
CGTTGCCTCGTTACTC-1	Allele_B
GCCTCATCAAGCTCGA-1	Allele_B
GCTCACCTCATCTACC-1	Allele_B
GCTTTCACAATAGGTC-1	Allele_B
TAACCCTTCGCTCCTA-1	Allele_B
TACGAGTCAAATCGCG-1	Allele_B
TACGTAGTCGCGATTA-1	Allele_B
TCAGTAGTCACTTCAC-1	Allele_B
TCAGTATAGGATCTGC-1	Allele_B
TCCCTTAGTTCCTTGC-1	Allele_B
TGATCCTTCTATCAGG-1	Allele_B
AAACTCACAAGTAACC-1	Allele_B
ACAACCATCGTAATGT-1	Allele_B
ACAGTGAGTCAGTATC-1	Allele_B
ACATAGCCACCTTGAC-1	Allele_B
ACTAAGCCAACATGAC-1	Allele_B
ACTCCACCACCTCATA-1	Allele_B
ACTTGCTTCCGGTTCC-1	Allele_B
AGACATCCACATGAAC-1	Allele_B
AGCTTAGTCAGCAGTC-1	Allele_B
AGGTGCAAGGGTATCC-1	Allele_B
ATCTCCACACTCAAGG-1	Allele_B
CACCGAACAAGTCCAG-1	Allele_B
CCGTGTGAGGCTCCGA-1	Allele_B
CGATTACGTTCACGCA-1	Allele_B
CGCATAATCCTGCTGC-1	Allele_B
CGGCTGATCCGCCAGA-1	Allele_B
GGTGCCTGTCATCATA-1	Allele_B
TACCTCACAGCTCACT-1	Allele_B
TACCTCCGTTGGCCTA-1	Allele_B
TATGTCAGTGAGTATG-1	Allele_B
TCACCGCTCACGTGCG-1	Allele_B
TCCTGACCACTACCAC-1	Allele_B
TCTAGCTTCTATCCTA-1	Allele_B
AAGTTCCGTCAACCCA-1	Allele_B
ACCCGAACATCATACT-1	Allele_B
ACGTTAACAGGGCTTA-1	Allele_B
ATACTCCTCCCAATTC-1	Allele_B
ATCCAATAGCGCATAC-1	Allele_B
ATCCTCACACAATCAA-1	Allele_B
ATCTCCACATCCGTGT-1	Allele_B
ATTCGATAGCTATGTG-1	Allele_B
CATACCTTCCCATACT-1	Allele_B
CATACCTTCCTCAATC-1	Allele_B
CATCTGTTCGATTGCA-1	Allele_B
CATTAACAGCATGTCA-1	Allele_B
CCGCCTTAGTAGAGCG-1	Allele_B
CGTCGTAGTTAGTGAG-1	Allele_B
CTCTGACCATCCTGAC-1	Allele_B
GCCTCATCAAGCTCGA-1	Allele_B
GCCTTCATCGATCGGT-1	Allele_B
GTCTCAAAGTGAGCAG-1	Allele_B
GTTCACAAGTAACGAA-1	Allele_B
TATGATGCACAGCCTT-1	Allele_B
TCACACCCAACATCGG-1	Allele_B
TCCACCATCCTCATTA-1	Allele_B
TCCAGTTTCCCTCGGT-1	Allele_B
TCCTTAATCCGCCTAC-1	Allele_B
TCTAGTGAGTAGCTGC-1	Allele_B
AAACGCCTCCTGTATC-1	Allele_B
AAAGCTGGTTCCGGGT-1	Allele_B
ATAAGGATCTCATTCA-1	Allele_B
ATACCATAGGCGAAGC-1	Allele_B
ATGGGCTTCACGCATA-1	Allele_B
CACCGCTTCGTCTCAT-1	Allele_B
CCGGCAATCCATCGGG-1	Allele_B
CGCATAATCCTGCTGC-1	Allele_B
CGGCTGATCCGCCAGA-1	Allele_B
CTAAGCCAGCTTAGTG-1	Allele_B
CTCGCTTGTTCGCGTA-1	Allele_B
CTGCTCGCAGCACGAC-1	Allele_B
GCCTGATAGCGAATGG-1	Allele_B
TAACTCCTCTAACTGG-1	Allele_B
TCACCGCTCACGTGCG-1	Allele_B
TCATCATCAACCATCC-1	Allele_B
TGTGCCTCATAATCCT-1	Allele_B
AAGTTCCGTCAACCCA-1	Allele_B
ACCCGAACATCATACT-1	Allele_B
ACGTTAACAGGGCTTA-1	Allele_B
ATACCAACATCGACAG-1	Allele_B
ATACTCCTCCCAATTC-1	Allele_B
ATCCAATAGCGCATAC-1	Allele_B
ATCCTCACACAATCAA-1	Allele_B
ATCTCCACATCCGTGT-1	Allele_B
ATTCGATAGCTATGTG-1	Allele_B
CATACCTTCCCATACT-1	Allele_B
CATACCTTCCTCAATC-1	Allele_B
CATCTGTTCGATTGCA-1	Allele_B
CATTAACAGCATGTCA-1	Allele_B
CCGCCTTAGTAGAGCG-1	Allele_B
CGTCGTAGTTAGTGAG-1	Allele_B
CTCTGACCATCCTGAC-1	Allele_B
GCCTCATCAAGCTCGA-1	Allele_B
GCCTTCATCGATCGGT-1	Allele_B
GTCTCAAAGTGAGCAG-1	Allele_B
GTTCACAAGTAACGAA-1	Allele_B
TATGATGCACAGCCTT-1	Allele_B
TCACACCCAACATCGG-1	Allele_B
TCCACCATCCTCATTA-1	Allele_B
TCCAGTTTCCCTCGGT-1	Allele_B
TCCTTAATCCGCCTAC-1	Allele_B
TCTAGTGAGTAGCTGC-1	Allele_B
AGGTTGGAGAAGGTAC-1	Allele_B
ATGGGCTTCACGCATA-1	Allele_B
CAGCACTAGCAAGCCT-1	Allele_B
CCGGCAATCCATCGGG-1	Allele_B
CGCATAATCCTGCTGC-1	Allele_B
CGGCTGATCCGCCAGA-1	Allele_B
CTAAGCCAGCTTAGTG-1	Allele_B
GCCTGATAGCGAATGG-1	Allele_B
TAACTCCTCTAACTGG-1	Allele_B
TCATCATCAACCATCC-1	Allele_B
TGTGCCTCATAATCCT-1	Allele_B
AAGTAACGTCTAACTA-1	Allele_B
AGCTTATAGATACTGT-1	Allele_B
ATCCTCACACAATCAA-1	Allele_B
CCCTTGATCTGGTACA-1	Allele_B
CGCATCCTCCGTCAGG-1	Allele_B
GCATTGATCCCTTGCA-1	Allele_B
GTAACCCAGGCACGAA-1	Allele_B
GTGTTCAAGTGACGAG-1	Allele_B
TAGGCCACATAACTCT-1	Allele_B
AAGTCATTCCACCATT-1	Allele_B
ATGCTGATCAATCAGT-1	Allele_B
CGCATAGCAGCTCAGA-1	Allele_B
CTAAACCGTTTGCATA-1	Allele_B
CTGCCTATCATCGACA-1	Allele_B
GTTAATGCACTATGGG-1	Allele_B
TCCATGAAGCGGACTT-1	Allele_B
TGCTTCACAACATAGC-1	Allele_B
ACGGCAAAGGTATGGG-1	Allele_B
AGCGCCTGTTGGCGTC-1	Allele_B
ATAAGGATCTCATTCA-1	Allele_B
CCAATCAAGTGATGCC-1	Allele_B
CCACCTCAGCCACTAA-1	Allele_B
CCTGATTTCACGTGCG-1	Allele_B
CGATGAGAGTAGAGAC-1	Allele_B
CTACGTAAGCGATGGA-1	Allele_B
GGCTGGTCAAGCATAC-1	Allele_B
GGTCATCAGGTGGATG-1	Allele_B
GGTGCATTCGCTCATT-1	Allele_B
TACTACCTCTATGGGC-1	Allele_B
AGGTTGCTCGTGATAT-1	Allele_B
CCATCGCTCGATATGT-1	Allele_B
CCTCCTAAGATAGATG-1	Allele_B
CGCTACCTCACGCACG-1	Allele_B
GGTATCTGTGCGGTGA-1	Allele_B
GTCTGGACAGTACCTC-1	Allele_B
AAACTCCGTTAGGTGA-1	Allele_B
AACGATTTCATGGATT-1	Allele_B
ACCTACTTCTGGATAT-1	Allele_B
ACCTGCCTCAGGCTTA-1	Allele_B
ACGGGGTAGCCTACCC-1	Allele_B
ACTTGAGTCCATCGTT-1	Allele_B
AGCCCTAGTGAAGCTA-1	Allele_B
AGCTTATAGTAGGACG-1	Allele_B
AGTGAACAGGCTTAAT-1	Allele_B
ATACCTAGTCTAGGCC-1	Allele_B
ATAGCGGAGCGACTTA-1	Allele_B
ATCCGTCCATCCCAAC-1	Allele_B
ATCTGTTCACATGACG-1	Allele_B
ATGAGTAAGGTATATC-1	Allele_B
ATTACTGGTCCATCCT-1	Allele_B
CAAGCCCGTTCTGGGC-1	Allele_B
CACCAGTAGCCATAGC-1	Allele_B
CACGCAACACCTTGGT-1	Allele_B
CACTCCATCATATCGG-1	Allele_B
CATAGCATCATGTCCT-1	Allele_B
CATAGCTGTTAACGAG-1	Allele_B
CCATCGCTCGATATGT-1	Allele_B
CCCTCACAGGGGTCAA-1	Allele_B
CCCTTGATCTGGTACA-1	Allele_B
CCGACATAGTTACGCA-1	Allele_B
CCGTCCACATGCAGGC-1	Allele_B
CGCAGCTGTTCCTTGC-1	Allele_B
CGGGTTTAGGGGACTA-1	Allele_B
CGGTGTTAGGGTATGG-1	Allele_B
CTACGGGTCACTCTCG-1	Allele_B
CTCCAGCTCCAATTCC-1	Allele_B
CTCGATTTCCCGCAAG-1	Allele_B
GCACGAAAGTCATCGA-1	Allele_B
GCTACAGCATGATTGA-1	Allele_B
GGCGAGACACCAGCAA-1	Allele_B
GGCTATATCCGGTTCC-1	Allele_B
GGCTTATGTCTGTGAT-1	Allele_B
GGGAATGTCCCATTAC-1	Allele_B
GGGTTGGGTTAGGTCT-1	Allele_B
GGTATAGGTGAGTAGC-1	Allele_B
GTATCGATCCTGACCC-1	Allele_B
GTCATTTCACCTATGC-1	Allele_B
GTCTGGACAGTACCTC-1	Allele_B
GTGGGATGTTATCGGT-1	Allele_B
TAAGCGCTCCGTTAGA-1	Allele_B
TAATGGGGTAAGGGCT-1	Allele_B
TACAGGTCAGTTGGAT-1	Allele_B
TACCACAAGGTCCACG-1	Allele_B
TAGCAGTCAACATGGT-1	Allele_B
TAGTGTTAGCCAATCA-1	Allele_B
TCACACCCACAAGCGC-1	Allele_B
TCAGTAGTCATGCAAT-1	Allele_B
TCCATGAAGGTGACGA-1	Allele_B
TCCTTAATCCGCCTAC-1	Allele_B
TCCTTCCTCCTTCGTG-1	Allele_B
TCTAATGGTTAGGGAC-1	Allele_B
TCTGACTTCGATGCCG-1	Allele_B
TCTGTAAGTTGAAGTG-1	Allele_B
TGAATGTTCCATCCGC-1	Allele_B
TGACGGGGTATAGTGG-1	Allele_B
TGCCATGGTTCGGCAC-1	Allele_B
TGCCGTAGTAATGGAT-1	Allele_B
TGGATGCTCAGCAGGA-1	Allele_B
TGGCGGTCACAAGCGC-1	Allele_B
TGGTGAGAGATAGGCG-1	Allele_B
TGGTTATAGCCAGGTT-1	Allele_B
TGGTTCCCATAAGCAC-1	Allele_B
AACACTTAGGCTACTA-1	Allele_B
AACCGATCATAACCAA-1	Allele_B
AAGTGGACATAAGTTG-1	Allele_B
AATGAACGTGAGTCCC-1	Allele_B
ACACAAGGTATGGTTC-1	Allele_B
ACCTCGCTCGATGTCA-1	Allele_B
ACGAAATGTCTCAGGC-1	Allele_B
ACGGGGTAGGGGCAGT-1	Allele_B
ACTCCTTAGTCGCATA-1	Allele_B
ACTTCATCAAACCAGT-1	Allele_B
AGGCATAGTTTAAGCC-1	Allele_B
AGTCCCAGTAGTCATC-1	Allele_B
AGTTATCAGTAGTAGA-1	Allele_B
CAACCCTCAAATGGGA-1	Allele_B
CACCGCAAGCTAAGTT-1	Allele_B
CAGCCTAGTTATGTGC-1	Allele_B
CAGTCCTCAATGCCAG-1	Allele_B
CCAGAGGGTCTTGGTG-1	Allele_B
CCATCTTAGCCTGCTC-1	Allele_B
CCGTCATCACCTTCCC-1	Allele_B
CCTGTGAGTGAGGAAG-1	Allele_B
CCTTGGTCATAGGTCG-1	Allele_B
CGACCTAGTTGACTGT-1	Allele_B
CGTAGTTGTGATGATG-1	Allele_B
CGTTCCGCATTCAGTT-1	Allele_B
CTCCAGCTCGCATGGT-1	Allele_B
CTTGACTTCGCTTCCA-1	Allele_B
GCAGTGAAGGTGCAAG-1	Allele_B
GCATTAGTCGAATTAC-1	Allele_B
GGTCAGCCAACTTCGC-1	Allele_B
GTAACCTGTTCCTCTA-1	Allele_B
GTAGAATGTTATGGAG-1	Allele_B
GTCTCAAAGTGAGCAG-1	Allele_B
GTGAGCGGTCATCGCA-1	Allele_B
GTTAATGCACTATGGG-1	Allele_B
GTTCCTTAGTGTCATG-1	Allele_B
TAAACGTTCGACTAGC-1	Allele_B
TACTGGATCGCGTTGG-1	Allele_B
TAGGCTTGTTTGGAAG-1	Allele_B
TAGGTAGGTTCACGCA-1	Allele_B
TAGTGGGAGCAAGGCA-1	Allele_B
TATAGGTTCGATTACG-1	Allele_B
TATCACCTCACACAGC-1	Allele_B
TCCCCAGCACCTGTCG-1	Allele_B
TGACGGGGTGCGGATG-1	Allele_B
TGAGGCTTCCTCGACC-1	Allele_B
TGATGGTCATGGTTAA-1	Allele_B
TGCCCGAAGAATCGTT-1	Allele_B
TGCCCTCAGCATCGCG-1	Allele_B
TGGGATTCACATTGGG-1	Allele_B
AACCATTAGAACGGTG-1	Allele_B
ATCCATGAGCCAGACT-1	Allele_B
CCACCTCAGCCACTAA-1	Allele_B
GCTGCCTTCTATCGGA-1	Allele_B
TCCAACTTCTAGTGAT-1	Allele_B
TGGCGAAAGGATACTT-1	Allele_B
ATGTAGCCACATTCGC-1	Allele_B
CACCACCTCACTCAAG-1	Allele_B
CCATACTTCCGGAACT-1	Allele_B
CGATCTAAGCGGGTAA-1	Allele_B
CTTCTCCTCAGGCAAG-1	Allele_B
GCCATAATCACCTCAT-1	Allele_B
GCTCACCTCTATGCCT-1	Allele_B
TCGCCTTGTTTCGCCT-1	Allele_B
CCACCTCAGCCACTAA-1	Allele_B
GCTGCCTTCTATCGGA-1	Allele_B
TAACGGCTCTATCTGC-1	Allele_B
TCTGTAAGTATTGCTA-1	Allele_B
AAATTGCTCAGGCAGA-1	Allele_B
AACGATTTCCATTCGT-1	Allele_B
AACTGGTCACAGCCAA-1	Allele_B
ACGTTAACATGCTCTA-1	Allele_B
AGCAATCCATTACACT-1	Allele_B
ATCACGATCACATACG-1	Allele_B
CACCGCTTCGTCTCAT-1	Allele_B
CCACATGGTTTACACA-1	Allele_B
CCCGATTCAAGTAGGA-1	Allele_B
CCTCGTTGTAGCCCTA-1	Allele_B
CGGGGATAGGAGCTGA-1	Allele_B
CTCCCACAGTGATTCG-1	Allele_B
GCATGGGGTGGACTGG-1	Allele_B
TAAACGTTCGACTAGC-1	Allele_B
TCTCTATGTTCCTGTC-1	Allele_B
ACACGGGGTCTTACGG-1	Allele_B
ATGGCTGCATCCAGCT-1	Allele_B
CAAGCCCGTGGGTAAC-1	Allele_B
CCACTTACAGGCTTAG-1	Allele_B
CCTGGCTTCACTCGAA-1	Allele_B
CGACTTGGTCCATACG-1	Allele_B
GCTCACCTCTATGCCT-1	Allele_B
GGAAGATTCCTCAGTT-1	Allele_B
TCCACCATCCAGCACG-1	Allele_B
TCGTACGGTCTTGCAG-1	Allele_B
TCTCCAACATCGCTCG-1	Allele_B
AACACTTAGGAGTAGT-1	Allele_B
AACATCCGTGCATCGC-1	Allele_B
ACACACGCACAAGCAT-1	Allele_B
ACCCATGGTCAGTGCC-1	Allele_B
ACGTTAACATGCTCTA-1	Allele_B
AGGACCAAGTGAGAGT-1	Allele_B
ATCCACAAGTACGGCT-1	Allele_B
ATTACTGGTCCATCCT-1	Allele_B
CACGATGCAACTTACT-1	Allele_B
CCATGTCCAATCCTAT-1	Allele_B
CCGTACCTCCTGTCCA-1	Allele_B
CCTACCATCCATCACT-1	Allele_B
CCTAGCGAGCCTTCCA-1	Allele_B
CGACCTAGTTGACTGT-1	Allele_B
CGCCATAGTTAGGCTT-1	Allele_B
CGGGGATAGGAGCTGA-1	Allele_B
CGTGCCTTCATCAGTG-1	Allele_B
CTAATCTCATCCAGCT-1	Allele_B
CTACGTAAGTCATTCC-1	Allele_B
CTAGAACCATAACGGT-1	Allele_B
CTAGTCAAGCGCATAC-1	Allele_B
CTATTCATCGACATCA-1	Allele_B
CTCGCCACAACATCGG-1	Allele_B
CTTGCCTGTAAGTCTC-1	Allele_B
GCAGGCTCAGGATTCG-1	Allele_B
GCTTTGGGTAGTAGCA-1	Allele_B
GGACACGGTTTACTTC-1	Allele_B
GGCGATCCATCGAACG-1	Allele_B
GGCGCTATCCCGCGTT-1	Allele_B
GGTGCAGGTCTAATCA-1	Allele_B
GTCCTAAAGCTATCCT-1	Allele_B
TAAGGCGAGAAGCCAG-1	Allele_B
TACCATAGTTCCCGTT-1	Allele_B
TAGCTAGTCTATGGGC-1	Allele_B
TAGGGTTCAATCCAGG-1	Allele_B
TATCCGCCAACCCTTA-1	Allele_B
TATGAGAAGGGCAGTA-1	Allele_B
TCCTTCTCATCCCGTG-1	Allele_B
TCTAGCTTCCCGTGTC-1	Allele_B
TCTGGGACACAGCAAT-1	Allele_B
TGCGATTGTTGGCTAT-1	Allele_B
TGCTACAAGGAGCTTC-1	Allele_B
TGTCCCTGTCAGGGCA-1	Allele_B
TGTGTTAGTCCATCGA-1	Allele_B
AATGACCCAGCTATCC-1	Allele_B
AATGATGAGGTGCGTT-1	Allele_B
ACACAAGGTATGGTTC-1	Allele_B
ACACACGCACAAGCAT-1	Allele_B
ACCCATGGTCAGTGCC-1	Allele_B
ACCCTTTAGAAGCAAC-1	Allele_B
AGGCGTTTCATGTAAC-1	Allele_B
CAATAGCCAACCCTAC-1	Allele_B
CACACAGCACAATCGG-1	Allele_B
CACGCTAGTCATCAGT-1	Allele_B
CACTACCCATTAAGTG-1	Allele_B
CCAGCCTTCCCTCTGA-1	Allele_B
CTACGTAAGTCATTCC-1	Allele_B
CTATTCATCGACATCA-1	Allele_B
CTCTGACCATCCTGAC-1	Allele_B
GCTCACCTCTATGCCT-1	Allele_B
GGCGCTATCCCGCGTT-1	Allele_B
GTAATTCAGTCGAACC-1	Allele_B
GTCCGCTTCTGGCAAC-1	Allele_B
TATACCTCAAGCTTAA-1	Allele_B
TCCTTCCTCCTTCGTG-1	Allele_B
TCGTACGGTCTTGCAG-1	Allele_B
TCTCCAACATCGCTCG-1	Allele_B
TGCGATTGTTGGCTAT-1	Allele_B
ACCATATAGTCAGGAG-1	Allele_B
ACCCGAACATCATACT-1	Allele_B
ATTACTGGTCCATCCT-1	Allele_B
CAATATCAGGTAAGTA-1	Allele_B
CAATTCCTCCTGTACT-1	Allele_B
CACGATGCAACTTACT-1	Allele_B
CCGTCGTTCCGGAGTT-1	Allele_B
CCTAGCCTCACACCTT-1	Allele_B
GCTTCCGCACTCATGC-1	Allele_B
CCGTCGTTCCGGAGTT-1	Allele_B
TCGTACGGTCTTGCAG-1	Allele_B
AATGACCCAGCTATCC-1	Allele_B
AATGATGAGGTGCGTT-1	Allele_B
ACACAAGGTATGGTTC-1	Allele_B
ACACACGCACAAGCAT-1	Allele_B
ACCATATAGTCAGGAG-1	Allele_B
ACCCATGGTCAGTGCC-1	Allele_B
ACCCGAACATCATACT-1	Allele_B
ACCCTTTAGAAGCAAC-1	Allele_B
AGGCGTTTCATGTAAC-1	Allele_B
ATAGCGGAGCGGATCT-1	Allele_B
ATTACTGGTCCATCCT-1	Allele_B
CAATATCAGGTAAGTA-1	Allele_B
CAATTCCTCCTGTACT-1	Allele_B
CACACAGCACAATCGG-1	Allele_B
CACGATGCAACTTACT-1	Allele_B
CACTACCCATTAAGTG-1	Allele_B
CCAGCCTTCCCTCTGA-1	Allele_B
CCTAGCCTCACACCTT-1	Allele_B
GCTTCCGCACTCATGC-1	Allele_B
GGCGCTATCCCGCGTT-1	Allele_B
TACTGGATCGCGTTGG-1	Allele_B
TATACCTCAAGCTTAA-1	Allele_B
TCCTTCCTCCTTCGTG-1	Allele_B
TCTCCAACATCGCTCG-1	Allele_B
TGCGATTGTTGGCTAT-1	Allele_B
CTACGTAAGTCATTCC-1	Allele_B
GCTCACCTCTATGCCT-1	Allele_B
GTCCGCTTCTGGCAAC-1	Allele_B
AACACTTAGGAGTAGT-1	Allele_B
ACCCGAACATCATACT-1	Allele_B
AGCGGGACATGACTAA-1	Allele_B
CAATTCCTCGTGCGTG-1	Allele_B
CACTCACCACTCGCCA-1	Allele_B
CAGTATTAGCCTACCC-1	Allele_B
CAGTTATAGGTTGCGT-1	Allele_B
CCATCTTAGCCTGCTC-1	Allele_B
CCTGGTTCATCATCAT-1	Allele_B
CTCTGACCATCCTGAC-1	Allele_B
GTCCGCTTCTGGCAAC-1	Allele_B
TACACAACAGCACCTT-1	Allele_B
TCCTTAATCCAACTTC-1	Allele_B
ACTGCGCGTTGAGCGG-1	Allele_B
AGTTAGCCATAGACAC-1	Allele_B
ATAACGTTCCAACTAG-1	Allele_B
CAAGCGCCACATAGTA-1	Allele_B
CCGTTCGCACAGGCGT-1	Allele_B
CCTAGCGAGCCTTCCA-1	Allele_B
CCTTGAAAGCCAGCAT-1	Allele_B
GCACCCTTCATCACTC-1	Allele_B
ACCCGTTCATAATCCT-1	Allele_B
ACTACCCCACAGCATG-1	Allele_B
ACTGAGGAGCATCGGT-1	Allele_B
AGAAGTTGTGAGCGTG-1	Allele_B
AGACATGGTTGTGACT-1	Allele_B
AGAGGAGGTAAGGGTC-1	Allele_B
AGCCGAAAGTAATGTC-1	Allele_B
AGGAACTAGCATGGAG-1	Allele_B
AGTCCAGCATCCACGT-1	Allele_B
ATACCTAGTCTAGGCC-1	Allele_B
ATAGCGGAGCGGATCT-1	Allele_B
ATCCGGGTCGTACCAA-1	Allele_B
CACCAAATCAGGCTCG-1	Allele_B
CACCCTGCACCTCGAT-1	Allele_B
CATATTCCACTAGGCA-1	Allele_B
CCATAACGTTGCCTTC-1	Allele_B
CCGTAATGTTAACGAG-1	Allele_B
CCTACGAGTATGGACA-1	Allele_B
CGCAATATCGAGTTGC-1	Allele_B
CTACAGGCACTTACGC-1	Allele_B
CTTAGTGAGCTATGAT-1	Allele_B
GCCAATTGTTCGGTGC-1	Allele_B
GCCCTCACATGGCGTA-1	Allele_B
GCGTTCTCAGGATCAT-1	Allele_B
GGAGAACCATCACGAG-1	Allele_B
GGAGATTAGGAGGTAT-1	Allele_B
GGGTAAGTCCTGCTAT-1	Allele_B
GTAAGCTCACATACGG-1	Allele_B
GTGTGGCCAGGCAGTC-1	Allele_B
TAAACGTTCGACTAGC-1	Allele_B
TACAAGGGTATGGCTT-1	Allele_B
TAGGGCTTCGAGTGGA-1	Allele_B
TCCCAAGGTGAGGTGT-1	Allele_B
TCGACGTAGATTCAAC-1	Allele_B
TCGTCATTCTTGAGCA-1	Allele_B
TGCTACAAGGAGCTTC-1	Allele_B
TGTCAGGCAGTACTAA-1	Allele_B
ACTACCCCACAGCATG-1	Allele_B
ACTCTTGCAAACTCGG-1	Allele_B
AGCCGAAAGTAATGTC-1	Allele_B
AGTCCAGCATCCACGT-1	Allele_B
ATACCTAGTCTAGGCC-1	Allele_B
ATAGCGGAGATTGGTT-1	Allele_B
ATGAACGGTCAACTCG-1	Allele_B
CAAACCGCAATTACCT-1	Allele_B
CACCAAATCAGGCTCG-1	Allele_B
CGAGCGAGTGAGTCCC-1	Allele_B
CTACCAAAGTAGCATT-1	Allele_B
CTCAAAGTCAGTTGCA-1	Allele_B
GCCATGGTCGTGCCCT-1	Allele_B
GGACCTTAGCTAGCCG-1	Allele_B
GGAGAACCATCACGAG-1	Allele_B
TAGGGCTTCGAGTGGA-1	Allele_B
TCCCAAGGTGAGGTGT-1	Allele_B
TCTGGCTCAATGTAGC-1	Allele_B
AAACTTGCAAGGTTAC-1	Allele_B
AACACACCATTGCCCG-1	Allele_B
AACATGAAGCAGGTCT-1	Allele_B
AACTCAACAGGATCGC-1	Allele_B
AACTGACCAAATCATG-1	Allele_B
AACTTTGGTTATGTCA-1	Allele_B
AATGCCTGTGATGCGG-1	Allele_B
AATGGGGTCCTCACAT-1	Allele_B
ACAATAGAGGTACACC-1	Allele_B
ACATCATAGTAGCTCA-1	Allele_B
ACATTGGTCTTGAACG-1	Allele_B
ACCATCCCAAGCGTGC-1	Allele_B
ACCCTCATCCCGTTGC-1	Allele_B
ACTACCAAGAACGATA-1	Allele_B
ACTTCATCATGAGCTG-1	Allele_B
AGAGGTTAGATAGTCT-1	Allele_B
AGAGTCAGTTTCAGCG-1	Allele_B
AGCACCACATGGTCAG-1	Allele_B
AGCCAGCCATGGTACG-1	Allele_B
AGCGCATTCACGCACG-1	Allele_B
AGGTATGGTAGCGGCA-1	Allele_B
AGGTTGCTCAGCATCA-1	Allele_B
ATCCATGAGAAGGATC-1	Allele_B
ATCTCCACAGGCTTGA-1	Allele_B
ATGAGTTTCTCACCGC-1	Allele_B
ATGATGTTCCGTGAAC-1	Allele_B
ATGTAGCCAATTGGAC-1	Allele_B
ATGTAGCCAGCACTCT-1	Allele_B
ATGTGGGAGAACCATT-1	Allele_B
CAATCGATCAGCACCG-1	Allele_B
CACCGAACAAGTCCAG-1	Allele_B
CACTCAAAGGTGACAG-1	Allele_B
CAGCCTAGTTATGCGT-1	Allele_B
CAGGACAAGTAAGGTA-1	Allele_B
CAGTGTTGTAGTAGGC-1	Allele_B
CATAACTAGCTAATCG-1	Allele_B
CCAAATTAGCCTATCT-1	Allele_B
CCAAGGGGTGAGAGCT-1	Allele_B
CCAGATGCAGGTTCGA-1	Allele_B
CCAGCCAAGCTACGGT-1	Allele_B
CCATCCGCACCATCTA-1	Allele_B
CCCTTAACACTTACCA-1	Allele_B
CCGTAATGTTAACGAG-1	Allele_B
CCTAGCGAGGGGACGT-1	Allele_B
CCTGCGAAGTAGGTAA-1	Allele_B
CGAAACCTCATGGCTA-1	Allele_B
CGACCTAGTCCCGATA-1	Allele_B
CGACTTGGTCAGTCAT-1	Allele_B
CGAGCCATCGATTGGC-1	Allele_B
CGAGCCTGTTAAGGGC-1	Allele_B
CGATGGTTCACCCTTG-1	Allele_B
CGCATAATCCTGCTGC-1	Allele_B
CGCATGGTCTGGATTG-1	Allele_B
CGCCAAGTCCAATGAT-1	Allele_B
CGCGATTAGCGCATGT-1	Allele_B
CGTCATTTCCCCAGGA-1	Allele_B
CGTTACAAGGTTCGAC-1	Allele_B
CTAAAGGGTTCGGTCA-1	Allele_B
CTACGTTTCGATGGGA-1	Allele_B
CTAGAACCATAACGGT-1	Allele_B
CTCCAATTCTAACCTC-1	Allele_B
CTCCGTTGTTTACGCG-1	Allele_B
CTGAACATCCCTCAAT-1	Allele_B
CTTGGGGTCCTGAGTA-1	Allele_B
GCATAAGGTTTGGAAG-1	Allele_B
GCATCACAGTGCCAGT-1	Allele_B
GCATTACGTGCATCAT-1	Allele_B
GCCAACTAGAATCAGA-1	Allele_B
GCCACTTCAAGTCCCT-1	Allele_B
GCTGATGCACAGCACA-1	Allele_B
GCTGATTGTTGCGCGT-1	Allele_B
GGTCTTAAGCCTGAAC-1	Allele_B
GGTTGGGGTGGAAGTC-1	Allele_B
GTAATAGAGGATGGTG-1	Allele_B
GTAATCCGTCTAGGCC-1	Allele_B
GTAATGTTCGCGCAAT-1	Allele_B
GTCCCTTGTGAGGTAC-1	Allele_B
GTCGACTAGTGCTGTA-1	Allele_B
TAGCAAGGTCAACTGT-1	Allele_B
TAGTAGCCAATCTACT-1	Allele_B
TATGGCGCAGTTGCTC-1	Allele_B
TCCACACCAGGCAGTC-1	Allele_B
TCCCCAGCACCTGTCG-1	Allele_B
TGACGAAGTTTGGTCG-1	Allele_B
TGACGTTGTTATGGAG-1	Allele_B
TGAGGGATCGCATCGG-1	Allele_B
TGCACAATCAGTTGAT-1	Allele_B
TGCCCGAAGCTATGGC-1	Allele_B
TGCCGTAGTAGTGCCC-1	Allele_B
TGCTCGCTCGTACTAG-1	Allele_B
TGGCTCTCAGCCTATC-1	Allele_B
TGGGCTTAGCCTCTAT-1	Allele_B
ACCAACATCACCTCGC-1	Allele_B
CGAGCAGGTGCAATGA-1	Allele_B
AAGGGCATCGTTACAG-1	Allele_B
CAGCGAGGTGGGTCAG-1	Allele_B
CCCTACGCAAGTTAGC-1	Allele_B
CGCGATTAGTGAGGTG-1	Allele_B
CGGCTGATCCGCCAGA-1	Allele_B
CGTGCCTTCATCAGTG-1	Allele_B
GCGGTTACAAGTAAGG-1	Allele_B
GGACGTAAGGCGAGGT-1	Allele_B
GTAGTAAAGGATTGGG-1	Allele_B
GTCGATTGTAGGTTAG-1	Allele_B
TATGGTTAGGTATGGG-1	Allele_B
TCATCAAGTTCTGTCC-1	Allele_B
TCTGGGCGTAGGTCGG-1	Allele_B
CAGCGAGGTGGGTCAG-1	Allele_B
CATAGCTGTTAACGAG-1	Allele_B
CCCTACGCAAGTTAGC-1	Allele_B
CGCGATTAGTGAGGTG-1	Allele_B
CGGCTGATCCGCCAGA-1	Allele_B
CGTGCCTTCATCAGTG-1	Allele_B
GGACGTAAGGCGAGGT-1	Allele_B
GTCGATTGTAGGTTAG-1	Allele_B
TATGGTTAGGTATGGG-1	Allele_B
TCATCAAGTTCTGTCC-1	Allele_B
AAACGGGTCGCGCCAA-1	Allele_B
AAGGCCCCAATTGAGC-1	Allele_B
AAGTTGAAGGCTACTA-1	Allele_B
AATGGCCTCTGGCTGG-1	Allele_B
ACCGGTTAGGCTACAC-1	Allele_B
AGACGATAGTGACCCG-1	Allele_B
ATCGCATGTTGGAATG-1	Allele_B
CAATATCAGGTAAGTA-1	Allele_B
CCACAGACAATCGACG-1	Allele_B
CCAGACTAGATTGACT-1	Allele_B
CCCGATGAGGCACTTA-1	Allele_B
CCTGCGAAGTAGGTAA-1	Allele_B
CCTTGAAAGCCAGCAT-1	Allele_B
CGATTCAAGAAGGTAC-1	Allele_B
CGATTCAAGTCGATGC-1	Allele_B
CTCTGACCATCCTGAC-1	Allele_B
CTCTGGTCAAAGGTCT-1	Allele_B
CTTACGGGTGACTCTG-1	Allele_B
CTTGGCTCATGAAGTC-1	Allele_B
GGCATAGAGCGGTACT-1	Allele_B
GGCGAGACACCTGCCA-1	Allele_B
GGTGCCTGTATAGCTC-1	Allele_B
GTAATCCGTCTAGGCC-1	Allele_B
GTACCCTCAGCAGGGA-1	Allele_B
GTCGATGCAATCGCCT-1	Allele_B
GTCTATGAGTAGAGTA-1	Allele_B
GTGGTTATCCGGTGAT-1	Allele_B
TACCTTGCATAATCGA-1	Allele_B
TACTGGATCGCGTTGG-1	Allele_B
TAGTCCCCAATCTGGG-1	Allele_B
TCGCCAAGTGATGCAA-1	Allele_B
TCGTCATTCTTGAGCA-1	Allele_B
TGGTTTAGTTGGTCAT-1	Allele_B
TGTCCAAAGGTACCAC-1	Allele_B
AACATGAAGCAGGTCT-1	Allele_B
AACCTTGAGGTGGAGC-1	Allele_B
AACGCTATCACGTTAG-1	Allele_B
AACTGACCAATTGACA-1	Allele_B
AAGCGGGCACTTGGTC-1	Allele_B
AAGGCCCCAATTGAGC-1	Allele_B
AATACGGGTTAGACGA-1	Allele_B
AATCCATAGGATGTAA-1	Allele_B
AATGGGGTCGACCTAA-1	Allele_B
AATTCCTCAATCCAGG-1	Allele_B
ACCAACATCCGCTACC-1	Allele_B
ACCCATGGTCATGTGT-1	Allele_B
ACCCTCATCCCGTTGC-1	Allele_B
ACCTCCGCAAACCTGG-1	Allele_B
ACGATTTAGGTACCCG-1	Allele_B
AGAATCAAGATTGGTT-1	Allele_B
AGCAATCCATTACACT-1	Allele_B
AGGCATTCAATTGCCC-1	Allele_B
AGGCCATTCATGGCAC-1	Allele_B
AGGTTCATCGTAACTG-1	Allele_B
AGTAACCCAACTACCC-1	Allele_B
AGTCGGTTCTCATTGC-1	Allele_B
AGTGCTTGTAAGCTAG-1	Allele_B
AGTGTTGTCAGTAGGG-1	Allele_B
AGTTAGAAGCATTCGA-1	Allele_B
ATACTCCTCTTGATGG-1	Allele_B
ATACTTGGTCAGTCCA-1	Allele_B
ATCCCAAAGCGCCTCT-1	Allele_B
ATCCTCACACAATCAA-1	Allele_B
ATCTCCACATCCGTGT-1	Allele_B
ATGATCCGTAAGTCTC-1	Allele_B
ATGCATTAGCCCTGAG-1	Allele_B
ATGTGAAAGATTGCAT-1	Allele_B
CAAACCTGTGCAACCC-1	Allele_B
CAAATGTTCTGGCATA-1	Allele_B
CAAGTCATCGTCTCAT-1	Allele_B
CATTTCATCCGTGGCA-1	Allele_B
CCAAATGTCACGTTGA-1	Allele_B
CCACGTAGTAGTAAGT-1	Allele_B
CCCAGCAAGATAGGGT-1	Allele_B
CCCATTTAGTTACCTC-1	Allele_B
CCTGGCTTCCTGATCT-1	Allele_B
CCTTTGGTCTAGGCAC-1	Allele_B
CGAAACCTCATGGCTA-1	Allele_B
CGCGAACCATCCATTG-1	Allele_B
CGCTACTCACCTCGTG-1	Allele_B
CGGTGAGGTGGGTCAG-1	Allele_B
CGTAAACCATAAGTTG-1	Allele_B
CGTCCGTTCCAGCCTC-1	Allele_B
CTCATAGAGCCCGTCT-1	Allele_B
CTCCGTTGTTTACGCG-1	Allele_B
CTCGCCACAACATCGG-1	Allele_B
CTTAGCTTCATACAGT-1	Allele_B
CTTGCGAGTAACCCTG-1	Allele_B
GCCCTTGCAAGGTTCG-1	Allele_B
GCCGCTAAGTTACAGT-1	Allele_B
GCGGCTATCGATCCAA-1	Allele_B
GCGTGAAAGAATCGAA-1	Allele_B
GCTCCCACAGGATGGG-1	Allele_B
GCTGGTTAGTCATACG-1	Allele_B
GCTTCAGGTGAGTAAT-1	Allele_B
GGCATCCGTCAATCAC-1	Allele_B
GGGTAAGTCAGGTGAG-1	Allele_B
GGTAAATGTGGGTAGT-1	Allele_B
GGTACTATCGTACTAG-1	Allele_B
GGTGAACGTCTCAGTG-1	Allele_B
GGTGATAGTTCACCAG-1	Allele_B
GGTTTACGTCTAACCG-1	Allele_B
GTACATTAGCGAGTTC-1	Allele_B
GTAGCGAAGTCGATCA-1	Allele_B
GTATAGCCATCGTTGC-1	Allele_B
GTCCATAAGTCGATTG-1	Allele_B
GTGAATGGTGCGGCTT-1	Allele_B
GTGGAGGCATGAGCAT-1	Allele_B
GTGGCAGGTAAGGTGC-1	Allele_B
GTGTTATAGGGTAGCA-1	Allele_B
GTTCCCTGTTCGATAC-1	Allele_B
GTTGGTCAGCCCGTGA-1	Allele_B
TAACAGCCATTACCGC-1	Allele_B
TAACCATAGTGAAGGT-1	Allele_B
TAATGGGGTAAGGGCT-1	Allele_B
TACTCATCAGCTACTC-1	Allele_B
TACTCGCCAGGAATCT-1	Allele_B
TAGCCAATCTGGATCA-1	Allele_B
TAGGCCACATAACTCT-1	Allele_B
TAGGGTAGTTCGGTAT-1	Allele_B
TATCGTAGTTTCGATA-1	Allele_B
TATGAGAAGGGCAGTA-1	Allele_B
TATGGGTCAAGCTCCT-1	Allele_B
TCAACCAAGCGCCAAT-1	Allele_B
TCCTTCTCAGCCAAGC-1	Allele_B
TCGCCTTGTGGCGCTT-1	Allele_B
TCGCGGATCCTTAGCT-1	Allele_B
TCGGTAATCAGTTGGC-1	Allele_B
TCGTACGGTGCACCAC-1	Allele_B
TCTATGGAGGAGCTTC-1	Allele_B
TCTCCATAGTAACGAA-1	Allele_B
TCTGTAAGTTGAAGTG-1	Allele_B
TGCCATCCATCGGTGA-1	Allele_B
TGGTGAGAGGATGTCC-1	Allele_B
TGTCAGGCAGCCAATG-1	Allele_B
TGTGAAGGTGCAATTC-1	Allele_B
AAACCAAAGGTGGAAT-1	Allele_B
AAACGACAGTGATAGA-1	Allele_B
AAACGGACATTAGCTT-1	Allele_B
AACTGAGGTAGCAGTA-1	Allele_B
ACAGATGGTTAGCTCG-1	Allele_B
ACAGCCCGTCTGGTTG-1	Allele_B
ACATAGCCAAGCGGTC-1	Allele_B
ACGCCAACAAGTAAGG-1	Allele_B
AGAAGGGGTTCCGGTA-1	Allele_B
AGGACCAAGTGAGAGT-1	Allele_B
AGGGAACCAAGCTTCC-1	Allele_B
ATACGAAAGTTGGTCA-1	Allele_B
ATAGCAAAGATTCACG-1	Allele_B
ATAGTGAAGCGGTCCA-1	Allele_B
ATATCACAGTATGAGA-1	Allele_B
ATCGTAGTCTCACTCG-1	Allele_B
CAAATTCAGGTGCGAA-1	Allele_B
CAAGGATAGCAACTCA-1	Allele_B
CAATAGCCACTTGGGA-1	Allele_B
CACACAGCACAATCGG-1	Allele_B
CACCAATGTAATCCCG-1	Allele_B
CACGACCGTTGCCTGA-1	Allele_B
CAGGAGGCATGATTGA-1	Allele_B
CAGTACGCAAGGTATC-1	Allele_B
CATCTAAGTAGTGCAA-1	Allele_B
CCGTCGAAGCGATTGC-1	Allele_B
CCTAGCGAGGGGACGT-1	Allele_B
CCTCCTGGTTATGGAG-1	Allele_B
CGAACATCAGGGATGG-1	Allele_B
CGAAGCAAGGCGTAGA-1	Allele_B
CGAAGGATCCTCATCG-1	Allele_B
CGAGGAATCACTCGCC-1	Allele_B
CGCACTTCACAGCCTT-1	Allele_B
CGTCCGTTCTCACCAT-1	Allele_B
CTACGGGTCACTCTCG-1	Allele_B
CTAGAAGGTTTGGAAG-1	Allele_B
CTCGTCTGTTCGGTGC-1	Allele_B
CTGGTCAGTCAGGATA-1	Allele_B
CTTATCTGTTTCGCTC-1	Allele_B
GCAGTGAAGTATGGAA-1	Allele_B
GCATTTAGTTGAATCC-1	Allele_B
GCGAATTCAATGCCCT-1	Allele_B
GCGCCAATCGACCCAG-1	Allele_B
GCTAGTCAGCCAGAGA-1	Allele_B
GCTATTGAGTTACCGA-1	Allele_B
GCTGAAAGTGGCTGTC-1	Allele_B
GGGTTCCGTTTACCTT-1	Allele_B
GGTATTGTCGCTTGAA-1	Allele_B
GTAAGCTCAGCAGTAT-1	Allele_B
GTCAAGCTCAATCAGT-1	Allele_B
GTCCCAAGTCTCACCT-1	Allele_B
GTGAGTGAGTCATCCT-1	Allele_B
GTGCGATTCGCGCCTT-1	Allele_B
GTGTGGTTCTAATCGG-1	Allele_B
TAGTTTGGTTGTGCAT-1	Allele_B
TCAATCCTCACCTTCG-1	Allele_B
TCACGGACATGAAGCT-1	Allele_B
TCATCGTTCCCATGAA-1	Allele_B
TCCACCATCCTCATTA-1	Allele_B
TCGCGCAAGGCGAGGT-1	Allele_B
TCTGCCTGTCAGCCAC-1	Allele_B
TGAGGTTCATGGCGTA-1	Allele_B
TGCAAAGGTTAGTTCA-1	Allele_B
TGCCATAAGCCCGTCT-1	Allele_B
TGCGTATGTCAGGAAC-1	Allele_B
TGCTCCGCACCTGTGT-1	Allele_B
AATGGGGTCTTGACAG-1	Allele_B
ACGAAGGTCGATCGCG-1	Allele_B
GTGCTATGTCTAACTA-1	Allele_B
AAACCATTCCGTAGCG-1	Allele_B
AAACCATTCTCACTTA-1	Allele_B
AAACGAATCATCAGGC-1	Allele_B
AAACGACAGTGATAGA-1	Allele_B
AAACGCCTCCTGTATC-1	Allele_B
AAACGGACATTAGATG-1	Allele_B
AAAGCAATCAGCCTAA-1	Allele_B
AAAGCCAGTTAGCCAT-1	Allele_B
AAAGTGATCCAGAGCT-1	Allele_B
AAATGGGCAAATCAGC-1	Allele_B
AACACACCACCTAATT-1	Allele_B
AACAGTAAGTTGGCGT-1	Allele_B
AACATCCGTTAGCCGC-1	Allele_B
AACCAGGAGCATGGTC-1	Allele_B
AACCGATCATAACCAA-1	Allele_B
AACCGGGGTCAAGTCT-1	Allele_B
AACCTCAAGGTTGAGG-1	Allele_B
AACGAACAGCAATTAC-1	Allele_B
AACGAATGTGATGGGT-1	Allele_B
AACGATTTCCGTAGCG-1	Allele_B
AACGCTTGTATTGGCT-1	Allele_B
AACGGATAGCATAGGG-1	Allele_B
AACGTAGGTCTAGGCC-1	Allele_B
AACTGAGGTGCAGGAT-1	Allele_B
AACTGGTCACCTGGAA-1	Allele_B
AAGCACCTCTATCAGG-1	Allele_B
AAGCCGGGTTAATGGG-1	Allele_B
AAGCGGGCACTTGGTC-1	Allele_B
AAGGGCCAGCGAATCC-1	Allele_B
AAGGGTTAGCCTGCGA-1	Allele_B
AAGTGGGTCCATGCTT-1	Allele_B
AAGTTGAAGGATGAGT-1	Allele_B
AAGTTGAAGGCTACTA-1	Allele_B
AATACGGGTGCGGTGA-1	Allele_B
AATATCGCATCGCTCG-1	Allele_B
AATCAGCCACTAACGG-1	Allele_B
AATCCCAAGCTAATGT-1	Allele_B
AATCTGGTCGATGGGA-1	Allele_B
AATCTGGTCGTCTAAG-1	Allele_B
AATGAACGTGAGTCCC-1	Allele_B
AATGACCCAGGTATGT-1	Allele_B
AATGATGAGCTAGACC-1	Allele_B
AATGATGAGGTGCGTT-1	Allele_B
AATGGATGTTGGCTGC-1	Allele_B
AATGGGGTCCTCACAT-1	Allele_B
AATGGTAAGGTAGTCC-1	Allele_B
AATGTGTTCACCTATC-1	Allele_B
AATTACGCAGGAGCGA-1	Allele_B
AATTCCTCATAAGCCG-1	Allele_B
AATTGGGGTAATCGAG-1	Allele_B
AATTGGTTCGTCTCCA-1	Allele_B
AATTGGTTCGTCTCTG-1	Allele_B
ACAACCTGTCTTACCC-1	Allele_B
ACAAGGGTCCATTCCG-1	Allele_B
ACAATCACACTTGCAC-1	Allele_B
ACACAAGGTATGTACC-1	Allele_B
ACACATTAGGATGGTG-1	Allele_B
ACACCAATCTAGTAAC-1	Allele_B
ACACCCAGTTTGAGGA-1	Allele_B
ACACGGTTCTAGTACG-1	Allele_B
ACACTAGTCATGTCCT-1	Allele_B
ACAGACTCACTTGGAG-1	Allele_B
ACAGCCCGTCTGGTTG-1	Allele_B
ACAGCTTGTTCCTCTA-1	Allele_B
ACAGTGAGTCAGTATC-1	Allele_B
ACATAGCCAAGCGGTC-1	Allele_B
ACATCCGGTTTAGTGC-1	Allele_B
ACATCCGGTTTGCCAG-1	Allele_B
ACATGAGGTTTCCGCT-1	Allele_B
ACATTAGCATCCATGC-1	Allele_B
ACCACCTCAACTGGAT-1	Allele_B
ACCACGTAGCGATAGG-1	Allele_B
ACCATCCCAAGCGTGC-1	Allele_B
ACCATTAGTAACGAGC-1	Allele_B
ACCCAGGTCCAGGTAC-1	Allele_B
ACCCATCCAAGGTCGC-1	Allele_B
ACCCATGGTCATGTGT-1	Allele_B
ACCCCGTTCCATTGCT-1	Allele_B
ACCCGATAGGAATGGT-1	Allele_B
ACCCGCAAGAAGGGTT-1	Allele_B
ACCCGTGAGTAACCTG-1	Allele_B
ACCCTCTGTCTTGCGA-1	Allele_B
ACCGACTAGCTACGCG-1	Allele_B
ACCGATGCAGCATGAT-1	Allele_B
ACCGGTTAGGCTACAC-1	Allele_B
ACCGTTGGTAACGAAT-1	Allele_B
ACCTAAGTCGAGTCTA-1	Allele_B
ACGAAATGTCTCAGGC-1	Allele_B
ACGAATGGTAGTGCGG-1	Allele_B
ACGATTTAGGTACCCG-1	Allele_B
ACGCCAACAAGTAAGG-1	Allele_B
ACGCCTAGTGAGGTTA-1	Allele_B
ACGCTGACAAATGGAG-1	Allele_B
ACGGGATGTTTCGACG-1	Allele_B
ACGGGGTAGCCTACCC-1	Allele_B
ACGGGGTAGGGGCAGT-1	Allele_B
ACGGTCACATCCGTAC-1	Allele_B
ACTACAACACCTTCAA-1	Allele_B
ACTACCAAGTAACGAA-1	Allele_B
ACTACCCCACAATTAG-1	Allele_B
ACTCAGGCACCTTGGT-1	Allele_B
ACTCCGCTCCTTGAGA-1	Allele_B
ACTCCTTAGTCGCATA-1	Allele_B
ACTCGAATCACCACGG-1	Allele_B
ACTCGAATCGAATCAT-1	Allele_B
ACTCGCCTCTGTGGAC-1	Allele_B
ACTGAACCACCTGCAT-1	Allele_B
ACTGAGGAGGTTAGTT-1	Allele_B
ACTGCATGTTCCGGTA-1	Allele_B
ACTGGGTTCTGTAAGT-1	Allele_B
ACTGGTTGTCTTGAAC-1	Allele_B
ACTGTCAAGGTTGAGG-1	Allele_B
ACTGTGATCGAACCGT-1	Allele_B
ACTTACTCAAGCCGTA-1	Allele_B
ACTTCATCATGAGCTG-1	Allele_B
ACTTGCTTCCGGTTCC-1	Allele_B
ACTTGCTTCGTGCTCC-1	Allele_B
ACTTGCTTCTGGCCTC-1	Allele_B
ACTTGGATCATAGGCC-1	Allele_B
ACTTGTGAGGCGATGA-1	Allele_B
AGACAACAGGGGCAAC-1	Allele_B
AGACACAGTTGCTTCC-1	Allele_B
AGACGTTCAACGGTGC-1	Allele_B
AGAGGCGCATGGATCG-1	Allele_B
AGAGTCAGTTTCAGCG-1	Allele_B
AGCACCACACCACAGA-1	Allele_B
AGCACGCCATAAGGAG-1	Allele_B
AGCACTATCCGTCCTA-1	Allele_B
AGCACTTGTTATAGCC-1	Allele_B
AGCATCATCGACCTGG-1	Allele_B
AGCATTTAGGCATGGA-1	Allele_B
AGCCAGCCATGGTACG-1	Allele_B
AGCCCATAGAATCCTG-1	Allele_B
AGCCCATAGGATCTGC-1	Allele_B
AGCGAACGTTTCGCCT-1	Allele_B
AGCGGGACATGACTAA-1	Allele_B
AGCGGTTTCGCTTCCA-1	Allele_B
AGCTGAGAGCATGACC-1	Allele_B
AGCTGGTTCAGTACCA-1	Allele_B
AGCTGTTGTGAAGTGC-1	Allele_B
AGGACCAAGTGAGAGT-1	Allele_B
AGGACCCCACAACCTC-1	Allele_B
AGGACTAGTGCAAGCG-1	Allele_B
AGGACTAGTTTCCATT-1	Allele_B
AGGATTAAGCAAGTGG-1	Allele_B
AGGCAAGTCCGGTACG-1	Allele_B
AGGCAATAGGTTACAT-1	Allele_B
AGGGCATGTGGACACG-1	Allele_B
AGGGCTAAGCGGTTAC-1	Allele_B
AGGGTATAGCGCCATG-1	Allele_B
AGGTGTGAGCTAGATT-1	Allele_B
AGGTTAGGTCTAGGAA-1	Allele_B
AGGTTCGCATTCAACT-1	Allele_B
AGTAACCCAACTACCC-1	Allele_B
AGTACAGGTGCAATCT-1	Allele_B
AGTCAACCATGAGCTG-1	Allele_B
AGTCCCAGTAGTCATC-1	Allele_B
AGTCGTTGTCAGTCCA-1	Allele_B
AGTGAATGTTAACCAC-1	Allele_B
AGTGACAGTTGCGTAT-1	Allele_B
AGTGATCCACTAATTC-1	Allele_B
AGTGATCCATGAAGTC-1	Allele_B
AGTGCTCAGTCAATGT-1	Allele_B
AGTGGCGGTGACGACG-1	Allele_B
AGTGTCATCCCGTGCT-1	Allele_B
AGTTATCAGTAGTAGA-1	Allele_B
AGTTGAAAGGAGTACG-1	Allele_B
AGTTGGTCAACTACCC-1	Allele_B
AGTTGGTCATCCTAAT-1	Allele_B
ATAACCACAAGGTAAG-1	Allele_B
ATAACGGGTTCCTCGT-1	Allele_B
ATACACTAGGGGCTAA-1	Allele_B
ATACCTAGTCTAGGCC-1	Allele_B
ATACGTTAGAATCAGA-1	Allele_B
ATACTCCTCTTGATGG-1	Allele_B
ATAGCCTGTTGGTTAC-1	Allele_B
ATAGCGAGTTGCCCTT-1	Allele_B
ATAGGGGTCAAGTCCA-1	Allele_B
ATAGGGGTCCAGATGC-1	Allele_B
ATAGTGAAGCGGTCCA-1	Allele_B
ATATGGCCAAATCTAG-1	Allele_B
ATATGGCCACCAATCC-1	Allele_B
ATATGGCCATCCCAGT-1	Allele_B
ATCAGGCTCCACCTTG-1	Allele_B
ATCAGGTCAACTATGA-1	Allele_B
ATCATTCCATGATATG-1	Allele_B
ATCCCGCTCTCATGCT-1	Allele_B
ATCCGCCTCTCACAGA-1	Allele_B
ATCCGCCTCTTGAGTG-1	Allele_B
ATCCGGGTCCCTCGGT-1	Allele_B
ATCCGTCCATCCCAAC-1	Allele_B
ATCCTAGAGGAATGAC-1	Allele_B
ATCGAAGGTTGTGCCA-1	Allele_B
ATCGCATGTTCGAGTT-1	Allele_B
ATCGCGCGTGCAAGCG-1	Allele_B
ATCGTAGTCCCATTCG-1	Allele_B
ATCGTAGTCTCACTCG-1	Allele_B
ATCTACTCATTGGGCA-1	Allele_B
ATCTATGGTGAGACAC-1	Allele_B
ATCTATGGTGCACGCT-1	Allele_B
ATCTCGCCAGTTGCTC-1	Allele_B
ATCTGAGTCCGCGTCT-1	Allele_B
ATCTGCAAGGATTCAT-1	Allele_B
ATCTTGCTCAGTAGCC-1	Allele_B
ATGAAAGTCGACTGGT-1	Allele_B
ATGAGTAAGGTATATC-1	Allele_B
ATGATGTTCCGTGAAC-1	Allele_B
ATGCCTAAGGAGTATA-1	Allele_B
ATGCGAAGTTAACGAG-1	Allele_B
ATGCTCCCAACTAGAC-1	Allele_B
ATGCTGATCAATCAGT-1	Allele_B
ATGCTGATCGATGACC-1	Allele_B
ATGCTGATCGCTTGGG-1	Allele_B
ATGGAGACATGCTCCG-1	Allele_B
ATGTAGCCAAACTGTA-1	Allele_B
ATGTAGCCAGCACTCT-1	Allele_B
ATGTGAAAGATTGCAT-1	Allele_B
ATGTGGCTCAGCCATA-1	Allele_B
ATTACCTCAATAGTGC-1	Allele_B
ATTACTGGTTTGGCAT-1	Allele_B
ATTCAGGTCGCATTGA-1	Allele_B
ATTCATCCATCGGTAG-1	Allele_B
ATTCCAAGTAGTCATC-1	Allele_B
ATTCCCACACCAGCTT-1	Allele_B
ATTCCGGGTTAACGAG-1	Allele_B
ATTGGTTAGGTTGGCT-1	Allele_B
CAAACCGCAATTACCT-1	Allele_B
CAAAGCGAGCCTGAAC-1	Allele_B
CAAAGCGAGCTGGTTA-1	Allele_B
CAAAGCGAGGTCACAC-1	Allele_B
CAAAGCTCATAAGCTA-1	Allele_B
CAAATCCGTAGCGGAT-1	Allele_B
CAACCCTCAAATGGGA-1	Allele_B
CAACTCCCAACTACGG-1	Allele_B
CAAGACAGTGGGTAAC-1	Allele_B
CAAGACTCAGGCAGAG-1	Allele_B
CAAGATGGTCTAGTAC-1	Allele_B
CAAGGATAGTGAGTGG-1	Allele_B
CAAGGTAGTTCGCTCT-1	Allele_B
CAAGGTTCAAATGCCG-1	Allele_B
CAAGTAGGTTGTCCGA-1	Allele_B
CAAGTCATCCAGGTGT-1	Allele_B
CAATGCCAGGCACAGA-1	Allele_B
CAATGCCAGTTGCCGG-1	Allele_B
CAATTAGCAGTTAGTA-1	Allele_B
CAATTAGCATCGCTTA-1	Allele_B
CAATTAGCATTAGCTT-1	Allele_B
CACACAGCACAACCGA-1	Allele_B
CACACAGCACAATCGG-1	Allele_B
CACATAGTCCATGTCT-1	Allele_B
CACATCCCATGGCAGC-1	Allele_B
CACCAAATCGATCATG-1	Allele_B
CACCAATGTTATGCGT-1	Allele_B
CACCACCTCACTCAAG-1	Allele_B
CACCAGACAAATCCTT-1	Allele_B
CACCAGACATCGTTGC-1	Allele_B
CACCAGACATGGTTAA-1	Allele_B
CACCATCCACCTGCCA-1	Allele_B
CACCCATCATTCGGAG-1	Allele_B
CACCCGTTCACACCGG-1	Allele_B
CACCGAACAATCCCTA-1	Allele_B
CACCGATAGGTGGAAT-1	Allele_B
CACCGCAAGCTAAGTT-1	Allele_B
CACCGTTCAATCGTGG-1	Allele_B
CACCTCATCAAGTCTG-1	Allele_B
CACCTCGCAAACCACG-1	Allele_B
CACGAAAGTTGCGGTC-1	Allele_B
CACGAGGGTATGTGTC-1	Allele_B
CACGCAACACCTTGGT-1	Allele_B
CACTACCCAACTAATG-1	Allele_B
CACTCCGCATAGGCGC-1	Allele_B
CACTCGCTCGACTAGC-1	Allele_B
CACTCGCTCTTGACGA-1	Allele_B
CAGCCTAGTTATGCGT-1	Allele_B
CAGGAACGTTATCTAG-1	Allele_B
CAGGCCATCAGCACTA-1	Allele_B
CAGGCCATCAGGAGAT-1	Allele_B
CAGGCGAGTGAGAGGA-1	Allele_B
CAGGTTATCACCCTAT-1	Allele_B
CAGTAACCAAATCATG-1	Allele_B
CAGTAACCACTTCGGT-1	Allele_B
CAGTATTAGCATCTCT-1	Allele_B
CAGTATTAGCCTACCC-1	Allele_B
CAGTATTAGTCGATCA-1	Allele_B
CAGTTACGTTGCACAT-1	Allele_B
CAGTTATAGGTAGTCC-1	Allele_B
CAGTTCCCATCACGCT-1	Allele_B
CATACATAGCTTCCCA-1	Allele_B
CATACATAGGGCAGAC-1	Allele_B
CATACATAGGTACGCT-1	Allele_B
CATACCCCATTAACGA-1	Allele_B
CATAGATTCGTTACCT-1	Allele_B
CATAGCGCATAACGAC-1	Allele_B
CATATGGTCATCGTAG-1	Allele_B
CATATTCCAAGCTAAC-1	Allele_B
CATATTCCATCGTTGC-1	Allele_B
CATCCACCACCAGCAA-1	Allele_B
CATCCCATCTAATCCC-1	Allele_B
CATCCCTGTAAGGGCT-1	Allele_B
CATCCGCTCCTCATCG-1	Allele_B
CATCCGGAGTTAGGCC-1	Allele_B
CATCTAAGTAGTGCAA-1	Allele_B
CATTACCTCGACTGAC-1	Allele_B
CATTGGATCGCTGAAC-1	Allele_B
CATTTCATCCGTGGCA-1	Allele_B
CCAAAGCTCGACCTAA-1	Allele_B
CCAAATGTCACGTTGA-1	Allele_B
CCAAATTAGCCTATCT-1	Allele_B
CCAAATTAGCGGTTCG-1	Allele_B
CCAAATTAGCTAGGCT-1	Allele_B
CCAAGGGGTCTCAGCA-1	Allele_B
CCAATAGTCCTGCCGT-1	Allele_B
CCAGAGGGTTGCACTG-1	Allele_B
CCAGCTAGTAGTGCTT-1	Allele_B
CCAGCTAGTATGTCCG-1	Allele_B
CCAGTTGGTCTAGTCG-1	Allele_B
CCATCAGGTAGCAGGT-1	Allele_B
CCATCCTGTTTCGCAG-1	Allele_B
CCATCGCTCCTCTCAG-1	Allele_B
CCATCGCTCGATATGT-1	Allele_B
CCATGTCCAATCCTAT-1	Allele_B
CCCATCGCAATCGACG-1	Allele_B
CCCGATTCATTACCGC-1	Allele_B
CCCGGTTTCGCTTGCC-1	Allele_B
CCCTACGCAAGTTAGC-1	Allele_B
CCCTCACAGGGGTCAA-1	Allele_B
CCCTGGTTCGCTTGGG-1	Allele_B
CCCTTGATCTGGTACA-1	Allele_B
CCGAAATCAGCTCAGA-1	Allele_B
CCGACAACACAACGAT-1	Allele_B
CCGACCAAGTCAGCTA-1	Allele_B
CCGACTTCACAACCGA-1	Allele_B
CCGCAAGTCGTGCTCC-1	Allele_B
CCGCATGAGTGGGTAG-1	Allele_B
CCGCCTTAGTAGAGCG-1	Allele_B
CCGCGATGTTAATGGG-1	Allele_B
CCGGCAATCGCGATAC-1	Allele_B
CCGGGTTGTAGCTTAC-1	Allele_B
CCGGTTAGTGATGGAC-1	Allele_B
CCGTAACAGGTGCGAA-1	Allele_B
CCGTCAAGTTGTGGCC-1	Allele_B
CCGTCATCACCTTCCC-1	Allele_B
CCGTCCACATGCAGGC-1	Allele_B
CCGTTCATCGATCCTT-1	Allele_B
CCTACGAGTGATGAGC-1	Allele_B
CCTAGCCTCACACCTT-1	Allele_B
CCTAGTTTCGCATAGC-1	Allele_B
CCTAGTTTCGCGTGAT-1	Allele_B
CCTATCCGTCATGCCA-1	Allele_B
CCTATGTTCAGCCCAG-1	Allele_B
CCTCAATTCGTACCGG-1	Allele_B
CCTCAGTCATCCGTAC-1	Allele_B
CCTCATTAGGCGAAGC-1	Allele_B
CCTCCTAAGAATCCAT-1	Allele_B
CCTCCTGGTGAGAGGA-1	Allele_B
CCTCTTGAGGGCAGAC-1	Allele_B
CCTGATCCAAGTCCAG-1	Allele_B
CCTGGCTTCACTTGAG-1	Allele_B
CCTGGTAGTAGTGACA-1	Allele_B
CCTGGTTCAGCAGTAT-1	Allele_B
CCTGTAAAGCCTGATA-1	Allele_B
CCTGTGAGTTGGATGA-1	Allele_B
CCTGTGAGTTTGGTAC-1	Allele_B
CCTTAATCACTAGCGA-1	Allele_B
CCTTAGCCAATTAGGC-1	Allele_B
CCTTCCTTCCTTAGCT-1	Allele_B
CCTTGAAAGCCAGCAT-1	Allele_B
CCTTGAGGTTATCCGG-1	Allele_B
CCTTTAATCACTAACG-1	Allele_B
CGAACGAAGTCTCTGT-1	Allele_B
CGAAGCAAGGCGTAGA-1	Allele_B
CGAAGGATCGTTCCTG-1	Allele_B
CGACAATCAGCAGTTG-1	Allele_B
CGACCTAGTTGGACGG-1	Allele_B
CGACGTTAGCCAGCCA-1	Allele_B
CGACTAATCGTTAGAT-1	Allele_B
CGACTGGTCGATATAC-1	Allele_B
CGAGCCTGTTAAGGGC-1	Allele_B
CGAGCCTGTTAGTTGC-1	Allele_B
CGAGCGAGTGAGTCCC-1	Allele_B
CGAGGAATCACTCGCC-1	Allele_B
CGAGGAATCTAGTAAC-1	Allele_B
CGAGGGACAATCTCTG-1	Allele_B
CGAGGGTAGTCGATGC-1	Allele_B
CGATAACCAATATGGC-1	Allele_B
CGATCACAGGTGACAG-1	Allele_B
CGATCAGCATCAATCT-1	Allele_B
CGATCTAAGCGGGTAA-1	Allele_B
CGATGTCAGTCGCTAA-1	Allele_B
CGATTACGTTAGAGGC-1	Allele_B
CGATTAGTCGTTAGTG-1	Allele_B
CGCAATATCGACTCAA-1	Allele_B
CGCAATTGTTCCAGAT-1	Allele_B
CGCACCTTCCTGTGAA-1	Allele_B
CGCACTTCACAGCCTT-1	Allele_B
CGCCAAGTCAATCAAC-1	Allele_B
CGCCACAAGGCACACT-1	Allele_B
CGCCATAGTTGTGAAG-1	Allele_B
CGCCTCACAGCACTAG-1	Allele_B
CGCCTGTTCGAATCAT-1	Allele_B
CGCTAACAGGAGGTAT-1	Allele_B
CGCTAACAGTGCCCAG-1	Allele_B
CGCTACCTCACGCACG-1	Allele_B
CGCTACTCAATCCATT-1	Allele_B
CGCTGGATCTAATGGT-1	Allele_B
CGCTGTGAGGCGATTC-1	Allele_B
CGCTTGCTCATATGGT-1	Allele_B
CGGACAGGTCAACCGC-1	Allele_B
CGGATTCAGCCCTGAG-1	Allele_B
CGGCAAGGTAGCTCGC-1	Allele_B
CGGCCTAAGCGAAGTG-1	Allele_B
CGGCTAACATCGACTC-1	Allele_B
CGGCTAGTCGATGAGG-1	Allele_B
CGGTGAGGTGGGTCAG-1	Allele_B
CGGTTAGCACTTACGC-1	Allele_B
CGGTTCTCAAACTCAA-1	Allele_B
CGGTTTCCAAAGGCCC-1	Allele_B
CGTAAACCATAAGTTG-1	Allele_B
CGTAAAGGTAAGGGCT-1	Allele_B
CGTAAAGGTTGACGTT-1	Allele_B
CGTACCCTCTGTCTGT-1	Allele_B
CGTAGTTGTGGAGAGA-1	Allele_B
CGTCAGGTCGAACGAG-1	Allele_B
CGTCAGTAGTAGTTCG-1	Allele_B
CGTCATTTCACTCACT-1	Allele_B
CGTCCAAGTTTAGCAC-1	Allele_B
CGTCCGTTCCAGCCTC-1	Allele_B
CGTCCGTTCCAGCGCA-1	Allele_B
CGTCGTAGTTGAGCCC-1	Allele_B
CGTCTTGTCCGCGTAG-1	Allele_B
CGTGACCGTGATCCAT-1	Allele_B
CGTGCTAGTCTTACGG-1	Allele_B
CGTTTCACACCTACCG-1	Allele_B
CTAAACCGTTTGCATA-1	Allele_B
CTAAGCCAGCGCGATT-1	Allele_B
CTAAGCCAGCTTAGTG-1	Allele_B
CTAAGGCTCCATTCGT-1	Allele_B
CTAAGGGAGGATGGGC-1	Allele_B
CTAATCTCATCCAGCT-1	Allele_B
CTACAGGCACTTAACT-1	Allele_B
CTACAGGCATCACGCT-1	Allele_B
CTACATAGTTAAGTCC-1	Allele_B
CTACGGGTCACTCTCG-1	Allele_B
CTACGTAAGTAGTCAT-1	Allele_B
CTACGTTTCCTCACAT-1	Allele_B
CTACTCACATGATCGG-1	Allele_B
CTACTTATCGCGCGTA-1	Allele_B
CTAGTTGAGCCTAGAC-1	Allele_B
CTATAGGTCCCCATCA-1	Allele_B
CTATCATCAAGTCCTC-1	Allele_B
CTATCGCCAAGCCTCT-1	Allele_B
CTATGGGCAAATGGGA-1	Allele_B
CTCAACGGTTTCGCAG-1	Allele_B
CTCAACTTCGCTCCGT-1	Allele_B
CTCAGTAAGTGGGTAG-1	Allele_B
CTCATAGAGCCCGTCT-1	Allele_B
CTCATTGCACTAAGCG-1	Allele_B
CTCATTGCAGCTAAGT-1	Allele_B
CTCTGACCATCCTGAC-1	Allele_B
CTCTGGTCAAAGGTCT-1	Allele_B
CTGAAAGGTATGGACA-1	Allele_B
CTGATTTCAGGCAGAG-1	Allele_B
CTGCAATGTGCGGTTC-1	Allele_B
CTGCGTAGTATTGGGA-1	Allele_B
CTGGCAACAGGCAGGA-1	Allele_B
CTGGCCAAGGAACTAA-1	Allele_B
CTGGTCAGTAAGGTAT-1	Allele_B
CTGTACGGTTGAATCC-1	Allele_B
CTGTGGACAAGGTCCA-1	Allele_B
CTGTGGGTCAGCAATT-1	Allele_B
CTTAATCCATCGCTTA-1	Allele_B
CTTACGTTCGAATTAC-1	Allele_B
CTTACTATCACATGCA-1	Allele_B
CTTAGCTTCATACAGT-1	Allele_B
CTTAGTAGTGGACTAA-1	Allele_B
CTTAGTGAGCTATGAT-1	Allele_B
CTTATGAGTGCAAGGT-1	Allele_B
CTTCAGCCAGGGACCT-1	Allele_B
CTTGACTTCGCTTCCA-1	Allele_B
CTTGATAGTAGGTGCG-1	Allele_B
CTTGATGAGTCGCAGT-1	Allele_B
CTTGCGGAGCGGTCCA-1	Allele_B
CTTGGCCTCCGCCTGT-1	Allele_B
CTTGGCCTCGACTGGT-1	Allele_B
CTTGTGTTCAAGTGAA-1	Allele_B
GCAACGGGTGGCCTAC-1	Allele_B
GCAATCATCTGGTCCC-1	Allele_B
GCAATCTGTAGCGCCT-1	Allele_B
GCACAATCAGTAAGGA-1	Allele_B
GCACTAGCATCGGTGA-1	Allele_B
GCACTTGGTTTCACTT-1	Allele_B
GCATAAGGTTTGGAAG-1	Allele_B
GCATAGTCAAGCTTAA-1	Allele_B
GCATCCTCATTCAGTT-1	Allele_B
GCATGGGGTCATGGAA-1	Allele_B
GCATGGGGTGATGCAA-1	Allele_B
GCATTAACATAACGGT-1	Allele_B
GCATTACGTCTAGTGT-1	Allele_B
GCATTACGTTTAGTCA-1	Allele_B
GCATTAGTCGAATTAC-1	Allele_B
GCCAACTAGTCGAGTC-1	Allele_B
GCCAAGCCATGATATG-1	Allele_B
GCCACCTTCACCTTCG-1	Allele_B
GCCACTTCACAGGGTC-1	Allele_B
GCCATGGTCAGGTGAG-1	Allele_B
GCCCATAGTAAGGTGC-1	Allele_B
GCCGGTTGTTTCGGGC-1	Allele_B
GCCGTCAAGCCACGCA-1	Allele_B
GCCTAACAGCCTAAGC-1	Allele_B
GCCTACTCAACCTGGA-1	Allele_B
GCCTGTTCATTACCAT-1	Allele_B
GCGAATAGTTGAGCTT-1	Allele_B
GCGACAGGTGATGAGC-1	Allele_B
GCGACAGGTTAGTTGC-1	Allele_B
GCGCCAATCGACCCAG-1	Allele_B
GCGCTAACACTTGACC-1	Allele_B
GCGCTTGAGGTCACAC-1	Allele_B
GCGGAGTAGCCTCTAT-1	Allele_B
GCGGGATAGGGTCAAG-1	Allele_B
GCGGTCATCCATCCGC-1	Allele_B
GCGGTTACAAGTAAGG-1	Allele_B
GCGGTTTAGGGGCAAC-1	Allele_B
GCGTAATCATCGTTGC-1	Allele_B
GCGTACCGTTTACCTT-1	Allele_B
GCGTTCCTCCTCGTGC-1	Allele_B
GCGTTCTCAACGTGGC-1	Allele_B
GCGTTTGGTAGTCAAG-1	Allele_B
GCTAAACCATTACGAA-1	Allele_B
GCTAAATTCCGCCTGT-1	Allele_B
GCTATCCCAGTTAAGC-1	Allele_B
GCTATTGAGTTACCGA-1	Allele_B
GCTCAGTAGGTTGAGG-1	Allele_B
GCTCATGGTGAGAGCT-1	Allele_B
GCTCCTTGTTAACTGC-1	Allele_B
GCTCGTAGTCTGGTTG-1	Allele_B
GCTGAAAGTTGCTAAC-1	Allele_B
GCTGGTTAGGCAATCC-1	Allele_B
GCTGTTAAGGGGCAGT-1	Allele_B
GCTTCCATCCAGCAGT-1	Allele_B
GCTTCCGCAATCGTGG-1	Allele_B
GCTTGGGTCCTTCCAG-1	Allele_B
GCTTGTAAGTGAACTT-1	Allele_B
GCTTTGGGTAGTAGCA-1	Allele_B
GGAAATTGTGATGAAT-1	Allele_B
GGAACATAGGTCCCGA-1	Allele_B
GGAAGGCTCAATGTAC-1	Allele_B
GGAATATGTCTGTGCA-1	Allele_B
GGACAATAGGCGAGGT-1	Allele_B
GGACACGGTTTACTTC-1	Allele_B
GGACGTAAGGCGAGGT-1	Allele_B
GGAGTCAAGATAGGGT-1	Allele_B
GGAGTCAAGCAACTGC-1	Allele_B
GGATAGGTCGCGCCAA-1	Allele_B
GGATCGCCAAGCTAGT-1	Allele_B
GGATCTATCCGCGATG-1	Allele_B
GGATGTTCACCACATC-1	Allele_B
GGATTAAAGGAGGTGC-1	Allele_B
GGATTCATCACTCAGA-1	Allele_B
GGCACCATCGCGACTG-1	Allele_B
GGCATTATCAATCAGT-1	Allele_B
GGCATTCAGTAGGACG-1	Allele_B
GGCGACTCAAGTTCAA-1	Allele_B
GGCGAGACACCAGCAA-1	Allele_B
GGCGTTACAACGGGCT-1	Allele_B
GGCTATATCCGGTTCC-1	Allele_B
GGCTATATCCGTGTGG-1	Allele_B
GGCTCAACAGGGATGG-1	Allele_B
GGGAATTAGGCAACGA-1	Allele_B
GGGACCAGTAAGTCGA-1	Allele_B
GGGACTAAGGCGTTCG-1	Allele_B
GGGATTAGTGAGGAAG-1	Allele_B
GGGCCTTGTTAGGTGA-1	Allele_B
GGGCTTACAGGTATGT-1	Allele_B
GGGGTAATCAGTTACG-1	Allele_B
GGGTAAGTCACCTAGA-1	Allele_B
GGGTAAGTCCTGCTAT-1	Allele_B
GGGTTCCGTTGTAGTC-1	Allele_B
GGGTTCCGTTTACCTT-1	Allele_B
GGGTTTGCACAACCCT-1	Allele_B
GGTAAATGTGGGTAGT-1	Allele_B
GGTAGCTTCACCACGG-1	Allele_B
GGTAGTGAGCATGATT-1	Allele_B
GGTATCTGTTGAGTGA-1	Allele_B
GGTATGTCACTATACT-1	Allele_B
GGTCACTAGGAACTGG-1	Allele_B
GGTCAGCCAACTTCGC-1	Allele_B
GGTCGGTCAATGGAAG-1	Allele_B
GGTCTATGTTATCACA-1	Allele_B
GGTCTTAAGCCTGAAC-1	Allele_B
GGTGAACGTCTCAGTG-1	Allele_B
GGTGAATAGTATGTCG-1	Allele_B
GGTGATGAGGTAGATA-1	Allele_B
GGTGCAGGTCTAATCA-1	Allele_B
GGTGCAGGTCTAATGC-1	Allele_B
GGTGGCAGTGAGTAGC-1	Allele_B
GGTGTCCGTGGGTCAG-1	Allele_B
GGTGTTGCACCAGGGT-1	Allele_B
GGTTCAGCATAGGTCG-1	Allele_B
GGTTCTAAGATTCCCT-1	Allele_B
GGTTGGGGTGGAAGTC-1	Allele_B
GGTTGGTTCCTGCCGT-1	Allele_B
GGTTGTCAGGAGTATA-1	Allele_B
GGTTTACGTCTAACCG-1	Allele_B
GGTTTACGTGATGCCC-1	Allele_B
GGTTTACGTTAGCACT-1	Allele_B
GGTTTACGTTATGACC-1	Allele_B
GTAACCTGTTGGACCC-1	Allele_B
GTACATTAGCGAGTTC-1	Allele_B
GTACGGGGTGATGCAA-1	Allele_B
GTACTCCCAATTGGTA-1	Allele_B
GTAGGTTCATTCATAC-1	Allele_B
GTAGTAAAGATTCCCT-1	Allele_B
GTAGTAAAGTATGGAA-1	Allele_B
GTAGTAGGTAAGTCCT-1	Allele_B
GTAGTAGGTTCCCTTA-1	Allele_B
GTATATCAGGGTGAGC-1	Allele_B
GTATCCGGTGAGGCCA-1	Allele_B
GTATGCATCGCTAATG-1	Allele_B
GTATTAGCATTACATC-1	Allele_B
GTATTGGTCAGTGCTA-1	Allele_B
GTCATATAGCAGGGAC-1	Allele_B
GTCCAAATCCCGCTAC-1	Allele_B
GTCCATGGTGAGTATG-1	Allele_B
GTCCATTTCGCTAGTA-1	Allele_B
GTCCCGTTCAGCAGAG-1	Allele_B
GTCCCTTGTGAGGTAC-1	Allele_B
GTCCGTGAGATTGCCA-1	Allele_B
GTCCGTGAGGCATCAC-1	Allele_B
GTCCTCATCCGGGTTG-1	Allele_B
GTCGCCAAGAATCGCC-1	Allele_B
GTCTCACCAGGAACTT-1	Allele_B
GTCTCCATCCTCTACG-1	Allele_B
GTCTGGACAGTACCTC-1	Allele_B
GTCTGGGTCGTGCCAG-1	Allele_B
GTGAAATGTCAGGCGA-1	Allele_B
GTGAACCTCAATTAGC-1	Allele_B
GTGAGTAGTGCGGTGA-1	Allele_B
GTGAGTGAGGAGTCAG-1	Allele_B
GTGAGTGAGGATAGGT-1	Allele_B
GTGCACTAGTTACCTC-1	Allele_B
GTGCAGCCAGGACACC-1	Allele_B
GTGCATTGTATAGCTC-1	Allele_B
GTGCATTGTGAGGCTG-1	Allele_B
GTGCGAGGTTCATCGG-1	Allele_B
GTGCGATTCGCGCCTT-1	Allele_B
GTGGAACGTGGCTTCA-1	Allele_B
GTGGACCCACAACCTC-1	Allele_B
GTGGGATGTTAGTGCT-1	Allele_B
GTGGGTAAGGCGAGGT-1	Allele_B
GTGGTCACATCGTTCA-1	Allele_B
GTGGTTATCCGGTGAT-1	Allele_B
GTGGTTGCAATCGTGG-1	Allele_B
GTGTCCCTCGCTGAGT-1	Allele_B
GTTAACTAGGTCGATC-1	Allele_B
GTTACCCCATGACCTC-1	Allele_B
GTTAGCGCAGCCAAGC-1	Allele_B
GTTAGGGAGATTCAGT-1	Allele_B
GTTAGGGAGGTGATGG-1	Allele_B
GTTATCTCAAAGGTCT-1	Allele_B
GTTCCGGAGGTTGCTA-1	Allele_B
GTTCCTTAGTGTCATG-1	Allele_B
GTTCGTCCAGGACTGC-1	Allele_B
GTTCTAAGTAGCCCTA-1	Allele_B
GTTGCAATCACCTGAA-1	Allele_B
GTTGCGCGTCAGCCAC-1	Allele_B
GTTGGGTTCCGCTGCT-1	Allele_B
GTTGGTCAGCCCGTGA-1	Allele_B
TAACCATAGCCCTGTC-1	Allele_B
TAACCATAGTGAAGGT-1	Allele_B
TAACGGCTCTAGCGCG-1	Allele_B
TAACGGCTCTATCTGC-1	Allele_B
TAAGCCTGTTCGTCAG-1	Allele_B
TACAAGCCAATCCAGG-1	Allele_B
TACACAACAGGATGGG-1	Allele_B
TACAGGCTCGTACTTC-1	Allele_B
TACAGGTCAGTTGGAT-1	Allele_B
TACATCAGTAAGCACA-1	Allele_B
TACATCAGTAGTAGTG-1	Allele_B
TACATCAGTGGGTTAA-1	Allele_B
TACCACAAGGGTTGCT-1	Allele_B
TACCAGGCAGTTGGTG-1	Allele_B
TACCATAGTTTGGGAA-1	Allele_B
TACCCCTGTCTCCAGA-1	Allele_B
TACCTAGAGATTGATC-1	Allele_B
TACCTCACAATCAGTA-1	Allele_B
TACGAGTCAATCCAGG-1	Allele_B
TACGCTAAGCTAGGGA-1	Allele_B
TACGTAGTCGATCCTT-1	Allele_B
TACGTTGAGCTAATGT-1	Allele_B
TACTATGGTGAGGTCG-1	Allele_B
TACTCGCCAGGAATCT-1	Allele_B
TACTTAGGTTATGGCT-1	Allele_B
TAGCAGTCAACATGGT-1	Allele_B
TAGCAGTCACTAGGAT-1	Allele_B
TAGCTCAAGCAACCAC-1	Allele_B
TAGCTGATCATCTACC-1	Allele_B
TAGGCCACATAACTCT-1	Allele_B
TAGGCTTGTGACGTGG-1	Allele_B
TAGGCTTGTTTGGAAG-1	Allele_B
TAGGTCATCGAGGTCT-1	Allele_B
TAGTGAGGTTTAAGCC-1	Allele_B
TAGTTTGGTTGACGTT-1	Allele_B
TATACAGCATCAAGGT-1	Allele_B
TATACCCTCAATCCAG-1	Allele_B
TATATCCCAACTATGA-1	Allele_B
TATCCAAGTTGTGAAG-1	Allele_B
TATCCATCAACCGGAC-1	Allele_B
TATCCATCATTCGTCA-1	Allele_B
TATCCCACACCTCAGT-1	Allele_B
TATCCCACAGGATTAC-1	Allele_B
TATCCGTTCGCTCTAT-1	Allele_B
TATGGCCAGCGCATTA-1	Allele_B
TATGGGTCAAACTGGT-1	Allele_B
TATGGTTAGGTATGGG-1	Allele_B
TATGTCAGTGAGTATG-1	Allele_B
TATGTCAGTTCCAGCA-1	Allele_B
TCAAAGCCAACCAGTG-1	Allele_B
TCAACCAAGCGCCAAT-1	Allele_B
TCAATCCTCAGCTCGG-1	Allele_B
TCACACCCACAAGCGC-1	Allele_B
TCACACGGTAACTCGT-1	Allele_B
TCACCAAAGGGGCAGT-1	Allele_B
TCACCCTGTTAGTCAC-1	Allele_B
TCACCGCTCCAACCTT-1	Allele_B
TCACTTATCAGCAGTC-1	Allele_B
TCACTTGCATTCGGCT-1	Allele_B
TCAGATTAGTGATACT-1	Allele_B
TCAGCATGTCTAAGCT-1	Allele_B
TCAGTCAAGCCAGCAT-1	Allele_B
TCATGGGCAAATTCAG-1	Allele_B
TCATTCATCGACTTAG-1	Allele_B
TCCAACTTCTAGTGAT-1	Allele_B
TCCACATTCGTGAATT-1	Allele_B
TCCACCTGTCAGTCCA-1	Allele_B
TCCAGTAAGTGCCATA-1	Allele_B
TCCAGTTTCCAACCAA-1	Allele_B
TCCCACGCACCTTCCC-1	Allele_B
TCCCAGCTCCGTGTCC-1	Allele_B
TCCCCAGCACCTGTCG-1	Allele_B
TCCCCTGGTCCCGTAA-1	Allele_B
TCCTTCTCAATGGAGA-1	Allele_B
TCCTTGGTCTAACCCT-1	Allele_B
TCGACACAGTCGATGC-1	Allele_B
TCGACTGGTGAGCAAC-1	Allele_B
TCGATATAGTGAGATA-1	Allele_B
TCGATCAAGAACCTAT-1	Allele_B
TCGATTTCAAGCATAC-1	Allele_B
TCGCAATGTTGGCGAG-1	Allele_B
TCGCCAAGTCAAGTGA-1	Allele_B
TCGCGGATCCTTAGCT-1	Allele_B
TCGCTAGGTTAGCAAG-1	Allele_B
TCGCTCTGTCTGTCGA-1	Allele_B
TCGGCTAGTGAGCAAC-1	Allele_B
TCGGGTTAGGTCGAAG-1	Allele_B
TCTAATCCAAATCAGC-1	Allele_B
TCTACATCATGCAGGC-1	Allele_B
TCTACGGGTTGGCCTA-1	Allele_B
TCTACTATCGCTTGGG-1	Allele_B
TCTATAGGTCAATGGA-1	Allele_B
TCTATGGAGGAGCTTC-1	Allele_B
TCTCCAACATTCCTTC-1	Allele_B
TCTCGTTAGAACCATT-1	Allele_B
TCTCGTTAGGAGCCAA-1	Allele_B
TCTCTAGCAAATGCTA-1	Allele_B
TCTGCAAAGGGCTGAA-1	Allele_B
TCTGCCTGTATGTAGG-1	Allele_B
TCTGGATGTAAGGTGC-1	Allele_B
TCTGGCTCAATGTAGC-1	Allele_B
TCTGGGCGTAGGTCGG-1	Allele_B
TCTGGGGTCCCTGTCA-1	Allele_B
TCTGGTAAGTAGCCAC-1	Allele_B
TCTGTAAGTTGAAGTG-1	Allele_B
TCTGTCCGTGCATCTG-1	Allele_B
TGAACATTCATAGGCC-1	Allele_B
TGAATGTTCCATCCGC-1	Allele_B
TGACACGCAATCGAAC-1	Allele_B
TGACGGGGTATAGTGG-1	Allele_B
TGACGGTTCGACCCGA-1	Allele_B
TGAGCGCCAGGACTAT-1	Allele_B
TGAGTAAAGCATCACA-1	Allele_B
TGATCCTTCTATCAGG-1	Allele_B
TGATTGGTCCTCACGC-1	Allele_B
TGCACTAAGAAGCTAA-1	Allele_B
TGCAGGCCAGCCATTC-1	Allele_B
TGCATATAGAAGGTTA-1	Allele_B
TGCCAGTAGGTGACTC-1	Allele_B
TGCCCGAAGAATCGTT-1	Allele_B
TGCCCGAAGTAGCTCA-1	Allele_B
TGCCCTTGTTAGACAG-1	Allele_B
TGCCGTAGTAATGGAT-1	Allele_B
TGCCTAAAGCAGGCAA-1	Allele_B
TGCCTCGCATAGATGC-1	Allele_B
TGCGTAATCCGTGGCA-1	Allele_B
TGCGTATGTCAGGAAC-1	Allele_B
TGCTCCGCATGACTCC-1	Allele_B
TGCTGCCTCCTCTCCT-1	Allele_B
TGCTGGACACGCCATT-1	Allele_B
TGCTGTCCAATTCACT-1	Allele_B
TGCTTCACAACATAGC-1	Allele_B
TGCTTCACATTACGCC-1	Allele_B
TGGAGCAAGGCACGTT-1	Allele_B
TGGAGTGAGTTGGACC-1	Allele_B
TGGATGCTCAGCCAAC-1	Allele_B
TGGATGCTCGACCGTG-1	Allele_B
TGGCACTAGGCATTCA-1	Allele_B
TGGCGAAAGCTGGCAT-1	Allele_B
TGGCGGTCACAAGCGC-1	Allele_B
TGGCTCAGTGAGGAGA-1	Allele_B
TGGGACAAGATTAACC-1	Allele_B
TGGGATTCAATTCGGG-1	Allele_B
TGGGCAAAGGTTGATT-1	Allele_B
TGGGGTTTCTTGACTC-1	Allele_B
TGGTAGTCAACTGCCT-1	Allele_B
TGGTCACAGCATGATT-1	Allele_B
TGGTCCTCAAGTGGTT-1	Allele_B
TGGTCCTCAATCCCTA-1	Allele_B
TGGTGAGAGGATGTCC-1	Allele_B
TGGTGTTGTGCGGTTC-1	Allele_B
TGGTTCCCATAAGCAC-1	Allele_B
TGGTTTAGTTCACGCA-1	Allele_B
TGTAACTAGTCAGCGT-1	Allele_B
TGTAATGCACTACCAC-1	Allele_B
TGTAGAGGTTGACGGG-1	Allele_B
TGTAGCATCACTCTCG-1	Allele_B
TGTAGCCAGAAGGGAA-1	Allele_B
TGTAGCGCAATGGAAG-1	Allele_B
TGTAGCTGTAGGTAGC-1	Allele_B
TGTATCAGTGAGTAAT-1	Allele_B
TGTCCGCTCAGTGCGT-1	Allele_B
TGTCGTCCACAATGAC-1	Allele_B
TGTCTAAGTGGAGCAT-1	Allele_B
TGTCTAAGTTAGACTC-1	Allele_B
TGTGCCAGTTTAAGCC-1	Allele_B
TGTGCCCTCACACCTT-1	Allele_B
TGTGCCTCATAGACCG-1	Allele_B
TGTGGTTGTTATCCAA-1	Allele_B
AAGTGCCTCCTGATCT-1	Allele_B
ACACAACCATTAGTAG-1	Allele_B
CATTACTCAAGTCCCT-1	Allele_B
CCTTAGAAGGATTGGG-1	Allele_B
CTGACCTCAAGCTCGA-1	Allele_B
GCTGTATGTGAGTGAC-1	Allele_B
GGCCCTAAGCTAGCCG-1	Allele_B
TACTACCTCACTCTAC-1	Allele_B
TATGATGCAAACCCGA-1	Allele_B
TCGATTAGTGGGTTAA-1	Allele_B
TGGACAAGTTAGGTCT-1	Allele_B
TGGGTCACAACCAGTG-1	Allele_B
TGTCTAAGTGAACCGG-1	Allele_B
AAACCATTCCGTAGCG-1	Allele_B
AAACCATTCTCACTTA-1	Allele_B
AAACGAATCATCAGGC-1	Allele_B
AAACGACAGTGATAGA-1	Allele_B
AAACGCCTCCTGTATC-1	Allele_B
AAACGGACATTAGATG-1	Allele_B
AAAGCAATCAGCCTAA-1	Allele_B
AAAGCCAGTTAGCCAT-1	Allele_B
AAAGTGATCCAGAGCT-1	Allele_B
AAATGGGCAAATCAGC-1	Allele_B
AACACACCACCTAATT-1	Allele_B
AACACACCATTGCCCG-1	Allele_B
AACAGTAAGTTGGCGT-1	Allele_B
AACATCCGTTAGCCGC-1	Allele_B
AACCAGGAGCATGGTC-1	Allele_B
AACCGATCATAACCAA-1	Allele_B
AACCGGGGTCAAGTCT-1	Allele_B
AACCTCAAGGTTGAGG-1	Allele_B
AACGAACAGCAATTAC-1	Allele_B
AACGAATGTGATGGGT-1	Allele_B
AACGATTTCCGTAGCG-1	Allele_B
AACGCTTGTATTGGCT-1	Allele_B
AACGGATAGCATAGGG-1	Allele_B
AACGTAGGTCTAGGCC-1	Allele_B
AACTGAGGTGCAGGAT-1	Allele_B
AACTGGTCACCTGGAA-1	Allele_B
AAGCACCTCTATCAGG-1	Allele_B
AAGCCGGGTTAATGGG-1	Allele_B
AAGCGGGCACTTGGTC-1	Allele_B
AAGGGCCAGCGAATCC-1	Allele_B
AAGGGTTAGCCTGCGA-1	Allele_B
AAGTGGGTCCATGCTT-1	Allele_B
AAGTTGAAGGATGAGT-1	Allele_B
AAGTTGAAGGCTACTA-1	Allele_B
AATACGGGTGCGGTGA-1	Allele_B
AATATCGCATCGCTCG-1	Allele_B
AATCAGCCACTAACGG-1	Allele_B
AATCCCAAGCTAATGT-1	Allele_B
AATCTGGTCGATGGGA-1	Allele_B
AATCTGGTCGTCTAAG-1	Allele_B
AATGAACGTGAGTCCC-1	Allele_B
AATGACCCAGGTATGT-1	Allele_B
AATGATGAGCTAGACC-1	Allele_B
AATGATGAGGTGCGTT-1	Allele_B
AATGGATGTTGGCTGC-1	Allele_B
AATGGGGTCCTCACAT-1	Allele_B
AATGGTAAGGTAGTCC-1	Allele_B
AATGTGTTCACCTATC-1	Allele_B
AATTACGCAGGAGCGA-1	Allele_B
AATTCCTCATAAGCCG-1	Allele_B
AATTGGGGTAATCGAG-1	Allele_B
AATTGGTTCGTCTCCA-1	Allele_B
AATTGGTTCGTCTCTG-1	Allele_B
ACAACCTGTCTTACCC-1	Allele_B
ACAAGGGTCCATTCCG-1	Allele_B
ACAATCACACTTGCAC-1	Allele_B
ACACAAGGTATGTACC-1	Allele_B
ACACATTAGGATGGTG-1	Allele_B
ACACCAATCTAGTAAC-1	Allele_B
ACACCCAGTTTGAGGA-1	Allele_B
ACACGGTTCTAGTACG-1	Allele_B
ACACTAGTCATGTCCT-1	Allele_B
ACAGACTCACTTGGAG-1	Allele_B
ACAGCCCGTCTGGTTG-1	Allele_B
ACAGCTTGTTCCTCTA-1	Allele_B
ACAGTGAGTCAGTATC-1	Allele_B
ACATAGCCAAGCGGTC-1	Allele_B
ACATCCGGTTTAGTGC-1	Allele_B
ACATCCGGTTTGCCAG-1	Allele_B
ACATGAGGTTTCCGCT-1	Allele_B
ACATTAGCATCCATGC-1	Allele_B
ACATTGGTCTTGAACG-1	Allele_B
ACCACCTCAACTGGAT-1	Allele_B
ACCACGTAGCGATAGG-1	Allele_B
ACCACGTAGGCTTCCC-1	Allele_B
ACCATCCCAAGCGTGC-1	Allele_B
ACCATTAGTAACGAGC-1	Allele_B
ACCCAGGTCCAGGTAC-1	Allele_B
ACCCATCCAAGGTCGC-1	Allele_B
ACCCATGGTCATGTGT-1	Allele_B
ACCCCGTTCCATTGCT-1	Allele_B
ACCCGATAGGAATGGT-1	Allele_B
ACCCGCAAGAAGGGTT-1	Allele_B
ACCCGTGAGTAACCTG-1	Allele_B
ACCCTCTGTCTTGCGA-1	Allele_B
ACCGACTAGCTACGCG-1	Allele_B
ACCGATGCAGCATGAT-1	Allele_B
ACCGGTTAGGCTACAC-1	Allele_B
ACCGTTGGTAACGAAT-1	Allele_B
ACCGTTGGTTATCGAC-1	Allele_B
ACCTAAGTCGAGTCTA-1	Allele_B
ACGAAATGTCTCAGGC-1	Allele_B
ACGAATGGTAGTGCGG-1	Allele_B
ACGATTTAGGTACCCG-1	Allele_B
ACGCCAACAAGTAAGG-1	Allele_B
ACGCCTAGTGAGGTTA-1	Allele_B
ACGCTGACAAATGGAG-1	Allele_B
ACGGGATGTTTCGACG-1	Allele_B
ACGGGGTAGCCTACCC-1	Allele_B
ACGGGGTAGGGGCAGT-1	Allele_B
ACGGTCACATCCGTAC-1	Allele_B
ACTACAACACCTTCAA-1	Allele_B
ACTACCAAGTAACGAA-1	Allele_B
ACTACCCCACAATTAG-1	Allele_B
ACTCAGGCACCTTGGT-1	Allele_B
ACTCCGCTCCTTGAGA-1	Allele_B
ACTCCTTAGTCGCATA-1	Allele_B
ACTCGAATCACCACGG-1	Allele_B
ACTCGAATCGAATCAT-1	Allele_B
ACTCGCCTCTGTGGAC-1	Allele_B
ACTGAACCACCTGCAT-1	Allele_B
ACTGAGGAGGTTAGTT-1	Allele_B
ACTGCATGTTCCGGTA-1	Allele_B
ACTGGGTTCTGTAAGT-1	Allele_B
ACTGGTTGTCTTGAAC-1	Allele_B
ACTGTCAAGGTTGAGG-1	Allele_B
ACTGTGATCGAACCGT-1	Allele_B
ACTTACTCAAGCCGTA-1	Allele_B
ACTTCATCATGAGCTG-1	Allele_B
ACTTGCTTCCGGTTCC-1	Allele_B
ACTTGCTTCGTGCTCC-1	Allele_B
ACTTGCTTCTGGCCTC-1	Allele_B
ACTTGGATCATAGGCC-1	Allele_B
ACTTGTGAGGCGATGA-1	Allele_B
AGACAACAGGGGCAAC-1	Allele_B
AGACACAGTTGCTTCC-1	Allele_B
AGACGTTCAACGGTGC-1	Allele_B
AGAGGCGCATGGATCG-1	Allele_B
AGAGTCAGTTTCAGCG-1	Allele_B
AGCACCACACCACAGA-1	Allele_B
AGCACGCCATAAGGAG-1	Allele_B
AGCACTATCCGTCCTA-1	Allele_B
AGCACTTGTTATAGCC-1	Allele_B
AGCATCATCGACCTGG-1	Allele_B
AGCATTTAGGCATGGA-1	Allele_B
AGCCAGCCATGGTACG-1	Allele_B
AGCCCATAGAATCCTG-1	Allele_B
AGCCCATAGGATCTGC-1	Allele_B
AGCGAACGTTTCGCCT-1	Allele_B
AGCGGGACATGACTAA-1	Allele_B
AGCGGTTTCGCTTCCA-1	Allele_B
AGCTGAGAGCATGACC-1	Allele_B
AGCTGGTTCAGTACCA-1	Allele_B
AGCTGTTGTGAAGTGC-1	Allele_B
AGGACCAAGTGAGAGT-1	Allele_B
AGGACCCCACAACCTC-1	Allele_B
AGGACTAGTGCAAGCG-1	Allele_B
AGGACTAGTTTCCATT-1	Allele_B
AGGATTAAGCAAGTGG-1	Allele_B
AGGCAAGTCCGGTACG-1	Allele_B
AGGCAATAGGTTACAT-1	Allele_B
AGGGCATGTGGACACG-1	Allele_B
AGGGCTAAGCGGTTAC-1	Allele_B
AGGGTATAGCGCCATG-1	Allele_B
AGGTGTGAGCTAGATT-1	Allele_B
AGGTTAGGTCTAGGAA-1	Allele_B
AGGTTCGCATTCAACT-1	Allele_B
AGTAACCCAACTACCC-1	Allele_B
AGTACAGGTGCAATCT-1	Allele_B
AGTCAACCATGAGCTG-1	Allele_B
AGTCCCAGTAGTCATC-1	Allele_B
AGTCGTTGTCAGTCCA-1	Allele_B
AGTGAATGTTAACCAC-1	Allele_B
AGTGACAGTTGCGTAT-1	Allele_B
AGTGATCCACTAATTC-1	Allele_B
AGTGATCCATGAAGTC-1	Allele_B
AGTGCTCAGTCAATGT-1	Allele_B
AGTGGCGGTGACGACG-1	Allele_B
AGTGTCATCCCGTGCT-1	Allele_B
AGTTATCAGTAGTAGA-1	Allele_B
AGTTGAAAGGAGTACG-1	Allele_B
AGTTGGTCAACTACCC-1	Allele_B
AGTTGGTCATCCTAAT-1	Allele_B
ATAACCACAAGGTAAG-1	Allele_B
ATAACGGGTTCCTCGT-1	Allele_B
ATACACTAGGGGCTAA-1	Allele_B
ATACCTAGTCTAGGCC-1	Allele_B
ATACGTTAGAATCAGA-1	Allele_B
ATACTCCTCTTGATGG-1	Allele_B
ATAGCCTGTTGGTTAC-1	Allele_B
ATAGCGAGTTGCCCTT-1	Allele_B
ATAGGGGTCAAGTCCA-1	Allele_B
ATAGGGGTCCAGATGC-1	Allele_B
ATAGTGAAGCGGTCCA-1	Allele_B
ATATGGCCAAATCTAG-1	Allele_B
ATATGGCCACCAATCC-1	Allele_B
ATATGGCCATCCCAGT-1	Allele_B
ATCAGGCTCCACCTTG-1	Allele_B
ATCAGGTCAACTATGA-1	Allele_B
ATCATTCCATGATATG-1	Allele_B
ATCCCGCTCTCATGCT-1	Allele_B
ATCCGCCTCTCACAGA-1	Allele_B
ATCCGCCTCTTGAGTG-1	Allele_B
ATCCGGGTCCCTCGGT-1	Allele_B
ATCCGTCCATCCCAAC-1	Allele_B
ATCCTAGAGGAATGAC-1	Allele_B
ATCGAAGGTTGTGCCA-1	Allele_B
ATCGCATGTTCGAGTT-1	Allele_B
ATCGCGCGTGCAAGCG-1	Allele_B
ATCGTAGTCCCATTCG-1	Allele_B
ATCGTAGTCTCACTCG-1	Allele_B
ATCTACTCATTGGGCA-1	Allele_B
ATCTATGGTGAGACAC-1	Allele_B
ATCTATGGTGCACGCT-1	Allele_B
ATCTCGCCAGTTGCTC-1	Allele_B
ATCTGAGTCCGCGTCT-1	Allele_B
ATCTGCAAGGATTCAT-1	Allele_B
ATCTTGCTCAGTAGCC-1	Allele_B
ATGAAAGTCGACTGGT-1	Allele_B
ATGAGTAAGGTATATC-1	Allele_B
ATGATGTTCCGTGAAC-1	Allele_B
ATGCCTAAGGAGTATA-1	Allele_B
ATGCGAAGTTAACGAG-1	Allele_B
ATGCTCCCAACTAGAC-1	Allele_B
ATGCTGATCAATCAGT-1	Allele_B
ATGCTGATCGATGACC-1	Allele_B
ATGCTGATCGCTTGGG-1	Allele_B
ATGGAGACATGCTCCG-1	Allele_B
ATGTAGCCAAACTGTA-1	Allele_B
ATGTAGCCAGCACTCT-1	Allele_B
ATGTGAAAGATTGCAT-1	Allele_B
ATGTGGCTCAGCCATA-1	Allele_B
ATTACCTCAATAGTGC-1	Allele_B
ATTACTGGTTTGGCAT-1	Allele_B
ATTCAGGTCGCATTGA-1	Allele_B
ATTCATCCATCGGTAG-1	Allele_B
ATTCCAAGTAGTCATC-1	Allele_B
ATTCCCACACCAGCTT-1	Allele_B
ATTCCGGGTTAACGAG-1	Allele_B
ATTGGTTAGGTTGGCT-1	Allele_B
CAAACCGCAATTACCT-1	Allele_B
CAAAGCGAGCCTGAAC-1	Allele_B
CAAAGCGAGCTGGTTA-1	Allele_B
CAAAGCGAGGTCACAC-1	Allele_B
CAAAGCTCATAAGCTA-1	Allele_B
CAAATCCGTAGCGGAT-1	Allele_B
CAACCCTCAAATGGGA-1	Allele_B
CAACTCCCAACTACGG-1	Allele_B
CAAGACAGTGGGTAAC-1	Allele_B
CAAGACTCAGGCAGAG-1	Allele_B
CAAGATGGTCTAGTAC-1	Allele_B
CAAGGATAGTGAGTGG-1	Allele_B
CAAGGTAGTTCGCTCT-1	Allele_B
CAAGGTTCAAATGCCG-1	Allele_B
CAAGTAGGTTGTCCGA-1	Allele_B
CAAGTCATCCAGGTGT-1	Allele_B
CAATGCCAGGCACAGA-1	Allele_B
CAATGCCAGTTGCCGG-1	Allele_B
CAATTAGCAGTTAGTA-1	Allele_B
CAATTAGCATCGCTTA-1	Allele_B
CAATTAGCATTAGCTT-1	Allele_B
CACACAGCACAACCGA-1	Allele_B
CACACAGCACAATCGG-1	Allele_B
CACATAGTCCATGTCT-1	Allele_B
CACATCCCATGGCAGC-1	Allele_B
CACCAAATCGATCATG-1	Allele_B
CACCAATGTTATGCGT-1	Allele_B
CACCACCTCACTCAAG-1	Allele_B
CACCAGACAAATCCTT-1	Allele_B
CACCAGACATCGTTGC-1	Allele_B
CACCAGACATGGTTAA-1	Allele_B
CACCATCCACCTGCCA-1	Allele_B
CACCCATCATTCGGAG-1	Allele_B
CACCCGTTCACACCGG-1	Allele_B
CACCGAACAATCCCTA-1	Allele_B
CACCGATAGGTGGAAT-1	Allele_B
CACCGCAAGCTAAGTT-1	Allele_B
CACCGTTCAATCGTGG-1	Allele_B
CACCTCATCAAGTCTG-1	Allele_B
CACCTCGCAAACCACG-1	Allele_B
CACGAAAGTTGCGGTC-1	Allele_B
CACGAGGGTATGTGTC-1	Allele_B
CACGCAACACCTTGGT-1	Allele_B
CACTACCCAACTAATG-1	Allele_B
CACTCCGCATAGGCGC-1	Allele_B
CACTCGCTCGACTAGC-1	Allele_B
CACTCGCTCTTGACGA-1	Allele_B
CACTGGGTCTGGTAAT-1	Allele_B
CAGCCTAGTTATGCGT-1	Allele_B
CAGGAACGTTATCTAG-1	Allele_B
CAGGCCATCAGCACTA-1	Allele_B
CAGGCCATCAGGAGAT-1	Allele_B
CAGGCGAGTGAGAGGA-1	Allele_B
CAGGTTATCACCCTAT-1	Allele_B
CAGTAACCAAATCATG-1	Allele_B
CAGTAACCACTTCGGT-1	Allele_B
CAGTATTAGCATCTCT-1	Allele_B
CAGTATTAGCCTACCC-1	Allele_B
CAGTATTAGTCGATCA-1	Allele_B
CAGTTACGTTGCACAT-1	Allele_B
CAGTTATAGGTAGTCC-1	Allele_B
CAGTTCCCATCACGCT-1	Allele_B
CATACATAGCTTCCCA-1	Allele_B
CATACATAGGGCAGAC-1	Allele_B
CATACATAGGTACGCT-1	Allele_B
CATACCCCATTAACGA-1	Allele_B
CATAGATTCGTTACCT-1	Allele_B
CATAGCGCATAACGAC-1	Allele_B
CATATGGTCATCGTAG-1	Allele_B
CATATTCCAAGCTAAC-1	Allele_B
CATATTCCATCGTTGC-1	Allele_B
CATCCACCACCAGCAA-1	Allele_B
CATCCCATCTAATCCC-1	Allele_B
CATCCCTGTAAGGGCT-1	Allele_B
CATCCGCTCCTCATCG-1	Allele_B
CATCCGGAGTTAGGCC-1	Allele_B
CATCTAAGTAGTGCAA-1	Allele_B
CATTACCTCGACTGAC-1	Allele_B
CATTGGATCGCTGAAC-1	Allele_B
CATTTCATCCGTGGCA-1	Allele_B
CCAAAGCTCGACCTAA-1	Allele_B
CCAAATGTCACGTTGA-1	Allele_B
CCAAATTAGCCTATCT-1	Allele_B
CCAAATTAGCGGTTCG-1	Allele_B
CCAAATTAGCTAGGCT-1	Allele_B
CCAAGGGGTCTCAGCA-1	Allele_B
CCAATAGTCCTGCCGT-1	Allele_B
CCAGAGGGTTGCACTG-1	Allele_B
CCAGCTAGTAGTGCTT-1	Allele_B
CCAGCTAGTATGTCCG-1	Allele_B
CCAGTTGGTCTAGTCG-1	Allele_B
CCATCAGGTAGCAGGT-1	Allele_B
CCATCCTGTTTCGCAG-1	Allele_B
CCATCGCTCCTCTCAG-1	Allele_B
CCATCGCTCGATATGT-1	Allele_B
CCATGTCCAATCCTAT-1	Allele_B
CCCATCGCAATCGACG-1	Allele_B
CCCGATTCATTACCGC-1	Allele_B
CCCGGTTTCGCTTGCC-1	Allele_B
CCCTACGCAAGTTAGC-1	Allele_B
CCCTCACAGGGGTCAA-1	Allele_B
CCCTGGTTCGCTTGGG-1	Allele_B
CCCTTGATCTGGTACA-1	Allele_B
CCGAAATCAGCTCAGA-1	Allele_B
CCGACAACACAACGAT-1	Allele_B
CCGACCAAGTCAGCTA-1	Allele_B
CCGACTTCACAACCGA-1	Allele_B
CCGCAAGTCGTGCTCC-1	Allele_B
CCGCATGAGTGGGTAG-1	Allele_B
CCGCCTTAGTAGAGCG-1	Allele_B
CCGCGATGTTAATGGG-1	Allele_B
CCGGCAATCGCGATAC-1	Allele_B
CCGGGTTGTAGCTTAC-1	Allele_B
CCGGTTAGTGATGGAC-1	Allele_B
CCGTAACAGGTGCGAA-1	Allele_B
CCGTCAAGTTGTGGCC-1	Allele_B
CCGTCATCACCTTCCC-1	Allele_B
CCGTCCACATGCAGGC-1	Allele_B
CCGTTCATCGATCCTT-1	Allele_B
CCTACGAGTGATGAGC-1	Allele_B
CCTAGCCTCACACCTT-1	Allele_B
CCTAGTTTCGCATAGC-1	Allele_B
CCTAGTTTCGCGTGAT-1	Allele_B
CCTATCCGTCATGCCA-1	Allele_B
CCTATGTTCAGCCCAG-1	Allele_B
CCTCAATTCGTACCGG-1	Allele_B
CCTCAGTCATCCGTAC-1	Allele_B
CCTCATTAGGCGAAGC-1	Allele_B
CCTCCTAAGAATCCAT-1	Allele_B
CCTCCTGGTGAGAGGA-1	Allele_B
CCTCTTGAGGGCAGAC-1	Allele_B
CCTGATCCAAGTCCAG-1	Allele_B
CCTGGCTTCACTTGAG-1	Allele_B
CCTGGTAGTAGTGACA-1	Allele_B
CCTGGTTCAGCAGTAT-1	Allele_B
CCTGTAAAGCCTGATA-1	Allele_B
CCTGTGAGTTGGATGA-1	Allele_B
CCTGTGAGTTTGGTAC-1	Allele_B
CCTTAATCACTAGCGA-1	Allele_B
CCTTAGCCAATTAGGC-1	Allele_B
CCTTCCTTCCTTAGCT-1	Allele_B
CCTTGAAAGCCAGCAT-1	Allele_B
CCTTGAGGTTATCCGG-1	Allele_B
CCTTTAATCACTAACG-1	Allele_B
CGAACGAAGTCTCTGT-1	Allele_B
CGAAGCAAGGCGTAGA-1	Allele_B
CGAAGGATCGTTCCTG-1	Allele_B
CGACAATCAGCAGTTG-1	Allele_B
CGACCTAGTTGGACGG-1	Allele_B
CGACGTTAGCCAGCCA-1	Allele_B
CGACTAATCGTTAGAT-1	Allele_B
CGACTGGTCGATATAC-1	Allele_B
CGAGCCTGTTAAGGGC-1	Allele_B
CGAGCCTGTTAGTTGC-1	Allele_B
CGAGCGAGTGAGTCCC-1	Allele_B
CGAGGAATCACTCGCC-1	Allele_B
CGAGGAATCTAGTAAC-1	Allele_B
CGAGGGACAATCTCTG-1	Allele_B
CGAGGGTAGTCGATGC-1	Allele_B
CGATAACCAATATGGC-1	Allele_B
CGATCACAGGTGACAG-1	Allele_B
CGATCAGCATCAATCT-1	Allele_B
CGATCTAAGCGGGTAA-1	Allele_B
CGATGTCAGTCGCTAA-1	Allele_B
CGATTACGTTAGAGGC-1	Allele_B
CGATTAGTCGTTAGTG-1	Allele_B
CGCAATATCGACTCAA-1	Allele_B
CGCAATTGTTCCAGAT-1	Allele_B
CGCACCTTCCTGTGAA-1	Allele_B
CGCACTTCACAGCCTT-1	Allele_B
CGCCAAGTCAATCAAC-1	Allele_B
CGCCACAAGGCACACT-1	Allele_B
CGCCATAGTTGTGAAG-1	Allele_B
CGCCTCACAGCACTAG-1	Allele_B
CGCCTGTTCGAATCAT-1	Allele_B
CGCGAAGGTTAGTCCG-1	Allele_B
CGCTAACAGGAGGTAT-1	Allele_B
CGCTAACAGTGCCCAG-1	Allele_B
CGCTACCTCACGCACG-1	Allele_B
CGCTACTCAATCCATT-1	Allele_B
CGCTGGATCTAATGGT-1	Allele_B
CGCTGTGAGGCGATTC-1	Allele_B
CGCTTGCTCATATGGT-1	Allele_B
CGGACAGGTCAACCGC-1	Allele_B
CGGATTCAGCCCTGAG-1	Allele_B
CGGCAAGGTAGCTCGC-1	Allele_B
CGGCCTAAGCGAAGTG-1	Allele_B
CGGCTAACATCGACTC-1	Allele_B
CGGCTAGTCGATGAGG-1	Allele_B
CGGTGAGGTGGGTCAG-1	Allele_B
CGGTTAGCACTTACGC-1	Allele_B
CGGTTCTCAAACTCAA-1	Allele_B
CGGTTTCCAAAGGCCC-1	Allele_B
CGTAAACCATAAGTTG-1	Allele_B
CGTAAAGGTAAGGGCT-1	Allele_B
CGTAAAGGTTGACGTT-1	Allele_B
CGTACCCTCTGTCTGT-1	Allele_B
CGTAGTTGTGGAGAGA-1	Allele_B
CGTCAGGTCGAACGAG-1	Allele_B
CGTCAGTAGTAGTTCG-1	Allele_B
CGTCATTTCACTCACT-1	Allele_B
CGTCCAAGTTTAGCAC-1	Allele_B
CGTCCGTTCCAGCCTC-1	Allele_B
CGTCCGTTCCAGCGCA-1	Allele_B
CGTCGTAGTTGAGCCC-1	Allele_B
CGTCTTGTCCGCGTAG-1	Allele_B
CGTGACCGTGATCCAT-1	Allele_B
CGTGCTAGTCTTACGG-1	Allele_B
CGTTTCACACCTACCG-1	Allele_B
CTAAACCGTTTGCATA-1	Allele_B
CTAAGCCAGCGCGATT-1	Allele_B
CTAAGCCAGCTTAGTG-1	Allele_B
CTAAGGCTCCATTCGT-1	Allele_B
CTAAGGGAGGATGGGC-1	Allele_B
CTAATCTCATCCAGCT-1	Allele_B
CTACAGGCACTTAACT-1	Allele_B
CTACAGGCATCACGCT-1	Allele_B
CTACATAGTTAAGTCC-1	Allele_B
CTACGGGTCACTCTCG-1	Allele_B
CTACGTAAGTAGTCAT-1	Allele_B
CTACGTTTCCTCACAT-1	Allele_B
CTACTCACATGATCGG-1	Allele_B
CTACTTATCGCGCGTA-1	Allele_B
CTAGTTGAGCCTAGAC-1	Allele_B
CTATAGGTCCCCATCA-1	Allele_B
CTATCATCAAGTCCTC-1	Allele_B
CTATCGCCAAGCCTCT-1	Allele_B
CTATGGGCAAATGGGA-1	Allele_B
CTCAACGGTTTCGCAG-1	Allele_B
CTCAACTTCGCTCCGT-1	Allele_B
CTCAGTAAGTGGGTAG-1	Allele_B
CTCATAGAGCCCGTCT-1	Allele_B
CTCATTGCACTAAGCG-1	Allele_B
CTCATTGCAGCTAAGT-1	Allele_B
CTCCAATTCTAACCTC-1	Allele_B
CTCTGACCATCCTGAC-1	Allele_B
CTCTGGTCAAAGGTCT-1	Allele_B
CTGAAAGGTATGGACA-1	Allele_B
CTGATTTCAGGCAGAG-1	Allele_B
CTGCAATGTGCGGTTC-1	Allele_B
CTGCGTAGTATTGGGA-1	Allele_B
CTGGCAACAGGCAGGA-1	Allele_B
CTGGCCAAGGAACTAA-1	Allele_B
CTGGTCAGTAAGGTAT-1	Allele_B
CTGTACGGTTGAATCC-1	Allele_B
CTGTGGACAAGGTCCA-1	Allele_B
CTGTGGGTCAGCAATT-1	Allele_B
CTTAATCCATCGCTTA-1	Allele_B
CTTACGTTCGAATTAC-1	Allele_B
CTTACTATCACATGCA-1	Allele_B
CTTAGCTTCATACAGT-1	Allele_B
CTTAGTAGTGGACTAA-1	Allele_B
CTTAGTGAGCTATGAT-1	Allele_B
CTTATGAGTGCAAGGT-1	Allele_B
CTTCAGCCAGGGACCT-1	Allele_B
CTTGACTTCGCTTCCA-1	Allele_B
CTTGATAGTAGGTGCG-1	Allele_B
CTTGATGAGTCGCAGT-1	Allele_B
CTTGCGGAGCGGTCCA-1	Allele_B
CTTGGCCTCCGCCTGT-1	Allele_B
CTTGGCCTCGACTGGT-1	Allele_B
CTTGTGTTCAAGTGAA-1	Allele_B
GCAACGGGTGGCCTAC-1	Allele_B
GCAATCATCTGGTCCC-1	Allele_B
GCAATCTGTAGCGCCT-1	Allele_B
GCACAATCAGTAAGGA-1	Allele_B
GCACTAGCATCGGTGA-1	Allele_B
GCACTTGGTTTCACTT-1	Allele_B
GCATAAGGTTTGGAAG-1	Allele_B
GCATAGTCAAGCTTAA-1	Allele_B
GCATCCTCATTCAGTT-1	Allele_B
GCATGGGGTCATGGAA-1	Allele_B
GCATGGGGTGATGCAA-1	Allele_B
GCATTAACATAACGGT-1	Allele_B
GCATTACGTCTAGTGT-1	Allele_B
GCATTACGTTTAGTCA-1	Allele_B
GCATTAGTCGAATTAC-1	Allele_B
GCCAACTAGTCGAGTC-1	Allele_B
GCCAAGCCATGATATG-1	Allele_B
GCCACCTTCACCTTCG-1	Allele_B
GCCACTTCACAGGGTC-1	Allele_B
GCCATGGTCAGGTGAG-1	Allele_B
GCCCATAGTAAGGTGC-1	Allele_B
GCCGGTTGTTTCGGGC-1	Allele_B
GCCGTCAAGCCACGCA-1	Allele_B
GCCTAACAGCCTAAGC-1	Allele_B
GCCTACTCAACCTGGA-1	Allele_B
GCCTGTTCATTACCAT-1	Allele_B
GCGAATAGTTGAGCTT-1	Allele_B
GCGACAGGTGATGAGC-1	Allele_B
GCGACAGGTTAGTTGC-1	Allele_B
GCGCCAATCGACCCAG-1	Allele_B
GCGCTAACACTTGACC-1	Allele_B
GCGCTTGAGGTCACAC-1	Allele_B
GCGGAGTAGCCTCTAT-1	Allele_B
GCGGGATAGGGTCAAG-1	Allele_B
GCGGTCATCCATCCGC-1	Allele_B
GCGGTTACAAGTAAGG-1	Allele_B
GCGGTTTAGGGGCAAC-1	Allele_B
GCGTAATCATCGTTGC-1	Allele_B
GCGTACCGTTTACCTT-1	Allele_B
GCGTTCCTCCTCGTGC-1	Allele_B
GCGTTCTCAACGTGGC-1	Allele_B
GCGTTTGGTAGTCAAG-1	Allele_B
GCTAAACCATTACGAA-1	Allele_B
GCTAAATTCCGCCTGT-1	Allele_B
GCTATCCCAGTTAAGC-1	Allele_B
GCTATTGAGTTACCGA-1	Allele_B
GCTCAGTAGGTTGAGG-1	Allele_B
GCTCATGGTGAGAGCT-1	Allele_B
GCTCCTTGTTAACTGC-1	Allele_B
GCTCGTAGTCTGGTTG-1	Allele_B
GCTGAAAGTTGCTAAC-1	Allele_B
GCTGGTTAGGCAATCC-1	Allele_B
GCTGTTAAGGGGCAGT-1	Allele_B
GCTTCCATCCAGCAGT-1	Allele_B
GCTTCCGCAATCGTGG-1	Allele_B
GCTTGGGTCCTTCCAG-1	Allele_B
GCTTGTAAGTGAACTT-1	Allele_B
GCTTTGGGTAGTAGCA-1	Allele_B
GGAAATTGTGATGAAT-1	Allele_B
GGAACATAGGTCCCGA-1	Allele_B
GGAAGGCTCAATGTAC-1	Allele_B
GGAATATGTCTGTGCA-1	Allele_B
GGACAATAGGCGAGGT-1	Allele_B
GGACACGGTTTACTTC-1	Allele_B
GGACGTAAGGCGAGGT-1	Allele_B
GGAGTCAAGATAGGGT-1	Allele_B
GGAGTCAAGCAACTGC-1	Allele_B
GGATAGGTCGCGCCAA-1	Allele_B
GGATCGCCAAGCTAGT-1	Allele_B
GGATCTATCCGCGATG-1	Allele_B
GGATGTTCACCACATC-1	Allele_B
GGATTAAAGGAGGTGC-1	Allele_B
GGATTCATCACTCAGA-1	Allele_B
GGCACCATCGCGACTG-1	Allele_B
GGCATTATCAATCAGT-1	Allele_B
GGCATTCAGTAGGACG-1	Allele_B
GGCGACTCAAGTTCAA-1	Allele_B
GGCGAGACACCAGCAA-1	Allele_B
GGCGTTACAACGGGCT-1	Allele_B
GGCTATATCCGGTTCC-1	Allele_B
GGCTATATCCGTGTGG-1	Allele_B
GGCTCAACAGGGATGG-1	Allele_B
GGGAATTAGGCAACGA-1	Allele_B
GGGACCAGTAAGTCGA-1	Allele_B
GGGACTAAGGCGTTCG-1	Allele_B
GGGATTAGTGAGGAAG-1	Allele_B
GGGCCTTGTTAGGTGA-1	Allele_B
GGGCTTACAGGTATGT-1	Allele_B
GGGGTAATCAGTTACG-1	Allele_B
GGGTAAGTCACCTAGA-1	Allele_B
GGGTAAGTCCTGCTAT-1	Allele_B
GGGTTCCGTTGTAGTC-1	Allele_B
GGGTTCCGTTTACCTT-1	Allele_B
GGGTTTGCACAACCCT-1	Allele_B
GGTAAATGTGGGTAGT-1	Allele_B
GGTAGCTTCACCACGG-1	Allele_B
GGTAGTGAGCATGATT-1	Allele_B
GGTATCTGTTGAGTGA-1	Allele_B
GGTATGTCACTATACT-1	Allele_B
GGTCACTAGGAACTGG-1	Allele_B
GGTCAGCCAACTTCGC-1	Allele_B
GGTCGGTCAATGGAAG-1	Allele_B
GGTCTATGTTATCACA-1	Allele_B
GGTCTTAAGCCTGAAC-1	Allele_B
GGTGAACGTCTCAGTG-1	Allele_B
GGTGAATAGTATGTCG-1	Allele_B
GGTGATGAGGTAGATA-1	Allele_B
GGTGCAGGTCTAATCA-1	Allele_B
GGTGCAGGTCTAATGC-1	Allele_B
GGTGGCAGTGAGTAGC-1	Allele_B
GGTGTCCGTGGGTCAG-1	Allele_B
GGTGTTGCACCAGGGT-1	Allele_B
GGTTCAGCATAGGTCG-1	Allele_B
GGTTCTAAGATTCCCT-1	Allele_B
GGTTGGGGTGGAAGTC-1	Allele_B
GGTTGGTTCCTGCCGT-1	Allele_B
GGTTGTCAGGAGTATA-1	Allele_B
GGTTTACGTCTAACCG-1	Allele_B
GGTTTACGTGATGCCC-1	Allele_B
GGTTTACGTTAGCACT-1	Allele_B
GGTTTACGTTATGACC-1	Allele_B
GTAACCTGTTGGACCC-1	Allele_B
GTACATTAGCGAGTTC-1	Allele_B
GTACGGGGTGATGCAA-1	Allele_B
GTACTCCCAATTGGTA-1	Allele_B
GTAGGTTCATTCATAC-1	Allele_B
GTAGTAAAGATTCCCT-1	Allele_B
GTAGTAAAGTATGGAA-1	Allele_B
GTAGTAGGTAAGTCCT-1	Allele_B
GTAGTAGGTTCCCTTA-1	Allele_B
GTATATCAGGGTGAGC-1	Allele_B
GTATCCGGTGAGGCCA-1	Allele_B
GTATGCATCGCTAATG-1	Allele_B
GTATTAGCATTACATC-1	Allele_B
GTATTGGTCAGTGCTA-1	Allele_B
GTCATATAGCAGGGAC-1	Allele_B
GTCCAAATCCCGCTAC-1	Allele_B
GTCCATGGTGAGTATG-1	Allele_B
GTCCATTTCGCTAGTA-1	Allele_B
GTCCCGTTCAGCAGAG-1	Allele_B
GTCCCTTGTGAGGTAC-1	Allele_B
GTCCGTGAGATTGCCA-1	Allele_B
GTCCGTGAGGCATCAC-1	Allele_B
GTCCTCATCCGGGTTG-1	Allele_B
GTCGCCAAGAATCGCC-1	Allele_B
GTCTCACCAGGAACTT-1	Allele_B
GTCTCCATCCTCTACG-1	Allele_B
GTCTGGACAGTACCTC-1	Allele_B
GTCTGGGTCGTGCCAG-1	Allele_B
GTGAAATGTCAGGCGA-1	Allele_B
GTGAACCTCAATTAGC-1	Allele_B
GTGAGTAGTGCGGTGA-1	Allele_B
GTGAGTGAGGAGTCAG-1	Allele_B
GTGAGTGAGGATAGGT-1	Allele_B
GTGCACTAGTTACCTC-1	Allele_B
GTGCAGCCAGGACACC-1	Allele_B
GTGCATTGTATAGCTC-1	Allele_B
GTGCATTGTGAGGCTG-1	Allele_B
GTGCGAGGTTCATCGG-1	Allele_B
GTGCGATTCGCGCCTT-1	Allele_B
GTGGAACGTGGCTTCA-1	Allele_B
GTGGACCCACAACCTC-1	Allele_B
GTGGGATGTTAGTGCT-1	Allele_B
GTGGGTAAGGCGAGGT-1	Allele_B
GTGGTCACATCGTTCA-1	Allele_B
GTGGTTATCCGGTGAT-1	Allele_B
GTGGTTGCAATCGTGG-1	Allele_B
GTGTCCCTCGCTGAGT-1	Allele_B
GTTAACTAGGTCGATC-1	Allele_B
GTTACCCCATGACCTC-1	Allele_B
GTTAGCGCAGCCAAGC-1	Allele_B
GTTAGGGAGATTCAGT-1	Allele_B
GTTAGGGAGGTGATGG-1	Allele_B
GTTATCTCAAAGGTCT-1	Allele_B
GTTCCGGAGGTTGCTA-1	Allele_B
GTTCCTTAGTGTCATG-1	Allele_B
GTTCGTCCAGGACTGC-1	Allele_B
GTTCTAAGTAGCCCTA-1	Allele_B
GTTGCAATCACCTGAA-1	Allele_B
GTTGCGCGTCAGCCAC-1	Allele_B
GTTGGGTTCCGCTGCT-1	Allele_B
GTTGGTCAGCCCGTGA-1	Allele_B
TAACCATAGCCCTGTC-1	Allele_B
TAACCATAGTGAAGGT-1	Allele_B
TAACGGCTCTAGCGCG-1	Allele_B
TAACGGCTCTATCTGC-1	Allele_B
TAAGCCTGTTATCCTT-1	Allele_B
TAAGCCTGTTCGTCAG-1	Allele_B
TACAAGCCAATCCAGG-1	Allele_B
TACACAACAGGATGGG-1	Allele_B
TACAGGCTCGTACTTC-1	Allele_B
TACAGGTCAGTTGGAT-1	Allele_B
TACATCAGTAAGCACA-1	Allele_B
TACATCAGTAGTAGTG-1	Allele_B
TACATCAGTGGGTTAA-1	Allele_B
TACCACAAGGGTTGCT-1	Allele_B
TACCAGGCAGTTGGTG-1	Allele_B
TACCATAGTTTGGGAA-1	Allele_B
TACCCCTGTCTCCAGA-1	Allele_B
TACCTAGAGATTGATC-1	Allele_B
TACCTCACAATCAGTA-1	Allele_B
TACGAGTCAATCCAGG-1	Allele_B
TACGCTAAGCTAGGGA-1	Allele_B
TACGTAGTCGATCCTT-1	Allele_B
TACGTTGAGCTAATGT-1	Allele_B
TACTATGGTGAGGTCG-1	Allele_B
TACTCGCCAGGAATCT-1	Allele_B
TACTTAGGTTATGGCT-1	Allele_B
TAGCAGTCAACATGGT-1	Allele_B
TAGCAGTCACTAGGAT-1	Allele_B
TAGCTCAAGCAACCAC-1	Allele_B
TAGCTGATCATCTACC-1	Allele_B
TAGGCCACATAACTCT-1	Allele_B
TAGGCCACATGGCGAC-1	Allele_B
TAGGCTTGTGACGTGG-1	Allele_B
TAGGCTTGTTTGGAAG-1	Allele_B
TAGGGCTTCGAGTGGA-1	Allele_B
TAGGTCATCGAGGTCT-1	Allele_B
TAGTGAGGTTTAAGCC-1	Allele_B
TAGTTTGGTTGACGTT-1	Allele_B
TATACAGCATCAAGGT-1	Allele_B
TATACCCTCAATCCAG-1	Allele_B
TATATCCCAACTATGA-1	Allele_B
TATCCAAGTTGTGAAG-1	Allele_B
TATCCATCAACCGGAC-1	Allele_B
TATCCATCATTCGTCA-1	Allele_B
TATCCCACACCTCAGT-1	Allele_B
TATCCCACAGGATTAC-1	Allele_B
TATCCGTTCGCTCTAT-1	Allele_B
TATGGCCAGCGCATTA-1	Allele_B
TATGGGTCAAACTGGT-1	Allele_B
TATGGTTAGGTATGGG-1	Allele_B
TATGTCAGTGAGTATG-1	Allele_B
TATGTCAGTTCCAGCA-1	Allele_B
TCAAAGCCAACCAGTG-1	Allele_B
TCAACCAAGCGCCAAT-1	Allele_B
TCAATCCTCAGCTCGG-1	Allele_B
TCACACCCACAAGCGC-1	Allele_B
TCACACGGTAACTCGT-1	Allele_B
TCACCAAAGGGGCAGT-1	Allele_B
TCACCCTGTTAGTCAC-1	Allele_B
TCACCGCTCCAACCTT-1	Allele_B
TCACTTATCAGCAGTC-1	Allele_B
TCACTTGCATTCGGCT-1	Allele_B
TCAGATTAGTGATACT-1	Allele_B
TCAGCATGTCTAAGCT-1	Allele_B
TCAGTCAAGCCAGCAT-1	Allele_B
TCATGGGCAAATTCAG-1	Allele_B
TCATTCATCGACTTAG-1	Allele_B
TCCAACTTCTAGTGAT-1	Allele_B
TCCACATTCGTGAATT-1	Allele_B
TCCACCTGTCAGTCCA-1	Allele_B
TCCAGTAAGTGCCATA-1	Allele_B
TCCAGTTTCCAACCAA-1	Allele_B
TCCCACGCACCTTCCC-1	Allele_B
TCCCAGCTCCGTGTCC-1	Allele_B
TCCCCAGCACCTGTCG-1	Allele_B
TCCCCTGGTCCCGTAA-1	Allele_B
TCCTTCTCAATGGAGA-1	Allele_B
TCCTTGGTCTAACCCT-1	Allele_B
TCGACACAGTCGATGC-1	Allele_B
TCGACTGGTGAGCAAC-1	Allele_B
TCGATATAGTGAGATA-1	Allele_B
TCGATCAAGAACCTAT-1	Allele_B
TCGATTTCAAGCATAC-1	Allele_B
TCGCAATGTTGGCGAG-1	Allele_B
TCGCCAAGTCAAGTGA-1	Allele_B
TCGCGGATCCTTAGCT-1	Allele_B
TCGCTAGGTTAGCAAG-1	Allele_B
TCGCTCTGTCTGTCGA-1	Allele_B
TCGGCTAGTGAGCAAC-1	Allele_B
TCGGGTTAGGTCGAAG-1	Allele_B
TCTAATCCAAATCAGC-1	Allele_B
TCTACATCATGCAGGC-1	Allele_B
TCTACGGGTTGGCCTA-1	Allele_B
TCTACTATCGCTTGGG-1	Allele_B
TCTATAGGTCAATGGA-1	Allele_B
TCTATGGAGGAGCTTC-1	Allele_B
TCTCCAACATTCCTTC-1	Allele_B
TCTCGTTAGAACCATT-1	Allele_B
TCTCGTTAGGAGCCAA-1	Allele_B
TCTCTAGCAAATGCTA-1	Allele_B
TCTGCAAAGGGCTGAA-1	Allele_B
TCTGCCTGTATGTAGG-1	Allele_B
TCTGGATGTAAGGTGC-1	Allele_B
TCTGGCTCAATGTAGC-1	Allele_B
TCTGGGCGTAGGTCGG-1	Allele_B
TCTGGGGTCCCTGTCA-1	Allele_B
TCTGGTAAGTAGCCAC-1	Allele_B
TCTGTAAGTTGAAGTG-1	Allele_B
TCTGTCCGTGCATCTG-1	Allele_B
TGAACATTCATAGGCC-1	Allele_B
TGAATGTTCCATCCGC-1	Allele_B
TGACACGCAATCGAAC-1	Allele_B
TGACGGGGTATAGTGG-1	Allele_B
TGACGGTTCGACCCGA-1	Allele_B
TGAGCGCCAGGACTAT-1	Allele_B
TGAGTAAAGCATCACA-1	Allele_B
TGATCCTTCTATCAGG-1	Allele_B
TGATTGGTCCTCACGC-1	Allele_B
TGCACTAAGAAGCTAA-1	Allele_B
TGCAGGCCAGCCATTC-1	Allele_B
TGCATATAGAAGGTTA-1	Allele_B
TGCCACCTCGTGCGAT-1	Allele_B
TGCCAGTAGGTGACTC-1	Allele_B
TGCCCGAAGAATCGTT-1	Allele_B
TGCCCGAAGTAGCTCA-1	Allele_B
TGCCCTTGTTAGACAG-1	Allele_B
TGCCTAAAGCAGGCAA-1	Allele_B
TGCCTCGCATAGATGC-1	Allele_B
TGCGTAATCCGTGGCA-1	Allele_B
TGCGTATGTCAGGAAC-1	Allele_B
TGCTCCGCATGACTCC-1	Allele_B
TGCTGCCTCCTCTCCT-1	Allele_B
TGCTGGACACGCCATT-1	Allele_B
TGCTGTCCAATTCACT-1	Allele_B
TGCTTCACAACATAGC-1	Allele_B
TGCTTCACATTACGCC-1	Allele_B
TGGAGCAAGGCACGTT-1	Allele_B
TGGAGTGAGTTGGACC-1	Allele_B
TGGATGCTCAGCCAAC-1	Allele_B
TGGATGCTCGACCGTG-1	Allele_B
TGGCACTAGGCATTCA-1	Allele_B
TGGCGAAAGCTGGCAT-1	Allele_B
TGGCGGTCACAAGCGC-1	Allele_B
TGGCTCAGTGAGGAGA-1	Allele_B
TGGGACAAGATTAACC-1	Allele_B
TGGGATTCAATTCGGG-1	Allele_B
TGGGCAAAGGTTGATT-1	Allele_B
TGGGGTTTCTTGACTC-1	Allele_B
TGGTAGTCAACTGCCT-1	Allele_B
TGGTCACAGCATGATT-1	Allele_B
TGGTCCTCAAGTGGTT-1	Allele_B
TGGTCCTCAATCCCTA-1	Allele_B
TGGTGAGAGGATGTCC-1	Allele_B
TGGTGTTGTGCGGTTC-1	Allele_B
TGGTTCCCATAAGCAC-1	Allele_B
TGGTTTAGTTCACGCA-1	Allele_B
TGTAACTAGTCAGCGT-1	Allele_B
TGTAATGCACTACCAC-1	Allele_B
TGTAGAGGTTGACGGG-1	Allele_B
TGTAGCATCACTCTCG-1	Allele_B
TGTAGCCAGAAGGGAA-1	Allele_B
TGTAGCGCAATGGAAG-1	Allele_B
TGTAGCTGTAGGTAGC-1	Allele_B
TGTATCAGTGAGTAAT-1	Allele_B
TGTCCGCTCAGTGCGT-1	Allele_B
TGTCGTCCACAATGAC-1	Allele_B
TGTCTAAGTGGAGCAT-1	Allele_B
TGTCTAAGTTAGACTC-1	Allele_B
TGTGCCAGTTTAAGCC-1	Allele_B
TGTGCCCTCACACCTT-1	Allele_B
TGTGCCTCATAGACCG-1	Allele_B
TGTGGTTGTTATCCAA-1	Allele_B
AAGTGCCTCCTGATCT-1	Allele_B
ACACAACCATTAGTAG-1	Allele_B
CATTACTCAAGTCCCT-1	Allele_B
CCTTAGAAGGATTGGG-1	Allele_B
CTGACCTCAAGCTCGA-1	Allele_B
GCTGTATGTGAGTGAC-1	Allele_B
GGCCCTAAGCTAGCCG-1	Allele_B
TACTACCTCACTCTAC-1	Allele_B
TATGATGCAAACCCGA-1	Allele_B
TCGATTAGTGGGTTAA-1	Allele_B
TGGACAAGTTAGGTCT-1	Allele_B
TGGGTCACAACCAGTG-1	Allele_B
TGTCTAAGTGAACCGG-1	Allele_B
AAACGGACATTAGCTT-1	Allele_B
AAACTCCGTTAGGTGA-1	Allele_B
AACACTTAGGTAACGG-1	Allele_B
AACTAGAAGTAATGGA-1	Allele_B
AAGGCCCCAATTGAGC-1	Allele_B
AAGTCATTCCACCATT-1	Allele_B
AATGGGTAGATAGTTC-1	Allele_B
ACAGATGGTTAGGGTA-1	Allele_B
ACCAACATCCGCTACC-1	Allele_B
ACCGATGCAAATGGCT-1	Allele_B
ACTCGAATCGAATCAT-1	Allele_B
ACTTGGATCATAGGCC-1	Allele_B
AGCAATTTCGCTAGGT-1	Allele_B
AGCCCCAAGTATGACT-1	Allele_B
AGCGCAGGTTAGTGTC-1	Allele_B
AGTCCAGCATCCACGT-1	Allele_B
ATGTTCTCATCCCAGT-1	Allele_B
ATTCCATCACTCAGCT-1	Allele_B
CACGCCAAGTGAATGA-1	Allele_B
CACGCTAGTTTACTTC-1	Allele_B
CAGGTCACACATGCAG-1	Allele_B
CCAACCTCACTCAGCT-1	Allele_B
CCATCGCTCGATATGT-1	Allele_B
CCCTTAACACTTACCA-1	Allele_B
CCTTTAATCACTAACG-1	Allele_B
CGAGCAGGTGCAATGA-1	Allele_B
CGCGTTAGTAACGACA-1	Allele_B
CGTAAAGGTTGACGTT-1	Allele_B
CGTTGTAAGATTCCCT-1	Allele_B
CTCGCTGCACTTGGGA-1	Allele_B
CTCTAGAAGTGATCTG-1	Allele_B
CTGTGGACAAGGTCCA-1	Allele_B
CTTACTATCCTTGATC-1	Allele_B
CTTCTGGTCTATGAAC-1	Allele_B
CTTGGGGTCAGGGCTT-1	Allele_B
GCTCAGTAGGTTGAGG-1	Allele_B
GCTTTGGGTTATGGCT-1	Allele_B
GGGTTTGCAGGACATT-1	Allele_B
GGTCAATCAATAGCAC-1	Allele_B
GTATATCAGCGAAGGC-1	Allele_B
GTATCCGGTGAGGCCA-1	Allele_B
GTATTGGTCAGTGCTA-1	Allele_B
GTCAAATTCGATTGAT-1	Allele_B
GTCCTCATCCGGGTTG-1	Allele_B
GTTGAAGGTCTAACTA-1	Allele_B
TACCAGGCATTGGAAC-1	Allele_B
TCCATGGGTGATAGGC-1	Allele_B
TCCCTAGTCAGCCATA-1	Allele_B
TCCTTAATCCGCCTAC-1	Allele_B
TCGCAATGTGGAGCTG-1	Allele_B
TCTAGTGAGTAACGCC-1	Allele_B
TCTCCATAGGCGCTAT-1	Allele_B
TCTGGATGTAAGGTGC-1	Allele_B
TCTGTAAGTGAAGTAT-1	Allele_B
TGCGATTGTCTCCACT-1	Allele_B
TGTGCCAGTTTAAGCC-1	Allele_B
AAACCATTCCGTAGCG-1	Allele_B
AAACCATTCTCACTTA-1	Allele_B
AAACCCGCATAAGTTG-1	Allele_B
AAACTCCGTAGCCATT-1	Allele_B
AAAGTAGTCGTTACAG-1	Allele_B
AAAGTCAAGCTAACTG-1	Allele_B
AAATTGCTCAGGCAGA-1	Allele_B
AAATTGCTCCGGTTCC-1	Allele_B
AACACTTAGGAGTAGT-1	Allele_B
AACCAAGGTGAGCGTG-1	Allele_B
AACGATTTCATGGATT-1	Allele_B
AACGCCCGTGAGCGTG-1	Allele_B
AACGGATAGTAGAGTA-1	Allele_B
AAGCCATCAGCTCTCG-1	Allele_B
AAGGCAACACAATTAG-1	Allele_B
AAGGGGTCATAGGTTA-1	Allele_B
AAGGGTTAGCCTGCGA-1	Allele_B
AAGTACCCAGCCTAAG-1	Allele_B
AAGTTCCGTAACGTCT-1	Allele_B
AAGTTGAAGGCTACTA-1	Allele_B
AAGTTGGGTGGAGCAT-1	Allele_B
AATACGTTCCCCAGGA-1	Allele_B
AATATCGCATCGCTCG-1	Allele_B
AATCACTAGCTGGTGT-1	Allele_B
AATCCATAGCCCTGAG-1	Allele_B
AATGAGGCATAGGTGT-1	Allele_B
AATGGATGTGGCGCTT-1	Allele_B
AATGGCGAGCCTAAGC-1	Allele_B
AATTCCTCAATCCAGG-1	Allele_B
AATTCCTCATAAGCCG-1	Allele_B
ACAATGAAGTGAGTCC-1	Allele_B
ACAGAACAGTAGCACC-1	Allele_B
ACAGACTCACTTGGAG-1	Allele_B
ACAGTTTAGCCGATGT-1	Allele_B
ACATAGCCACCTTGAC-1	Allele_B
ACATCATAGTAGCTCA-1	Allele_B
ACATGAAAGCGAGTCT-1	Allele_B
ACCAAATTCCATCATC-1	Allele_B
ACCAACATCACCTCGC-1	Allele_B
ACCAATGTCATGAGCC-1	Allele_B
ACCACAATCAAGTTAC-1	Allele_B
ACCATCAAGCAAGGAT-1	Allele_B
ACCATCCCATGGTCGA-1	Allele_B
ACCCAATGTGGCTGTC-1	Allele_B
ACCCATCCAGCTCAGA-1	Allele_B
ACCCGAACATCATACT-1	Allele_B
ACCCGATAGTTACCAG-1	Allele_B
ACCCGCAAGAAGGGTT-1	Allele_B
ACCCTCATCCCGTTGC-1	Allele_B
ACGAACCTCACTCCGC-1	Allele_B
ACGCGCATCTGTGAAT-1	Allele_B
ACGGGGACAGGGCAGA-1	Allele_B
ACGGTCACATCCGTAC-1	Allele_B
ACGGTGAAGGTTCAGC-1	Allele_B
ACGGTTATCAAGTGAA-1	Allele_B
ACGTAAGGTTTAGCCG-1	Allele_B
ACGTTAACATTCGGGA-1	Allele_B
ACTATTGGTAGCCCTA-1	Allele_B
ACTCACTTCCCAGATA-1	Allele_B
ACTCGAATCTTGATGG-1	Allele_B
ACTGAAGGTGAGCATA-1	Allele_B
ACTGCATGTTGAGTTC-1	Allele_B
ACTGGGTTCGAACCGT-1	Allele_B
ACTGTCAAGGTTGAGG-1	Allele_B
ACTTGCTTCTGGCCTC-1	Allele_B
ACTTGTGAGTGAGTCC-1	Allele_B
AGACGTTCAACGGTGC-1	Allele_B
AGACTTACATTCGCCG-1	Allele_B
AGAGACTAGTGATCTG-1	Allele_B
AGAGTCAGTTTCAGCG-1	Allele_B
AGCAATCCAAGCCGGT-1	Allele_B
AGCACCACATTAGTAG-1	Allele_B
AGCACTTGTTATAGCC-1	Allele_B
AGCATCTGTTATCCAA-1	Allele_B
AGCCACTAGCCTGGAT-1	Allele_B
AGCCGTTAGCTTACAG-1	Allele_B
AGCGATAGTGCAGTAA-1	Allele_B
AGCGGTTTCGCTTCCA-1	Allele_B
AGCGTAAGTTGAATCC-1	Allele_B
AGCGTTATCACCTACT-1	Allele_B
AGCTGGTTCAGTACCA-1	Allele_B
AGCTTAGTCGACCTAA-1	Allele_B
AGGACCCCAAGGTCAT-1	Allele_B
AGGCCATTCATGTCCT-1	Allele_B
AGGCGTTTCATGTAAC-1	Allele_B
AGGTGCAAGGAGTACG-1	Allele_B
AGGTTCATCGTTCGTT-1	Allele_B
AGGTTCGCATTCAACT-1	Allele_B
AGTACACCAAATCATG-1	Allele_B
AGTATTGCAAGTGCAT-1	Allele_B
AGTGCTTGTATTAGGG-1	Allele_B
AGTGGATAGCGGCATT-1	Allele_B
AGTTTCCTCAGGCACT-1	Allele_B
ATAACCACACATTGGG-1	Allele_B
ATACTCCTCTTGATGG-1	Allele_B
ATAGCAAAGATTCACG-1	Allele_B
ATAGCGGAGCGGATCT-1	Allele_B
ATAGGATGTGGCGAAT-1	Allele_B
ATAGGCTCAGCTCAAG-1	Allele_B
ATCAGGCTCGCGCTAG-1	Allele_B
ATCCACAAGGATAGGT-1	Allele_B
ATCCCCATCGCATAGC-1	Allele_B
ATCCGCCTCTTGAGTG-1	Allele_B
ATCGAAGGTTGTGCCA-1	Allele_B
ATCGCATGTTGGAATG-1	Allele_B
ATCGCCCTCCATCAAG-1	Allele_B
ATCTCGCCAATCAGCG-1	Allele_B
ATCTTGCTCGACCTAA-1	Allele_B
ATGACGGAGCGCATTA-1	Allele_B
ATGAGTTTCTCACCGC-1	Allele_B
ATGCCAATCGATCCGG-1	Allele_B
ATGTTCCTCGTCTCCA-1	Allele_B
ATTACGTAGCTAGATT-1	Allele_B
ATTCCAAGTAGTCATC-1	Allele_B
ATTCGGGCATTCGCTA-1	Allele_B
ATTCTCATCATACTGG-1	Allele_B
ATTGGTTAGGTTGGCT-1	Allele_B
ATTGTCAGTTCCTCAC-1	Allele_B
CAAACCATCTATCTGC-1	Allele_B
CAAACCTGTGCAACCC-1	Allele_B
CAAAGCTCAGGATTAC-1	Allele_B
CAACCCAGTTAGTAGG-1	Allele_B
CAAGATGGTCTAAGCT-1	Allele_B
CAAGCCCGTGGACCGA-1	Allele_B
CAAGCCCGTGGGTAAC-1	Allele_B
CAAGCTATCAATGTGT-1	Allele_B
CAAGGCGGTAATGGTG-1	Allele_B
CAAGGTTCAAATGCCG-1	Allele_B
CAAGTCATCGTCTCAT-1	Allele_B
CAATAGCCACTTGGGA-1	Allele_B
CAATCTTCACATACCC-1	Allele_B
CAATGCCAGTTGCCGG-1	Allele_B
CAATTAGCAGTTAGTA-1	Allele_B
CAATTCCTCGTGCGTG-1	Allele_B
CACATCAAGTCATCAG-1	Allele_B
CACATCCCATGGCAGC-1	Allele_B
CACCAATGTAATCCCG-1	Allele_B
CACCGCAAGCTACCAA-1	Allele_B
CACTACCCAACTAATG-1	Allele_B
CACTCCGCAACCAGCA-1	Allele_B
CACTGGGTCCTGACTT-1	Allele_B
CAGCAGCCACCTCAAC-1	Allele_B
CAGCATTGTGAGCGTG-1	Allele_B
CAGCGAGGTGGGTCAG-1	Allele_B
CAGCGCATCCACGGAT-1	Allele_B
CAGGAGGCACCATGAG-1	Allele_B
CAGGCCATCAGCACTA-1	Allele_B
CAGGCTTAGTGCCGTG-1	Allele_B
CAGGTCACACCACATC-1	Allele_B
CAGTAGTCATCGGCTT-1	Allele_B
CAGTCTAAGCGCTCTC-1	Allele_B
CAGTTCCCATCACGCT-1	Allele_B
CATAACTAGCTAATCG-1	Allele_B
CATACCTTCCCATACT-1	Allele_B
CATACCTTCGATATGT-1	Allele_B
CATAGCCAGTCAACTG-1	Allele_B
CATGCCTCATGCAGAT-1	Allele_B
CATTAACAGCATGTCA-1	Allele_B
CATTCATCACCTACGT-1	Allele_B
CCAACCTCACTCAGCT-1	Allele_B
CCAAGGGGTCTCAGCA-1	Allele_B
CCACCAAGTGCGCAAG-1	Allele_B
CCACTTACAGGCTTAG-1	Allele_B
CCAGTATGTTTCACTT-1	Allele_B
CCATCAGGTAGCAGGT-1	Allele_B
CCCAGCAAGATAGGGT-1	Allele_B
CCCGATGAGGCACTTA-1	Allele_B
CCCGTTATCCGCACCT-1	Allele_B
CCCTATGTCACGGCTG-1	Allele_B
CCCTGGTTCGCTTGGG-1	Allele_B
CCCTTGATCTGGTACA-1	Allele_B
CCCTTTAGTTTAGGTC-1	Allele_B
CCGACATAGTTACGCA-1	Allele_B
CCGACTAGTCAATGGA-1	Allele_B
CCGCAAGTCCTGTCGC-1	Allele_B
CCGCGATGTTAATGGG-1	Allele_B
CCGCTAAGTTATCCTT-1	Allele_B
CCGTAGTAGGGCTTAC-1	Allele_B
CCGTCATCACCTTCCC-1	Allele_B
CCGTCCACATGCAGGC-1	Allele_B
CCTAGCGAGCCTTCCA-1	Allele_B
CCTAGCTCATGTCGGA-1	Allele_B
CCTAGGTAGCCTATCT-1	Allele_B
CCTATCACAAACTGTA-1	Allele_B
CCTATCCGTCATGCCA-1	Allele_B
CCTATGAAGGATCAGG-1	Allele_B
CCTCCTGGTTGGTGAA-1	Allele_B
CCTCGAAGTAGTCAAG-1	Allele_B
CCTCGGTTCAGCTCGG-1	Allele_B
CCTCTTGAGGGCAGAC-1	Allele_B
CCTCTTGAGTAGCGGA-1	Allele_B
CCTGAGACAATTACCT-1	Allele_B
CCTGCGAAGGCAATGG-1	Allele_B
CCTGGTTCAGCAGTAT-1	Allele_B
CCTTCCTTCCTTAGCT-1	Allele_B
CCTTTAATCATCGTGA-1	Allele_B
CCTTTCCTCGTGCGTG-1	Allele_B
CGAACATCAGGGATGG-1	Allele_B
CGAACGAAGTGCCCGA-1	Allele_B
CGAACGGGTCATCCGA-1	Allele_B
CGAAGCAAGGCGTAGA-1	Allele_B
CGAAGGATCCTCATCG-1	Allele_B
CGACCGATCATGGTGC-1	Allele_B
CGAGGAATCTAGTAAC-1	Allele_B
CGAGGGACAATCTCTG-1	Allele_B
CGATTCAAGTCGATGC-1	Allele_B
CGATTTAGTTATAGCC-1	Allele_B
CGCACTTCACCTACTA-1	Allele_B
CGCCAATAGATTCGTG-1	Allele_B
CGCTGTTCAACCTGGA-1	Allele_B
CGGACAGGTAATCCAC-1	Allele_B
CGGACAGGTAGCAGAC-1	Allele_B
CGGTTCCTCATCACGA-1	Allele_B
CGTACTAAGGTAAGGT-1	Allele_B
CGTACTGGTCTAAGGA-1	Allele_B
CGTAGTTGTGGAGAGA-1	Allele_B
CGTCTATTCCAACCTT-1	Allele_B
CGTCTTGTCCGCGTAG-1	Allele_B
CGTGCAACACTAATCT-1	Allele_B
CGTTAATAGGGGATGC-1	Allele_B
CGTTCCGCATGGTCGA-1	Allele_B
CGTTGGGTCCAACCAA-1	Allele_B
CGTTGTAAGATTCCCT-1	Allele_B
CGTTTGAAGCATTACG-1	Allele_B
CGTTTGAAGCCACTAA-1	Allele_B
CTACACAAGTTACGCA-1	Allele_B
CTACGGGTCACTCTCG-1	Allele_B
CTACTCACATGATCGG-1	Allele_B
CTAGAACCATTGACGG-1	Allele_B
CTAGCATGTGGCGTAG-1	Allele_B
CTAGGTTGTAACGGGT-1	Allele_B
CTAGTCAAGCGCATAC-1	Allele_B
CTATAGGTCCTGCCGT-1	Allele_B
CTATCGTTCAGGCAGA-1	Allele_B
CTCACATTCCGCATCC-1	Allele_B
CTCATCACAATCGCAG-1	Allele_B
CTCCAATTCCTTGATC-1	Allele_B
CTCCCTGGTAAGCAGC-1	Allele_B
CTCCGTTGTTTACGCG-1	Allele_B
CTCCTAGTCCGGTGAT-1	Allele_B
CTCCTTGAGATTAGCT-1	Allele_B
CTCGAATGTGGCGAAT-1	Allele_B
CTCGATTTCATGACTG-1	Allele_B
CTCGTTGTCGATCATG-1	Allele_B
CTCTGACCAAGGTATC-1	Allele_B
CTGATCAAGTAACCAT-1	Allele_B
CTGCCTATCGCTCCTA-1	Allele_B
CTGCGTAGTATTGGGA-1	Allele_B
CTGCTCTGTGGCTCAC-1	Allele_B
CTGGCAACAATACCTT-1	Allele_B
CTGGCAACAGGCAGGA-1	Allele_B
CTGGTCAGTCAGGATA-1	Allele_B
CTGTACGGTTTGCAGT-1	Allele_B
CTTAGTGAGCTATGAT-1	Allele_B
CTTCGGCTCCAGCACG-1	Allele_B
CTTGATAGTTGAGTGA-1	Allele_B
CTTGATGAGTCTCTGT-1	Allele_B
CTTGCAAAGCCGATGT-1	Allele_B
CTTGGGACATTAAGCA-1	Allele_B
CTTGGGGTCCTGAGTA-1	Allele_B
GCAAGTGAGGCAACCT-1	Allele_B
GCACGAAAGTCATCGA-1	Allele_B
GCACGGTCAAGTATGC-1	Allele_B
GCAGGCTCAGGATTCG-1	Allele_B
GCATAGTCAAGCTTAA-1	Allele_B
GCATTAGTCGAATTAC-1	Allele_B
GCATTTAGTCAACCTG-1	Allele_B
GCCACTTCAAGTCCCT-1	Allele_B
GCCATCTCATGCTCCG-1	Allele_B
GCCCATAGTAAGGTGC-1	Allele_B
GCCGATTAGCCCTGGA-1	Allele_B
GCCTGCAAGGGTAGGC-1	Allele_B
GCGATTCAGAATCAAG-1	Allele_B
GCGATTCAGTCAAGCC-1	Allele_B
GCGGGTTCAAATCGTA-1	Allele_B
GCGGTGAGTAGTCCCA-1	Allele_B
GCGGTTTAGCGGTTCG-1	Allele_B
GCGTTTCCATGATCCC-1	Allele_B
GCTACAGCAACATGGT-1	Allele_B
GCTACAGCAGCAGGCT-1	Allele_B
GCTATGATCAGTTACG-1	Allele_B
GCTGAGAAGGGCTAAG-1	Allele_B
GCTGATGCACAGCACA-1	Allele_B
GCTGATGCACTATGGG-1	Allele_B
GCTTCATTCCGCACGA-1	Allele_B
GCTTCCATCGAACGAG-1	Allele_B
GCTTCCTGTAAGTAGT-1	Allele_B
GGAAATTGTGATGAAT-1	Allele_B
GGAACTGAGCTATCGA-1	Allele_B
GGAAGTTAGATAGTTC-1	Allele_B
GGACGAATCGATTGAT-1	Allele_B
GGACGATGTTTGCCAG-1	Allele_B
GGACGTAAGATTGATC-1	Allele_B
GGAGATTAGCATGCAC-1	Allele_B
GGAGCCAGTCAGTTAC-1	Allele_B
GGATAGGTCGCGCCAA-1	Allele_B
GGATCGCCAAGCTAGT-1	Allele_B
GGCAAAGTCCTGCCTA-1	Allele_B
GGCATAAGTCATTCCC-1	Allele_B
GGCATGTTCCCTCGGT-1	Allele_B
GGCATTCAGTAGGACG-1	Allele_B
GGCCCTAAGCTAGCCG-1	Allele_B
GGCGCTATCCCGCGTT-1	Allele_B
GGCGTGAGTGCAACGG-1	Allele_B
GGCTATATCCAGGTCG-1	Allele_B
GGCTATTGTTATCTAG-1	Allele_B
GGCTCAACAGGGATGG-1	Allele_B
GGCTGGTCAGTTAGAC-1	Allele_B
GGGACAATCTAACCTC-1	Allele_B
GGGCTTGTCATGACTG-1	Allele_B
GGGGTAATCAGTTACG-1	Allele_B
GGTACGAAGGTGCTAC-1	Allele_B
GGTACGCCAGGAAGTA-1	Allele_B
GGTACGTTCCGGTGAT-1	Allele_B
GGTATCTGTTGAGTGA-1	Allele_B
GGTCACTAGGAACTGG-1	Allele_B
GGTGATGAGGTAGATA-1	Allele_B
GGTTGGTTCGTACTTC-1	Allele_B
GGTTTACGTCTAACCG-1	Allele_B
GGTTTACGTTAGCACT-1	Allele_B
GTACCCTCAACATTAG-1	Allele_B
GTAGACTCAAGCGCGT-1	Allele_B
GTAGATGGTCAGTTAC-1	Allele_B
GTAGCCCGTTAGCAAG-1	Allele_B
GTAGCTATCCGGTACG-1	Allele_B
GTAGGCAAGTTGGGCT-1	Allele_B
GTAGGTTCAGGTAGGG-1	Allele_B
GTATAGCCATGCAGTG-1	Allele_B
GTATCGATCCTTCGGC-1	Allele_B
GTATTCCTCACACCGG-1	Allele_B
GTCATAGTCTAGTACG-1	Allele_B
GTCCAAATCCCGCTAC-1	Allele_B
GTCCATCCACCTCGAT-1	Allele_B
GTCCTAAAGAAGGTTA-1	Allele_B
GTCCTCATCCGGGTTG-1	Allele_B
GTCTGTCCAACCGCAA-1	Allele_B
GTGAGCAAGATTGAAG-1	Allele_B
GTGAGGATCGTAGTAT-1	Allele_B
GTGAGTAGTGCGGTGA-1	Allele_B
GTGCACTAGTTACCTC-1	Allele_B
GTGTAGTCAGCTAACG-1	Allele_B
GTGTTACGTTCGTCAG-1	Allele_B
GTGTTACGTTGACGCC-1	Allele_B
GTTATCAGTCCATACG-1	Allele_B
GTTCATTCAGCCAGAC-1	Allele_B
GTTCCAAAGATTCGAT-1	Allele_B
GTTCCAAAGTTGCCTT-1	Allele_B
GTTGAAGGTTCACGCA-1	Allele_B
GTTGCGCGTCAGCCAC-1	Allele_B
GTTGGTCAGGCGTCCA-1	Allele_B
TAAACGTTCCATAGGC-1	Allele_B
TAACCATAGTAGACTT-1	Allele_B
TAACCTAGTAGCCTCA-1	Allele_B
TAACGAGGTGGACCCT-1	Allele_B
TAACGAGGTTATGGCT-1	Allele_B
TAACGAGGTTATGTCA-1	Allele_B
TAACTGGTCATCACCT-1	Allele_B
TAAGGCGAGAAGCCAG-1	Allele_B
TAAGTGAAGCCGACCA-1	Allele_B
TACAGGTCAGTTGGAT-1	Allele_B
TACCACAAGGTCCACG-1	Allele_B
TACCCATTCTATGTCC-1	Allele_B
TACGAGTCAAATCGCG-1	Allele_B
TACGAGTCAATCCAGG-1	Allele_B
TACGTAGTCGCGATTA-1	Allele_B
TACTACCTCACTCTAC-1	Allele_B
TAGCCAGCAACCCTTA-1	Allele_B
TAGCTAGTCTATGGGC-1	Allele_B
TAGGAGTAGCTATGGC-1	Allele_B
TAGGATGGTCTAGCTG-1	Allele_B
TAGGGCTTCGAGTGGA-1	Allele_B
TAGGTCATCAAGTTCG-1	Allele_B
TAGTAGCCATGCGTCT-1	Allele_B
TAGTCCCCAGTTGAGT-1	Allele_B
TAGTTTGGTTGACGTT-1	Allele_B
TAGTTTGGTTGTGCAT-1	Allele_B
TATAGGTTCGATTACG-1	Allele_B
TATCCATCAACCGGAC-1	Allele_B
TATCCATCAAGGTCAT-1	Allele_B
TATCCTTGTGCAATTC-1	Allele_B
TATCGCTTCTATCCAC-1	Allele_B
TATCGGGCATTGCCCG-1	Allele_B
TATGGGTCAAGCTCCT-1	Allele_B
TATGTCAGTGAGTATG-1	Allele_B
TATGTCAGTTCCAGCA-1	Allele_B
TCAAAGCCAGCTCAAG-1	Allele_B
TCACCCTGTTAGTCAC-1	Allele_B
TCACCGCTCGTGAACC-1	Allele_B
TCACGATGTTGCGTCA-1	Allele_B
TCACGTTTCACGCTCC-1	Allele_B
TCATAACAGGGTAGAT-1	Allele_B
TCATCTATCATGTGGC-1	Allele_B
TCATCTATCGATGCCG-1	Allele_B
TCCACCTGTCTCAGCA-1	Allele_B
TCCAGTTTCCAACCAA-1	Allele_B
TCCAGTTTCCATGAAT-1	Allele_B
TCCCAGCTCCCCTGTA-1	Allele_B
TCCCAGCTCCGTGTCC-1	Allele_B
TCCCCAATCAATCAAC-1	Allele_B
TCCCCAGCATTGGAAC-1	Allele_B
TCCCCTGGTCCCGTAA-1	Allele_B
TCCCGAAGTTAGTGCT-1	Allele_B
TCCCTAGTCTAAGTGT-1	Allele_B
TCGCAACAGCCAGAGA-1	Allele_B
TCGCAACAGTAACGAA-1	Allele_B
TCGCAATGTTGGCGAG-1	Allele_B
TCGCATAAGGCAACGA-1	Allele_B
TCGCGGATCCTTAGCT-1	Allele_B
TCGGCAACAATAGACC-1	Allele_B
TCGGGTTAGTCGACAC-1	Allele_B
TCGTACCCATCGGTGA-1	Allele_B
TCTACATCATGGCGTA-1	Allele_B
TCTATGGAGGAGCTTC-1	Allele_B
TCTCAATCAGGATCAT-1	Allele_B
TCTGAGGCAAGCTAGT-1	Allele_B
TCTGATGAGTGATTCG-1	Allele_B
TCTGCAAAGGGCTGAA-1	Allele_B
TCTGGCCTCACTCTGT-1	Allele_B
TCTGGGCGTAGGTCGG-1	Allele_B
TCTGGTAAGTCGCGCA-1	Allele_B
TCTGTAAGTTGAAGTG-1	Allele_B
TGACGAAGTTTGGTCG-1	Allele_B
TGAGTAGGTTGTAACC-1	Allele_B
TGAGTGAGTTCGGTCA-1	Allele_B
TGAGTTACACATAGAC-1	Allele_B
TGCACACAGTCAGTCA-1	Allele_B
TGCCTAAAGCAGGCAA-1	Allele_B
TGCGACTAGTACGCTA-1	Allele_B
TGCGATTGTTGGCTAT-1	Allele_B
TGCTGCCTCCGCTGGA-1	Allele_B
TGCTGGACATCGCTTA-1	Allele_B
TGCTGTCCAATACGGT-1	Allele_B
TGCTTCACAAATGGGA-1	Allele_B
TGGCGGTCATGACCCT-1	Allele_B
TGGCTTGGTCAGGCTC-1	Allele_B
TGGGAACGTGGCTCGT-1	Allele_B
TGGGTTATCGCTAGTA-1	Allele_B
TGGTCCCTCCGCAACG-1	Allele_B
TGGTCTAAGGCACATC-1	Allele_B
TGGTGGTTCAGTACGC-1	Allele_B
TGGTGTTGTGCGGTTC-1	Allele_B
TGGTTTGAGCGGTGAA-1	Allele_B
TGTAATGCACTACCAC-1	Allele_B
TGTCACTTCCATCCCA-1	Allele_B
TGTCGTCCAAACTGGT-1	Allele_B
TGTGCCCTCTGGCATA-1	Allele_B
TGTGGTTGTTATCCAA-1	Allele_B
TGTGTTAGTCTTGCAG-1	Allele_B
TGTGTTGAGGTGCGTT-1	Allele_B
AAGTTCCGTCAACCCA-1	Allele_B
AATCTGGTCGATGGGA-1	Allele_B
ACACCAGCAGCTCAGA-1	Allele_B
ACGAAATGTCTCAGGC-1	Allele_B
ACTATCCTCATGCGTA-1	Allele_B
AGACGTTCAACCCTGT-1	Allele_B
AGCACCACATTAGTAG-1	Allele_B
AGCGCATTCGCTCCAC-1	Allele_B
AGTGAATGTATGGACA-1	Allele_B
ATTCCAAGTAGTCATC-1	Allele_B
CAAACCATCTATCTGC-1	Allele_B
CACTCACCACTCGCCA-1	Allele_B
CAGCAAAGTTATGTGC-1	Allele_B
CATAAGCCAGGGACGA-1	Allele_B
CCAGTATGTATTGACC-1	Allele_B
CGACCTAGTGGAAGTC-1	Allele_B
CGATGTCAGATTAACC-1	Allele_B
CGCATGGTCACCATGA-1	Allele_B
CGCCATTCATGCAGGC-1	Allele_B
CGTGAAAGTCATCGTG-1	Allele_B
GCGACAGGTTAGTTGC-1	Allele_B
GCGGCTTGTTTCCGCT-1	Allele_B
GCGGTCATCCATCCGC-1	Allele_B
GGAAGTTAGCCTCTAT-1	Allele_B
GGGACAATCTAACCTC-1	Allele_B
GGTATCTGTGCGGTGA-1	Allele_B
GGTCAATCAGCTCACT-1	Allele_B
GGTTAAGGTAGTAACG-1	Allele_B
GTGGCAGGTAAGGTGC-1	Allele_B
GTTCCACCAAGTGCTG-1	Allele_B
TAACCATAGCCCTGTC-1	Allele_B
TACCTAGAGATTGATC-1	Allele_B
TATAGGGGTTGACCTG-1	Allele_B
TCGCATAAGGCAACGA-1	Allele_B
TCTAAGGTCACAGACC-1	Allele_B
TCTATGGAGGCGTAAG-1	Allele_B
TCTGGGCGTAACCGAA-1	Allele_B
TGAGTAGGTTGTAACC-1	Allele_B
TGCCACCTCCCGCGAA-1	Allele_B
TGCTACCCAACTGTCC-1	Allele_B
TGTGAAGGTTATCATG-1	Allele_B
AAATGGGCATTGCCAC-1	Allele_B
AATGAACGTTAAGGGC-1	Allele_B
AATGGGGTCCGTATGA-1	Allele_B
ACAAGCGAGGCGATAG-1	Allele_B
ACAGGCGGTTTGGAGA-1	Allele_B
ACATCATAGTGAATCT-1	Allele_B
ACTATCCTCATGCGTA-1	Allele_B
AGCGCATTCGCTCCAC-1	Allele_B
AGCTATGTCCGGTACG-1	Allele_B
AGCTTATAGTAGGACG-1	Allele_B
AGGCATTCAAGCACGC-1	Allele_B
AGGTGATAGGCATGTC-1	Allele_B
ATCCCAAAGCGCCTCT-1	Allele_B
ATCCGGGTCCCTCGGT-1	Allele_B
ATTACTGGTGAGAGCT-1	Allele_B
CACCGATAGGTGGAAT-1	Allele_B
CACCGCAAGCTAAGTT-1	Allele_B
CACTCACCACTCGCCA-1	Allele_B
CAGGTAAGTTTGCGTG-1	Allele_B
CAGGTTATCACTCTCG-1	Allele_B
CCTCCTAAGAATCCAT-1	Allele_B
CCTCTCAAGTCAGCTA-1	Allele_B
CGACCGATCCACCTCA-1	Allele_B
CGCTCCACACTATATC-1	Allele_B
CGCTGTTCAACCTGGA-1	Allele_B
CGGACAGGTAGTCCAT-1	Allele_B
CGTGCCTTCATCAGTG-1	Allele_B
CGTGGCTGTTCCTCTA-1	Allele_B
CTACCAAAGTAGCATT-1	Allele_B
CTCTCAACATGCTCAC-1	Allele_B
CTCTGACCATCCTGAC-1	Allele_B
GCATTACGTCTAGTGT-1	Allele_B
GCATTATAGCTACCGG-1	Allele_B
GCGACAGGTTAGTTGC-1	Allele_B
GCGTAAAGTAGTGCCC-1	Allele_B
GCTCAGGTCCCCATCA-1	Allele_B
GCTGTATGTGAGTGAC-1	Allele_B
GCTTCCATCGAACGAG-1	Allele_B
GGAAGGTCATGCGTAG-1	Allele_B
GGAAGTTAGCCTCTAT-1	Allele_B
GGTCAATCAGCTCACT-1	Allele_B
GTAAGCCTCAGGAGAT-1	Allele_B
GTAGCGGGTAGGTTGA-1	Allele_B
GTATAGCCATCGTTGC-1	Allele_B
GTCCATCCACCTCGAT-1	Allele_B
GTGCACTAGTAAGCGG-1	Allele_B
GTGTGTTGTTAGCCAT-1	Allele_B
GTGTTACGTTGACGCC-1	Allele_B
GTTAGCCAGTGAAGTA-1	Allele_B
TATAGGGGTTGACCTG-1	Allele_B
TATCATCCACTTGCTA-1	Allele_B
TCGGGCATCTATGCAG-1	Allele_B
TCTAAGGTCACAGACC-1	Allele_B
TCTGGGGTCCCTGTCA-1	Allele_B
TGCCACCTCCCGCGAA-1	Allele_B
TGCCAGGTCGTAGTCA-1	Allele_B
TGCGACCGTGATCCTG-1	Allele_B
TGCTCGCTCACGGAGA-1	Allele_B
TGTCGTCCACAATGAC-1	Allele_B
AACCTCAAGGATCATT-1	Allele_B
AACTGAGGTAGCAGTA-1	Allele_B
AATGATGAGGAGCCTT-1	Allele_B
ACCTACCCATTAGTAG-1	Allele_B
ACGTCCTCAATCTGGG-1	Allele_B
ACTCATTCAACCTGTC-1	Allele_B
ACTCGAATCACCACGG-1	Allele_B
ACTGATTAGGAGTAGT-1	Allele_B
AGCCCTAGTGAAGCTA-1	Allele_B
AGCGCCTGTTGGCGTC-1	Allele_B
AGGCGCAGTGGGTTGG-1	Allele_B
ATAGGGGTCAAGTCCA-1	Allele_B
ATCCCAGGTTGGCTGC-1	Allele_B
ATCCTCACATCCAAGG-1	Allele_B
ATGAGGTAGTCATTGG-1	Allele_B
CACCAAATCGATGGGA-1	Allele_B
CACCTATTCACCTGGG-1	Allele_B
CACGCTAGTTACACCG-1	Allele_B
CATAGCTGTTAACGAG-1	Allele_B
CATTTCATCCGTGGCA-1	Allele_B
CCAGGTTAGCTAGCCG-1	Allele_B
CCGGTTAGTTAGGTGA-1	Allele_B
CCTTCCTTCGATCGCG-1	Allele_B
CCTTTCCTCATATGGT-1	Allele_B
CGACTTGGTCAGTCAT-1	Allele_B
CGCATAATCCTGCTGC-1	Allele_B
CGCTAAATCGCATTAG-1	Allele_B
CGGGCTTGTTTACATG-1	Allele_B
CGTCATTTCCCCAGGA-1	Allele_B
CTACGGGTCACTCTCG-1	Allele_B
CTACGTTTCCTCACAT-1	Allele_B
CTATCGCCAAGCCTCT-1	Allele_B
CTCCGTTGTTTACGCG-1	Allele_B
CTCTGACCATCCAATT-1	Allele_B
CTGTACGGTTGAATCC-1	Allele_B
CTGTGGGTCCGTCCGT-1	Allele_B
GCACACTAGTAGCGTC-1	Allele_B
GCCCTTGCAAGGTTCG-1	Allele_B
GCCGAGTCAATTGGTA-1	Allele_B
GCGCCAATCGACCCAG-1	Allele_B
GCGGGATAGCGCATAC-1	Allele_B
GGCCTCAAGGTGAAGT-1	Allele_B
GGTATATTCCTCTAGT-1	Allele_B
GTCCGCTTCTGGCAAC-1	Allele_B
GTCGATGCAGCAGTCA-1	Allele_B
GTGAGTAGTAGCTCGC-1	Allele_B
TACCACAAGGTCCACG-1	Allele_B
TACCATAGTTAATCGC-1	Allele_B
TACCTGAAGGTGACGA-1	Allele_B
TACGCTAAGCTAGGGA-1	Allele_B
TAGTTTCCAACCTCGT-1	Allele_B
TATCGTAGTTAAGGAT-1	Allele_B
TCCCTGATCGCTCATT-1	Allele_B
TCGTTGAAGTGTCCTT-1	Allele_B
TCTACAAGTAATTGGG-1	Allele_B
TGAATGTTCCATCCGC-1	Allele_B
TGGTCACAGCATGATT-1	Allele_B
TGGTCCTCAAGTGGTT-1	Allele_B
TGGTGGTTCCATCATC-1	Allele_B
TGTAATGCACTACCAC-1	Allele_B
ACAATTCAGGGCTACT-1	Allele_B
ACAGGAACATCCTCAA-1	Allele_B
AGACGTTCAACGGTGC-1	Allele_B
AGGGATTAGGCTTCCC-1	Allele_B
ATGAGTAAGGTATATC-1	Allele_B
CGACTGGTCGATATAC-1	Allele_B
CGCATGGTCTGGATTG-1	Allele_B
CTCGTTACAATACTCT-1	Allele_B
CTGCAAATCCAGGTGT-1	Allele_B
GGAATATGTCTGTGCA-1	Allele_B
GGTCTAGCAGCCATGA-1	Allele_B
GTAAGCCTCAGGAGAT-1	Allele_B
TCATCGCCAATTGGCG-1	Allele_B
TCCACCTGTCAGTCCA-1	Allele_B
TGAATGGGTAACTCCG-1	Allele_B
TGCCATCCACAGGACC-1	Allele_B
TGGAATGGTGCAAGGT-1	Allele_B
TGGGCAGGTCATGCTG-1	Allele_B
ACAGGAACATCCTCAA-1	Allele_B
AGACGTTCAACGGTGC-1	Allele_B
AGGGATTAGGCTTCCC-1	Allele_B
AGTGAATGTATGGACA-1	Allele_B
CCTAGTAAGCGCCATG-1	Allele_B
CCTTAGAAGGATTGGG-1	Allele_B
CGACTGGTCGATATAC-1	Allele_B
CGCATGGTCTGGATTG-1	Allele_B
CTCGTTACAATACTCT-1	Allele_B
CTGCAAATCCAGGTGT-1	Allele_B
GGTCTAGCAGCCATGA-1	Allele_B
GTAAGCCTCAGGAGAT-1	Allele_B
TAGCCTGGTGCAGTAA-1	Allele_B
TCATCGCCAATTGGCG-1	Allele_B
TGAATGGGTAACTCCG-1	Allele_B
TGCCATCCACAGGACC-1	Allele_B
TGGAATGGTGCAAGGT-1	Allele_B
TGGGCAGGTCATGCTG-1	Allele_B
AACCCTGGTTTGGGAA-1	Allele_B
AACGATTTCCGTAGCG-1	Allele_B
ACCAGGCCAATTGGAC-1	Allele_B
ACGTGAGAGTGCTCAA-1	Allele_B
ATCGCATGTTCGAGTT-1	Allele_B
ATCTCCACAACTGGAT-1	Allele_B
ATCTGCAAGGATTCAT-1	Allele_B
ATGTACCGTTCAATGC-1	Allele_B
CAAGCCCGTAATGTCC-1	Allele_B
CAAGGATAGCAACTCA-1	Allele_B
CAAGTAGGTTGTCCGA-1	Allele_B
CACATAGTCCATGTCT-1	Allele_B
CCTCCTGGTGAGAGGA-1	Allele_B
CCTCGGTTCACTCTCG-1	Allele_B
CGCAATATCGAGTTGC-1	Allele_B
CGCATCAGTGGAGAGA-1	Allele_B
CGCCATTCATGCAGGC-1	Allele_B
CGCCTCACAGCACTAG-1	Allele_B
CTAACCTTCGCTCTAT-1	Allele_B
CTAGAACCATAACGGT-1	Allele_B
CTCAGTAAGTGGGTAG-1	Allele_B
CTGCATGGTGAGAGCT-1	Allele_B
GCTAAACCAAACTCAA-1	Allele_B
GGGTTCCGTTTACCTT-1	Allele_B
GGTCTCCTCGAAGCCT-1	Allele_B
GTCCGCAAGTCGACAC-1	Allele_B
GTGCATTGTGAGGCTG-1	Allele_B
TAAACCACAGCAGGCT-1	Allele_B
TACAAGCCAATCCAGG-1	Allele_B
TATGAGAAGGGCAGTA-1	Allele_B
TCACTTGCAATACTGA-1	Allele_B
TCTAATCCAAATCAGC-1	Allele_B
TCTGACTTCGATGCCG-1	Allele_B
TCTGGCCTCACTCTGT-1	Allele_B
TCTGGGCGTTCAAGTC-1	Allele_B
TGACTGATCATGCGGT-1	Allele_B
AAACGTAAGTGACCCG-1	Allele_B
AACGATTTCATGGATT-1	Allele_B
AAGCCATCAAGTCCAG-1	Allele_B
AAGTAACGTTCGGCAC-1	Allele_B
AAGTGCCTCCTGATCT-1	Allele_B
AATCAGCCACTAACGG-1	Allele_B
ACATCCGGTTTAGTGC-1	Allele_B
ACATTTGGTGCAAGTA-1	Allele_B
ACCATATAGTCAGGAG-1	Allele_B
ACCGATGCAGCATGAT-1	Allele_B
ACGACAAGTCAACCCA-1	Allele_B
AGCTGGTTCCGCCATC-1	Allele_B
AGGGCTAAGCGGTTAC-1	Allele_B
AGTCTCAAGTGCCAGT-1	Allele_B
AGTGATCCACTAATTC-1	Allele_B
ATAGCGGAGCGACTTA-1	Allele_B
ATCAGGCTCCACCTTG-1	Allele_B
ATCCTCACATCCAAGG-1	Allele_B
ATCGCCTCAAGTGCAT-1	Allele_B
ATGCCCTCACTCGCTG-1	Allele_B
CAAAGCGAGGTCACAC-1	Allele_B
CAAGTTACACAACCTC-1	Allele_B
CAATATCAGATAGCTT-1	Allele_B
CATACATAGGTACGCT-1	Allele_B
CATACCAAGTATGGCC-1	Allele_B
CCACCAAGTTAGCTTA-1	Allele_B
CCAGACTAGATTGACT-1	Allele_B
CCCATCGCAATCGACG-1	Allele_B
CCGCTAAGTTATCCTT-1	Allele_B
CCTATCACAAACTGTA-1	Allele_B
CCTTTCCTCATGGCGT-1	Allele_B
CGAACGGGTTGCTTGG-1	Allele_B
CGACTCCTCACCTGCC-1	Allele_B
CGCAATATCGACTCAA-1	Allele_B
CGCTAACAGGATGAAC-1	Allele_B
CGGAACCCATTAGTAG-1	Allele_B
CGTAGTTGTGGAGAGA-1	Allele_B
CGTCATTTCCCCAGGA-1	Allele_B
CTAGAACCATAACGGT-1	Allele_B
CTCAACTTCGCTCCGT-1	Allele_B
CTGCCTATCGCTCCTA-1	Allele_B
CTGGAAAGTTGGAGTA-1	Allele_B
CTGGTCAGTCAGGATA-1	Allele_B
CTGTGGACAAGGTCCA-1	Allele_B
GCACTTGGTTTCACTT-1	Allele_B
GCCCTTGCAAGGTTCG-1	Allele_B
GCGATCCGTAATCCTA-1	Allele_B
GCGCTTGAGTACGGGA-1	Allele_B
GCGTGAGGTAGCCTCA-1	Allele_B
GCGTTCTCAGGATCAT-1	Allele_B
GCGTTTGGTAGTCAAG-1	Allele_B
GCTTCATTCCGCACGA-1	Allele_B
GGGGACTAGGGCCATT-1	Allele_B
GGTAACAGTTCGTATA-1	Allele_B
GGTCAGCCAAGGTACT-1	Allele_B
GGTCGATTCCTGCCAC-1	Allele_B
GGTTTACGTCTAACCG-1	Allele_B
GTACAAGGTTGGATTC-1	Allele_B
GTAGTAGGTAAGTCCT-1	Allele_B
GTATCGATCCTTCGGC-1	Allele_B
GTATGGGAGCAACTAT-1	Allele_B
GTATGTTAGGCTGTAC-1	Allele_B
GTCAACATCACCTGCC-1	Allele_B
GTCTACCCATCCTGTA-1	Allele_B
GTGGGATGTTAGTGCT-1	Allele_B
TAAATCGCAATCTGCC-1	Allele_B
TACATCAGTAGTAGTG-1	Allele_B
TACATCAGTATGGATG-1	Allele_B
TATACGTAGTCGCTGG-1	Allele_B
TATCGCTTCTATCCAC-1	Allele_B
TCGTACTTCCTGATAG-1	Allele_B
TCTCCATAGTAACGAA-1	Allele_B
TGAGAACAGTATCTCC-1	Allele_B
TGATGGTCACCTTAAT-1	Allele_B
TGCCAGACATGACCTC-1	Allele_B
TGCTGGACACGCCATT-1	Allele_B
TGGCTAATCCTCAGCC-1	Allele_B
AAATGGATCGTGCCAG-1	Allele_B
AACTGACCAAATCATG-1	Allele_B
ACAATGAAGGATGGGC-1	Allele_B
ACATGCCAGCGCCTGA-1	Allele_B
AGAGGTTAGATAGTCT-1	Allele_B
AGCGAATAGTGCCCAG-1	Allele_B
ATACCTAGTCTAGGCC-1	Allele_B
ATCGCCCTCACCAGTA-1	Allele_B
ATCTCCACATCCGTGT-1	Allele_B
CAAAGCTCAGCAGTAT-1	Allele_B
CAGGGATGTCAATCGT-1	Allele_B
CATAGCTGTTACACGT-1	Allele_B
CATATTCCAAGCTAAC-1	Allele_B
CATCCGCTCCTCATCG-1	Allele_B
CCTCGAAGTAGTCAAG-1	Allele_B
CCTCTTGAGTAAGTGA-1	Allele_B
CCTGCATCACTTGATT-1	Allele_B
CGAGCCATCGCGAATC-1	Allele_B
CGAGCCATCGCGACTG-1	Allele_B
CTACAGGCAAATCCTT-1	Allele_B
CTACGGACATTAGCTT-1	Allele_B
CTCACCATCCTTGACT-1	Allele_B
CTCATTGCACTCGCTG-1	Allele_B
CTCTAATCACAGCATG-1	Allele_B
CTGGGTTAGCCCTGGA-1	Allele_B
GCATAGTCATAGGGTT-1	Allele_B
GCGAGTTTCCGTTACT-1	Allele_B
GCGTGTTAGCCTCTCA-1	Allele_B
GCTGATTGTTGCGCGT-1	Allele_B
GGAAATTGTGATGAAT-1	Allele_B
GGATAGGTCGATACAT-1	Allele_B
GGCGTGAGTGCAACGG-1	Allele_B
GGTCTATGTTATCACA-1	Allele_B
GGTGCAGGTCTAATCA-1	Allele_B
GTCTGGGTCGTGCCAG-1	Allele_B
TAACTGGTCATCACCT-1	Allele_B
TAGCTAGTCTATGGGC-1	Allele_B
TCACGTCCAAAGGTCT-1	Allele_B
TCCATCCGTCAGGAGT-1	Allele_B
TGAGCCCGTTTCCGTC-1	Allele_B
TGCAGGCCATTACCCA-1	Allele_B
TGCCATCCACAGGACC-1	Allele_B
TGGGTTATCCTCGATT-1	Allele_B
AAGCCATCAAGTCCAG-1	Allele_B
ACATTTGGTGCAAGTA-1	Allele_B
AGCTGGTTCCGCCATC-1	Allele_B
AGGGCATGTGGACACG-1	Allele_B
ATCAGGCTCCACCTTG-1	Allele_B
ATGCCCTCACTCGCTG-1	Allele_B
CAGCAATCACAACCTC-1	Allele_B
CATGCCAGTGCACCAC-1	Allele_B
CCGCTAAGTTATCCTT-1	Allele_B
CGACTCCTCACCTGCC-1	Allele_B
CGAGCGAGTGAGTCCC-1	Allele_B
CGCAAATCACATGCCT-1	Allele_B
CTGCCTATCGCTCCTA-1	Allele_B
GCACTTGGTTTCACTT-1	Allele_B
GTCAAATTCGATTGAT-1	Allele_B
GTGGGATGTTATCGGT-1	Allele_B
AGCACGCCATAAGGAG-1	Allele_B
CCTCTTGAGTAAGTGA-1	Allele_B
CTACGGACATTAGCTT-1	Allele_B
GCCATGGTCAGGTGAG-1	Allele_B
GCGCTTAGTAGCGGAT-1	Allele_B
TCCATCCGTCAGGAGT-1	Allele_B
TGAGCCCGTTTCCGTC-1	Allele_B
CCTCGAAGTAGTCAAG-1	Allele_B
CTGTGGACAAGGTCCA-1	Allele_B
GCGCTTAGTGACCGAG-1	Allele_B
GCTTCCTGTAGTTGAG-1	Allele_B
GGGTTAAGTTTAATCG-1	Allele_B
GGTTAAGGTAGTAACG-1	Allele_B
TAACCTAGTCATCCCT-1	Allele_B
TGCCGATAGGCGAAGC-1	Allele_B
TGGATTTAGGGTAGCA-1	Allele_B
TGGCGAAAGGATACTT-1	Allele_B
TGTCGCCTCGCGACTG-1	Allele_B
ACAGATGGTAATGCCT-1	Allele_B
AGGTATGGTAGCGGCA-1	Allele_B
AGTGATGGTTATGCGT-1	Allele_B
CAGGCGAGTGAGAGGA-1	Allele_B
CCGTCTATCACAGCAC-1	Allele_B
TCCCAGCTCCCCTGTA-1	Allele_B
TCTGACCCACATGAAC-1	Allele_B
AATCAGCCATTAGGAC-1	Allele_B
ACGGCCATCCAACTTC-1	Allele_B
ACGTAAGGTAATTGCC-1	Allele_B
CACCCTGCACCTCGAT-1	Allele_B
CCGACTTCACTTGCTA-1	Allele_B
CGACTCCTCTCATCCG-1	Allele_B
CGATCCCTCCCGTTCA-1	Allele_B
CGGGTTTAGTATGGTT-1	Allele_B
CGTGTCAGTCAAGGGT-1	Allele_B
CTGGGTTAGTCAACCA-1	Allele_B
GCAGGGTAGTTACCTC-1	Allele_B
GCATCCTCATTCAGTT-1	Allele_B
GTAACCTGTTCCTCTA-1	Allele_B
GTACAAGGTTCCCTGT-1	Allele_B
TAGGGTTCAATCCAGG-1	Allele_B
AACAGTAAGTTGGCGT-1	Allele_B
AAGGTATGTTAGGCAA-1	Allele_B
ACACGGTTCGCTAGAC-1	Allele_B
AGCACCACACCACAGA-1	Allele_B
AGCATCGCATGACAGT-1	Allele_B
AGGGTCAAGTACGCAC-1	Allele_B
ATACTCCTCTTGATGG-1	Allele_B
CACGATGCATTAGATG-1	Allele_B
CCGTCAAGTTGTGGCC-1	Allele_B
CCTAGCGAGCCTTCCA-1	Allele_B
CGGTGCATCTTGATGG-1	Allele_B
CTCAACGGTTTCGCAG-1	Allele_B
CTGAAAGGTATGGACA-1	Allele_B
GCCACCTTCACCTTCG-1	Allele_B
GCCCTGAAGTCGCTCC-1	Allele_B
GCTCCTTGTGAGGTCG-1	Allele_B
GGTAATCCACCTTGCG-1	Allele_B
GTACCCTCAGCAGGGA-1	Allele_B
GTAGGGGCATAATCTC-1	Allele_B
GTATCCTTCCCCTGGT-1	Allele_B
GTCATCCCAGGCAGAG-1	Allele_B
GTCCCAAGTTGTAGCT-1	Allele_B
GTCCCATCACCAACGA-1	Allele_B
GTCCTAAAGAAGGTTA-1	Allele_B
GTCTACCCATCCTGTA-1	Allele_B
GTCTATGAGCAGGTCT-1	Allele_B
GTCTGGACAGTACCTC-1	Allele_B
GTTCTAAGTAGCCCTA-1	Allele_B
TAGGCCACATAACTCT-1	Allele_B
TCATTCATCAGGCTAC-1	Allele_B
TCTATAGGTCAATGGA-1	Allele_B
TCTCCAACATCGCTCG-1	Allele_B
TGCTTCACAACATAGC-1	Allele_B
TGGAGCAAGGATGGCA-1	Allele_B
TGGCGATTCGCTAGTA-1	Allele_B
TGGGCGAGTGCAACGG-1	Allele_B
CAGCAAAGTTATGTGC-1	Allele_B
GCCTAACAGCCTAAGC-1	Allele_B
GCTTAACGTTTGCATA-1	Allele_B
ACCCATGGTCATGTGT-1	Allele_B
ACGAAGGTCGATCGCG-1	Allele_B
AGAGGCGCATGGATCG-1	Allele_B
CCACTAAAGAAGCTAA-1	Allele_B
GCACTTGGTCAAGCAA-1	Allele_B
GGACCTTAGCTAGCCG-1	Allele_B
GGCATCCGTCAATCAC-1	Allele_B
GTAATGAAGTTAACCG-1	Allele_B
GTGGTTATCCGGTGAT-1	Allele_B
TCTCGAGGTTGAGGTA-1	Allele_B
AAACGTCCAGCAGGAG-1	Allele_B
AAACTCCGTAGCCATT-1	Allele_B
AAACTTGCAATCTGAA-1	Allele_B
AAAGCTGGTTCCGGGT-1	Allele_B
AAATGAGTCTAGTGAT-1	Allele_B
AAATGGGCATTGCCAC-1	Allele_B
AACATCCGTTAGCCGC-1	Allele_B
AACCAGGAGCATGGTC-1	Allele_B
AACCATTAGTGGCAGA-1	Allele_B
AACCGAAGTTTCAGGT-1	Allele_B
AACCTAGTCACGTAGC-1	Allele_B
AACCTCAAGGTTGAGG-1	Allele_B
AACGCTATCACGTTAG-1	Allele_B
AAGCCGGGTTAATGGG-1	Allele_B
AAGCGGATCAGGTTGC-1	Allele_B
AAGGGCATCATGCAAT-1	Allele_B
AAGGGCATCGTTACAG-1	Allele_B
AAGTGCCTCCTGATCT-1	Allele_B
AAGTGGGTCCATGCTT-1	Allele_B
AATCAGCCAATGCCCT-1	Allele_B
AATCTGGTCGATGGGA-1	Allele_B
AATCTGGTCGTCTAAG-1	Allele_B
AATGACCCAGCTATCC-1	Allele_B
AATGAGGCATAGGTGT-1	Allele_B
AATGATGAGCTAGACC-1	Allele_B
AATGGCCTCCTCAGTT-1	Allele_B
AATGGGGTCGACCTAA-1	Allele_B
AATTGGGGTCAGCGAG-1	Allele_B
ACAAGGGTCCATTCCG-1	Allele_B
ACAATTCAGCATGATT-1	Allele_B
ACACAACCATTAGTAG-1	Allele_B
ACACAAGGTATGGTTC-1	Allele_B
ACACACGCACAAGCAT-1	Allele_B
ACACAGTCAGGTAATC-1	Allele_B
ACACCAGCAACGGCTA-1	Allele_B
ACACCCAGTTTGAGGA-1	Allele_B
ACACCCTCAGCAGTAT-1	Allele_B
ACAGAACAGCGCTACG-1	Allele_B
ACAGAACAGTAGCACC-1	Allele_B
ACAGGAACATCCTCAA-1	Allele_B
ACAGTTGTCACTATCC-1	Allele_B
ACATCCGGTTTGCCAG-1	Allele_B
ACATTCAGTCCATCAG-1	Allele_B
ACCAAGTCAAGGTCGC-1	Allele_B
ACCACCTCAACTGGAT-1	Allele_B
ACCACGTAGGCTTCCC-1	Allele_B
ACCATCCCAAGCGTGC-1	Allele_B
ACCCAGGTCCAGGTAC-1	Allele_B
ACCCCATCACTATGAA-1	Allele_B
ACCCGTTCATAATCCT-1	Allele_B
ACCCTTTAGAAGCAAC-1	Allele_B
ACCCTTTAGCATGCCG-1	Allele_B
ACCGATGCAAATGGCT-1	Allele_B
ACGAAGGTCTATGCGA-1	Allele_B
ACGACAAGTCAACCCA-1	Allele_B
ACGACATCAATAGGTC-1	Allele_B
ACGCCATAGCATGCGT-1	Allele_B
ACGGCAAAGTAGCGAG-1	Allele_B
ACGTTAACATGCTCTA-1	Allele_B
ACTGGTTGTCTTGAAC-1	Allele_B
ACTTACTCAAATGCAC-1	Allele_B
ACTTACTCAAGCCGTA-1	Allele_B
ACTTACTCATTACCTG-1	Allele_B
ACTTACTCATTGGGCA-1	Allele_B
ACTTCATCATGAGCTG-1	Allele_B
ACTTGTGAGTAGCAGG-1	Allele_B
ACTTGTGAGTGAGTCC-1	Allele_B
AGACAACAGGGGCAAC-1	Allele_B
AGACGTTCAACGGTGC-1	Allele_B
AGAGAGAAGCCGACCA-1	Allele_B
AGCAATCCATTACACT-1	Allele_B
AGCACTATCCGTCCTA-1	Allele_B
AGCACTTGTTATAGCC-1	Allele_B
AGCCACTAGCAGGCTT-1	Allele_B
AGCGCATTCGACTGGT-1	Allele_B
AGCGTAAGTTTACAGC-1	Allele_B
AGCTTAGTCAGCAGTC-1	Allele_B
AGGACAACATGCTCAC-1	Allele_B
AGGACTAGTAACGGGT-1	Allele_B
AGGCATTCAATTGCCC-1	Allele_B
AGGGTATAGCTTACTC-1	Allele_B
AGGTAGTAGCGCTCAG-1	Allele_B
AGGTTAAAGGGGTAAT-1	Allele_B
AGTACAGGTGCAATCT-1	Allele_B
AGTACGGAGAAGGGTT-1	Allele_B
AGTCAACCATTCCTGA-1	Allele_B
AGTGATCCAACGGTAT-1	Allele_B
ATAACCACACATTGGG-1	Allele_B
ATACCAACATCGACAG-1	Allele_B
ATACGTTAGAATCAGA-1	Allele_B
ATACTCCTCTTGATGG-1	Allele_B
ATAGCAAAGATTCACG-1	Allele_B
ATCAGGTCAACTATGA-1	Allele_B
ATCCAAGTCATGTGGC-1	Allele_B
ATCCAATAGCGCATAC-1	Allele_B
ATCGAAGGTAGGTCCC-1	Allele_B
ATCTCCACAGGCTTGA-1	Allele_B
ATCTCGCCACCTACCG-1	Allele_B
ATCTGTTCATTCCTGA-1	Allele_B
ATGAGTAAGCTATCAG-1	Allele_B
ATGCATTAGCCCTGAG-1	Allele_B
ATGCCCAGTTGTAGCT-1	Allele_B
ATGCCCTCACTCGCTG-1	Allele_B
ATGCTCCCAGGCAGTC-1	Allele_B
ATGCTGATCGCTTGGG-1	Allele_B
ATGGACCTCCGCTGTC-1	Allele_B
ATGGCTGCATCCAGCT-1	Allele_B
ATGGCTTGTTGTCAGT-1	Allele_B
ATGTAGCCAAACTGTA-1	Allele_B
ATGTGAGGTTGGCTGC-1	Allele_B
ATTACTGGTCCATCCT-1	Allele_B
ATTCCATCACTCAGCT-1	Allele_B
ATTCCCACACCAGCTT-1	Allele_B
ATTCGCTTCCTCTCCT-1	Allele_B
ATTCTCATCATACTGG-1	Allele_B
CAAACCCAGGTAGGGC-1	Allele_B
CAAACCGCAATTACCT-1	Allele_B
CAAACCTGTGCAACCC-1	Allele_B
CAAAGCGAGCCTGAAC-1	Allele_B
CAACATTAGTGCGCCA-1	Allele_B
CAACCAATCCTGTGAA-1	Allele_B
CAACTCCCAACTACGG-1	Allele_B
CAAGCCCGTTCTGGGC-1	Allele_B
CAAGCGCCACATAGTA-1	Allele_B
CAAGGAACAAGTGTAC-1	Allele_B
CAATCCGGTGGCGCTT-1	Allele_B
CAATCGATCAGCACCG-1	Allele_B
CAATGCCAGTTGCCGG-1	Allele_B
CACACAGCACAACCGA-1	Allele_B
CACAGGTTCTGGTGAC-1	Allele_B
CACCAGACAAATCCTT-1	Allele_B
CACCCATCAAACTCAA-1	Allele_B
CACCTCATCAAGTCTG-1	Allele_B
CACTCAAAGGTGACAG-1	Allele_B
CACTTCACAGGCAAGG-1	Allele_B
CAGCCTAGTTATGTGC-1	Allele_B
CAGCGATTCGTTCATC-1	Allele_B
CAGCGATTCTAGCCTT-1	Allele_B
CAGGAGGCAATCAGGT-1	Allele_B
CAGGTCACACATGCAG-1	Allele_B
CAGGTCACACCACATC-1	Allele_B
CAGTATTAGCATCTCT-1	Allele_B
CAGTATTAGGCTACTA-1	Allele_B
CAGTTAACAGCACGGT-1	Allele_B
CATACATAGGGCAGAC-1	Allele_B
CATACCAAGCTATGTG-1	Allele_B
CATAGATTCGTTACCT-1	Allele_B
CATAGGGAGGAATGTA-1	Allele_B
CATCCCATCAGGTCCG-1	Allele_B
CATCTCACATGACAGT-1	Allele_B
CATTAACAGCATGTCA-1	Allele_B
CATTCATCAACATTGA-1	Allele_B
CCAAATTAGCCTATCT-1	Allele_B
CCAAATTAGCTAGGCT-1	Allele_B
CCAACTAAGCCAATCA-1	Allele_B
CCACATCCAACCTGGA-1	Allele_B
CCACTAGGTTGGCGTC-1	Allele_B
CCAGAATCATTCGCCG-1	Allele_B
CCAGAGGGTAGCGGCA-1	Allele_B
CCAGCCAAGCTACGGT-1	Allele_B
CCAGCCTTCGAGTCTA-1	Allele_B
CCAGCTAGTAGTGCTT-1	Allele_B
CCAGGTTAGCTAGCCG-1	Allele_B
CCATAACGTTGCCTTC-1	Allele_B
CCATACTTCCGGAACT-1	Allele_B
CCCATGCTCACTCCTG-1	Allele_B
CCCGAATAGCGAACCT-1	Allele_B
CCCGATTCATTACCGC-1	Allele_B
CCCTATGTCACGGCTG-1	Allele_B
CCCTCAATCGACTGCG-1	Allele_B
CCCTCACAGTTAGTCG-1	Allele_B
CCCTGGTTCGCTTGGG-1	Allele_B
CCGAAATCAGCTCAGA-1	Allele_B
CCGACTAGTCAATGGA-1	Allele_B
CCGCGTTTCGACCAAC-1	Allele_B
CCGGTTAGTGATGGAC-1	Allele_B
CCGTAAATCATGCGTA-1	Allele_B
CCTACCTGTTGGAAGC-1	Allele_B
CCTAGTAAGCGCCATG-1	Allele_B
CCTATCACAAACTGTA-1	Allele_B
CCTCAGTCAGGATGGG-1	Allele_B
CCTCAGTCATCCGTAC-1	Allele_B
CCTCGAAGTAGTCAAG-1	Allele_B
CGACCGATCATGGTGC-1	Allele_B
CGACCTAGTCCCGATA-1	Allele_B
CGACCTAGTTGACTGT-1	Allele_B
CGACTTGGTCAGTCAT-1	Allele_B
CGAGCAAAGCAAGTAA-1	Allele_B
CGAGGATGTATGTCAC-1	Allele_B
CGATCACAGGTGACAG-1	Allele_B
CGATCAGCATCAATCT-1	Allele_B
CGATCTAAGCGGGTAA-1	Allele_B
CGATGAGAGGTACCAC-1	Allele_B
CGATGAGAGTAGAGAC-1	Allele_B
CGATTAGTCATCGTTC-1	Allele_B
CGCCAAGTCCAATGAT-1	Allele_B
CGCCAATAGATTCGTG-1	Allele_B
CGCCACAAGGCACACT-1	Allele_B
CGCCTCACACATAGAC-1	Allele_B
CGCCTCACAGGGATGG-1	Allele_B
CGCGAAGGTTAGTCCG-1	Allele_B
CGCGATTAGTGAGGTG-1	Allele_B
CGCTAATGTCTCAGTG-1	Allele_B
CGCTGTTCAACCGCAA-1	Allele_B
CGGACAGGTCAACCGC-1	Allele_B
CGGCATTAGCTATGTG-1	Allele_B
CGGGCAAGTCAGGACG-1	Allele_B
CGGGCTATCACTCGGG-1	Allele_B
CGGGGAACAATTCGTT-1	Allele_B
CGGGGAACAGGGCTGT-1	Allele_B
CGGGTTTAGTATGGTT-1	Allele_B
CGGTGCATCTTGATGG-1	Allele_B
CGGTTTCCAAAGGCCC-1	Allele_B
CGTAAACCATAAGTTG-1	Allele_B
CGTACCCTCGATGGCT-1	Allele_B
CGTACTGGTGAGTATG-1	Allele_B
CGTCATTTCTATGGAT-1	Allele_B
CGTCCGTTCCAGCCTC-1	Allele_B
CGTGGGTCAGGCAACC-1	Allele_B
CGTTAATAGGGGATGC-1	Allele_B
CGTTATAGTAACTGTC-1	Allele_B
CGTTCAGGTCCATCAG-1	Allele_B
CGTTTCACAAACTTAG-1	Allele_B
CTAAAGGGTTCGGTCA-1	Allele_B
CTAAGCATCCGCACCT-1	Allele_B
CTACAGGCACTTAACT-1	Allele_B
CTACATAGTCTGGGCT-1	Allele_B
CTACCCGCACCATACC-1	Allele_B
CTACGGACATTAGCTT-1	Allele_B
CTACGGGTCACCAAGC-1	Allele_B
CTATCAAGTTAGCATC-1	Allele_B
CTATTCATCGACATCA-1	Allele_B
CTCAACGGTTTCGCAG-1	Allele_B
CTCACACCATCCGTCG-1	Allele_B
CTCATTCAGTAGCGGA-1	Allele_B
CTCCAGCTCGCATGGT-1	Allele_B
CTCCCTGGTAAGCAGC-1	Allele_B
CTCGAATGTGGCGAAT-1	Allele_B
CTCGCGTTCCTGAATG-1	Allele_B
CTCTAATCAAGCTCTC-1	Allele_B
CTGAAAGGTATGGACA-1	Allele_B
CTGAATGTCACCAATG-1	Allele_B
CTGAATGTCAGGACAG-1	Allele_B
CTGATTAGTTCGTTCC-1	Allele_B
CTGCAAATCCAGGTGT-1	Allele_B
CTGCAAATCCATAGGC-1	Allele_B
CTGCACCTCAGCTAAT-1	Allele_B
CTGCGATAGCCTGAGT-1	Allele_B
CTGGGTTAGTCAACCA-1	Allele_B
CTGTAACGTGGAGCAT-1	Allele_B
CTGTCAAAGGTACGTC-1	Allele_B
CTGTGATGTAATCAGG-1	Allele_B
CTGTGGACAAGGTCCA-1	Allele_B
CTGTTGGGTGATGAGC-1	Allele_B
CTTAATCCATCGCTTA-1	Allele_B
CTTATCGCATCGCGTT-1	Allele_B
CTTCAATCATAGAGAG-1	Allele_B
CTTCTGGTCTATGAAC-1	Allele_B
CTTGCATTCATGCTCT-1	Allele_B
CTTGCGGAGCGGTCCA-1	Allele_B
CTTGGCTCAGCACGAC-1	Allele_B
CTTGGGTAGGATAGAC-1	Allele_B
CTTGTGAAGATTACGT-1	Allele_B
GCAACGGGTGGCCTAC-1	Allele_B
GCAATGAGTCTGTGAT-1	Allele_B
GCACTTGGTTTCACTT-1	Allele_B
GCAGGCTCAGGATTCG-1	Allele_B
GCATTACGTGCATCAT-1	Allele_B
GCATTAGTCGAATTAC-1	Allele_B
GCATTTAGTCAACCTG-1	Allele_B
GCATTTAGTTGAATCC-1	Allele_B
GCCAACTAGAATCAGA-1	Allele_B
GCCATGGTCAGGTGAG-1	Allele_B
GCCCGTAAGTCGACGT-1	Allele_B
GCCTAACAGCCTAAGC-1	Allele_B
GCCTAATGTTCCTGTC-1	Allele_B
GCGAATTCAATGCCCT-1	Allele_B
GCGATTCAGCATCGCG-1	Allele_B
GCGCCTAAGTGGCTTA-1	Allele_B
GCGCTTGAGGATAGAC-1	Allele_B
GCGGATGGTGGCCATC-1	Allele_B
GCGGCTATCGATCCAA-1	Allele_B
GCGTACCGTTATGGCT-1	Allele_B
GCGTGAAAGAATCGAA-1	Allele_B
GCGTGAGGTAGCCTCA-1	Allele_B
GCGTTTGGTAGTCAAG-1	Allele_B
GCTAAACCAAACTCAA-1	Allele_B
GCTAAATTCTATGGTG-1	Allele_B
GCTATTGAGTTACCGA-1	Allele_B
GCTCAGGTCCCCATCA-1	Allele_B
GCTCAGGTCGCTTGGG-1	Allele_B
GCTCATCCATGGAACT-1	Allele_B
GCTCCTTGTGAGGTCG-1	Allele_B
GCTGATGCACTATGGG-1	Allele_B
GCTTAACGTTTGCATA-1	Allele_B
GCTTGGGTCGATTAAC-1	Allele_B
GGAAAGCCAATACGCG-1	Allele_B
GGAATGGTCCATGAAT-1	Allele_B
GGACACGGTTTACTTC-1	Allele_B
GGACCCTGTTGGCGCT-1	Allele_B
GGAGATTAGCATGCAC-1	Allele_B
GGAGATTAGGCGATAG-1	Allele_B
GGATCGCCAAGCTAGT-1	Allele_B
GGATCTATCCGCGATG-1	Allele_B
GGATGTTCAAGTAGGA-1	Allele_B
GGCACCATCGCGACTG-1	Allele_B
GGCATCACATGAGCAT-1	Allele_B
GGCCTCAAGGTGAAGT-1	Allele_B
GGCGATTTCAGCTATG-1	Allele_B
GGCTGGTCAACTAGAC-1	Allele_B
GGCTGGTCAAGCATAC-1	Allele_B
GGGAATGTCCCATTAC-1	Allele_B
GGGACGTAGTCGCAGT-1	Allele_B
GGGCAATGTTTGACGT-1	Allele_B
GGGCGATAGTGATCCA-1	Allele_B
GGGCTTACACTCAAGG-1	Allele_B
GGGGTATGTTCCCATC-1	Allele_B
GGGTACTTCACCTGAA-1	Allele_B
GGGTTTGCAGGACATT-1	Allele_B
GGTAATCCACCTTGCG-1	Allele_B
GGTACGAAGGTGCTAC-1	Allele_B
GGTATCTGTTGAGTGA-1	Allele_B
GGTATGAGTAAGCTCT-1	Allele_B
GGTATGAGTTTGCCCT-1	Allele_B
GGTCAATCAATAGCAC-1	Allele_B
GGTCGATTCCTGCCAC-1	Allele_B
GGTCTAGCATTGGCCT-1	Allele_B
GGTCTTAAGCCTGAAC-1	Allele_B
GGTGAATAGTATGTCG-1	Allele_B
GGTGAGGCATCGTAGG-1	Allele_B
GGTGCATTCGCTCATT-1	Allele_B
GGTGGCAGTCCCGAAC-1	Allele_B
GGTTCTAAGATTCCCT-1	Allele_B
GGTTTACGTTAGCACT-1	Allele_B
GTAACCTGTTGGACCC-1	Allele_B
GTAATGAAGTTAACCG-1	Allele_B
GTACCCTCAGCAGGGA-1	Allele_B
GTAGTAGGTAAGTCCT-1	Allele_B
GTATATCAGCGAAGGC-1	Allele_B
GTATCCGGTGAGGCCA-1	Allele_B
GTCATATAGCAGGGAC-1	Allele_B
GTCCAAATCCCGCTAC-1	Allele_B
GTCCATCCACCTCGAT-1	Allele_B
GTCCGAACATTAGTAG-1	Allele_B
GTCCGATAGTCGCGTG-1	Allele_B
GTCCTCATCCGGGTTG-1	Allele_B
GTCGACTAGTCTAGGC-1	Allele_B
GTCGATTGTAGGTTAG-1	Allele_B
GTCGCCAAGATAGTTC-1	Allele_B
GTCTATGAGCGCAATC-1	Allele_B
GTCTGGACAGTACCTC-1	Allele_B
GTGAGTGAGGAGTCAG-1	Allele_B
GTGCAGCCAGGACACC-1	Allele_B
GTGCATTGTGAGGCTG-1	Allele_B
GTGCTTGGTGATTACC-1	Allele_B
GTGGACCCATGGCTAG-1	Allele_B
GTGGCAGGTAAGGTGC-1	Allele_B
GTGGTTGCACTAATGA-1	Allele_B
GTGTCCTCATTAATCC-1	Allele_B
GTGTGGTTCTAATCGG-1	Allele_B
GTGTTACGTTGACGCC-1	Allele_B
GTTAGATTCGCTGACG-1	Allele_B
GTTCCACCAACCTTGC-1	Allele_B
GTTCCCTGTCAGGGCA-1	Allele_B
GTTCCCTGTTCGATAC-1	Allele_B
GTTCTAAGTAGCCCTA-1	Allele_B
GTTGGTCAGCCCGTGA-1	Allele_B
TAACAGCCATTACCGC-1	Allele_B
TAACCATAGCCCTGTC-1	Allele_B
TAACCATAGTAGACTT-1	Allele_B
TAACCCTTCGCTCCTA-1	Allele_B
TAACCGATCCGGTTCC-1	Allele_B
TAACGAGGTTATGGCT-1	Allele_B
TAACGGCTCTAGCGCG-1	Allele_B
TAACTGGTCATCACCT-1	Allele_B
TAAGCGCTCCGTTAGA-1	Allele_B
TACAAGCCATCCTTAG-1	Allele_B
TACAAGGGTTTGCGAT-1	Allele_B
TACATCAGTAGTAGTG-1	Allele_B
TACCACAAGGTCCACG-1	Allele_B
TACCACGGTGCGGTTC-1	Allele_B
TACCCAGGTTCACTCC-1	Allele_B
TACCTCACAATCAGTA-1	Allele_B
TACCTCCGTAATCCCG-1	Allele_B
TACGCAATCAGTGCGT-1	Allele_B
TACGTAGTCGCGATTA-1	Allele_B
TACGTTGAGCTTCCTG-1	Allele_B
TACTCCACACTATGAA-1	Allele_B
TACTGGATCCATGAGC-1	Allele_B
TAGCTCAAGCCGACCA-1	Allele_B
TAGCTGATCACTAGAT-1	Allele_B
TAGGCCACATAACTCT-1	Allele_B
TAGGTAGGTAGCAGCG-1	Allele_B
TAGGTCATCGAGGTCT-1	Allele_B
TAGTCAACAGCCAGGT-1	Allele_B
TATACAGCAATTGGCG-1	Allele_B
TATACCTCACCTGCTG-1	Allele_B
TATACGTAGTCGCTGG-1	Allele_B
TATAGGGGTTGACCTG-1	Allele_B
TATCATCCACTTGCTA-1	Allele_B
TATCCCACAATCATAG-1	Allele_B
TATCCCACAGGATTAC-1	Allele_B
TATCGCTTCTATCCAC-1	Allele_B
TATGGCGCACCTATCA-1	Allele_B
TATGTCAGTGAGTATG-1	Allele_B
TCAAACTAGGCACTGT-1	Allele_B
TCAAAGCCAGCTCAAG-1	Allele_B
TCAATCCTCACCTTCG-1	Allele_B
TCACATAGTTTCCGTC-1	Allele_B
TCACGGACATGAAGCT-1	Allele_B
TCACGTAAGGTTCACA-1	Allele_B
TCAGCAATCCATTCGT-1	Allele_B
TCATAACAGGGTAGAT-1	Allele_B
TCATCAAGTTCTGTCC-1	Allele_B
TCATCATCAACCATCC-1	Allele_B
TCATCGCCAACCTCAC-1	Allele_B
TCATCGCCATTACCTG-1	Allele_B
TCATCGTTCCCATGAA-1	Allele_B
TCATCTATCATGTGGC-1	Allele_B
TCATGCTTCCGTGCGA-1	Allele_B
TCATGGGCAATTACGA-1	Allele_B
TCCAATGAGTAGTTCG-1	Allele_B
TCCACATTCGTGAATT-1	Allele_B
TCCACCATCCAGCACG-1	Allele_B
TCCACTTAGTTAATGC-1	Allele_B
TCCAGCTCATGGTGAT-1	Allele_B
TCCATCACATAGATCA-1	Allele_B
TCCCACGCACCAACCT-1	Allele_B
TCCCAGCTCCCCTGTA-1	Allele_B
TCCCCTGGTGGGTTAA-1	Allele_B
TCCCTAGTCTAAGTGT-1	Allele_B
TCGATATAGTGAGATA-1	Allele_B
TCGCAACAGGTGAGAT-1	Allele_B
TCGCAACAGTAACGAA-1	Allele_B
TCGGGTTAGGTCGAAG-1	Allele_B
TCGTGGACACAGGGTC-1	Allele_B
TCGTTAAGTTCATCCC-1	Allele_B
TCGTTCCGTTGCCTAG-1	Allele_B
TCTAGCTTCCCGTGTC-1	Allele_B
TCTAGTGAGCATGAGG-1	Allele_B
TCTATAGGTCAATGGA-1	Allele_B
TCTCTCCTCCATGTCT-1	Allele_B
TCTGGGCGTAGGTCGG-1	Allele_B
TCTGTAAGTATTGCTA-1	Allele_B
TCTGTCCGTGCATCTG-1	Allele_B
TGAACAGGTTGGGTAA-1	Allele_B
TGAATGGGTAACTCCG-1	Allele_B
TGACACGCAATCGAAC-1	Allele_B
TGACATTAGGGCTATC-1	Allele_B
TGACGGGGTCAGTTCG-1	Allele_B
TGAGAACAGTATCTCC-1	Allele_B
TGAGCATCAAACCGGC-1	Allele_B
TGAGGCGGTTTGGCGC-1	Allele_B
TGATTGGTCTGTGGAC-1	Allele_B
TGCATAGTCCCTGGCT-1	Allele_B
TGCATATAGAAGGTTA-1	Allele_B
TGCCACCTCCCTGACC-1	Allele_B
TGCCAGACAAATCCAA-1	Allele_B
TGCCAGACAATGGGCC-1	Allele_B
TGCCAGGTCGTAGTCA-1	Allele_B
TGCCATAAGCCCGTCT-1	Allele_B
TGCCATCCACAGGACC-1	Allele_B
TGCCCGTTCGATAGTT-1	Allele_B
TGCCGTAGTAGTGCCC-1	Allele_B
TGCGACCGTGATCCTG-1	Allele_B
TGCTACCCACCTTGAC-1	Allele_B
TGCTCCATCTCACCTG-1	Allele_B
TGCTCCGCATGACTCC-1	Allele_B
TGCTGTCCAATTCACT-1	Allele_B
TGGAATGGTAATCCCG-1	Allele_B
TGGATGCTCGACCGTG-1	Allele_B
TGGATTTAGTGGGTAG-1	Allele_B
TGGCGAGGTTATAGGG-1	Allele_B
TGGCGATTCGCGCACA-1	Allele_B
TGGCGGTCACAAGCGC-1	Allele_B
TGGGATTCAATTCGGG-1	Allele_B
TGGGCTTAGCCTCTAT-1	Allele_B
TGGGCTTAGGCACTTA-1	Allele_B
TGGGGTTTCTTGACTC-1	Allele_B
TGGGTTATCCTCGATT-1	Allele_B
TGGTCACAGCATGATT-1	Allele_B
TGGTGAGAGGATGTCC-1	Allele_B
TGGTGGTTCCTCGACC-1	Allele_B
TGGTGTTGTGCGGTTC-1	Allele_B
TGTAACTAGTCAGCGT-1	Allele_B
TGTACCGGTGGCTGCT-1	Allele_B
TGTAGAGGTATTGGCT-1	Allele_B
TGTAGCTGTAGGTAGC-1	Allele_B
TGTCCAAAGGTACCAC-1	Allele_B
TGTCCACCATGCTACC-1	Allele_B
TGTCCCTGTCAGGGCA-1	Allele_B
TGTCGTCCAAACTGGT-1	Allele_B
TGTCTAAGTGGAGCAT-1	Allele_B
TGTGCCAGTAGCTCAT-1	Allele_B
TGTGGTTGTTATCCAA-1	Allele_B
TGTGTTGAGGAATTAG-1	Allele_B
AAAGTCAAGCTAACTG-1	Allele_B
AACACACCAAACCAGT-1	Allele_B
AACACACCATTGCCCG-1	Allele_B
AACACCGCACCTTCAA-1	Allele_B
AACACTTAGGAGTAGT-1	Allele_B
AACCCAATCGCTCACC-1	Allele_B
AACCTAGTCCGCTACC-1	Allele_B
AACGAACAGTCGCAAC-1	Allele_B
AACGATTTCCATTCGT-1	Allele_B
AACGTAGGTCTAGGCC-1	Allele_B
AACTGACCAAATCATG-1	Allele_B
AACTTGGTCCGTTAGA-1	Allele_B
AAGTTCCGTAACGTCT-1	Allele_B
AATACGGGTGCGGTGA-1	Allele_B
AATCTGGTCAGGAGAT-1	Allele_B
AATTACGCAATTACCT-1	Allele_B
AATTCCTCATAAGCCG-1	Allele_B
ACACAAGGTATGTACC-1	Allele_B
ACACCAATCTAGTAAC-1	Allele_B
ACAGACTCACTTGGAG-1	Allele_B
ACAGCCCGTCTGGTTG-1	Allele_B
ACATCATAGTGAATCT-1	Allele_B
ACATCCGGTTTAGTGC-1	Allele_B
ACATGAAAGCGAGTCT-1	Allele_B
ACCAATGTCTGGCCGA-1	Allele_B
ACCAGGCCAATTGGAC-1	Allele_B
ACCCATCCAAGGTCGC-1	Allele_B
ACCGAGGGTAACTCGT-1	Allele_B
ACCGTTGGTAACGAAT-1	Allele_B
ACCTCCGCAAACCTGG-1	Allele_B
ACCTGAATCCGCCTGT-1	Allele_B
ACGACATCAGGATGGG-1	Allele_B
ACGATTTAGTAAGCGG-1	Allele_B
ACGGCACCACAGCGTA-1	Allele_B
ACGGCTTAGTGATCCA-1	Allele_B
ACGGTTATCAAGTGAA-1	Allele_B
ACGGTTGCACTAGCGA-1	Allele_B
ACGTAAGGTGATGGGT-1	Allele_B
ACGTTAGTCCCTCTCT-1	Allele_B
ACTATCAGTTAGCACT-1	Allele_B
ACTATTGGTTTCGGAT-1	Allele_B
ACTGGGTTCGATCAAT-1	Allele_B
ACTGTGATCGAACCGT-1	Allele_B
ACTTCGCCATCGACTC-1	Allele_B
AGACATCCACATGAAC-1	Allele_B
AGACGATAGTGACCCG-1	Allele_B
AGACTTACATTCGCCG-1	Allele_B
AGAGGAGGTAAGGGTC-1	Allele_B
AGAGTCAGTCTCACCT-1	Allele_B
AGCAATCCAGCCTACT-1	Allele_B
AGCAGCAAGATAGCGG-1	Allele_B
AGCGCATTCGCTCCAC-1	Allele_B
AGCGCCTGTTGGCGTC-1	Allele_B
AGCTTAACAATACATG-1	Allele_B
AGCTTAGTCCTTGATC-1	Allele_B
AGCTTATAGTAGGACG-1	Allele_B
AGGAACTAGCTTCCTG-1	Allele_B
AGGCAAGTCAGTGCGT-1	Allele_B
AGGCAAGTCCGGTACG-1	Allele_B
AGGCCATTCATCAAGT-1	Allele_B
AGGCGGACACTCGCCA-1	Allele_B
AGGCTCACACCATCCG-1	Allele_B
AGGGAAGGTCTGTGTG-1	Allele_B
AGGTGCAAGTTGCAGC-1	Allele_B
AGGTGTGAGCTAGATT-1	Allele_B
AGGTTCATCGTAACTG-1	Allele_B
AGGTTGGAGCTAGGCT-1	Allele_B
AGTACACCATAACCAA-1	Allele_B
AGTCATTAGTAGCTGC-1	Allele_B
AGTCCTGGTTCGTTGG-1	Allele_B
AGTCGGTTCTCATTGC-1	Allele_B
AGTGAACAGGCTTAAT-1	Allele_B
AGTGAATGTAATGTCC-1	Allele_B
AGTGAGTAGGCACGAA-1	Allele_B
AGTGATCCATGAAGTC-1	Allele_B
AGTGATTTCTGGCTAA-1	Allele_B
AGTGGAACAATACCTT-1	Allele_B
AGTGGAACACATGCGA-1	Allele_B
AGTGGTTCAATTCAGA-1	Allele_B
AGTTTGGTCGTGATAT-1	Allele_B
ATAAGCAAGATTCCCT-1	Allele_B
ATACACTAGGGGCTAA-1	Allele_B
ATACAGCCATTAACTC-1	Allele_B
ATACCATAGGCGAAGC-1	Allele_B
ATACTTGGTTAACGAG-1	Allele_B
ATAGCGGAGATTGGTT-1	Allele_B
ATAGCGGAGCGACTTA-1	Allele_B
ATAGCGGAGCGGATCT-1	Allele_B
ATAGGGTAGCGAGTTC-1	Allele_B
ATCCCCATCGCATAGC-1	Allele_B
ATCCTGAAGTCAATCG-1	Allele_B
ATCGTACGTTGGAGCG-1	Allele_B
ATCTAACAGTGAGCAG-1	Allele_B
ATCTACTCATTGGGCA-1	Allele_B
ATCTCCACAACTGGAT-1	Allele_B
ATCTTCATCGTGCTGG-1	Allele_B
ATGCTAACAGTACCTC-1	Allele_B
ATGCTCAAGTTGGTCA-1	Allele_B
ATGTAGCCACATTCGC-1	Allele_B
ATTACCCTCCTTGACT-1	Allele_B
ATTCCAAGTAGTCATC-1	Allele_B
ATTCGGGCATTCGCTA-1	Allele_B
CAAACCATCTATCTGC-1	Allele_B
CAAACCCAGGCTTAAT-1	Allele_B
CAAATGTTCTGGCATA-1	Allele_B
CAAATTCAGGTGCGAA-1	Allele_B
CAAGATGGTTGCATTA-1	Allele_B
CAAGTTACACAACCTC-1	Allele_B
CAATGGCTCGCATCCC-1	Allele_B
CACCAGTAGATTAAGG-1	Allele_B
CACCGAACAATCCCTA-1	Allele_B
CACCTATTCACCTGGG-1	Allele_B
CACCTCGCAAACCACG-1	Allele_B
CACGAAAGTTGCGGTC-1	Allele_B
CACTCACCACTCGCCA-1	Allele_B
CACTCGCTCGACTAGC-1	Allele_B
CAGGATAGTTGTCAGT-1	Allele_B
CAGGCACCAGGTTACG-1	Allele_B
CAGGGCAGTAAGGTCA-1	Allele_B
CAGGGCTCAATTACTC-1	Allele_B
CAGGTCACATAATCAG-1	Allele_B
CAGGTTATCACCCTAT-1	Allele_B
CAGTAGCTCTCACAGA-1	Allele_B
CAGTATTAGCCTACCC-1	Allele_B
CAGTTATAGAACGACG-1	Allele_B
CAGTTATAGGTAGTCC-1	Allele_B
CAGTTATAGTAACCAT-1	Allele_B
CATAGCTGTTAACGAG-1	Allele_B
CATCACCCAGGAGCAG-1	Allele_B
CATCAGGCACCTGTCG-1	Allele_B
CATCCAGGTCTCAGTG-1	Allele_B
CATGTTAGTTTACGCG-1	Allele_B
CCAATAGTCCTGCCGT-1	Allele_B
CCAATCAAGTGATGCC-1	Allele_B
CCACGAACAGCCTAGA-1	Allele_B
CCAGACTAGCGCTTAA-1	Allele_B
CCAGCCAAGCGATTGC-1	Allele_B
CCATGTCCAATCCTAT-1	Allele_B
CCCAGCAAGATAGGGT-1	Allele_B
CCCATTGTCCCAGTAA-1	Allele_B
CCGCAAGTCGCGCAAT-1	Allele_B
CCGCATGAGTAGCGTC-1	Allele_B
CCGCTAGAGCCAATGC-1	Allele_B
CCGTACCTCCTGTCCA-1	Allele_B
CCGTCCACATGCAGGC-1	Allele_B
CCTACGAGTAGCCTTG-1	Allele_B
CCTAGCCTCACACCTT-1	Allele_B
CCTAGGGTCCGCGTCT-1	Allele_B
CCTCAATTCGTACCGG-1	Allele_B
CCTCGGTTCACTCTCG-1	Allele_B
CCTGCTCAGTGCCTAA-1	Allele_B
CCTGGTGAGCTTAGAT-1	Allele_B
CCTTCGATCCCATTAC-1	Allele_B
CCTTTAATCATCGTGA-1	Allele_B
CGAAACCTCATGGCTA-1	Allele_B
CGACTAATCGTTAGAT-1	Allele_B
CGAGCCATCGCGACTG-1	Allele_B
CGATTTAGTTATAGCC-1	Allele_B
CGCAATTGTGAGAGCT-1	Allele_B
CGCACATAGTCGAAGG-1	Allele_B
CGCACTTCACAGCCTT-1	Allele_B
CGCCAAGTCAATCAAC-1	Allele_B
CGCCAATAGCTATCTC-1	Allele_B
CGCCATAGTTGTGAAG-1	Allele_B
CGCCTAAGTGAAGTGC-1	Allele_B
CGGCTAGTCTGTAAGT-1	Allele_B
CGGCTTAGTCTTGAGT-1	Allele_B
CGGGTAGGTTTGAGAG-1	Allele_B
CGGGTTACATTAGGTA-1	Allele_B
CGGGTTTAGTGAGGTG-1	Allele_B
CGGTATTGTAAGCAGC-1	Allele_B
CGGTGAGGTTCGGTTG-1	Allele_B
CGTACTGGTTGCATAC-1	Allele_B
CGTAGTCAGGTAGCGA-1	Allele_B
CGTAGTTGTGATGATG-1	Allele_B
CGTCATTTCCCCAGGA-1	Allele_B
CGTCTATTCCAACCTT-1	Allele_B
CGTGACCGTGATCCAT-1	Allele_B
CGTTACCCAGCACTCT-1	Allele_B
CGTTGCCTCCCTGTAT-1	Allele_B
CTAAGCCAGCGCGATT-1	Allele_B
CTAAGGGAGTAGGTAA-1	Allele_B
CTACCCGCAAATCGGT-1	Allele_B
CTACGTCCAGGCTTGA-1	Allele_B
CTACGTTTCGATGGGA-1	Allele_B
CTAGGTTGTAACGGGT-1	Allele_B
CTAGGTTGTTAGCCGC-1	Allele_B
CTATAGGTCCTGCCGT-1	Allele_B
CTATGCTTCACGCAAC-1	Allele_B
CTCATTCAGCATCGGT-1	Allele_B
CTCCAGCTCCAATTCC-1	Allele_B
CTCCTAGTCCGGTGAT-1	Allele_B
CTCCTTGAGATTAGCT-1	Allele_B
CTCGCGTTCACACACA-1	Allele_B
CTCGCTTGTTCGCGTA-1	Allele_B
CTCGGATAGTTGCGAC-1	Allele_B
CTCTAGAAGTGATCTG-1	Allele_B
CTCTGACCATCCAATT-1	Allele_B
CTGACAATCGATCCTT-1	Allele_B
CTGCAATGTGGCCAAG-1	Allele_B
CTGCATGGTAAGTGCA-1	Allele_B
CTGCTCTGTGGCTCAC-1	Allele_B
CTGGCAACAATACCTT-1	Allele_B
CTGGCCAAGGAACTAA-1	Allele_B
CTGTACCCAACCCTGT-1	Allele_B
CTGTACGGTTGAATCC-1	Allele_B
CTTGACTTCGCTTCCA-1	Allele_B
CTTGGGACAAGTCCAG-1	Allele_B
CTTGTAAGTGAAGGAG-1	Allele_B
CTTGTAAGTTGAGCCC-1	Allele_B
GCAGTGAAGGTGGAGC-1	Allele_B
GCATAAGGTTTGGAAG-1	Allele_B
GCATCCCTCGCTAGTA-1	Allele_B
GCCAAGCCATGATATG-1	Allele_B
GCCACATAGGAATCAA-1	Allele_B
GCCATAATCACCTCAT-1	Allele_B
GCCATTCCATTGGCGA-1	Allele_B
GCCCAATAGCCATCAA-1	Allele_B
GCCCATTCATCCTCAA-1	Allele_B
GCCCTCACAGGGCAGA-1	Allele_B
GCCGCTAAGTCATGCA-1	Allele_B
GCCTCCACACATTCCA-1	Allele_B
GCCTGTGAGGTCACAC-1	Allele_B
GCCTTCATCGCTAGTA-1	Allele_B
GCGAATTCATAAGTCA-1	Allele_B
GCGGGATAGGAGGTCA-1	Allele_B
GCGGGATAGGGTCAAG-1	Allele_B
GCGTCCTTCATATCCC-1	Allele_B
GCGTTCTCAATTGGCG-1	Allele_B
GCGTTTCCATGATCCC-1	Allele_B
GCTAAACCAACCTCTA-1	Allele_B
GCTCACCTCATCTACC-1	Allele_B
GCTCATTTCGTCTACT-1	Allele_B
GCTGAAAGTTGCTAAC-1	Allele_B
GCTGTTGGTTCGAGTT-1	Allele_B
GCTTCCATCCAATTCC-1	Allele_B
GCTTCCGCATGCAGTG-1	Allele_B
GCTTCCTGTAAGTAGT-1	Allele_B
GCTTGGACAAATCATG-1	Allele_B
GCTTGTAAGTGAACTT-1	Allele_B
GCTTTCACAATAGGTC-1	Allele_B
GCTTTGGGTAGTAGCA-1	Allele_B
GGAACATAGGTCCCGA-1	Allele_B
GGACATGAGCCAATGC-1	Allele_B
GGACTTGCAGCAGTCA-1	Allele_B
GGAGATTAGGAGGTAT-1	Allele_B
GGAGTCAAGATAGGGT-1	Allele_B
GGATGGGCATGGTAGT-1	Allele_B
GGCATAGAGCGGTACT-1	Allele_B
GGCTTCTCAAATCGTA-1	Allele_B
GGCTTTGGTTATGCGT-1	Allele_B
GGGACAATCTAACCTC-1	Allele_B
GGGATAGTCAGTTGGC-1	Allele_B
GGGTGAATCGACCAGT-1	Allele_B
GGTATCTGTGCGGTGA-1	Allele_B
GGTATGGAGGTTGGCT-1	Allele_B
GGTCATTGTTGGTTCG-1	Allele_B
GGTCGGTCAATGGAAG-1	Allele_B
GGTCTCCTCGCGCATG-1	Allele_B
GGTGGCTCAACGGTGC-1	Allele_B
GGTGTTGCACCAGGGT-1	Allele_B
GGTTGGTTCCTGCCGT-1	Allele_B
GGTTTACGTCTAACCG-1	Allele_B
GTAAACGGTTTGAGTC-1	Allele_B
GTAAGCGAGCTAGACC-1	Allele_B
GTAGAATGTTATGGAG-1	Allele_B
GTAGCATCAATCCCGT-1	Allele_B
GTAGCGAAGAATCGTT-1	Allele_B
GTAGGCTTCCAGCAGT-1	Allele_B
GTAGGTTCATTCATAC-1	Allele_B
GTATTAGCACCTCAGT-1	Allele_B
GTATTAGCATTACATC-1	Allele_B
GTCAAATTCAATTAGC-1	Allele_B
GTCATCCCAGGCAGAG-1	Allele_B
GTCATTTCATCGCGTT-1	Allele_B
GTCCATAAGTCGATTG-1	Allele_B
GTCCTGCTCACCTCTG-1	Allele_B
GTCTCACCACTAATCT-1	Allele_B
GTGAAATGTCAGGCGA-1	Allele_B
GTGAATGGTAAGGTGC-1	Allele_B
GTGAATGGTGCGGCTT-1	Allele_B
GTGCAATCAAGGGACG-1	Allele_B
GTGCTCAGTTGTCCTC-1	Allele_B
GTGGGTTTCACGGCTG-1	Allele_B
GTTAATGCAGCCATCT-1	Allele_B
GTTAGGGAGGTGATGG-1	Allele_B
GTTCACAAGGCAATCC-1	Allele_B
GTTCGTCCAGGACTGC-1	Allele_B
GTTGAAGGTCTAACTA-1	Allele_B
GTTGCAATCGATGTCA-1	Allele_B
GTTGCGCGTCAGCCAC-1	Allele_B
GTTGCGCGTCAGGGAT-1	Allele_B
TAAACGTTCGACTAGC-1	Allele_B
TAACTGGTCAGCCACG-1	Allele_B
TACAACTAGTGCGCCA-1	Allele_B
TACAAGCCAATCCAGG-1	Allele_B
TACATCAGTATGGATG-1	Allele_B
TACATCAGTGGGTTAA-1	Allele_B
TACCATAGTTAATCGC-1	Allele_B
TACCCTTAGAAGGGCC-1	Allele_B
TACCGCCTCATGGCAC-1	Allele_B
TACCTCACAGCTCACT-1	Allele_B
TACCTGAAGGTGACGA-1	Allele_B
TACCTGAAGTCATGTG-1	Allele_B
TACCTTGCATAATCGA-1	Allele_B
TACGAACCAGCTAGGC-1	Allele_B
TACGAGTCAATCCAGG-1	Allele_B
TACGCCCTCCCATTCG-1	Allele_B
TACGCCTCAAGCGCAC-1	Allele_B
TAGGCAAGTTTCCGAG-1	Allele_B
TAGGCCACAGTTGCAG-1	Allele_B
TAGGGTAGTTCGGTAT-1	Allele_B
TAGTCCTTCCAGCGAT-1	Allele_B
TAGTGGCTCATGGCCG-1	Allele_B
TATCCATCAAGGTCAT-1	Allele_B
TATCTCATCGCGATAC-1	Allele_B
TATGGGTCAAGCTCCT-1	Allele_B
TCAAAGCCAACCAGTG-1	Allele_B
TCACTTGCATTCGGCT-1	Allele_B
TCAGCGCGTGACGATA-1	Allele_B
TCAGTAGTCATGCAAT-1	Allele_B
TCATTCGCACTTCATG-1	Allele_B
TCCACACCAATTAACG-1	Allele_B
TCCACCATCCTCATTA-1	Allele_B
TCCAGCTCAAGGTCAT-1	Allele_B
TCCAGTTTCAATTGCG-1	Allele_B
TCCATCCGTGGGTCGA-1	Allele_B
TCCATGAAGGTGACGA-1	Allele_B
TCCATGGGTGATTACC-1	Allele_B
TCCATTATCCTGTGCC-1	Allele_B
TCCCAAGGTGAGGTGT-1	Allele_B
TCCCTAGTCAGCCATA-1	Allele_B
TCCCTGATCGCTCATT-1	Allele_B
TCGACTGGTGAGCAAC-1	Allele_B
TCGATTAGTTCGATAC-1	Allele_B
TCGCCAAGTCAAGTGA-1	Allele_B
TCGCCTTGTGGCGCTT-1	Allele_B
TCGCTCTGTCTGTCGA-1	Allele_B
TCGGCTAGTGAGCAAC-1	Allele_B
TCGGGTTAGTCGACAC-1	Allele_B
TCGTTTGCATCAATTC-1	Allele_B
TCTAATCCAAATCAGC-1	Allele_B
TCTCCATAGTGACCAC-1	Allele_B
TCTGACAAGTCAGTGC-1	Allele_B
TCTGCCTGTCAGCCAC-1	Allele_B
TCTGGCTCAATGTAGC-1	Allele_B
TGAACCGCACCTTGGT-1	Allele_B
TGAGGATAGTATGTCG-1	Allele_B
TGAGTAAAGATACTAC-1	Allele_B
TGATTGGTCCCTCTGA-1	Allele_B
TGCAATTAGGGCTAGA-1	Allele_B
TGCCCGAAGCTATGGC-1	Allele_B
TGCCGCTTCGTGCGTG-1	Allele_B
TGCCGTAGTCCATATA-1	Allele_B
TGCCGTTCATGCTCGT-1	Allele_B
TGCGAGGGTTAGCACT-1	Allele_B
TGCGATTGTTGGCTAT-1	Allele_B
TGCGGGTCATGGTAAC-1	Allele_B
TGCTCGCTCACGGAGA-1	Allele_B
TGGCTCAGTGAGGAGA-1	Allele_B
TGTAAGCCACATTAAG-1	Allele_B
TGTCTAAGTTAGACTC-1	Allele_B
TGTGCCAGTCCATAGT-1	Allele_B
TGTGCCAGTTTAAGCC-1	Allele_B
TGTGTTAGTCTTGCAG-1	Allele_B
TGTGTTAGTTCGCAGC-1	Allele_B
AACTGAGGTGCAGGAT-1	Allele_B
AACTGGTCACAGCCAA-1	Allele_B
ACAGTTTAGCCGATGT-1	Allele_B
ACGATTTAGTAAGCGG-1	Allele_B
ACTACCCCACAGCATG-1	Allele_B
ACTCATTCAACCTGTC-1	Allele_B
AGCATCTGTTATCCAA-1	Allele_B
CATATTCCAAGCTAAC-1	Allele_B
CCTGCATCACTTGATT-1	Allele_B
CGCAGATTCGCGTTAA-1	Allele_B
CTATGCTTCACGCAAC-1	Allele_B
CTGTCAAAGGTACGTC-1	Allele_B
TAACGAGGTTATGGCT-1	Allele_B
TCCATTATCAATCAAC-1	Allele_B
TCGGGTTAGCGCCTGA-1	Allele_B
TCTACAAGTTGGCTTG-1	Allele_B
TCTATGGAGGAGCTTC-1	Allele_B
TGAATGTTCCTCGACC-1	Allele_B
TGCCTCGCATAGATGC-1	Allele_B
AACGATGGTGATAGCA-1	Allele_B
ACGAATCCACATAGAC-1	Allele_B
AGCCCTAGTGAAGCTA-1	Allele_B
ATAACGTTCCAACTAG-1	Allele_B
CATGTTAGTGATGCGG-1	Allele_B
CCGTAACAGGTGCGAA-1	Allele_B
CCTATGAAGCTAGGCT-1	Allele_B
CCTGTGAGTGAGGAAG-1	Allele_B
CTGTACGGTTGAATCC-1	Allele_B
GCATCCTCACTAGCAG-1	Allele_B
GCCATAATCACCTCAT-1	Allele_B
GTGCAGCCACCTACGT-1	Allele_B
TACGCCTCAAGCGCAC-1	Allele_B
TAGGATGGTCTAGCTG-1	Allele_B
TCACACAAGGTACTGC-1	Allele_B
TCTAATCCAAATCAGC-1	Allele_B
TCTCGAGGTAAGCGGT-1	Allele_B
TGCCATTTCCATATCC-1	Allele_B
AAACGGACATTAGATG-1	Allele_B
AACACCGCACCTTCAA-1	Allele_B
AACGCTATCACGTTAG-1	Allele_B
ACCAATGTCATGAGCC-1	Allele_B
ACCGGATTCGAACCGT-1	Allele_B
ACGACGAAGCGCTTAA-1	Allele_B
ACGCCTAGTTAGCCGC-1	Allele_B
ACTACTTCAGCAGTCA-1	Allele_B
AGCGACCCAACATTGA-1	Allele_B
AGCTACGCAGTTAAGC-1	Allele_B
AGTTGCATCACCCTAT-1	Allele_B
ATGCTGATCGCTTGGG-1	Allele_B
ATGGCTTGTTAGACTC-1	Allele_B
CAACTCCCAACTACGG-1	Allele_B
CACTCCATCATATCGG-1	Allele_B
CAGTAACCAAATCATG-1	Allele_B
CATAACTAGCTAATCG-1	Allele_B
CATATTCCAAGCTAAC-1	Allele_B
CCAAATTAGCCTATCT-1	Allele_B
CCGACTAGTCAATGGA-1	Allele_B
CCTTATCAGCGCTATA-1	Allele_B
CGAACGAAGTCTCTGT-1	Allele_B
CGACTTGGTCAGTCAT-1	Allele_B
CGCCACAAGGCACACT-1	Allele_B
CGCGAACCAACATGCG-1	Allele_B
CTAACCTTCGCTCTAT-1	Allele_B
CTAGTCAAGCGCATAC-1	Allele_B
CTCCCTGGTGGACTGG-1	Allele_B
CTCTAATCAAGCTCTC-1	Allele_B
GCGCTTGAGTACGGGA-1	Allele_B
GGTCAATCAATAGCAC-1	Allele_B
GGTCTAGCAGCCATGA-1	Allele_B
GGTTAGGAGCATCCGG-1	Allele_B
GGTTTACGTTAGCACT-1	Allele_B
GTCCAAATCCCGCTAC-1	Allele_B
GTTGAAGGTCTAACTA-1	Allele_B
TAAACGTTCGACTAGC-1	Allele_B
TCGGTAATCGATATGT-1	Allele_B
TCTGGCCTCACTCTGT-1	Allele_B
TGACGGTTCACAGGAG-1	Allele_B
TGAGTGAGTTCGGTCA-1	Allele_B
TGGGTTATCTGGTAAT-1	Allele_B
TGTCTCACATGATATG-1	Allele_B
AAGTGGGTCCATGCTT-1	Allele_B
AATACGCCAGCATGTG-1	Allele_B
AATCCATAGCCCTGAG-1	Allele_B
ACAGCCCGTTTGGATC-1	Allele_B
ATCCCCATCGCATAGC-1	Allele_B
ATCCTGAAGTCAATCG-1	Allele_B
CAGTTAACAGCACGGT-1	Allele_B
CAGTTATAGGTAGTCC-1	Allele_B
CATACATAGCTTCCCA-1	Allele_B
CATCGTCCAAAGGTCT-1	Allele_B
CCGGTTAGTGATGGAC-1	Allele_B
CTAAGCCAGCGCGATT-1	Allele_B
CTTGAGGCAATTGCTT-1	Allele_B
GCTATTGAGCCTCTCA-1	Allele_B
GCTCATCCATGGAACT-1	Allele_B
GGCGTGAGTGCAACGG-1	Allele_B
GTAGGGGCATAATCTC-1	Allele_B
TAACGAAAGATTCGCA-1	Allele_B
TATCCATCATTCGTCA-1	Allele_B
TCAGCAATCCATTCGT-1	Allele_B
TGCCGTGAGCCAGTCG-1	Allele_B
TGTCGCCTCGATTAGT-1	Allele_B
ACGCGCATCCATGACA-1	Allele_B
CACCGAACAAGTCCAG-1	Allele_B
CGTGGATTCTGGCCCT-1	Allele_B
GGACGATGTAAGCGCG-1	Allele_B
GTATTCCTCCTGTAAG-1	Allele_B
TACAAGCCAATCCAGG-1	Allele_B
TACACAACAGGATGGG-1	Allele_B
TCGGGCATCCGCACGA-1	Allele_B
TCTCCATAGTGACCAC-1	Allele_B
TGCTCGCTCGTACTAG-1	Allele_B
TGGGGTTTCTTGACTC-1	Allele_B
CTTGGGACAAGTCCAG-1	Allele_B
GGTAATGGTGGCGAAT-1	Allele_B
TCTGGTAAGTAGCCAC-1	Allele_B
AGTGGTTCAAGTGCCA-1	Allele_B
CTCTGGTCAAAGGTCT-1	Allele_B
GCTATTGAGCCCTGCT-1	Allele_B
GGCACCATCGCGACTG-1	Allele_B
GTGCAGCCAGGACACC-1	Allele_B
TCGTGGACACAGGGTC-1	Allele_B
ATGCCAGCATTACGAA-1	Allele_B
CAGTCAATCATGACTG-1	Allele_B
CATTCGTTCGTGCCAG-1	Allele_B
CGCAATTGTTCCAGAT-1	Allele_B
CGTCCGTTCGTTACCT-1	Allele_B
CTAGTCAAGCGCATAC-1	Allele_B
CTGCCTATCGCTCCTA-1	Allele_B
GCCAAGCCATGATATG-1	Allele_B
GCTAAATTCCGCCTGT-1	Allele_B
GCTTCCTGTAGTTGAG-1	Allele_B
GGCCTTGAGTTAACCG-1	Allele_B
ACGATATTCAGCAACC-1	Allele_B
ACTATCAGTTAGCACT-1	Allele_B
AGGTATGGTAGCGGCA-1	Allele_B
ATCGTAGTCTCACTCG-1	Allele_B
CAATGCCAGGCACAGA-1	Allele_B
CGTCGTAGTTAGTGAG-1	Allele_B
GCTCCTTGTGAGGTCG-1	Allele_B
GGTAATGGTTGAAGCA-1	Allele_B
TACTACCTCACTCTAC-1	Allele_B
TCCAGTTTCCCTCGGT-1	Allele_B
TGAATGTTCCATCCGC-1	Allele_B
GTCAATTAGGAGCCAA-1	Allele_B
CGAACGGGTTGCTTGG-1	Allele_B
ACCGGTTAGGCTACAC-1	Allele_B
CAAGTAGGTGAAGTGC-1	Allele_B
CATTCGTTCCATCATC-1	Allele_B
CCACATCCAACCTGGA-1	Allele_B
CCTGTGGAGGTTCCAA-1	Allele_B
CGAGCAGGTGAACGTA-1	Allele_B
CGATCCCTCCCGTTCA-1	Allele_B
CGTCGTTCATTAGGCG-1	Allele_B
CTGAAAGGTAGCCTGC-1	Allele_B
GCTATTGAGCCTCTCA-1	Allele_B
GGATTCATCACTCAGA-1	Allele_B
GGCTGGTCAAGCATAC-1	Allele_B
GGGATCAAGTTGGTGC-1	Allele_B
TCAACTGAGGAACCCT-1	Allele_B
TCTGTAAGTGAAGTAT-1	Allele_B
TGAGTGAGTATGTCCG-1	Allele_B
AATCTCCTCGCTTCCA-1	Allele_B
ACTCCAAAGGTGCAAG-1	Allele_B
AGACAGACATCCCAGT-1	Allele_B
AGCACGTTCGAGTACC-1	Allele_B
CAATGCCAGGCACAGA-1	Allele_B
CACCGCAAGCTAAGTT-1	Allele_B
CACCGCAAGCTACCAA-1	Allele_B
CACTACCCAACTAATG-1	Allele_B
CATATTCCAAGCTAAC-1	Allele_B
CCACATAAGCGAACTC-1	Allele_B
CGACAATCACTTAGCC-1	Allele_B
CGAGTCCGTAGCCTTG-1	Allele_B
CGCATCCTCCGTCAGG-1	Allele_B
CGCCAAGTCCAATGAT-1	Allele_B
CTAAGGCTCCATTCGT-1	Allele_B
CTGGACTAGGCATGGA-1	Allele_B
GCATGGGGTGATGCAA-1	Allele_B
GGCAATGAGTATGTAC-1	Allele_B
GGCATCACATAGGCTG-1	Allele_B
TAACCGATCAGCAGGA-1	Allele_B
TCATAACAGGGGATGC-1	Allele_B
TGCCATAAGCCCGTCT-1	Allele_B
AAAGTGATCCAGAGCT-1	Allele_B
AATTGGGGTTGGGCAG-1	Allele_B
ACAGTTTAGCCGATGT-1	Allele_B
ACCGAGGGTGCAGGAT-1	Allele_B
ATAACGGGTTCCTCGT-1	Allele_B
CAGCGATTCTAGCCTT-1	Allele_B
CGAGGGACATGATAGC-1	Allele_B
CTCGGCAAGTTACGAT-1	Allele_B
CTGTTGGGTGATGAGC-1	Allele_B
GCACAATCAGTAAGGA-1	Allele_B
GCCGCTAAGTCATGCA-1	Allele_B
GCGTAATCATCGTTGC-1	Allele_B
GTAGTAAAGAAGCGTG-1	Allele_B
TCAGGTTGTTTAGTCA-1	Allele_B
TGGGTCACAATAGAGG-1	Allele_B
AGACTTACAACCAACG-1	Allele_B
AGTATTGCACCTGGAA-1	Allele_B
CCCATGAGTGAGGTCG-1	Allele_B
GCTTGGACACATTCGC-1	Allele_B
GTGGGTTTCACGGCTG-1	Allele_B
TGTAGAGGTTGACGGG-1	Allele_B
ACAAGTTTCGCGCGTA-1	Allele_B
AGTACAGGTGCAATCT-1	Allele_B
ATTCAGGTCGCATTGA-1	Allele_B
CACGATGCATTAGATG-1	Allele_B
CTCAGTTTCCAGGGAA-1	Allele_B
GCATGGGGTGATGCAA-1	Allele_B
GCCTCCACACATTCCA-1	Allele_B
GCTTGGACACATTCGC-1	Allele_B
GTCCGCAAGTCGACAC-1	Allele_B
GTGGGATGTCTAAGTC-1	Allele_B
TAACTCCTCTAACTGG-1	Allele_B
TAGGGCTTCCCTGGCT-1	Allele_B
TATCTCATCGCGATAC-1	Allele_B
TCCTTCTCAGCCAAGC-1	Allele_B
AAAGCCTCAGCTCTGT-1	Allele_B
AACGATTTCCATTCGT-1	Allele_B
AAGCCTATCGAATGGG-1	Allele_B
AAGTGCCTCAATCTGG-1	Allele_B
AATACGCCAGCATGTG-1	Allele_B
AATACGTTCCCCAGGA-1	Allele_B
AATCTGGTCGATGGGA-1	Allele_B
ACAACCGCAAGGTTAC-1	Allele_B
ACACAAGGTTTGCACG-1	Allele_B
ACCAATTAGGTTACAT-1	Allele_B
ACCATCCCAAGCGTGC-1	Allele_B
ACCCCGAAGGTCATTG-1	Allele_B
ACGCGAAAGCAGGCTT-1	Allele_B
ACGGGATGTAAGTGAT-1	Allele_B
ACTAACTAGTGCTGTA-1	Allele_B
ACTTGCTTCCGGTTCC-1	Allele_B
ACTTGTGAGGCGATGA-1	Allele_B
ACTTTGAGTTTGGAAG-1	Allele_B
AGACGTTCAACGGTGC-1	Allele_B
AGCACCACACCACAGA-1	Allele_B
AGCCATTGTGGAAGTC-1	Allele_B
AGCGGTTTCGCTTCCA-1	Allele_B
AGGTATGGTAGCGGCA-1	Allele_B
AGTTATCAGTAGTAGA-1	Allele_B
ATCGCCCTCCATCAAG-1	Allele_B
ATCTGTTCACATGACG-1	Allele_B
ATGCGAAGTTAACGAG-1	Allele_B
ATGGTAGGTTGGTCTG-1	Allele_B
ATTCCATCACTCAGCT-1	Allele_B
CAAAGCGAGCTGGTTA-1	Allele_B
CAACCCTCAACTGGTG-1	Allele_B
CAAGCTCAGCATGCAC-1	Allele_B
CAAGGATAGCATTCGA-1	Allele_B
CACAGGTTCTGGTGAC-1	Allele_B
CACCATCCAACTCGCT-1	Allele_B
CAGCAGCCACTATGCC-1	Allele_B
CAGCGATTCTAGCCTT-1	Allele_B
CAGGGATGTCAATCGT-1	Allele_B
CATACAACAAGCTCTC-1	Allele_B
CATAGCGCATAACGAC-1	Allele_B
CATATTCCACTAGGCA-1	Allele_B
CATATTCCATCGTTGC-1	Allele_B
CATCTGTTCGATTGCA-1	Allele_B
CATTACCTCGACTGAC-1	Allele_B
CATTCAAGTTCCGTCT-1	Allele_B
CATTCATCAACATTGA-1	Allele_B
CCACGAACAGCCTAGA-1	Allele_B
CCACGTAGTAAGTTGG-1	Allele_B
CCCATTTAGTTACCTC-1	Allele_B
CCCTCACAGGGGTCAA-1	Allele_B
CCGCTAAGTTATCCTT-1	Allele_B
CCGTACCTCCTGTCCA-1	Allele_B
CCGTCATCACCTTCCC-1	Allele_B
CCTGAGACATGGTTGG-1	Allele_B
CGAACCACAAAGGACA-1	Allele_B
CGACAATCAGGTAGTT-1	Allele_B
CGACGTTAGCCAGCCA-1	Allele_B
CGAGCCTGTTAAGGGC-1	Allele_B
CGCAAATCACATGCCT-1	Allele_B
CGCCTAAGTGAAGTGC-1	Allele_B
CGCGTTAGTAACGACA-1	Allele_B
CGGTTTCCACTTCATG-1	Allele_B
CGGTTTCCATCGACCT-1	Allele_B
CGTCATTTCCCCAGGA-1	Allele_B
CGTCCGTTCGTTACCT-1	Allele_B
CGTCTTGTCCGTGAAC-1	Allele_B
CGTTTGAAGCATTACG-1	Allele_B
CTACGACAGTCATTCC-1	Allele_B
CTAGAACCATTGACGG-1	Allele_B
CTCCAGCTCGCATGGT-1	Allele_B
CTCCCTGGTAAGCAGC-1	Allele_B
CTCTAATCAACCGTAG-1	Allele_B
CTGAAAGGTATGGACA-1	Allele_B
CTGAATGTCACCAATG-1	Allele_B
CTGCCTATCGCTCCTA-1	Allele_B
CTGTCATTCCGTAATG-1	Allele_B
CTGTGGACAAGGTCCA-1	Allele_B
CTTCGAGGTATGGTGA-1	Allele_B
CTTGTGAAGATTACGT-1	Allele_B
GCCCATTCATCCTCAA-1	Allele_B
GCGCTTGAGGTCACAC-1	Allele_B
GCGTTCTCAATTGGCG-1	Allele_B
GCTTCCATCCAGCAGT-1	Allele_B
GCTTCCATCCGCGCTT-1	Allele_B
GGAATTGGTTCACCTC-1	Allele_B
GGACAGGCAGCTACTC-1	Allele_B
GGAGAACCATTACAGA-1	Allele_B
GGAGATTAGCATGCAC-1	Allele_B
GGATCTATCCGCGATG-1	Allele_B
GGATTGCTCACAGCTA-1	Allele_B
GGCGTTACAACGGGCT-1	Allele_B
GGTAATCCAATACCTT-1	Allele_B
GTCTCACCAGGAACTT-1	Allele_B
GTGAGGATCGTAGTAT-1	Allele_B
GTGGCAGGTAAGGTGC-1	Allele_B
GTTAATGCACTATGGG-1	Allele_B
TAACCTAGTCATCCCT-1	Allele_B
TAACGGCTCTATCTGC-1	Allele_B
TACAAGGGTATGGCTT-1	Allele_B
TACAGCGCAATCGTGG-1	Allele_B
TACGCTAAGCGCTATA-1	Allele_B
TAGTCAACAGCCAGGT-1	Allele_B
TATGATGCAAACCCGA-1	Allele_B
TCATCTATCATGTGGC-1	Allele_B
TCATGCTTCCGTGCGA-1	Allele_B
TCATGTTCATCGAAGT-1	Allele_B
TCCCAGCTCGCGTTGG-1	Allele_B
TCGATCAAGCATCGAC-1	Allele_B
TCTCTAGCAAATGCTA-1	Allele_B
TGAGGCGGTCATGGCC-1	Allele_B
TGAGTAGGTTGTAACC-1	Allele_B
TGAGTGAGTATGTCCG-1	Allele_B
TGATTGGTCCCTCTGA-1	Allele_B
TGCATATAGAAGGTTA-1	Allele_B
TGCTCCGCAAGGTAAG-1	Allele_B
TGGACAAGTTAACCAC-1	Allele_B
TGGCTAATCCTCAGCC-1	Allele_B
TGGGCAAAGGTTGATT-1	Allele_B
TGTCTCACACTTGCTA-1	Allele_B
TGTGCCAGTTTAAGCC-1	Allele_B
CCTCTTAGTTATGAGG-1	Allele_B
AAGTCCATCGCATTGA-1	Allele_B
AAGTGATGTTTAAGCC-1	Allele_B
ACCAATTAGGTTACAT-1	Allele_B
ACGTGAGAGTGCTCAA-1	Allele_B
CAAGGCGGTAATGGTG-1	Allele_B
CACCGAACAATCCCTA-1	Allele_B
CCATGTCCAATCCTAT-1	Allele_B
CTGAACATCGCTCCGT-1	Allele_B
GCCACTTCACAGGGTC-1	Allele_B
GCTCACCTCTATGCCT-1	Allele_B
GGGACACAGTAGTCGC-1	Allele_B
GGTCATTGTTATGCGT-1	Allele_B
GTAGCTATCCGGTACG-1	Allele_B
GTTGAAGGTTCACGCA-1	Allele_B
TCCCAACCAAATGGGA-1	Allele_B
TCCCAGCTCCGTGTCC-1	Allele_B
ACAAGCGAGGCGATAG-1	Allele_B
ACCATCCCATGGTCGA-1	Allele_B
ACCCTCTGTCTTGCGA-1	Allele_B
AGGGTTAGTTGGAAGC-1	Allele_B
AGTACACCATAACCAA-1	Allele_B
ATTCAGTAGGCGTTAC-1	Allele_B
CACGCTAGTTGACGGG-1	Allele_B
CAGGCTTAGTGCCGTG-1	Allele_B
CCGCTTGCAATAGCAC-1	Allele_B
CTACGTTTCCTCACAT-1	Allele_B
CTATCAAGTTACACTA-1	Allele_B
CTCTAATCACAGCATG-1	Allele_B
TACTCCACACTATGAA-1	Allele_B
TAGCCAATCTGGATCA-1	Allele_B
TCGGTTAAGAACGGAT-1	Allele_B
ATGGGTGAGGTGCATC-1	Allele_B
CCATCAGGTAGCAGGT-1	Allele_B
GCTTCCGCAGTTGCTC-1	Allele_B
GGGTTCCGTTTACCTT-1	Allele_B
TCTGGGCGTTCAAGTC-1	Allele_B
TGGTTAACAAAGGGAC-1	Allele_B
AACCAAGGTGAGCGTG-1	Allele_B
AACGATTTCATGGATT-1	Allele_B
AACGCTTGTATTGGCT-1	Allele_B
AAGCGGATCAGGTTGC-1	Allele_B
AAGTAACGTCTAACTA-1	Allele_B
AATATCGCATCGCTCG-1	Allele_B
ACAACCTGTCTTACCC-1	Allele_B
ACCCTTTAGCCACAGT-1	Allele_B
ACGCTCAGTATGGAGC-1	Allele_B
ACGGACAAGCCTAAGC-1	Allele_B
ACGGCACCACAGCGTA-1	Allele_B
AGACGGGCAAACCAAC-1	Allele_B
AGAGTCCTCCTTCAGT-1	Allele_B
AGGTGATAGTAGTTAC-1	Allele_B
AGTGGCGGTTGCCCAA-1	Allele_B
ATAGCAAAGATTCACG-1	Allele_B
ATCCCCATCGCATAGC-1	Allele_B
ATCTACCTCCAACTAG-1	Allele_B
ATCTACTCAGTAAGCT-1	Allele_B
ATCTCGCCAGTTGCTC-1	Allele_B
ATGTACCGTTAGGCCC-1	Allele_B
ATGTGGCTCAGCCATA-1	Allele_B
ATGTTCCTCCTGCATT-1	Allele_B
CAACCCAGTGCGAGAT-1	Allele_B
CAAGCATCAATACCGG-1	Allele_B
CAAGGATAGTTACCGA-1	Allele_B
CAAGTAGGTTGTCCGA-1	Allele_B
CAATCCGGTTCGTCAG-1	Allele_B
CAATGGCTCGCATCCC-1	Allele_B
CACACAGCACAATCGG-1	Allele_B
CACATCAAGTCATCAG-1	Allele_B
CACCACCTCACTCAAG-1	Allele_B
CACCCATCATTCGGAG-1	Allele_B
CACCGATAGGTGGAAT-1	Allele_B
CAGCTATGTGAACGAC-1	Allele_B
CAGTATTAGTCGATCA-1	Allele_B
CAGTTCCCATCACGCT-1	Allele_B
CATAGCGCAGTTAGCG-1	Allele_B
CATTACTCAAGTCCCT-1	Allele_B
CCACTAGGTAAGGTGC-1	Allele_B
CCAGACCGTTCCTTCA-1	Allele_B
CCATAAGTCACTCACT-1	Allele_B
CCCTTACGTCATCCCT-1	Allele_B
CCGCCAAAGCATTAAC-1	Allele_B
CCTCGAAGTAGTCAAG-1	Allele_B
CCTCGGTTCACTCTCG-1	Allele_B
CCTGCTCAGGTTGCAC-1	Allele_B
CGAAGGATCGTTCCTG-1	Allele_B
CGACTTGGTCCATACG-1	Allele_B
CGATCTAAGAAGCTGG-1	Allele_B
CGATTACGTTCACGCA-1	Allele_B
CGCCACTTCTTGAGTG-1	Allele_B
CGCGATTAGCGCATGT-1	Allele_B
CGCTGTTCAACCTGGA-1	Allele_B
CGTACCCTCTGTCTGT-1	Allele_B
CGTCTTGTCCGTGAAC-1	Allele_B
CGTGAAAGTAATCGTC-1	Allele_B
CTATTCATCGACATCA-1	Allele_B
CTCACACCATCCGTCG-1	Allele_B
CTCCCTGGTAAGCAGC-1	Allele_B
CTCGCGTTCACACACA-1	Allele_B
CTCTATTGTTTACATG-1	Allele_B
CTGCCATCAATAGCCG-1	Allele_B
CTGGTCAGTAAGGTAT-1	Allele_B
CTGTGGGTCATGATCG-1	Allele_B
CTGTGTCCAGGACTTG-1	Allele_B
GCAATCTGTAGCGCCT-1	Allele_B
GCCAACTAGGATCCGT-1	Allele_B
GCCGAACCAATACCGG-1	Allele_B
GCGCCAATCCGTGCTC-1	Allele_B
GCGGTCATCCATCCGC-1	Allele_B
GCGTTAGCAGCTCACT-1	Allele_B
GCTAAATTCTATGGTG-1	Allele_B
GCTATGATCTGTAACG-1	Allele_B
GCTCGTAGTCTGGTTG-1	Allele_B
GCTTCCGCATGCAGTG-1	Allele_B
GCTTCCTGTAGTTGAG-1	Allele_B
GCTTGGACACATTCGC-1	Allele_B
GCTTTGGGTTATGGCT-1	Allele_B
GGATGTTCACCACATC-1	Allele_B
GGCATCCGTCAATCAC-1	Allele_B
GGGATAGTCAGTTGGC-1	Allele_B
GGGCTTGTCATGACTG-1	Allele_B
GGTATCTGTTGAGTGA-1	Allele_B
GGTATGAGTTTGCCCT-1	Allele_B
GGTTTACGTTAGCACT-1	Allele_B
GTATCTTCATGGAACT-1	Allele_B
GTCCAACAGGGTACGA-1	Allele_B
GTCCTAAAGAAGGTTA-1	Allele_B
GTGCAATCAAGGGACG-1	Allele_B
GTGGTTATCCCATATC-1	Allele_B
GTGTCCTCATTAATCC-1	Allele_B
TAAACGAAGAAGCTAA-1	Allele_B
TAAATCGCAATCTGCC-1	Allele_B
TAAGGCTCAGGAACGG-1	Allele_B
TAGCAGTCACTAGGAT-1	Allele_B
TAGCAGTCAGCACGAC-1	Allele_B
TAGTCCCCAATCTGGG-1	Allele_B
TCAAAGCCAACCAGTG-1	Allele_B
TCACCCTGTTAGTCAC-1	Allele_B
TCACCCTGTTTACTGA-1	Allele_B
TCACTTATCAGCAGTC-1	Allele_B
TCATCAAGTTCTGTCC-1	Allele_B
TCATCGTTCCCATGAA-1	Allele_B
TCATTGCTCGCTGACG-1	Allele_B
TCCAAAGTCGCGTGTG-1	Allele_B
TCCCCAGCACCTGTCG-1	Allele_B
TCCCCAGCATTGGAAC-1	Allele_B
TCCCGATCACATAGAC-1	Allele_B
TCGGTAATCGATATGT-1	Allele_B
TCGTCATTCCTGCGTC-1	Allele_B
TCTACATCATGCAGGC-1	Allele_B
TCTCGAGGTAAGCGGT-1	Allele_B
TGAACAGGTTGGGTAA-1	Allele_B
TGAGTCTGTCTGGCGT-1	Allele_B
TGCCTCGCATAGATGC-1	Allele_B
TGCTACCCAACTGTCC-1	Allele_B
TGGCTCAGTGAGGAGA-1	Allele_B
TGTCACCCAGCACTGA-1	Allele_B
TGTCAGGCAGCCAATG-1	Allele_B
AAGTTGAAGGCTACTA-1	Allele_B
ACATCATAGTGAATCT-1	Allele_B
ACCTCCGCAAACCTGG-1	Allele_B
ACGACATCAGGATGGG-1	Allele_B
CACCCAAGTGCGATCC-1	Allele_B
CACCGAACAATCCCTA-1	Allele_B
CAGGAGGCACATAGGT-1	Allele_B
CATAGCATCATGTCCT-1	Allele_B
CCTTATCAGCGCTATA-1	Allele_B
CGAACATCATGGTAAC-1	Allele_B
CTCAGTAAGTTAGCCA-1	Allele_B
CTCCAATTCCTTGATC-1	Allele_B
CTGGCAACAATACCTT-1	Allele_B
GCCCCTTAGGATGGTG-1	Allele_B
GCTGATTGTTGCGCGT-1	Allele_B
GGACGTAAGGCGAGGT-1	Allele_B
GGTATTGTCGCTTGAA-1	Allele_B
GTCCATGGTGAGTATG-1	Allele_B
TAGCAGTCAACATGGT-1	Allele_B
TAGTGGGAGCAAGGCA-1	Allele_B
TGAGTAGGTTGTAACC-1	Allele_B
TGCCGCTTCCGTTGGG-1	Allele_B
CACCTAAAGCCGCGTA-1	Allele_B
CAGTCAATCATGACTG-1	Allele_B
CTCTGACCATCCTGAC-1	Allele_B
GCGTTTCCAACTCGCT-1	Allele_B
GGAACGATCGACCAGT-1	Allele_B
TAATAGCTCATCTGTC-1	Allele_B
TACTCGCCAGGAATCT-1	Allele_B
TAGGATGGTCTAGCTG-1	Allele_B
TAGGGTTCAATCCAGG-1	Allele_B
CTAGTTGAGCCTAGAC-1	Allele_B
GTCCGCTTCTGGCAAC-1	Allele_B
TCCCCAATCAATCAAC-1	Allele_B
AATTCCTCAATCCAGG-1	Allele_B
AGGAGCCAGATAGTTC-1	Allele_B
CCTTCCTTCAATCCTC-1	Allele_B
CGCGATTAGCGCATGT-1	Allele_B
GCAGTGAAGTGAGTGG-1	Allele_B
GCGTGTTAGCGAGGTA-1	Allele_B
TACGTAGTCGCGATTA-1	Allele_B
TATCGTTCAATTCGCC-1	Allele_B
TCCATAAGTGATGACA-1	Allele_B
ACATTTCCACCATTCA-1	Allele_B
CTATAGGTCCTGCCGT-1	Allele_B
GCATTAGTCGAATTAC-1	Allele_B
GCGATGTTCCATTAGG-1	Allele_B
TCCAGTTTCAATTGCG-1	Allele_B
TCGACTAAGCTAGTCA-1	Allele_B
ATGGAGTAGGCACTTA-1	Allele_B
ATTCTCATCATACTGG-1	Allele_B
CAAACCTGTGCAACCC-1	Allele_B
CCGGTTAGTAGCGAGT-1	Allele_B
CGCTAAATCGCATTAG-1	Allele_B
CTCTGACCAAATCCAA-1	Allele_B
GCAGTGAAGTGAGTGG-1	Allele_B
GCGTGTTAGCGAGGTA-1	Allele_B
TAACTGGTCATCACCT-1	Allele_B
TATCGTTCAATTCGCC-1	Allele_B
CCGCTAAGTTATCCTT-1	Allele_B
CGGATCACAAGTGCTG-1	Allele_B
GCATTAGTCGAATTAC-1	Allele_B
GCGTGTTAGCCTCTCA-1	Allele_B
AAATGGATCGTGCCAG-1	Allele_B
AACCTCAAGCGAGACA-1	Allele_B
AACGCTCAGTGTCCGG-1	Allele_B
AAGCGGGCATTCGTCA-1	Allele_B
AAGGATGCATTAATCC-1	Allele_B
AATTGGTTCACGCTAA-1	Allele_B
ACAATTCAGGTGAGCA-1	Allele_B
ACACGGTTCGCTAGAC-1	Allele_B
ACCCCGTTCACATGAT-1	Allele_B
ACTTACTCATTACCTG-1	Allele_B
AGACGATAGTGACCCG-1	Allele_B
AGCACGCCATAAGGAG-1	Allele_B
AGCCTGGTCTGTAACG-1	Allele_B
AGTCATTAGTAGCTGC-1	Allele_B
AGTGACAGTGAAGTCA-1	Allele_B
ATAGTGAAGCGGTCCA-1	Allele_B
ATCCAAGTCACACACA-1	Allele_B
ATGCCAATCGATCCGG-1	Allele_B
ATGCTGATCAATCAGT-1	Allele_B
ATTCGTAGTTGAATGG-1	Allele_B
CAAGGATAGCATTCGA-1	Allele_B
CAATCATAGCAATCCA-1	Allele_B
CAATTAGCAGTTAGTA-1	Allele_B
CACCACCTCACTCAAG-1	Allele_B
CAGCATTGTGAGCGTG-1	Allele_B
CAGTTATAGGTAGTCC-1	Allele_B
CAGTTTGAGCTAGCAC-1	Allele_B
CCACCAAGTTAGCTTA-1	Allele_B
CCATACTTCCGGAACT-1	Allele_B
CCATTAAGTTGTAACC-1	Allele_B
CCCGAATAGCGAACCT-1	Allele_B
CCGGGTTGTAGCTTAC-1	Allele_B
CCGTCGTTCCGGAGTT-1	Allele_B
CCTACGAGTCAAGCGG-1	Allele_B
CGATTACGTTCACGCA-1	Allele_B
CGGCTAACATCGACTC-1	Allele_B
CGTTAATAGGGGATGC-1	Allele_B
CGTTAATAGTCGCTGG-1	Allele_B
CTAAGGCTCCATTCGT-1	Allele_B
CTAATCCTCTGTGAAT-1	Allele_B
CTACAGGCAATGACGT-1	Allele_B
CTGAATGTCACCAATG-1	Allele_B
GCCACCTTCACCTTCG-1	Allele_B
GCGCCTAAGTGGCTTA-1	Allele_B
GCTCGTAGTCTGGTTG-1	Allele_B
GGCTTTGGTTATGCGT-1	Allele_B
GGTACTATCGTACTAG-1	Allele_B
GGTAGCTTCACTGGTA-1	Allele_B
GTCTACTTCTAATGCG-1	Allele_B
GTGAATCCACAACGTG-1	Allele_B
GTGCACTAGTTACCTC-1	Allele_B
GTTGCGCGTCAGCCAC-1	Allele_B
TACTTCATCATATAGC-1	Allele_B
TATACCCTCAATCCAG-1	Allele_B
TCCACCTGTCAGTCCA-1	Allele_B
TCGCCAAGTCAAGTGA-1	Allele_B
TCGTAATAGCGGATCT-1	Allele_B
TCTCGAGGTAAGCGGT-1	Allele_B
TGGCGGTCATGACCCT-1	Allele_B
ACCGCAACAATTGGAC-1	Allele_B
ACTTGTGAGTAGCAGG-1	Allele_B
ATAGCAAAGATTCACG-1	Allele_B
CCAATCAAGTGATGCC-1	Allele_B
CCCATAGGTGCAGTAA-1	Allele_B
TACTCCACACTATGAA-1	Allele_B
TGGATGCTCGACCGTG-1	Allele_B
TGGTTTAGTTCACGCA-1	Allele_B
AAACGGACATTAGATG-1	Allele_B
AAACTTGCAAGGTTAC-1	Allele_B
AACCAGCTCGTTGCGG-1	Allele_B
ACAACCTGTCTTACCC-1	Allele_B
ACCATCAAGTGATAGA-1	Allele_B
ACCGATGCAGCATGAT-1	Allele_B
ACTTACTCAAGCCGTA-1	Allele_B
AGCAATCCAAGCCGGT-1	Allele_B
AGTCGGTTCTCATTGC-1	Allele_B
ATAGCCTGTCTCAGCA-1	Allele_B
ATAGCGGAGATTGGTT-1	Allele_B
ATCCGTCCATCCCAAC-1	Allele_B
ATTCGTAGTTGAATGG-1	Allele_B
CACCCAAGTGCGATCC-1	Allele_B
CATGCCAGTTAGCTGT-1	Allele_B
CGATGAGAGGTACCAC-1	Allele_B
CGCCTCACAGCACTAG-1	Allele_B
CGTCCTTGTAACGCGG-1	Allele_B
CGTGCCTTCATCAGTG-1	Allele_B
CTGTACGGTTGAATCC-1	Allele_B
GCAGTGAAGGTGGAGC-1	Allele_B
GCATGGGGTGGACTGG-1	Allele_B
GCCCGTAAGTCGACGT-1	Allele_B
GCCGAGTCAATTGGTA-1	Allele_B
GCGTGAAAGAATCGAA-1	Allele_B
GGCACACCAGCCTAAG-1	Allele_B
GGGATAGTCAGTTGGC-1	Allele_B
GGGATTAGTGCAGGCA-1	Allele_B
GGGCCTTGTTAGGTGA-1	Allele_B
GTGAACCTCAATTAGC-1	Allele_B
TAAACGTTCGACTAGC-1	Allele_B
TAACGAGGTCATGAGA-1	Allele_B
TAAGCACCATCGTACC-1	Allele_B
TACATAGCAATACCGG-1	Allele_B
TACCACAAGGTCCACG-1	Allele_B
TCAGTAGTCACTTCAC-1	Allele_B
TCCATTATCCTGTGCC-1	Allele_B
TCCCTAGTCATGCAGC-1	Allele_B
TCGCAATGTTGGCGAG-1	Allele_B
TGACGGGGTATAGTGG-1	Allele_B
TGGGCTTAGGCACTTA-1	Allele_B
TGTCCAAAGGTACCAC-1	Allele_B
TGTCTGTTCACACATG-1	Allele_B
GCCAACTAGAATCAGA-1	Allele_B
GCTGTATGTGAGTGAC-1	Allele_B
TACAGGCTCGTACTTC-1	Allele_B
AACAGGTAGCCTGTCC-1	Allele_B
ACGAACCTCACTCCGC-1	Allele_B
AGCCTTGGTAGCTCAT-1	Allele_B
ATCCTCACATTAGGAC-1	Allele_B
ATTCGCTTCCTCTCCT-1	Allele_B
CAAGGAACAAGTGTAC-1	Allele_B
CAATTAGCATCGCTTA-1	Allele_B
CACCCATCAACTTACT-1	Allele_B
CACCGAACAAGTCCAG-1	Allele_B
CCTTCCTTCTTGATCC-1	Allele_B
CGGTTCTCATAAGGCT-1	Allele_B
CTACCAAAGGAATGAC-1	Allele_B
CTGCAATGTGCGGTTC-1	Allele_B
GCATCCTCACTAGCAG-1	Allele_B
GCATTATAGCTACCGG-1	Allele_B
GCCCTTGCAAGGTTCG-1	Allele_B
GCCGAGTCAATTGGTA-1	Allele_B
GGTTTACGTCTAACCG-1	Allele_B
GTATCCCCAATGTAGC-1	Allele_B
TCCATTATCAGCACTA-1	Allele_B
AAGTGCCTCCTGATCT-1	Allele_B
AATGGCGAGCCTAAGC-1	Allele_B
AATGTGTTCCATCCTG-1	Allele_B
ACAAGCGAGGCGATAG-1	Allele_B
ACAGCCCGTTTGGATC-1	Allele_B
ACCCTCTGTATGGCTT-1	Allele_B
ACCGACTAGGAATGAC-1	Allele_B
ACGACAAGTCAACCCA-1	Allele_B
ACTCAGGCACCTTGGT-1	Allele_B
ACTCCACCATGATTAG-1	Allele_B
ACTGAACCACCTGCAT-1	Allele_B
ACTTGTGAGGCGATGA-1	Allele_B
AGACGATAGTGACCCG-1	Allele_B
AGCACCACATTAGTAG-1	Allele_B
AGCTGGTTCCGCCATC-1	Allele_B
ATCCATGAGCCAGACT-1	Allele_B
ATCCTCACATCCAAGG-1	Allele_B
ATGCTAACAGTACCTC-1	Allele_B
ATGGCTGCATCCCTGG-1	Allele_B
ATGTGGCTCCTTCATA-1	Allele_B
ATTACCCTCCTTGACT-1	Allele_B
ATTCCCACACCAGCTT-1	Allele_B
ATTCGTAGTTGAATGG-1	Allele_B
ATTCGTTCATAACTAG-1	Allele_B
CAAGGTTCAAATGCCG-1	Allele_B
CACCTGCTCCCGTGCT-1	Allele_B
CACGGCTGTTTCAGGT-1	Allele_B
CAGCATTGTGAGCGTG-1	Allele_B
CAGGTTATCACCCTAT-1	Allele_B
CAGTACGCACAATGCG-1	Allele_B
CATGCCAGTGCACCAC-1	Allele_B
CATTCATCACCTACGT-1	Allele_B
CCAACCTCACTCAGCT-1	Allele_B
CCAAGGGGTGAGAGCT-1	Allele_B
CCATTAAGTTTCAGGT-1	Allele_B
CCATTTGCAGGCAGTC-1	Allele_B
CCCAATTTCGCGCATG-1	Allele_B
CCCTGGTTCGAACCTA-1	Allele_B
CCGCTTATCCCGCATC-1	Allele_B
CCGGTTAGTTAGGTGA-1	Allele_B
CCTACGAGTAGCCTTG-1	Allele_B
CCTATCACAAACTGTA-1	Allele_B
CCTCGGTTCACCCTTG-1	Allele_B
CCTCTTGAGTAGCGGA-1	Allele_B
CGAACCACAAAGGACA-1	Allele_B
CGAATCATCTTGAGTG-1	Allele_B
CGACAATCACTTAGCC-1	Allele_B
CGCCAAGTCAATCAAC-1	Allele_B
CGCTAACAGGAGGTAT-1	Allele_B
CGCTGGATCTAATGGT-1	Allele_B
CGGCATTAGCTATGTG-1	Allele_B
CGGGTTACATTAGGTA-1	Allele_B
CGGGTTTAGTATGGTT-1	Allele_B
CGGTTCTCAAACTCAA-1	Allele_B
CGTAAACCATAAGTTG-1	Allele_B
CGTACTGGTTGCATAC-1	Allele_B
CGTGAAAGTAATCGTC-1	Allele_B
CGTGCAACACTAATCT-1	Allele_B
CGTTTCACAAACTTAG-1	Allele_B
CGTTTCACACCTACCG-1	Allele_B
CTACGACAGTCATTCC-1	Allele_B
CTACTTATCGCGCGTA-1	Allele_B
CTAGAACCATAACGGT-1	Allele_B
CTAGTTGAGCCTAGAC-1	Allele_B
CTCAACTTCGCTCCGT-1	Allele_B
CTGAAAGGTATGGACA-1	Allele_B
CTGCAATGTGCGGTTC-1	Allele_B
CTGGGTTAGCCCTGGA-1	Allele_B
CTTACTATCCTTGATC-1	Allele_B
CTTATCTGTTTCGCTC-1	Allele_B
CTTCGCATCACCAATG-1	Allele_B
GCAATCGCACAAGGCC-1	Allele_B
GCCTTGCTCCGTGATA-1	Allele_B
GCGTAATCAGTTGGTG-1	Allele_B
GCTATGATCTGTAACG-1	Allele_B
GCTCCTTGTGAGGTCG-1	Allele_B
GCTTGGACAAATCATG-1	Allele_B
GCTTTGGGTTGAGTCT-1	Allele_B
GGAAAGCCAATACGCG-1	Allele_B
GGAAGGTCATGCGTAG-1	Allele_B
GGACGATGTTTGCCAG-1	Allele_B
GGCATCACACCTACCG-1	Allele_B
GGCTATTGTTATCTAG-1	Allele_B
GGTTGTCAGAATCCGC-1	Allele_B
GTAACCTGTTCCTCTA-1	Allele_B
GTAAGCTCACATACGG-1	Allele_B
GTCCCGAAGGAGGTAT-1	Allele_B
GTCGACTAGTGCTGTA-1	Allele_B
TAACCGATCAGCAGGA-1	Allele_B
TACCCTTAGAAGGGCC-1	Allele_B
TACCTCCGTTGCCTGA-1	Allele_B
TACCTGAAGTCATGTG-1	Allele_B
TACTGGATCCATGAGC-1	Allele_B
TAGGTCATCGCTTGGG-1	Allele_B
TAGTCCTTCGACTAGC-1	Allele_B
TATAGGTTCGATTACG-1	Allele_B
TATCCTTGTTATAGGG-1	Allele_B
TCAGTAGTCATGCAAT-1	Allele_B
TCCCAGCTCCCCTGTA-1	Allele_B
TCCCGATCACAGCCAA-1	Allele_B
TCGAGGTTCGCTGGCA-1	Allele_B
TCGTCATTCCTGCGTC-1	Allele_B
TCTACTGCATGGTGAT-1	Allele_B
TCTATGGAGGAGCTTC-1	Allele_B
TCTCTAATCCTTGGTT-1	Allele_B
TGACATTAGGGCTATC-1	Allele_B
TGAGGTAGTTGTGGTT-1	Allele_B
TGATCCTTCTATCAGG-1	Allele_B
TGCACTAAGGTATGAA-1	Allele_B
TGCACTAAGTCATCAG-1	Allele_B
TGCAGGCCAGCCATTC-1	Allele_B
TGCCCATCAATCGTCC-1	Allele_B
TGCCGTTCATGCTCGT-1	Allele_B
TGGGATTCAATTCGGG-1	Allele_B
TGGGTGAAGGGTTAGG-1	Allele_B
TGTAATGCACTACCAC-1	Allele_B
TGTAATGCATCCGCTG-1	Allele_B
AACCAGCTCGTTGCGG-1	Allele_B
ACACGGGGTCTTACGG-1	Allele_B
ACCGACTAGGAATGAC-1	Allele_B
AGAATCAAGATTGGTT-1	Allele_B
AGGCTTATCGTGCTGG-1	Allele_B
AGTGCTTGTATTAGGG-1	Allele_B
ATGCTCCCAGGCAGTC-1	Allele_B
CAAGCTCAGCATGCAC-1	Allele_B
CATAACTAGCTAATCG-1	Allele_B
CCCTCACAGGGGTCAA-1	Allele_B
CGAGCCATCGCGAATC-1	Allele_B
CGCCATAGTTGTGAAG-1	Allele_B
CGTCCAAGTTTAGCAC-1	Allele_B
CGTCTTGTCCGCGTAG-1	Allele_B
CGTGACCGTGATCCAT-1	Allele_B
CTAAGCATCCGTCCTA-1	Allele_B
CTACACAAGTTACGCA-1	Allele_B
CTGTACGGTTTGCAGT-1	Allele_B
CTTCGCGCATCGTTCA-1	Allele_B
GCGGTCATCGATGATT-1	Allele_B
GGGCCTTGTTAGGTGA-1	Allele_B
GTCACGTAGCCTAAGC-1	Allele_B
TGACCAGCAATCGTAA-1	Allele_B
TGACCAGCACCATTGC-1	Allele_B
ACAACCTGTCTTACCC-1	Allele_B
AGGGCATGTGGACACG-1	Allele_B
AGTACACCAAATCATG-1	Allele_B
AGTGCTTGTATTAGGG-1	Allele_B
CAAATGTTCTGGCATA-1	Allele_B
CATACCAAGTATGGCC-1	Allele_B
CGAACGAAGTCTCTGT-1	Allele_B
CTCTGACCATCCTGAC-1	Allele_B
CTGTGATGTAATCAGG-1	Allele_B
GCGTTAGCATCCTCAA-1	Allele_B
GCTGGTTAGGCAATCC-1	Allele_B
TCACACAAGGTACTGC-1	Allele_B
TCGGTAATCGATATGT-1	Allele_B
TGACATTAGGGCTATC-1	Allele_B
TGGGTGAAGGGTTAGG-1	Allele_B
AAACCGCTCCCTCAGC-1	Allele_B
AAACGGGTCGATTACG-1	Allele_B
AAACGTCCAGCAGGAG-1	Allele_B
AAACTCCGTAGCCATT-1	Allele_B
AAACTTGCAAGGTTAC-1	Allele_B
AAAGCATGTCTGGCAC-1	Allele_B
AACCATTAGAACGGTG-1	Allele_B
AACGCCCGTGAGCGTG-1	Allele_B
AACGGCGGTTAGCACT-1	Allele_B
AACTGACCAAATCATG-1	Allele_B
AAGCCATCAAACTGTA-1	Allele_B
AAGCCTGCATGGTTGG-1	Allele_B
AAGGATGCACCAGGGT-1	Allele_B
AAGGGTTAGCCTGCGA-1	Allele_B
AAGGTTGGTTGACCAT-1	Allele_B
AAGTAACGTTCGGCAC-1	Allele_B
AAGTAAGTCAAGTCGC-1	Allele_B
AAGTACGGTGATGCCC-1	Allele_B
AAGTCCATCGCATTGA-1	Allele_B
AATCAGCCATCCATTG-1	Allele_B
AATCCATAGGATGTAA-1	Allele_B
AATCTGGTCGTCTAAG-1	Allele_B
AATGCCTGTGATGCGG-1	Allele_B
AATGGGACACCAATCC-1	Allele_B
AATGGGGTCCTCACAT-1	Allele_B
AATGTGTTCACCTATC-1	Allele_B
AATTACGCAATTACCT-1	Allele_B
AATTGGGGTAATCGAG-1	Allele_B
ACAAGGTAGGCTCCGA-1	Allele_B
ACAATCACATTCCTCT-1	Allele_B
ACACCCAGTAGTGCGG-1	Allele_B
ACACCCAGTTTGAGGA-1	Allele_B
ACACGGTTCTAGTACG-1	Allele_B
ACAGCTATCTGTCACT-1	Allele_B
ACAGTCATCTAGTCCT-1	Allele_B
ACAGTGAGTCAGTATC-1	Allele_B
ACAGTTTAGCCGATGT-1	Allele_B
ACATCCGGTTTGCCAG-1	Allele_B
ACCAATGTCATGAGCC-1	Allele_B
ACCACGTAGCGATAGG-1	Allele_B
ACCATATAGAAGGTTA-1	Allele_B
ACCATCAAGTGATAGA-1	Allele_B
ACCATTAGTAACGAGC-1	Allele_B
ACCCTTTAGCGCTGCA-1	Allele_B
ACCGACTAGGAATGAC-1	Allele_B
ACGATATTCAGCAACC-1	Allele_B
ACGATTTAGTAAGCGG-1	Allele_B
ACGGCAAAGTAGCGAG-1	Allele_B
ACGTCCTCACAAGGAA-1	Allele_B
ACGTGAGAGTGCTCAA-1	Allele_B
ACTCCAAAGGTGCAAG-1	Allele_B
ACTCCGCTCCTTGAGA-1	Allele_B
ACTCCTTAGTCGCATA-1	Allele_B
ACTCGAATCACCACGG-1	Allele_B
ACTCGTCCAAGCTCGA-1	Allele_B
ACTTGCTTCGTGCTCC-1	Allele_B
ACTTGTGAGGCGATGA-1	Allele_B
ACTTGTGAGTGAGTCC-1	Allele_B
AGACGTAGTTAGCTTA-1	Allele_B
AGAGAATCATAGACGT-1	Allele_B
AGAGGAGGTCTGTGGC-1	Allele_B
AGCAATCCAGCCTACT-1	Allele_B
AGCACCACACCACAGA-1	Allele_B
AGCACGTTCGAGTACC-1	Allele_B
AGCAGCAAGCATAGCC-1	Allele_B
AGCCGAAAGTAATGTC-1	Allele_B
AGCCGTTAGCTTACAG-1	Allele_B
AGCGAGGCATAGGGCC-1	Allele_B
AGCGCACCATAAGCCG-1	Allele_B
AGGAACTAGCTTCCTG-1	Allele_B
AGGACTAGTTTCCATT-1	Allele_B
AGGAGCCAGATAGTTC-1	Allele_B
AGGCAAGTCCGGTACG-1	Allele_B
AGGCCATTCATCAAGT-1	Allele_B
AGGCTTATCGTGCTGG-1	Allele_B
AGGGAGTCAAGGGCAG-1	Allele_B
AGGGCTAAGCGGTTAC-1	Allele_B
AGGGTACGTTGCTGGC-1	Allele_B
AGTCAACCATTCCTGA-1	Allele_B
AGTCCTGGTTCGTTGG-1	Allele_B
AGTCGGGGTTAGGTCT-1	Allele_B
AGTCGTTGTCAGTCCA-1	Allele_B
AGTGAATGTTAACCAC-1	Allele_B
AGTGACAGTGAAGTCA-1	Allele_B
AGTGCCCGTGATTCGT-1	Allele_B
AGTGCTTGTATTAGGG-1	Allele_B
AGTGGCGGTGACGACG-1	Allele_B
AGTTAGAAGCATTCGA-1	Allele_B
ATAAGTGAGCCAGTGT-1	Allele_B
ATACGAAAGTAGTGCC-1	Allele_B
ATACTCCTCCCAATTC-1	Allele_B
ATACTCCTCTTGATGG-1	Allele_B
ATAGGGTAGCGAGTTC-1	Allele_B
ATATCAGCATTAGGCG-1	Allele_B
ATCAGGCTCGCGCTAG-1	Allele_B
ATCCAAGTCACACACA-1	Allele_B
ATCCCAGGTTGGCTGC-1	Allele_B
ATCCTCACACAATCAA-1	Allele_B
ATCCTGAAGTCAATCG-1	Allele_B
ATCGAAGGTAATGCCT-1	Allele_B
ATCGAAGGTGACGTGG-1	Allele_B
ATGAGTAAGCTATCAG-1	Allele_B
ATGAGTTTCTAGTCTC-1	Allele_B
ATGCCCAGTTCACTAA-1	Allele_B
ATGCTAACAGTACCTC-1	Allele_B
ATGCTCAAGCTACCTT-1	Allele_B
ATGCTCCCAACTAGAC-1	Allele_B
ATGCTGATCGATGACC-1	Allele_B
ATGGAGACAACCCTGT-1	Allele_B
ATGGCTATCACTCATC-1	Allele_B
ATGGTCATCAGCAAGG-1	Allele_B
ATTCACCTCGCTGAAC-1	Allele_B
CAAACCGCAATTACCT-1	Allele_B
CAAAGCGAGGATAGTA-1	Allele_B
CAAATGTTCTGGCATA-1	Allele_B
CAAGCCCGTGGACCGA-1	Allele_B
CAATCCTTCCGCCATC-1	Allele_B
CAATCTTCACAGCAGC-1	Allele_B
CACACAGCACAACCGA-1	Allele_B
CACATCCCATGGCAGC-1	Allele_B
CACATTTCATTCGTTG-1	Allele_B
CACCAATGTAATCCCG-1	Allele_B
CACCAATGTTATGCGT-1	Allele_B
CACCATAAGTTGGCGT-1	Allele_B
CACCTGCTCCCGTGCT-1	Allele_B
CACGACCGTTGCCTGA-1	Allele_B
CACGAGGGTATGTGTC-1	Allele_B
CACTTCACAGGCAAGG-1	Allele_B
CAGGAGGCATGATTGA-1	Allele_B
CAGGGCTCACTTACCA-1	Allele_B
CAGTATTAGTCGATCA-1	Allele_B
CAGTTATAGTAACCAT-1	Allele_B
CAGTTCCCATCACGCT-1	Allele_B
CAGTTTGAGCTAGCAC-1	Allele_B
CATAACTAGCTAATCG-1	Allele_B
CATAGATTCGAACGGA-1	Allele_B
CATAGCATCAATTAGC-1	Allele_B
CATAGCATCATGTCCT-1	Allele_B
CATAGCTGTTACACGT-1	Allele_B
CATATTCCAAGCTAAC-1	Allele_B
CATATTCCACTAGGCA-1	Allele_B
CATCAGGCACCTGTCG-1	Allele_B
CATGCCAGTGCACCAC-1	Allele_B
CATTGGGCAAGCACTG-1	Allele_B
CATTGTGAGGCGATTC-1	Allele_B
CATTTCATCCGTGGCA-1	Allele_B
CCAAATTAGCCTATCT-1	Allele_B
CCAAATTAGCGGTTCG-1	Allele_B
CCAATCAAGTGATGCC-1	Allele_B
CCACCTCAGCTTACTC-1	Allele_B
CCACGTAGTAAGTTGG-1	Allele_B
CCACTAAAGCCAATGC-1	Allele_B
CCAGCTAGTAGTGCTT-1	Allele_B
CCATGGGTCAGGCTCG-1	Allele_B
CCATTAAGTTTCAGGT-1	Allele_B
CCCAGCAAGATAGGGT-1	Allele_B
CCCATAGGTGCAGTAA-1	Allele_B
CCCATGAGTGAGGTCG-1	Allele_B
CCCATTTAGTTACCTC-1	Allele_B
CCCGTTATCCGCACCT-1	Allele_B
CCCTTACGTCATCCCT-1	Allele_B
CCCTTTAGTTTAGGTC-1	Allele_B
CCGACTTCACTTGCTA-1	Allele_B
CCGCTAAGTTAATGGG-1	Allele_B
CCGCTTGCAATAGCAC-1	Allele_B
CCGGCAATCCATCGGG-1	Allele_B
CCGGGTTGTAGCTTAC-1	Allele_B
CCGGTCAAGGTTGCAC-1	Allele_B
CCGTACCTCCTGTCCA-1	Allele_B
CCGTCGAAGCGATTGC-1	Allele_B
CCGTCGTTCCGGAGTT-1	Allele_B
CCGTGGATCGTAACTG-1	Allele_B
CCGTTCATCGCTGGCA-1	Allele_B
CCTAACTTCTCATCGT-1	Allele_B
CCTAGCTCAACCCGAA-1	Allele_B
CCTATCACAAACTGTA-1	Allele_B
CCTATGAAGCTAGGCT-1	Allele_B
CCTCAGTCACTTGCTA-1	Allele_B
CCTCTCAAGTCAGCTA-1	Allele_B
CCTCTTGAGTAAGTGA-1	Allele_B
CCTCTTGAGTAGCGGA-1	Allele_B
CCTGGCTTCACTCGAA-1	Allele_B
CCTGGCTTCACTTGAG-1	Allele_B
CCTGTCATCAATTCGG-1	Allele_B
CCTTTCCTCATGGCGT-1	Allele_B
CGAACATCATGGTAAC-1	Allele_B
CGAACGAAGTGCCCGA-1	Allele_B
CGACAATCACTTAGCC-1	Allele_B
CGAGCAGGTGAACGTA-1	Allele_B
CGAGCCTGTTAGTTGC-1	Allele_B
CGAGGGACAATCTCTG-1	Allele_B
CGATCTAAGCGGGTAA-1	Allele_B
CGATTCAAGAAGGTAC-1	Allele_B
CGATTCAAGTCGATGC-1	Allele_B
CGATTCCCATTAGGTA-1	Allele_B
CGCACAACAGGTAATC-1	Allele_B
CGCATATGTTGACCGC-1	Allele_B
CGCCAAGTCAATCAAC-1	Allele_B
CGCCACAAGGCACACT-1	Allele_B
CGCCTGTTCGAATCAT-1	Allele_B
CGCGTTAGTAACGACA-1	Allele_B
CGCTATGGTCTGTGCA-1	Allele_B
CGCTGTGAGCCTTCCA-1	Allele_B
CGCTTCATCTATGGCA-1	Allele_B
CGGGCTATCGAACGAG-1	Allele_B
CGGGGATAGCGATTCA-1	Allele_B
CGGTTTCCAAAGGCCC-1	Allele_B
CGGTTTCCATCGACCT-1	Allele_B
CGTAAACCATAAGTTG-1	Allele_B
CGTACTGGTGAGTATG-1	Allele_B
CGTAGTCAGGTCGATC-1	Allele_B
CGTATTGAGTACGCCG-1	Allele_B
CGTCATTTCACTCACT-1	Allele_B
CGTCATTTCCCCAGGA-1	Allele_B
CGTGAAAGTCATCGTG-1	Allele_B
CGTGATTGTTATCCTT-1	Allele_B
CGTGCTAGTCATTGGT-1	Allele_B
CTAAAGGGTTCGGTCA-1	Allele_B
CTAAGCCAGCTTAGTG-1	Allele_B
CTACGGGTCACCAAGC-1	Allele_B
CTAGAACCATTGACGG-1	Allele_B
CTATCATCAAGTCCTC-1	Allele_B
CTCAACTTCGCTCCGT-1	Allele_B
CTCATAGAGCCCGTCT-1	Allele_B
CTCATTCAGTCAGTCA-1	Allele_B
CTCGAACAGTAAGGCG-1	Allele_B
CTCGATTTCCCGCAAG-1	Allele_B
CTCGCGTTCCTGAATG-1	Allele_B
CTCTAATCACAGCATG-1	Allele_B
CTGAAAGGTATGGACA-1	Allele_B
CTGAACATCCCTCAAT-1	Allele_B
CTGCACCTCAGCTAAT-1	Allele_B
CTGGTCAGTCAGGATA-1	Allele_B
CTGTACGGTTTGCAGT-1	Allele_B
CTGTGGACAAGGTCCA-1	Allele_B
CTGTGGGTCAGCAATT-1	Allele_B
CTGTTGAAGTAGTGCC-1	Allele_B
CTGTTGGGTGATGAGC-1	Allele_B
CTTACGTTCGAATTAC-1	Allele_B
CTTCGGCTCCAGCACG-1	Allele_B
CTTGCGGAGCGGTCCA-1	Allele_B
CTTGCTTAGGCGTATC-1	Allele_B
CTTGGGGTCAGGGCTT-1	Allele_B
CTTGGGGTCATGTCTC-1	Allele_B
GCAACGGGTGGCCTAC-1	Allele_B
GCACTAATCCTGATAG-1	Allele_B
GCATCAGCACCAGCTT-1	Allele_B
GCATCCTCATTCAGTT-1	Allele_B
GCATCTAAGCGCTCCT-1	Allele_B
GCATTGATCCCTTGCA-1	Allele_B
GCCAACTAGAATCAGA-1	Allele_B
GCCACATAGCCTGTCC-1	Allele_B
GCCGAGTCAAGCCTCT-1	Allele_B
GCCGAGTCAATTGGTA-1	Allele_B
GCCGATTAGCCCTGGA-1	Allele_B
GCCTAACAGGCGAGGT-1	Allele_B
GCCTGTGAGGTCACAC-1	Allele_B
GCGAGTTTCCGTTACT-1	Allele_B
GCGATCCGTAATCCTA-1	Allele_B
GCGATCCGTTGAGCTT-1	Allele_B
GCGATGAAGGTGGCTT-1	Allele_B
GCGCTTGAGGTAAGGT-1	Allele_B
GCGCTTGAGTACGGGA-1	Allele_B
GCGGGATAGGGTCAAG-1	Allele_B
GCGGTCATCTCATGTC-1	Allele_B
GCGGTGAGTTCGGCAC-1	Allele_B
GCGTTTCCATGATCCC-1	Allele_B
GCTAAACCAACCTCTA-1	Allele_B
GCTATTGAGCCTCTCA-1	Allele_B
GCTGAAAGTTGGACCC-1	Allele_B
GCTTGGGTCGACTGAC-1	Allele_B
GCTTTGGGTATTGGCT-1	Allele_B
GGAAAGCCAATACGCG-1	Allele_B
GGAACATAGTGGCCTG-1	Allele_B
GGAACTGAGCTATCGA-1	Allele_B
GGAAGGCTCAATGTAC-1	Allele_B
GGAATATGTTCCTCAC-1	Allele_B
GGACGATGTTTGCCAG-1	Allele_B
GGACGGACAAGGGTAA-1	Allele_B
GGAGCCAGTCAGTTAC-1	Allele_B
GGAGTCAAGATAGGGT-1	Allele_B
GGAGTGATCGCATCCC-1	Allele_B
GGAGTTAGTATTGCTA-1	Allele_B
GGCAAGGCATTAGATG-1	Allele_B
GGCAATGAGGGCTAGA-1	Allele_B
GGCATCACACCTACCG-1	Allele_B
GGCATTATCAATCAGT-1	Allele_B
GGCCAACCAACTGGGC-1	Allele_B
GGCTGGTCAAGCATAC-1	Allele_B
GGCTTATGTGGAAGGA-1	Allele_B
GGGATAGTCAGTTGGC-1	Allele_B
GGGCAATGTTTGACGT-1	Allele_B
GGGCAGACACTAGGGC-1	Allele_B
GGGCATTTCGATGCAC-1	Allele_B
GGGCCTTGTCTGGTGC-1	Allele_B
GGGCCTTGTTAGGTGA-1	Allele_B
GGGTAAGTCAATTGCG-1	Allele_B
GGTAAATGTGGGTAGT-1	Allele_B
GGTAACAGTTCGTATA-1	Allele_B
GGTACTTGTTGGCTAT-1	Allele_B
GGTATAGGTGCGTGCT-1	Allele_B
GGTATATTCCTCTAGT-1	Allele_B
GGTATGTCACTATACT-1	Allele_B
GGTCAATCAATAGCAC-1	Allele_B
GGTCTAATCTGGATCA-1	Allele_B
GGTCTTAAGCCTGAAC-1	Allele_B
GGTGCATTCGCTCATT-1	Allele_B
GGTGCCTGTATAGCTC-1	Allele_B
GGTGTTGCACCAGGGT-1	Allele_B
GGTTGGTTCGTACTTC-1	Allele_B
GGTTTACGTTAGCACT-1	Allele_B
GGTTTCAAGCGGTAGA-1	Allele_B
GGTTTGATCACGGACT-1	Allele_B
GTAATGTTCCGCCAAG-1	Allele_B
GTAGCAAGTTAGTAGG-1	Allele_B
GTAGCCACACCATGTC-1	Allele_B
GTAGGCGGTCTCACAG-1	Allele_B
GTAGTCGCACCAACTC-1	Allele_B
GTATATCAGCGAAGGC-1	Allele_B
GTCAACATCACCTGCC-1	Allele_B
GTCCGAACATTAGTAG-1	Allele_B
GTCCGTGAGATTGCCA-1	Allele_B
GTCGACTAGCCATTAG-1	Allele_B
GTCTACCCACTTCACA-1	Allele_B
GTCTCACCAGGAACTT-1	Allele_B
GTGAGTGAGGAGTCAG-1	Allele_B
GTGCAATCAGTACCCT-1	Allele_B
GTGCACTAGTTACCTC-1	Allele_B
GTGCATTGTGAGGCTG-1	Allele_B
GTGCCATAGCGGAGTA-1	Allele_B
GTGGAACGTGGCTTCA-1	Allele_B
GTGTCCTCATTAATCC-1	Allele_B
GTTAACTAGGATGGCA-1	Allele_B
GTTCCTTAGTGTCATG-1	Allele_B
GTTCTAAGTAGCCCTA-1	Allele_B
GTTCTCACACAGCATG-1	Allele_B
TAACCCTTCAGCCATA-1	Allele_B
TAACGGCTCTATCTGC-1	Allele_B
TACAAGCCATCCTTAG-1	Allele_B
TACCAAGTCACGTACA-1	Allele_B
TACCCAAAGTAGGGCA-1	Allele_B
TACCTCACAGCTCACT-1	Allele_B
TACGCATGTTATCTCT-1	Allele_B
TACGCCCTCCCATTCG-1	Allele_B
TACTACCTCCCCATTG-1	Allele_B
TACTACTCAGCTAAGT-1	Allele_B
TACTCGCCAGGAATCT-1	Allele_B
TACTGGATCGCGTTGG-1	Allele_B
TACTTCATCATATAGC-1	Allele_B
TAGGAGTAGCTATGGC-1	Allele_B
TAGGCCACATAACTCT-1	Allele_B
TAGGCTTGTTTGGAAG-1	Allele_B
TAGGGTTCAATCCAGG-1	Allele_B
TAGTACCGTTGTGCCA-1	Allele_B
TAGTTCTCATTAGGCG-1	Allele_B
TAGTTTGGTTGACGTT-1	Allele_B
TAGTTTGGTTGTGCAT-1	Allele_B
TATCCTTGTTATAGGG-1	Allele_B
TATGAGAAGGGCAGTA-1	Allele_B
TATGATGCAAACCCGA-1	Allele_B
TATGGCGCACCTATCA-1	Allele_B
TATGGCGCAGTTGCTC-1	Allele_B
TATGTCAGTGAGTATG-1	Allele_B
TCAAACTAGGCACTGT-1	Allele_B
TCAACCAAGCGCCAAT-1	Allele_B
TCAATCCTCAGCTCGG-1	Allele_B
TCAATCCTCCCTGATT-1	Allele_B
TCACACGGTAACTCGT-1	Allele_B
TCACTCACAATACTGA-1	Allele_B
TCACTTGCAATACTGA-1	Allele_B
TCATCAAGTTCTGTCC-1	Allele_B
TCATCGCCAATTGGCG-1	Allele_B
TCATCGCCATTACCTG-1	Allele_B
TCATGCTTCCGTGCGA-1	Allele_B
TCATGGATCAGCTGCG-1	Allele_B
TCCAATGAGTAGTTCG-1	Allele_B
TCCACCTGTTCACTGG-1	Allele_B
TCCACTTAGTTAATGC-1	Allele_B
TCCAGTTTCCCTCGGT-1	Allele_B
TCCATGGGTGATTACC-1	Allele_B
TCCATTATCCTGTGCC-1	Allele_B
TCCCCAATCAATCAAC-1	Allele_B
TCCTTGGTCTAACCCT-1	Allele_B
TCGACCAGTGAGGTCG-1	Allele_B
TCGATCAAGGTAATGA-1	Allele_B
TCGATTTCAAGCATAC-1	Allele_B
TCGCGGATCAGCATTG-1	Allele_B
TCGCGGATCCTTAGCT-1	Allele_B
TCGCTCTGTCTGTCGA-1	Allele_B
TCGTACGGTGCACCAC-1	Allele_B
TCGTACTTCCTGATAG-1	Allele_B
TCGTGAATCGCTATGA-1	Allele_B
TCGTTAAGTTCATCCC-1	Allele_B
TCTACGGGTTGGCCTA-1	Allele_B
TCTACTGCATGGCTCT-1	Allele_B
TCTGACTTCCATCGTT-1	Allele_B
TCTGATAGTGGGTAGT-1	Allele_B
TCTGGCGAGAAGCAAC-1	Allele_B
TCTGGGACACAGCAAT-1	Allele_B
TCTGTAAGTATTGCTA-1	Allele_B
TGAATTGCAGTACCTC-1	Allele_B
TGACGAAGTTTGGTCG-1	Allele_B
TGACGGGGTGGCGTCT-1	Allele_B
TGACGGTTCGATTGAT-1	Allele_B
TGACGTTGTGAGGATC-1	Allele_B
TGACGTTGTTATGGAG-1	Allele_B
TGAGGGATCGCATCGG-1	Allele_B
TGAGGTTCATGGCGTA-1	Allele_B
TGAGTAAAGCATCACA-1	Allele_B
TGAGTAGGTTGTAACC-1	Allele_B
TGATTGGTCTGTGGAC-1	Allele_B
TGCACTAAGTCATCAG-1	Allele_B
TGCCAGACAAATCCAA-1	Allele_B
TGCCAGACATGACCTC-1	Allele_B
TGCTATAGTTGCCCAA-1	Allele_B
TGCTTCACAACATAGC-1	Allele_B
TGGAGCAAGGATGGCA-1	Allele_B
TGGAGTGAGTTGGACC-1	Allele_B
TGGGAACGTTCGGCAC-1	Allele_B
TGGGCGAGTGCAACGG-1	Allele_B
TGGGGTAAGAAGCGAT-1	Allele_B
TGGTGAGAGGATGTCC-1	Allele_B
TGGTGGTTCCTCGACC-1	Allele_B
TGTAACTAGTCAGCGT-1	Allele_B
TGTAATGCACTACCAC-1	Allele_B
TGTACGATCCCATTAC-1	Allele_B
TGTAGCCAGGTGAGTG-1	Allele_B
TGTATGACACCATTCA-1	Allele_B
TGTCGTCCACAATGAC-1	Allele_B
TGTGCCAGTTTAAGCC-1	Allele_B
TGTGCCCTCCAATGTG-1	Allele_B
TGTGCCTCATAATCCT-1	Allele_B
TGTGCGCGTTATGGTC-1	Allele_B
TGTGTTAGTGATTCCG-1	Allele_B
TGTGTTAGTTCGCAGC-1	Allele_B
AACTGAGGTAGCAGTA-1	Allele_B
AAGTTGAAGGCTACTA-1	Allele_B
ACGATATTCAGCAACC-1	Allele_B
ACTGCCTCAACGGTCA-1	Allele_B
ACTGCGCGTTGAGCGG-1	Allele_B
AGCGAATAGTGCCCAG-1	Allele_B
AGGGAGTCAAGGGCAG-1	Allele_B
AGGTTCGCATAATCGA-1	Allele_B
AGTACACCAAATCATG-1	Allele_B
AGTCCTGGTTAGCCTG-1	Allele_B
AGTCGGGGTGGGTCAG-1	Allele_B
ATGCTCCCAGGCAGTC-1	Allele_B
CAACCAATCCTGTGAA-1	Allele_B
CAATAGAAGCGAGGTA-1	Allele_B
CCAGACCGTTCCTTCA-1	Allele_B
CCTACGGAGTGAATCT-1	Allele_B
CCTAGCTCAACCCGAA-1	Allele_B
CCTCGGTTCACTCTCG-1	Allele_B
CCTTTCCTCATGGCGT-1	Allele_B
CGATTCAAGTCGATGC-1	Allele_B
CGGCCTAAGCCCTGCT-1	Allele_B
CGTACTAAGGTAAGGT-1	Allele_B
CTGCCTTGTAAGGACC-1	Allele_B
CTGTGGGTCATGATCG-1	Allele_B
GCCAATTGTCTAGCGC-1	Allele_B
GCGTACCGTTATGGCT-1	Allele_B
GCTCATAAGCCCTGGA-1	Allele_B
GGAGATTAGGTGAACG-1	Allele_B
GGAGTCAAGATAGGGT-1	Allele_B
GGCTTGGTCAGCACCG-1	Allele_B
GTAGTAAAGAAGCGTG-1	Allele_B
GTAGTAGGTAAGTCCT-1	Allele_B
GTCAACATCACCTGCC-1	Allele_B
GTCCATCCACCTCGAT-1	Allele_B
GTGCATTGTGAGGCTG-1	Allele_B
GTTACCCCAGGACTAT-1	Allele_B
TACCTGAAGGTGACGA-1	Allele_B
TATCGCTTCTATCCAC-1	Allele_B
TATGGTTAGGTATGGG-1	Allele_B
TCTACTGCATGGCTCT-1	Allele_B
TGCACACAGTCAGTCA-1	Allele_B
TGCAGTCAGCCATTAG-1	Allele_B
TGGGGTAAGAAGCGAT-1	Allele_B
AACGGATAGTAGAGTA-1	Allele_B
AAGTGGACATAAGTTG-1	Allele_B
AATCCATAGCCCTGAG-1	Allele_B
AATGCGAGTTCGGGTC-1	Allele_B
AATTGGTTCGTCTCTG-1	Allele_B
ACCCAATGTCATTCAA-1	Allele_B
ACGGCAGGTTCTGTGG-1	Allele_B
AGAAGTCAGTCAAGGG-1	Allele_B
AGGACCAAGTGAGAGT-1	Allele_B
AGTCAACCATTCCTGA-1	Allele_B
ATCCGACAGGCACAGA-1	Allele_B
ATGGCTGCATCCCTGG-1	Allele_B
CAAGCGCCAGTTAAGC-1	Allele_B
CAGCAAAGTTGTGATC-1	Allele_B
CAGCTATGTGAACGAC-1	Allele_B
CATAGATTCGTTACCT-1	Allele_B
CCACGAACAGCCTAGA-1	Allele_B
CCACGTAGTAAGTTGG-1	Allele_B
CCTGTTGTCTGGCCCT-1	Allele_B
CGACCATAGGATAGAC-1	Allele_B
CGACCTAGTTGACTGT-1	Allele_B
CGATCCCTCCCGTTCA-1	Allele_B
CGCACCTTCCTGTGAA-1	Allele_B
CGCCTGTTCGAATCAT-1	Allele_B
CGTAAATTCGATCAGC-1	Allele_B
CGTTAATAGGGGATGC-1	Allele_B
CTCGCTGCACTTGGGA-1	Allele_B
CTTAGTAGTGGACTAA-1	Allele_B
GCACAATCAGTAAGGA-1	Allele_B
GCCATCTCATGCTCCG-1	Allele_B
GCCGAGTCAATTGGTA-1	Allele_B
GCCGATTAGTACGGGA-1	Allele_B
GGCACCATCCGCTGCT-1	Allele_B
GGCATAGAGCGGTACT-1	Allele_B
GGTCAATCAGCTCACT-1	Allele_B
GGTGATGAGGTAGATA-1	Allele_B
GGTTCTAAGATTCCCT-1	Allele_B
GTAGCCCGTCCATCGA-1	Allele_B
GTATATCAGTAACCAT-1	Allele_B
GTCCGTGAGGCATCAC-1	Allele_B
GTGAGTGAGGAGTCAG-1	Allele_B
GTGCGATTCGCGCCTT-1	Allele_B
TAACTCCTCTGGAACC-1	Allele_B
TACATCAGTATGGATG-1	Allele_B
TAGCTGATCACTAGAT-1	Allele_B
TAGGACTCACTAGGGC-1	Allele_B
TATCGGGCATTGCCCG-1	Allele_B
TCAACCAAGCGCCAAT-1	Allele_B
TCAGTATAGGATCTGC-1	Allele_B
TCATTCGCATTGACGG-1	Allele_B
TCGCGGATCCTTAGCT-1	Allele_B
TCTGACCCACATGAAC-1	Allele_B
TGAGTAAAGGGCTACT-1	Allele_B
TGCTGCCTCCTCTCCT-1	Allele_B
TGGCATTGTGGAGCAT-1	Allele_B
TGGGTGAAGGGTTAGG-1	Allele_B
TGTCGCCTCGCGACTG-1	Allele_B
TGTCTCACATGATATG-1	Allele_B
AAAGCTGGTTCCGGGT-1	Allele_B
ACCACCTCAACTGGAT-1	Allele_B
ACGAACCTCATCTACC-1	Allele_B
AGCAGCAAGCATAGCC-1	Allele_B
AGTGACAGTTGCGTAT-1	Allele_B
ATCTTGCTCAGTAGCC-1	Allele_B
ATGCAGCTCCTCATCG-1	Allele_B
CAAGCTCAGCATGCAC-1	Allele_B
CACCGTTCAATCGTGG-1	Allele_B
CTACAGGCATCACGCT-1	Allele_B
GGATATGGTGACTCGC-1	Allele_B
GTAAGTAAGGTTCGTA-1	Allele_B
GTTAACTAGGATGGCA-1	Allele_B
TAACCATAGTGAAGGT-1	Allele_B
TCCACCATCCAGCACG-1	Allele_B
TGCAAATTCAGGGCTT-1	Allele_B
TGTGAAGGTTATCATG-1	Allele_B
AGCATGGAGCATGATT-1	Allele_B
CAGTTATAGGTAGTCC-1	Allele_B
CCTAGGTAGGGGTACA-1	Allele_B
GCGTTTGGTAGTCAAG-1	Allele_B
GCTGTATGTGAGTGAC-1	Allele_B
TACGCATGTTATCTCT-1	Allele_B
ATCTGCAAGGATTCAT-1	Allele_B
CGTTATAGTAACTGTC-1	Allele_B
GCACTGGTCGCTCCGT-1	Allele_B
TCGACCTCATCAATTC-1	Allele_B
TCGCCAAGTCAAGTGA-1	Allele_B
TGCTTCACAACATAGC-1	Allele_B
ACCCAGTAGTATGGTT-1	Allele_B
AGGCACGGTAATCCGT-1	Allele_B
ATGTAGCCAGCACTCT-1	Allele_B
CGCCATAGTTAGGCTT-1	Allele_B
GCCGCTAAGTTACAGT-1	Allele_B
TGGACAAGTAGCTAGA-1	Allele_B
AAGTGGACATAAGTTG-1	Allele_B
ACAGTTTAGCCGATGT-1	Allele_B
ACATGAGGTCATGAGA-1	Allele_B
AGAGTCAGTCTCACCT-1	Allele_B
CCTATGTTCAGCCCAG-1	Allele_B
CTTAGTAGTGGACTAA-1	Allele_B
TAACTCCTCTGGAACC-1	Allele_B
TACAAGCCATCCTTAG-1	Allele_B
AACCTCAAGCGAGACA-1	Allele_B
AAGCCATCAAGTCCAG-1	Allele_B
ACAGTTACATAGATCA-1	Allele_B
ACGACGAAGGGTCATC-1	Allele_B
ACTCCGCTCCTTGAGA-1	Allele_B
ACTCGAATCACCACGG-1	Allele_B
ACTTGTGAGTGAGTCC-1	Allele_B
AGCAGCAAGCATAGCC-1	Allele_B
AGGTTCATCGTAACTG-1	Allele_B
ATACCATAGGCGAAGC-1	Allele_B
ATCCTCACATCCAAGG-1	Allele_B
ATCGAAGGTAGGTCCC-1	Allele_B
ATTCGTAGTTGAATGG-1	Allele_B
ATTGCCTTCCCAGATA-1	Allele_B
CAAGATGGTCTAGTAC-1	Allele_B
CACCCATCAACTTACT-1	Allele_B
CACTCGCTCGACTAGC-1	Allele_B
CAGTTATAGGTAGTCC-1	Allele_B
CATATTCCAAGCTAAC-1	Allele_B
CCACCTCAGCTTACTC-1	Allele_B
CCAGCCTTCGAGTCTA-1	Allele_B
CCATCCGCACCATCTA-1	Allele_B
CCATTTGCAGGCAGTC-1	Allele_B
CCCATCGCAATCGACG-1	Allele_B
CCCTTACGTCATCCCT-1	Allele_B
CCGTGTTCATCAAGCG-1	Allele_B
CCTTTCCTCATGGCGT-1	Allele_B
CGAAGGATCGTTCCTG-1	Allele_B
CGGGTTACATTAGGTA-1	Allele_B
CTATTCATCGACATCA-1	Allele_B
CTCTATTGTGAGACCG-1	Allele_B
CTTCTCCTCAGGCAAG-1	Allele_B
CTTGTGTTCATCGTCT-1	Allele_B
GCCACTTCACAGGGTC-1	Allele_B
GCCATAATCACCTCAT-1	Allele_B
GGTCTAGCATTGGCCT-1	Allele_B
GGTGGTAAGTTACGGC-1	Allele_B
GGTGTTGCACCAGGGT-1	Allele_B
GGTTAGGAGCATCCGG-1	Allele_B
GTGCATTGTGAGGCTG-1	Allele_B
GTGCCATAGCCTAGCG-1	Allele_B
GTGCGAAAGCATTGAT-1	Allele_B
GTGGGTTTCACGGCTG-1	Allele_B
GTGTCCTCATTAATCC-1	Allele_B
GTTGATTAGAAGCGCA-1	Allele_B
TAGGTCATCAGCTATG-1	Allele_B
TAGTAGCCATGCGTCT-1	Allele_B
TAGTGCATCATGCGGT-1	Allele_B
TCACACGGTAACTCGT-1	Allele_B
TCAGCATGTCTAAGCT-1	Allele_B
TCCACCATCCAGCACG-1	Allele_B
TCCACCTGTCAGTCCA-1	Allele_B
TCCTATTGTGCACCAC-1	Allele_B
TCTGGCCTCACTCTGT-1	Allele_B
TCTGGCTCAATGTAGC-1	Allele_B
TGACGGTTCACAGGAG-1	Allele_B
TGACGGTTCGATTGAT-1	Allele_B
TGCACTAAGTCATCAG-1	Allele_B
TGCTTCACAATTGGTA-1	Allele_B
TGTAGCCAGGTGAGTG-1	Allele_B
AACACACCATTGCCCG-1	Allele_B
AACCTTAGTAGGTTGA-1	Allele_B
AATACGGGTTCGTTCC-1	Allele_B
ACAACCATCGTAATGT-1	Allele_B
ACAATCCGTTGAATCC-1	Allele_B
ACACAAGGTATGTACC-1	Allele_B
ACACCCTCAGCCATTC-1	Allele_B
ACAGGAACATCCTCAA-1	Allele_B
ACCAATGTCTGGCCGA-1	Allele_B
ACCCGATAGTTACCAG-1	Allele_B
AGCACTATCCGTCCTA-1	Allele_B
ATCCTCACATCCAAGG-1	Allele_B
ATCCTCACATGCTCTA-1	Allele_B
ATCGAAGGTAGGTCCC-1	Allele_B
ATGCGAAGTCATGCCA-1	Allele_B
ATGGACCTCCGCTGTC-1	Allele_B
ATTACCTCAATAGTGC-1	Allele_B
ATTACGTAGCTAGATT-1	Allele_B
ATTCCAAGTGGCTCTA-1	Allele_B
CAATCCTTCCGCCATC-1	Allele_B
CAATCGATCAGCACCG-1	Allele_B
CACCTGCTCCCGTGCT-1	Allele_B
CACGCAACACCTTGGT-1	Allele_B
CATGCCAGTGCACCAC-1	Allele_B
CCACATCCAACCTGGA-1	Allele_B
CCACCAAGTTAGCTTA-1	Allele_B
CCACCTCAGCTTACTC-1	Allele_B
CCAGCCAAGCTACGGT-1	Allele_B
CCCTCACAGGGGTCAA-1	Allele_B
CCGGGTTGTAGCTTAC-1	Allele_B
CCGTACCTCCTGTCCA-1	Allele_B
CGAACGGGTTGCTTGG-1	Allele_B
CGACCATAGATTGCCA-1	Allele_B
CGCCACTTCGCGCTAG-1	Allele_B
CGCCTCACATCATCGC-1	Allele_B
CGTTAATAGGGGATGC-1	Allele_B
CTGGGTTAGCCCTGGA-1	Allele_B
CTGTGGACAAGGTCCA-1	Allele_B
CTTAGCAAGTAAGGGT-1	Allele_B
CTTCGCATCACCAATG-1	Allele_B
CTTGCAAAGGCATGTC-1	Allele_B
CTTGGGGTCGATTAAC-1	Allele_B
GCAATTGTCGTACACA-1	Allele_B
GCACTAATCCTGATAG-1	Allele_B
GCCTAACAGGATTCAT-1	Allele_B
GCGGTCATCGATGATT-1	Allele_B
GCTGAAAGTGGCTGTC-1	Allele_B
GGAGATTAGGAGGTAT-1	Allele_B
GGGAATTAGGCAACGA-1	Allele_B
GGGCATGGTCAGCCTA-1	Allele_B
GGTATCTGTTGAGTGA-1	Allele_B
GTAAACGGTTTGAGTC-1	Allele_B
GTAGCCCGTTAGCAAG-1	Allele_B
GTAGGTGAGCGCTTAA-1	Allele_B
GTCCAAATCCCGCTAC-1	Allele_B
GTGATTGTCCAGAGGA-1	Allele_B
GTGCGAAAGCATTGAT-1	Allele_B
GTGTTACGTTGACGCC-1	Allele_B
GTTAGGGAGATTCAGT-1	Allele_B
GTTCATTCAGCCAGAC-1	Allele_B
GTTGAAGGTATAGCAG-1	Allele_B
TACCTCACAGCTCACT-1	Allele_B
TAGCAAGGTCAACTGT-1	Allele_B
TATACAGCAATTGGCG-1	Allele_B
TATGGGTCAAACTGGT-1	Allele_B
TCAAAGCCAACCAGTG-1	Allele_B
TCAGTAGTCACTTCAC-1	Allele_B
TCCATCCGTGGGTCGA-1	Allele_B
TCCCCAGCATTGGAAC-1	Allele_B
TCGTTCCGTTGCCTAG-1	Allele_B
TCTATAGGTCAATGGA-1	Allele_B
TCTGGATGTGCGGAAT-1	Allele_B
TGAGTTACAAGTGAGA-1	Allele_B
TGCCCATCATGATCCC-1	Allele_B
TGCTACTTCCGGTGAT-1	Allele_B
TGCTCCGCAAGGTAAG-1	Allele_B
TGGTCACAGCTAGGTC-1	Allele_B
TGGTCCCTCCGCAACG-1	Allele_B
TGTCTAAGTTAGACTC-1	Allele_B
TGTGAAGGTTATCATG-1	Allele_B
AAAGTCAAGTTGCATG-1	Allele_B
AAATGGATCACTCCGC-1	Allele_B
AACGATTTCCGTAGCG-1	Allele_B
AAGTTGAAGGCTACTA-1	Allele_B
AATACGGGTGCGGTGA-1	Allele_B
AATCACTAGGATGGTG-1	Allele_B
AATGCAAAGCCTCTGC-1	Allele_B
AATGCGAGTTGTGCCA-1	Allele_B
ACACCCTCAGCCATTC-1	Allele_B
ACACGTTGTTGTGCTG-1	Allele_B
ACAGCGGGTCTTGACG-1	Allele_B
ACCAATGTCTGGCCGA-1	Allele_B
ACCCATCCAGCTCAGA-1	Allele_B
ACCCGATAGTTACCAG-1	Allele_B
ACGCTCAGTATGGAGC-1	Allele_B
ACGGGATGTTAGCTCG-1	Allele_B
ACGTAAGGTTTAGCCG-1	Allele_B
ACGTCTAAGGTCACAC-1	Allele_B
ACTCCGCTCCTTGAGA-1	Allele_B
ACTGGGTTCTGTAAGT-1	Allele_B
ACTTCTATCATCTCTA-1	Allele_B
AGAGAATCATCCTTGA-1	Allele_B
AGAGGAGGTAAGGGTC-1	Allele_B
AGAGTCAGTCTCACCT-1	Allele_B
AGAGTCAGTTTCAGCG-1	Allele_B
AGCACCACACCACAGA-1	Allele_B
AGCACTATCCGTCCTA-1	Allele_B
AGCAGCAAGCATAGCC-1	Allele_B
AGCCGTTAGCTTACAG-1	Allele_B
AGGCACGGTCTAGTGT-1	Allele_B
AGGGTACGTAGGTATG-1	Allele_B
AGTCCAGCATCCACGT-1	Allele_B
AGTCGAAGTTGTCACG-1	Allele_B
AGTGATCCAACGGTAT-1	Allele_B
AGTGCTTGTATTAGGG-1	Allele_B
AGTTAGCCATAGACAC-1	Allele_B
AGTTTCAGTTTAGCGT-1	Allele_B
ATATGGCCAAATCTAG-1	Allele_B
ATCCTCACATCCAAGG-1	Allele_B
ATCTCGCCAGTTGCTC-1	Allele_B
ATCTTGCTCAGTAGCC-1	Allele_B
ATGAACGGTCAACTCG-1	Allele_B
ATGTAGCCAGCACGAC-1	Allele_B
ATGTAGCCAGCACTCT-1	Allele_B
ATGTTCCTCCTGCATT-1	Allele_B
ATTACCTCAATAGTGC-1	Allele_B
ATTACTGGTTTGGCAT-1	Allele_B
ATTCATCCATCGGTAG-1	Allele_B
CAACTCCCAACTACGG-1	Allele_B
CAAGATGGTTGCATTA-1	Allele_B
CAAGCGCCACATAGTA-1	Allele_B
CAAGTAGGTGAAGTGC-1	Allele_B
CAATCCTTCCGCCATC-1	Allele_B
CACCAGACATCGTTGC-1	Allele_B
CACCTGCTCCCGTGCT-1	Allele_B
CAGGGATGTCAATCGT-1	Allele_B
CATACATAGCTAAGGG-1	Allele_B
CATAGCATCATGTCCT-1	Allele_B
CATAGCTGTCAATGTC-1	Allele_B
CATTAACAGGTCGTAC-1	Allele_B
CCACCAAGTTAGCTTA-1	Allele_B
CCAGCCAAGCTACGGT-1	Allele_B
CCATCCGCACCATCTA-1	Allele_B
CCCATCGCAATCGACG-1	Allele_B
CCCTAGTCACCTTGCG-1	Allele_B
CCCTTACGTCATCCCT-1	Allele_B
CCGCATGAGTGGGTAG-1	Allele_B
CCGCGATGTTAATGGG-1	Allele_B
CCGCTCACATCCACAC-1	Allele_B
CCGGGTTGTAGCTTAC-1	Allele_B
CCGGTCAAGGTTGCAC-1	Allele_B
CCGTCATCACCTTCCC-1	Allele_B
CCTATGGGTAGGCTGG-1	Allele_B
CCTATTCAGGAGGACC-1	Allele_B
CCTCAGTCAGGATGGG-1	Allele_B
CCTCTTAGTTATGAGG-1	Allele_B
CCTGAACAGCTACTTC-1	Allele_B
CCTGGTGAGCTTAGAT-1	Allele_B
CCTTAATCACTAGCGA-1	Allele_B
CCTTTCCTCATGGCGT-1	Allele_B
CGACCATAGATTGCCA-1	Allele_B
CGAGCCTGTTAGTTGC-1	Allele_B
CGATGAGAGGTACCAC-1	Allele_B
CGATTCAAGTCGATGC-1	Allele_B
CGCACATAGTCGAAGG-1	Allele_B
CGCATATGTTGACCGC-1	Allele_B
CGCCTGTTCGAATCAT-1	Allele_B
CGGGGAACAATTCGTT-1	Allele_B
CGGGTAGGTTTGAGAG-1	Allele_B
CGGGTTTAGGGGACTA-1	Allele_B
CGGTTAGCACTTACGC-1	Allele_B
CGGTTCCTCATCACGA-1	Allele_B
CGTAACATCCAACCAA-1	Allele_B
CGTACTGGTCTAAGGA-1	Allele_B
CGTCAATGTGAGCGTG-1	Allele_B
CGTCATTTCCCCAGGA-1	Allele_B
CGTTAATAGGGGATGC-1	Allele_B
CGTTTAAGTGAGTGAC-1	Allele_B
CTAGAACCATTGACGG-1	Allele_B
CTATGTTCAGGTAGCC-1	Allele_B
CTCAATAGTTATCTGA-1	Allele_B
CTCCCACAGTGATTCG-1	Allele_B
CTCCGTTGTTTACGCG-1	Allele_B
CTCCTTGAGATTAGCT-1	Allele_B
CTCGGATAGCATTAAC-1	Allele_B
CTGAAAGGTAGCCTGC-1	Allele_B
CTGTCATTCCGTAATG-1	Allele_B
CTGTGGACAAGGTCCA-1	Allele_B
CTGTTGAAGGGGACAC-1	Allele_B
CTTAGCTTCATACAGT-1	Allele_B
CTTGCATTCCTCTAAC-1	Allele_B
CTTGCGGAGCGGTCCA-1	Allele_B
CTTGGGCGTAGCCCTA-1	Allele_B
GCAAGTGAGGCAACCT-1	Allele_B
GCACTTGGTCAAGCAA-1	Allele_B
GCATAAGGTTTGGAAG-1	Allele_B
GCCAACTAGTCGAGTC-1	Allele_B
GCCAATTGTTCGGTGC-1	Allele_B
GCCACATAGGAATCAA-1	Allele_B
GCCATCAGTTTCGAGT-1	Allele_B
GCGTGAAAGAATCGAA-1	Allele_B
GCGTTCTCAGGATCAT-1	Allele_B
GCGTTTCCAACTCGCT-1	Allele_B
GCTGAAAGTGGCTGTC-1	Allele_B
GCTGTTAAGGAGTAAC-1	Allele_B
GCTTCATTCTCATGTC-1	Allele_B
GCTTCCATCCAGCAGT-1	Allele_B
GCTTCCGCACTCATGC-1	Allele_B
GCTTCCTGTAAGTAGT-1	Allele_B
GCTTGGACACATTCGC-1	Allele_B
GGAAATTGTGATGAAT-1	Allele_B
GGACACGGTTTACTTC-1	Allele_B
GGACGATGTTTGCCAG-1	Allele_B
GGATAGGTCGATACAT-1	Allele_B
GGATGCAAGGAGGCAC-1	Allele_B
GGCATAAGTCAAGCGG-1	Allele_B
GGCATGGGTAGGTCAA-1	Allele_B
GGCGATCCATCGAACG-1	Allele_B
GGCGATCCATTCGTAT-1	Allele_B
GGCGATTTCAGCTATG-1	Allele_B
GGCTTCTCAAATCGTA-1	Allele_B
GGGCAACAGTGCAATT-1	Allele_B
GGGCATTTCGATGCAC-1	Allele_B
GGTAATGGTGGCGAAT-1	Allele_B
GGTCACTAGGAACTGG-1	Allele_B
GGTCGGTCAAGGTTCG-1	Allele_B
GGTGAACGTCTCAGTG-1	Allele_B
GGTGCAGGTCTAATCA-1	Allele_B
GGTTAGGAGCATCCGG-1	Allele_B
GGTTTACGTCTAACCG-1	Allele_B
GTAAACGGTTTGAGTC-1	Allele_B
GTAATGTTCCGCCAAG-1	Allele_B
GTACGGGGTGATGCAA-1	Allele_B
GTAGCCCGTTAGCAAG-1	Allele_B
GTAGCGGGTAGGTTGA-1	Allele_B
GTATAGCCATGGCTTC-1	Allele_B
GTATCGATCCTTCGGC-1	Allele_B
GTCCCGTTCAGCAGAG-1	Allele_B
GTCGATGCAATCGCCT-1	Allele_B
GTCGTAATCTAAGCCA-1	Allele_B
GTCTATGAGCGCAATC-1	Allele_B
GTGAGCGGTCATCGCA-1	Allele_B
GTGATTGTCCAGAGGA-1	Allele_B
GTGCATTGTGAGGCTG-1	Allele_B
GTGCCATAGCGGAGTA-1	Allele_B
GTGCGAAAGCATTGAT-1	Allele_B
GTGCGAGGTTCATCGG-1	Allele_B
GTGGGTAAGGCGAGGT-1	Allele_B
GTGTTCCCACAACCTC-1	Allele_B
GTTAGGGAGTAGGCAG-1	Allele_B
GTTGCCTCATGATTGA-1	Allele_B
TAACTCCTCTGGAACC-1	Allele_B
TACAGCGCAATCGTGG-1	Allele_B
TACAGGCTCGTACTTC-1	Allele_B
TACAGGTCAGTTGGAT-1	Allele_B
TACCAGGCAGTTGGTG-1	Allele_B
TACCATAGTTTGGGAA-1	Allele_B
TACCTCACAGCTCACT-1	Allele_B
TACCTCCGTTGCCTGA-1	Allele_B
TAGGTTACACTAGGAT-1	Allele_B
TATCCATCAAGGTCAT-1	Allele_B
TATCCGTTCGCTCTAT-1	Allele_B
TATCGTAGTTAAGGAT-1	Allele_B
TATCGTTCAATTCGCC-1	Allele_B
TATGGGTCAAACTGGT-1	Allele_B
TATGTCAGTTCCAGCA-1	Allele_B
TCAAAGCCAACCAGTG-1	Allele_B
TCAACTGAGGAACCCT-1	Allele_B
TCACGATGTTGCGTCA-1	Allele_B
TCACGTAAGGTTCACA-1	Allele_B
TCACGTTTCACGCTCC-1	Allele_B
TCAGCGCGTGACGATA-1	Allele_B
TCATAACAGCTTAGGC-1	Allele_B
TCATTCATCGACTTAG-1	Allele_B
TCCATCCGTGGGTCGA-1	Allele_B
TCCCAGCTCCCCTGTA-1	Allele_B
TCCCAGCTCCGTGTCC-1	Allele_B
TCCCCAGCATTGGAAC-1	Allele_B
TCCTTAATCCGCCTAC-1	Allele_B
TCCTTGGTCTAACCCT-1	Allele_B
TCGACCAGTGAGGTCG-1	Allele_B
TCGATCAAGAACCTAT-1	Allele_B
TCGCCAAGTTGCAATC-1	Allele_B
TCGCTCTGTCTGTCGA-1	Allele_B
TCGCTCTGTTTCGGTG-1	Allele_B
TCTACAAGTAATTGGG-1	Allele_B
TCTACGGGTTGGCCTA-1	Allele_B
TCTAGTGAGTAACGCC-1	Allele_B
TCTATGGAGGAGCTTC-1	Allele_B
TCTCAGCCAACCTCTA-1	Allele_B
TCTGACAAGGTACAGG-1	Allele_B
TCTGACTTCCCCTTGA-1	Allele_B
TCTGGCCTCACTCTGT-1	Allele_B
TCTGGCTCAATGTAGC-1	Allele_B
TGAGGGATCGCATCGG-1	Allele_B
TGAGTGAGTTTGGAAG-1	Allele_B
TGCACACAGTCAGTCA-1	Allele_B
TGCATATAGAAGGTTA-1	Allele_B
TGCATCAAGTGCCTGG-1	Allele_B
TGCCCATCATGATCCC-1	Allele_B
TGCCGTGAGCCAGTCG-1	Allele_B
TGCGACCGTGATCCTG-1	Allele_B
TGGACGTTCACTCGGG-1	Allele_B
TGGATGCTCGACCGTG-1	Allele_B
TGGGCGAGTGCAACGG-1	Allele_B
TGTCAGGCAGTACTAA-1	Allele_B
TGTCTAAGTGGAGCAT-1	Allele_B
AACATGAAGCAGGTCT-1	Allele_B
AATCAGCCATTAGGAC-1	Allele_B
AATGCACCAGTAAGTC-1	Allele_B
ACACGAAGTCAAGCCC-1	Allele_B
ACGACATCAATAGGTC-1	Allele_B
ACGCCTAGTGAGGTTA-1	Allele_B
ACGCTTGGTTCTGTCC-1	Allele_B
ACTCAATAGGCTTAAT-1	Allele_B
ACTGTCAAGGTTGAGG-1	Allele_B
AGAGGCATCACTAACG-1	Allele_B
AGAGGCTGTTTGGGAA-1	Allele_B
AGTGATTTCTGGCTAA-1	Allele_B
ATGATCCGTAAGTCTC-1	Allele_B
ATTGAGAAGGCGTATC-1	Allele_B
CACACAGCACAATCGG-1	Allele_B
CAGTCTAAGCGCTCTC-1	Allele_B
CAGTTTGAGCTAGCAC-1	Allele_B
CCACATCCATTCAGGG-1	Allele_B
CCACTTACAGGCTTAG-1	Allele_B
CCGCGATGTTAATGGG-1	Allele_B
CCGGTTAGTGATGGAC-1	Allele_B
CCTCGAAGTAGTCAAG-1	Allele_B
CCTCTTGAGGGCAGAC-1	Allele_B
CCTGTGAGTTGGATGA-1	Allele_B
CCTTCCTTCGATCGCG-1	Allele_B
CGACAATCACTTAGCC-1	Allele_B
CGCACTTCACAGCCTT-1	Allele_B
CGGCATTAGCAACCTA-1	Allele_B
CGTGTTGGTAAGTAAC-1	Allele_B
CTAAACCGTTTGCATA-1	Allele_B
CTCTGGTCAAACCTAA-1	Allele_B
CTGTGCCTCGATCGGT-1	Allele_B
CTTACGGGTGACTCTG-1	Allele_B
CTTGGCTCAGCACGAC-1	Allele_B
GCAACATCAACATCGG-1	Allele_B
GCATTATAGCTACCGG-1	Allele_B
GCCATCTCATGCTCCG-1	Allele_B
GCGTGAGGTAGCCTCA-1	Allele_B
GCTAAACCAACCTCTA-1	Allele_B
GGAAGGTCATGCGTAG-1	Allele_B
GGAGTTAGTATTGCTA-1	Allele_B
GGGCCTTGTTAGGTGA-1	Allele_B
GGGTTAAGTTTAATCG-1	Allele_B
GGTGCTTAGTCGCAAC-1	Allele_B
GTACATTAGTAGAGCG-1	Allele_B
GTATTAGCACCTCAGT-1	Allele_B
GTCAACATCACCTGCC-1	Allele_B
GTCCAAATCCCGCTAC-1	Allele_B
GTGGTCCGTTAAGCAG-1	Allele_B
GTGGTTGCACTAATGA-1	Allele_B
GTTCATTCAGCCAGAC-1	Allele_B
TAATCCTCAACGGGTC-1	Allele_B
TACACAACAATACAGC-1	Allele_B
TAGCTAGTCCTGCGCT-1	Allele_B
TAGGCCACAGTTGCAG-1	Allele_B
TATACGTAGGGGTAGC-1	Allele_B
TATGTCAGTTCCAGCA-1	Allele_B
TCGGGTTAGTCGACAC-1	Allele_B
TCGTTGGGTCATCCGA-1	Allele_B
TGCCCATCAATCGTCC-1	Allele_B
AACCTGATCACGCGAT-1	Allele_B
AACGAACAGGTGCTGT-1	Allele_B
AAGTGCCTCCTGATCT-1	Allele_B
AATCTGGTCAGGAGAT-1	Allele_B
AATGCACCAGTAAGTC-1	Allele_B
AATGGGTAGATAGTTC-1	Allele_B
AATTGGGGTTGGGCAG-1	Allele_B
ACAACCTGTCTTACCC-1	Allele_B
ACAGTTTAGCCAATGC-1	Allele_B
ACATAGCCACCTTGAC-1	Allele_B
ACCATCCCAAGCGTGC-1	Allele_B
ACCCTCATCCCGTTGC-1	Allele_B
ACCGAGGGTGCAGGAT-1	Allele_B
ACCTACCCATTAGTAG-1	Allele_B
ACGGCTTAGTGATCCA-1	Allele_B
ACTACCAAGAACGATA-1	Allele_B
ACTCCCGCAGGACACC-1	Allele_B
AGCACCACATGGTCAG-1	Allele_B
AGCGCAGGTTAGTGTC-1	Allele_B
AGGCTCACACCATCCG-1	Allele_B
AGGTGCAAGTTGCAGC-1	Allele_B
AGGTTGCTCAGCATCA-1	Allele_B
AGGTTGGAGAAGGTAC-1	Allele_B
AGTACCATCGTTGCTT-1	Allele_B
AGTTTCAGTTTAGCGT-1	Allele_B
ATACGTTAGAATCAGA-1	Allele_B
ATAGCGAGTTATATCG-1	Allele_B
ATAGGCCTCCCTCATG-1	Allele_B
ATAGGGGTCCAGATGC-1	Allele_B
ATCCGTCCATCCCAAC-1	Allele_B
ATCGCATGTTGGAATG-1	Allele_B
ATCGCCCTCACCAGTA-1	Allele_B
ATCTCGCCAATCAGCG-1	Allele_B
ATGGTAGGTTGGTCTG-1	Allele_B
ATGTAGCCAGCACGAC-1	Allele_B
ATGTGGCTCAGCCATA-1	Allele_B
ATTCAGGTCCAGCTCC-1	Allele_B
CAACCAATCCTGTGAA-1	Allele_B
CAATTAGCAGTTAGTA-1	Allele_B
CAGCAAAGTTATGTGC-1	Allele_B
CAGCACTAGCAAGCCT-1	Allele_B
CAGCATTGTGAGCGTG-1	Allele_B
CAGCGCATCCAGCACG-1	Allele_B
CAGGGATGTCAATCGT-1	Allele_B
CATACATAGGTACGCT-1	Allele_B
CATCCACCACCAGCAA-1	Allele_B
CATGCCAGTTAGCTGT-1	Allele_B
CATGTTAGTTTACGCG-1	Allele_B
CATTACCTCGACTGAC-1	Allele_B
CATTGTGAGGTGCTGT-1	Allele_B
CATTTCATCCGTGGCA-1	Allele_B
CCAACCCTCCCTCGGT-1	Allele_B
CCAGTATGTATTGACC-1	Allele_B
CCGTCAAGTTGTGGCC-1	Allele_B
CCTAACTTCGTAGTGC-1	Allele_B
CCTAATGAGTTACCGA-1	Allele_B
CCTAGCCTCACACCTT-1	Allele_B
CCTGGTTCATTCGCAC-1	Allele_B
CGAACATCAGGATTAC-1	Allele_B
CGACCGATCCTGTGCC-1	Allele_B
CGAGCGAGTGCAACCC-1	Allele_B
CGATAACCAATATGGC-1	Allele_B
CGATTAACAACTGCGA-1	Allele_B
CGATTCAAGTCGATGC-1	Allele_B
CGCATAGCACTATGCC-1	Allele_B
CGCATAGCAGCTCAGA-1	Allele_B
CGCGAACCATCCATTG-1	Allele_B
CGCTACCTCACGCACG-1	Allele_B
CGGCTAACATCGACTC-1	Allele_B
CGGTAATCAAGGTTCG-1	Allele_B
CGGTTCTCAAACTCAA-1	Allele_B
CGTACCCTCTGTCTGT-1	Allele_B
CGTCTTGTCCGCGTAG-1	Allele_B
CGTGGCTGTTCCTCTA-1	Allele_B
CGTTACCCAAATCGGT-1	Allele_B
CGTTGTCCACTTACCA-1	Allele_B
CTACCCGCAAATCGGT-1	Allele_B
CTACGGGTCACTCTCG-1	Allele_B
CTACGTTTCCTCACAT-1	Allele_B
CTATTGCTCAAGTCTG-1	Allele_B
CTATTGCTCTAATGGT-1	Allele_B
CTCAACTTCGCTCCGT-1	Allele_B
CTCAATTCATAAGTCA-1	Allele_B
CTCACACCAAGCTGAT-1	Allele_B
CTCCAATTCCTTGATC-1	Allele_B
CTCCCTGGTAAGCAGC-1	Allele_B
CTCGTTACAATACTCT-1	Allele_B
CTCTAATCAAGCTCTC-1	Allele_B
CTGATTAGTATAGCAG-1	Allele_B
CTGTTCCGTGCATCAT-1	Allele_B
CTTATCTGTTTCGCTC-1	Allele_B
GCATTTAGTCAACCTG-1	Allele_B
GCATTTAGTTGAATCC-1	Allele_B
GCGGTGAGTAGTCCCA-1	Allele_B
GCTATGATCAGTTACG-1	Allele_B
GCTCCTTGTTAACTGC-1	Allele_B
GCTTCATTCGATGAGG-1	Allele_B
GGAACTGAGCTATCGA-1	Allele_B
GGACATGAGCCAATGC-1	Allele_B
GGACGTAAGGCACTAC-1	Allele_B
GGAGATTAGGTGAACG-1	Allele_B
GGATTAGGTAGCTTAC-1	Allele_B
GGCAAGGCATTGCCCG-1	Allele_B
GGCTCAACAGGGATGG-1	Allele_B
GGGAATTAGGCAACGA-1	Allele_B
GGGACACAGTAGTCGC-1	Allele_B
GGGTACTTCGAAGCCT-1	Allele_B
GGTCAGCCAACTTCGC-1	Allele_B
GGTCGATTCCTGCCAC-1	Allele_B
GGTGGCAGTGAGTAGC-1	Allele_B
GTAGGTTCAGGTAGGG-1	Allele_B
GTCCTCATCCGGGTTG-1	Allele_B
GTCTACCCATCCTGTA-1	Allele_B
GTGAATCCACAACGTG-1	Allele_B
GTTAATGCACTATGGG-1	Allele_B
GTTCGTCCATTAGCAA-1	Allele_B
GTTGTACGTTCAATGC-1	Allele_B
TAACGGCTCTATCTGC-1	Allele_B
TAACTCCTCTAACTGG-1	Allele_B
TAAGGCTCAATACTGA-1	Allele_B
TACATAGCAATACCGG-1	Allele_B
TACATCAGTAGTAGTG-1	Allele_B
TACATCAGTGGGTTAA-1	Allele_B
TACCTCACAATCAGTA-1	Allele_B
TACCTCACAGCTCACT-1	Allele_B
TACGTAGTCACTTCAC-1	Allele_B
TAGCCAATCTGGATCA-1	Allele_B
TAGCTAGTCGATCCGG-1	Allele_B
TAGGAGTAGCTATGGC-1	Allele_B
TAGGCCACATTCGCCG-1	Allele_B
TATACAGCATCAAGGT-1	Allele_B
TATCACCTCACACAGC-1	Allele_B
TCACGTTTCACGCTCC-1	Allele_B
TCAGCAATCCATTCGT-1	Allele_B
TCAGCGCGTGACGATA-1	Allele_B
TCATCGCCAATTGGCG-1	Allele_B
TCGATCAAGAACCTAT-1	Allele_B
TCGTGGACATGTCGGA-1	Allele_B
TCTACAAGTGAGTGAC-1	Allele_B
TCTGACAAGTCAGTGC-1	Allele_B
TCTGGCCTCACTCTGT-1	Allele_B
TCTGGCGAGAAGCAAC-1	Allele_B
TGAATTGCAGTACCTC-1	Allele_B
TGACGGGGTGCAGGAT-1	Allele_B
TGATTGGTCCCTCTGA-1	Allele_B
TGCCCATCATGATCCC-1	Allele_B
TGCCCGTTCGATAGTT-1	Allele_B
TGCTACCCACCTTGAC-1	Allele_B
TGGACAAGTTAACCAC-1	Allele_B
TGTAGAGGTATTGGCT-1	Allele_B
TGTGGTCAGCCAGAGA-1	Allele_B
TGTGTTAGTCTTGCAG-1	Allele_B
AAACGTCCAGCAGGAG-1	Allele_B
AACACTTAGGCTACTA-1	Allele_B
AACCATTAGAACGGTG-1	Allele_B
AACGAACAGCGCCTTC-1	Allele_B
AACTTGGTCCGTTAGA-1	Allele_B
AAGCGGATCATCTACC-1	Allele_B
AAGGATGCATTAATCC-1	Allele_B
AAGTTGGGTGGAGCAT-1	Allele_B
AATCCAACAACGTTCC-1	Allele_B
AATGACCCAAGCTCTC-1	Allele_B
AATGATGAGGAGCCTT-1	Allele_B
AATGGATGTTGGCTGC-1	Allele_B
AATGGGGTCCGTATGA-1	Allele_B
AATGGTAAGGTAGTCC-1	Allele_B
AATTCCTCAATCCAGG-1	Allele_B
ACACCAATCTAGTAAC-1	Allele_B
ACACCAGCAACGGCTA-1	Allele_B
ACACCAGCAGCTCAGA-1	Allele_B
ACACGGGGTCTTACGG-1	Allele_B
ACAGAACAGTAGCACC-1	Allele_B
ACAGATGGTTAGCTCG-1	Allele_B
ACAGCCACAATATGGC-1	Allele_B
ACCCCGTTCCATTGCT-1	Allele_B
ACCCGTGAGTAACCTG-1	Allele_B
ACCCTTTAGCCACAGT-1	Allele_B
ACCGCAACAATTGGAC-1	Allele_B
ACCTAAGTCGAGTCTA-1	Allele_B
ACGAAGGTCGATCGCG-1	Allele_B
ACGATTTAGTAAGCGG-1	Allele_B
ACGCACTAGCTTACTC-1	Allele_B
ACGCCAACAAGTAAGG-1	Allele_B
ACGCTTGGTTCTGTCC-1	Allele_B
ACGGGGTAGCCTACCC-1	Allele_B
ACGGGTTTCCTGATTC-1	Allele_B
ACTAAGCCAACATGAC-1	Allele_B
ACTATTGGTAGCCCTA-1	Allele_B
ACTATTGGTTTCGGAT-1	Allele_B
ACTCAGGCACCTTGGT-1	Allele_B
ACTCGTCCAAGCTCGA-1	Allele_B
ACTGAACCACCTGCAT-1	Allele_B
ACTGATTAGCAAGTGG-1	Allele_B
ACTTCATCACTTACTG-1	Allele_B
ACTTCGCCACATTACT-1	Allele_B
AGCCATTGTAGCTCCA-1	Allele_B
AGCGGGACATGACTAA-1	Allele_B
AGCTTATAGTAGGACG-1	Allele_B
AGGGCATGTGGACACG-1	Allele_B
AGTGATCCAACGGTAT-1	Allele_B
AGTTTCCTCAGGCACT-1	Allele_B
ATAACGGGTTCCTCGT-1	Allele_B
ATATCCTCATTAGATG-1	Allele_B
ATATGGCCACCAATCC-1	Allele_B
ATCCGCCTCTCACAGA-1	Allele_B
ATCCTCACATCCAAGG-1	Allele_B
ATCGAAGGTAGGTCCC-1	Allele_B
ATCGAAGGTGACGTGG-1	Allele_B
ATCGCCTCAAGTGCAT-1	Allele_B
ATCTACTCATTGGGCA-1	Allele_B
ATGAAAGTCGACTGGT-1	Allele_B
ATGAGTAAGCTATCAG-1	Allele_B
ATGAGTTTCTCACCGC-1	Allele_B
ATGTACCGTTAGGCCC-1	Allele_B
ATGTGAAAGATTGCAT-1	Allele_B
ATTCGATAGCTATGTG-1	Allele_B
ATTCGTAGTTGAATGG-1	Allele_B
ATTGGTTAGGTTGGCT-1	Allele_B
CAAAGCGAGCTGGTTA-1	Allele_B
CAACATTAGTGCGCCA-1	Allele_B
CAAGTAGGTTGTCCGA-1	Allele_B
CAATCCTTCCGCCATC-1	Allele_B
CAATCTTCACATACCC-1	Allele_B
CAATGCCAGTTGCCGG-1	Allele_B
CAATTAGCAACGGGCT-1	Allele_B
CAATTAGCATCGCTTA-1	Allele_B
CAATTCCTCCTGTACT-1	Allele_B
CACCAGACAAATCCTT-1	Allele_B
CACCAGTAGATTGCCA-1	Allele_B
CACCCATCAAACTCAA-1	Allele_B
CACCGAACAATCCCTA-1	Allele_B
CACCTCATCAAGTCTG-1	Allele_B
CACCTCATCCAACCTT-1	Allele_B
CACGATGCAACTTACT-1	Allele_B
CACGTAATCGTCTAAG-1	Allele_B
CACTCGCTCGACTAGC-1	Allele_B
CAGCAGCCACCTCAAC-1	Allele_B
CAGCCTAGTTATGCGT-1	Allele_B
CAGCGATTCTAGCCTT-1	Allele_B
CAGCTATGTGAACGAC-1	Allele_B
CAGGTCACACATGCAG-1	Allele_B
CAGTCTAAGCGCTCTC-1	Allele_B
CAGTTATAGGTAGTCC-1	Allele_B
CAGTTATAGGTTGCGT-1	Allele_B
CATAAGCCAGGGACGA-1	Allele_B
CATCTCACACAGGGTC-1	Allele_B
CATCTCACATGACAGT-1	Allele_B
CATCTGTTCGATTGCA-1	Allele_B
CATGCCAGTGCACCAC-1	Allele_B
CATGCCTCATGCAGAT-1	Allele_B
CATGTTAGTTTCGGCA-1	Allele_B
CATTGGATCGCTGAAC-1	Allele_B
CCAAATTAGCCTATCT-1	Allele_B
CCAACCCTCAGCCAAC-1	Allele_B
CCAACCCTCGCTTGGG-1	Allele_B
CCACATCCATTCAGGG-1	Allele_B
CCACATGGTTTACACA-1	Allele_B
CCACCAAGTTAGCTTA-1	Allele_B
CCACGAACAGCCTAGA-1	Allele_B
CCAGAGAAGGGGCAAC-1	Allele_B
CCAGCTAGTATGTCCG-1	Allele_B
CCATCGCTCGATATGT-1	Allele_B
CCCATCGCAATCGACG-1	Allele_B
CCGCATGAGTGGGTAG-1	Allele_B
CCGCGTTTCGACCAAC-1	Allele_B
CCGTTCATCGCTGGCA-1	Allele_B
CCGTTGCTCCTTGAGA-1	Allele_B
CCTACGGAGCTAGACC-1	Allele_B
CCTAGCTCAACCCGAA-1	Allele_B
CCTAGTTTCGCATAGC-1	Allele_B
CCTCAGTCAGGATGGG-1	Allele_B
CCTGAACAGCTACTTC-1	Allele_B
CCTGAGACAATTACCT-1	Allele_B
CCTGGCTTCACTCGAA-1	Allele_B
CCTTATCAGCGCTATA-1	Allele_B
CCTTCCTTCGATCGCG-1	Allele_B
CCTTGAAAGGAGCTTC-1	Allele_B
CCTTTCCTCATATGGT-1	Allele_B
CGAGCAGGTGAACGTA-1	Allele_B
CGCAATATCGACTCAA-1	Allele_B
CGCACTTCAACATAGC-1	Allele_B
CGCATAATCCTGCTGC-1	Allele_B
CGCCTAAGTTGTGCGC-1	Allele_B
CGCGATTAGTGAGGTG-1	Allele_B
CGCGTTAGTAACGACA-1	Allele_B
CGCTGTTCAACCGCAA-1	Allele_B
CGGACAGGTAATCCAC-1	Allele_B
CGGACAGGTAGCAGAC-1	Allele_B
CGGGCTTGTTTACATG-1	Allele_B
CGTAAAGGTTGACGTT-1	Allele_B
CGTAGGGGTGATGGCG-1	Allele_B
CGTCAGGTCAGGCTAC-1	Allele_B
CGTCCAAGTTTAGCAC-1	Allele_B
CGTCCGTTCCAGCGCA-1	Allele_B
CGTGTTGGTTAGGTCT-1	Allele_B
CGTTAATAGTCGCTGG-1	Allele_B
CGTTCACCATCACTGC-1	Allele_B
CGTTCCTGTGAGTGGT-1	Allele_B
CGTTGTAAGATTCCCT-1	Allele_B
CTAACCTTCGCTCTAT-1	Allele_B
CTACACAAGTTACGCA-1	Allele_B
CTACGACAGTCATTCC-1	Allele_B
CTAGAACCATAACGGT-1	Allele_B
CTAGAACCATTGACGG-1	Allele_B
CTAGTTAGTTCGATGT-1	Allele_B
CTATCAAGTTACACTA-1	Allele_B
CTATCGTTCAGGCAGA-1	Allele_B
CTCGAATGTGGCGAAT-1	Allele_B
CTCGCCACAACATCGG-1	Allele_B
CTCGCTTGTTCGCGTA-1	Allele_B
CTCTAATCAACCGTAG-1	Allele_B
CTCTGGTCAAACCTAA-1	Allele_B
CTCTGGTCAAAGGTCT-1	Allele_B
CTGACAATCGATCCTT-1	Allele_B
CTGCAATGTGCGGTTC-1	Allele_B
CTGCCTTGTAAGGACC-1	Allele_B
CTGCGTAGTATTGGGA-1	Allele_B
CTGTAATAGGATGACG-1	Allele_B
CTGTCAAAGGTACGTC-1	Allele_B
CTGTCATTCCGTAATG-1	Allele_B
CTGTGCCTCGATCGGT-1	Allele_B
CTGTGGACAAGGTCCA-1	Allele_B
CTTAGCTTCATACAGT-1	Allele_B
CTTCGCGCATCGTTCA-1	Allele_B
CTTGAACGTAACCACT-1	Allele_B
CTTGATAGTAGGTGCG-1	Allele_B
CTTGATGAGTCTCTGT-1	Allele_B
GCAAGTGAGGCAACCT-1	Allele_B
GCACAATCAGTAAGGA-1	Allele_B
GCACTAATCCTGATAG-1	Allele_B
GCACTTGGTTTCACTT-1	Allele_B
GCAGGGTAGTTACCTC-1	Allele_B
GCATAAGGTAATTCGC-1	Allele_B
GCATCTAAGTAGTCAT-1	Allele_B
GCATTGATCACGCCTC-1	Allele_B
GCCCATTCATCCTCAA-1	Allele_B
GCCCTTGCAAGGTTCG-1	Allele_B
GCCGCTAAGTTACAGT-1	Allele_B
GCCTGTGAGGTCACAC-1	Allele_B
GCGACAGGTTAGTTGC-1	Allele_B
GCGCCTAAGTGGCTTA-1	Allele_B
GCGGTTTAGCGGTTCG-1	Allele_B
GCGTACCGTTTACCTT-1	Allele_B
GCGTGTTAGCCTCTCA-1	Allele_B
GCGTTTCCATGATCCC-1	Allele_B
GCTAAACCAAACTCAA-1	Allele_B
GCTAAACCATTACGAA-1	Allele_B
GCTAAAGGTTTACTAG-1	Allele_B
GCTCGTAGTCTGGTTG-1	Allele_B
GCTCTCATCTATCAGG-1	Allele_B
GCTGCCTTCTATCGGA-1	Allele_B
GCTGTTAAGGAGTAAC-1	Allele_B
GCTGTTGGTCCATCAG-1	Allele_B
GCTGTTGGTTCGAGTT-1	Allele_B
GCTTCCTGTAGTTGAG-1	Allele_B
GGAATATGTCAATGGA-1	Allele_B
GGAATCTCAAGCCGAC-1	Allele_B
GGACGGACAAGGGTAA-1	Allele_B
GGCCAACCAACTGGGC-1	Allele_B
GGCCTCAAGGAACTGG-1	Allele_B
GGCGTCTGTTGGGTCC-1	Allele_B
GGCTGGTCAACTAGAC-1	Allele_B
GGCTGGTCAAGCATAC-1	Allele_B
GGGAATTAGGTGACTC-1	Allele_B
GGGCCTTGTTAGGTGA-1	Allele_B
GGGTAAGTCAGGTGAG-1	Allele_B
GGGTTCCGTAAGCAAT-1	Allele_B
GGGTTCCGTTGTAGTC-1	Allele_B
GGGTTGGGTTAGGTCT-1	Allele_B
GGTAGCGGTATGGATG-1	Allele_B
GGTATAGGTGCGTGCT-1	Allele_B
GGTATATTCCTCTAGT-1	Allele_B
GGTCATCAGGTGGATG-1	Allele_B
GTACGGGGTGATGCAA-1	Allele_B
GTAGTAAAGATTCCCT-1	Allele_B
GTCCTGCTCACCTCTG-1	Allele_B
GTCGACTAGCCATTAG-1	Allele_B
GTGAATGGTGCGGCTT-1	Allele_B
GTGCATTGTATAGCTC-1	Allele_B
GTGCGAGGTTAGCCTG-1	Allele_B
GTGTTCAAGTGACGAG-1	Allele_B
GTTCCACCAACCTTGC-1	Allele_B
GTTCCCGCATCATCGC-1	Allele_B
GTTCGTTTCACCTAAG-1	Allele_B
GTTGGTCAGCCCGTGA-1	Allele_B
GTTGTACGTGAGCGCA-1	Allele_B
TAAACGAAGAAGCTAA-1	Allele_B
TAAACGGGTGGAGCAT-1	Allele_B
TAACCATAGCGGTCTG-1	Allele_B
TACAAGGGTATGGCTT-1	Allele_B
TACTACTCAGCTAAGT-1	Allele_B
TACTTGCTCCCTCATG-1	Allele_B
TAGCAGTCAGCACGAC-1	Allele_B
TAGCTAGTCTATGGGC-1	Allele_B
TAGCTGATCATCTACC-1	Allele_B
TAGGCAAGTTTCCGAG-1	Allele_B
TAGTAGCCAACCAACG-1	Allele_B
TATCCCACAATCATAG-1	Allele_B
TATCCGCCAACCCTTA-1	Allele_B
TATCGCTTCCACCATT-1	Allele_B
TATCGCTTCTATCCAC-1	Allele_B
TATCTCATCGCGATAC-1	Allele_B
TATGGCGCACCTATCA-1	Allele_B
TCACACAAGGTACTGC-1	Allele_B
TCACGGACATGAAGCT-1	Allele_B
TCATCAAGTTCTGTCC-1	Allele_B
TCATGGGCAAATTCAG-1	Allele_B
TCATGGGCAATAGTTG-1	Allele_B
TCATTCATCCCAATTC-1	Allele_B
TCATTCGCACTTCATG-1	Allele_B
TCCACCATCCAGCACG-1	Allele_B
TCCACCATCCTCATTA-1	Allele_B
TCCAGTTTCAATTGCG-1	Allele_B
TCCAGTTTCCATGAAT-1	Allele_B
TCCCAGCTCCCCTGTA-1	Allele_B
TCCCAGCTCGCGTTGG-1	Allele_B
TCCCTGATCGCTCATT-1	Allele_B
TCCTGACCACTACCAC-1	Allele_B
TCCTTGGTCTAACCCT-1	Allele_B
TCTACTGCATGGCTCT-1	Allele_B
TCTAGCTTCCCGTGTC-1	Allele_B
TCTCGTTAGGAGCCAA-1	Allele_B
TCTGACAAGTCATTCC-1	Allele_B
TCTGACTTCCATCGTT-1	Allele_B
TCTGACTTCCCCTTGA-1	Allele_B
TCTGCAAAGCCACATA-1	Allele_B
TCTGGGCGTAACCGAA-1	Allele_B
TCTGTCCGTGCATCTG-1	Allele_B
TGACGGGGTCAGTTCG-1	Allele_B
TGACGTTGTTATGGAG-1	Allele_B
TGAGGTTCAGGTAATC-1	Allele_B
TGCCATCCATCGGTGA-1	Allele_B
TGCCCGAAGGAATCAA-1	Allele_B
TGCCTAGGTATGTGTC-1	Allele_B
TGCGTAATCCGTGGCA-1	Allele_B
TGCTGTCCAATACGGT-1	Allele_B
TGCTGTCCAATTCACT-1	Allele_B
TGCTTCACAACATAGC-1	Allele_B
TGGACAAGTTAGGTCT-1	Allele_B
TGGATGCTCGACCGTG-1	Allele_B
TGGATTTAGTGGGTAG-1	Allele_B
TGGCGATTCGCGCACA-1	Allele_B
TGGCGGTCACAAGCGC-1	Allele_B
TGGGCTTAGCCTCTAT-1	Allele_B
TGTACCGGTCTGTCGA-1	Allele_B
TGTACCGGTGGCTGCT-1	Allele_B
TGTAGCGCAATGGAAG-1	Allele_B
TGTCCCTGTCAGGGCA-1	Allele_B
TGTGCCAGTAGCTCAT-1	Allele_B
TGTGTTGAGGAATTAG-1	Allele_B
GTCTCGCTCCAATTCC-1	Allele_B
AAACCAAAGAATCATC-1	Allele_B
AAACCCGCATAAGTTG-1	Allele_B
AAACCGCTCCCTCAGC-1	Allele_B
AAACGCCTCCTGTATC-1	Allele_B
AAACGCCTCGTGAACC-1	Allele_B
AAACGTAAGTGACCCG-1	Allele_B
AAACGTCCAGCAGGAG-1	Allele_B
AAACTCACAAGCGTAT-1	Allele_B
AAACTCCGTAGCCATT-1	Allele_B
AAACTTGCAAGGTTAC-1	Allele_B
AAAGCAATCACTCTAC-1	Allele_B
AAAGCCTCAGCTCTGT-1	Allele_B
AAAGTGATCCAGAGCT-1	Allele_B
AAATGGATCACTCCGC-1	Allele_B
AAATGGGCAAATCAGC-1	Allele_B
AAATGGGCATTGCCAC-1	Allele_B
AAATTCGCAGTTAGAC-1	Allele_B
AACACACCAAACCAGT-1	Allele_B
AACACACCACCTAATT-1	Allele_B
AACACACCATTGCCCG-1	Allele_B
AACACCGCACCTTCAA-1	Allele_B
AACACTTAGGCTACTA-1	Allele_B
AACAGTAAGCGCCTTC-1	Allele_B
AACATCCGTGCATCGC-1	Allele_B
AACCGATCACTCAGCT-1	Allele_B
AACCGATCATAACCAA-1	Allele_B
AACCTGATCACGCGAT-1	Allele_B
AACGAATGTGATGGGT-1	Allele_B
AACGAATGTTGGATTC-1	Allele_B
AACGATGGTGATAGCA-1	Allele_B
AACGCGCCATCCTGGT-1	Allele_B
AACGCTCAGGGGACGT-1	Allele_B
AACGCTTGTATTGGCT-1	Allele_B
AACGGATAGTAGAGTA-1	Allele_B
AACTAGAAGCTAGCGT-1	Allele_B
AACTCAACAGGATCGC-1	Allele_B
AACTGACCAAATCATG-1	Allele_B
AACTGACCAATGTCGG-1	Allele_B
AACTGACCAATTGACA-1	Allele_B
AACTGGTCACAGCCAA-1	Allele_B
AACTTGGTCCGTTAGA-1	Allele_B
AACTTTGGTTATGTCA-1	Allele_B
AAGCCATCAAGTCCAG-1	Allele_B
AAGCCTGCATGGTTGG-1	Allele_B
AAGGATGCACCTGTCG-1	Allele_B
AAGGTTGGTTGACCAT-1	Allele_B
AAGTAAGTCAAGTCGC-1	Allele_B
AAGTAAGTCGAGCACT-1	Allele_B
AAGTCATTCCGTGCTC-1	Allele_B
AAGTCCATCGCATTGA-1	Allele_B
AAGTGGGTCCATGCTT-1	Allele_B
AAGTTCCGTCAACCCA-1	Allele_B
AAGTTGAAGGCTACTA-1	Allele_B
AAGTTTCAGGAGGCGT-1	Allele_B
AATATCGCAACGTTCC-1	Allele_B
AATCCAACAACGTTCC-1	Allele_B
AATCCATAGCCCTGAG-1	Allele_B
AATCCCAAGCTAATGT-1	Allele_B
AATGACCCAAGCTCTC-1	Allele_B
AATGACCCAATGAAGG-1	Allele_B
AATGACCCAGCTATCC-1	Allele_B
AATGACCCAGGTATGT-1	Allele_B
AATGAGGCATAGGTGT-1	Allele_B
AATGATGAGGAGCCTT-1	Allele_B
AATGCACCAGTAAGTC-1	Allele_B
AATGCGAGTTGTGCCA-1	Allele_B
AATGGATGTTGGCTGC-1	Allele_B
AATGGCCTCGCTATCT-1	Allele_B
AATGGCGAGCCTAAGC-1	Allele_B
AATGGCTCAACCCGAA-1	Allele_B
AATGGCTCAAGCCTAG-1	Allele_B
AATGGGCGTAGCCTCA-1	Allele_B
AATGGGGTCCGTATGA-1	Allele_B
AATGGGTAGATAGTTC-1	Allele_B
AATGGTAAGGTAGTCC-1	Allele_B
AATGGTAAGTCGCAAC-1	Allele_B
AATTACGCAGGAGCGA-1	Allele_B
AATTGGGGTCAGCGAG-1	Allele_B
AATTGGTTCGTCTCCA-1	Allele_B
ACAACAGGTATTAGGG-1	Allele_B
ACAAGCCTCCTGAGAC-1	Allele_B
ACAAGCGAGTAACCCA-1	Allele_B
ACAAGCTCAATGGAAG-1	Allele_B
ACAAGTTTCGCGCGTA-1	Allele_B
ACAATCACACTTGCAC-1	Allele_B
ACAATCACATTCCTCT-1	Allele_B
ACAATCCGTTGAATCC-1	Allele_B
ACAATTCAGGTGAGCA-1	Allele_B
ACACAGTCAGGTAATC-1	Allele_B
ACACCAATCTAGTAAC-1	Allele_B
ACACCAGCAACGGCTA-1	Allele_B
ACACCAGCAGCTCAGA-1	Allele_B
ACACCCAGTAGTGCGG-1	Allele_B
ACACGAAGTCAAGCCC-1	Allele_B
ACACGGGGTCTTACGG-1	Allele_B
ACACGGTTCTAGTACG-1	Allele_B
ACACGTTGTTGTCACG-1	Allele_B
ACACGTTGTTGTGCTG-1	Allele_B
ACAGACTCACTTGGAG-1	Allele_B
ACAGATGGTAATGCCT-1	Allele_B
ACAGATGGTTAGCTCG-1	Allele_B
ACAGATGGTTAGGGTA-1	Allele_B
ACAGCCACAATATGGC-1	Allele_B
ACAGCCCGTCTGGTTG-1	Allele_B
ACAGTCATCTAGTCCT-1	Allele_B
ACAGTTGTCACTATCC-1	Allele_B
ACAGTTTAGCCAATGC-1	Allele_B
ACAGTTTAGCCGATGT-1	Allele_B
ACATATCAGGGTACGA-1	Allele_B
ACATCATAGTGAATCT-1	Allele_B
ACATCCGGTTTAGTGC-1	Allele_B
ACATCCGGTTTGCCAG-1	Allele_B
ACATGAAAGGCTGTAC-1	Allele_B
ACATGAAAGGTCATCA-1	Allele_B
ACATGAGGTTTCCGCT-1	Allele_B
ACCAAACCAAGCGGTC-1	Allele_B
ACCAACATCGCGCTGA-1	Allele_B
ACCAATGTCATGAGCC-1	Allele_B
ACCAATGTCTGGCTCC-1	Allele_B
ACCACAGCATTACCTG-1	Allele_B
ACCACCTCAACTGGAT-1	Allele_B
ACCACGTAGCGATAGG-1	Allele_B
ACCATCAAGCAAGGAT-1	Allele_B
ACCATCAAGTGATAGA-1	Allele_B
ACCCAATGTCATTCAA-1	Allele_B
ACCCAATGTGGCTGTC-1	Allele_B
ACCCATGGTTTACCAA-1	Allele_B
ACCCCATCACTATGAA-1	Allele_B
ACCCGAACATCATACT-1	Allele_B
ACCCGATAGTTACCAG-1	Allele_B
ACCCGTTCACATACGG-1	Allele_B
ACCCTCTGTTAGGCTT-1	Allele_B
ACCCTTTAGCCACAGT-1	Allele_B
ACCGACTAGGAATGAC-1	Allele_B
ACCGCAACAATTGGAC-1	Allele_B
ACCGGATTCGAACCGT-1	Allele_B
ACCGTTGGTTATCGAC-1	Allele_B
ACCTAAGTCGAGTCTA-1	Allele_B
ACCTATGAGATTCAGT-1	Allele_B
ACGAAATGTCCATTAA-1	Allele_B
ACGAACCTCACTCCGC-1	Allele_B
ACGACATCAGGATGGG-1	Allele_B
ACGACGAAGCGCTTAA-1	Allele_B
ACGAGCAAGCATCCTT-1	Allele_B
ACGATATTCAGCAACC-1	Allele_B
ACGATTTAGTAAGCGG-1	Allele_B
ACGCCAACAAGTAAGG-1	Allele_B
ACGCCTAGTCATTCCC-1	Allele_B
ACGCTGACAAGCGGTC-1	Allele_B
ACGGCCATCCAACTTC-1	Allele_B
ACGGCTTAGTGATCCA-1	Allele_B
ACGGGGTAGCCTACCC-1	Allele_B
ACGGGTTTCCTGATTC-1	Allele_B
ACGTCTAAGGTCACAC-1	Allele_B
ACGTGAGAGTGCTCAA-1	Allele_B
ACGTTAACATTCGGGA-1	Allele_B
ACGTTAGTCCCTCTCT-1	Allele_B
ACTAAGCCAACATGAC-1	Allele_B
ACTACAACAAGCATCG-1	Allele_B
ACTATCTCATGACCAG-1	Allele_B
ACTATTCCACATGCTC-1	Allele_B
ACTATTCCAGCAGTAT-1	Allele_B
ACTCACCCAGCTACAG-1	Allele_B
ACTCAGGCACCTTGGT-1	Allele_B
ACTCATTCAACCTGTC-1	Allele_B
ACTCATTCACCTATAT-1	Allele_B
ACTCCACCACCTCATA-1	Allele_B
ACTCCGCTCCTTGAGA-1	Allele_B
ACTCCTTAGTCGCATA-1	Allele_B
ACTCGTCCAATGAGTC-1	Allele_B
ACTCTTGCACTAGCGA-1	Allele_B
ACTGAACCACCTGCAT-1	Allele_B
ACTGAAGGTGAGCATA-1	Allele_B
ACTGATTAGCAAGTGG-1	Allele_B
ACTGCAATCTGTGAAT-1	Allele_B
ACTGGTTGTCTTGAAC-1	Allele_B
ACTTACTCAAGCCGTA-1	Allele_B
ACTTACTCATTGGGCA-1	Allele_B
ACTTCATCACTTACTG-1	Allele_B
ACTTCGCCACATTACT-1	Allele_B
ACTTGCTTCCGGTTCC-1	Allele_B
ACTTGTGAGGCGATGA-1	Allele_B
AGAATCAAGCGCCTCT-1	Allele_B
AGACATCCACATGAAC-1	Allele_B
AGACATGGTTGTGACT-1	Allele_B
AGACGTAGTTAGCTTA-1	Allele_B
AGAGAATCATAGACGT-1	Allele_B
AGAGACTAGTGATCTG-1	Allele_B
AGAGAGAAGCCGACCA-1	Allele_B
AGAGGAGGTCTGTGGC-1	Allele_B
AGAGGCTGTTTGGGAA-1	Allele_B
AGAGTCAGTCTCACCT-1	Allele_B
AGAGTCAGTTTCAGCG-1	Allele_B
AGCAATCCAGCCTACT-1	Allele_B
AGCAATCCATTACACT-1	Allele_B
AGCACTATCCGTCCTA-1	Allele_B
AGCACTTGTTATAGCC-1	Allele_B
AGCAGCAAGCATAGCC-1	Allele_B
AGCATCTGTTATCCAA-1	Allele_B
AGCCACTAGCCTGGAT-1	Allele_B
AGCCGTTAGCTTACAG-1	Allele_B
AGCGAATAGATAGTAG-1	Allele_B
AGCGGGACATGACTAA-1	Allele_B
AGCGTAAGTTTACAGC-1	Allele_B
AGCTACGCAGTTAAGC-1	Allele_B
AGCTATGTCCGGTACG-1	Allele_B
AGCTGGTTCCGCCATC-1	Allele_B
AGCTGTTGTGGCTCTA-1	Allele_B
AGCTTAACAATACATG-1	Allele_B
AGGAAATCATGGTAGT-1	Allele_B
AGGAATATCGCTCCTA-1	Allele_B
AGGACTAGTAACGGGT-1	Allele_B
AGGATCAGTTGCACCA-1	Allele_B
AGGCCATTCATGTCCT-1	Allele_B
AGGCTCACACCATCCG-1	Allele_B
AGGCTTATCGATAGCC-1	Allele_B
AGGGAGTCAAGGGCAG-1	Allele_B
AGGGTATAGCTTACTC-1	Allele_B
AGGTGATAGGCATGTC-1	Allele_B
AGGTGCAAGGAGTACG-1	Allele_B
AGGTGTGAGTCGAGCT-1	Allele_B
AGGTTCGCATAATCGA-1	Allele_B
AGTACACCAAATCATG-1	Allele_B
AGTACAGGTGCAATCT-1	Allele_B
AGTACCATCGTTGCTT-1	Allele_B
AGTATAGAGTGTCCGG-1	Allele_B
AGTCAGTCATCGCTCG-1	Allele_B
AGTCAGTCATTAAGCA-1	Allele_B
AGTCATTAGTAGCTGC-1	Allele_B
AGTCCAGCATCCACGT-1	Allele_B
AGTCCCAGTAGTCATC-1	Allele_B
AGTCGGTTCTCATTGC-1	Allele_B
AGTGAACAGGCTTAAT-1	Allele_B
AGTGAATGTTAACCAC-1	Allele_B
AGTGATCCACTAATTC-1	Allele_B
AGTGCAAGTGAGCATA-1	Allele_B
AGTGCTTGTAAGCTAG-1	Allele_B
AGTGGCGGTGACGACG-1	Allele_B
AGTGTTGTCAGTAGGG-1	Allele_B
AGTTGAAAGGAGTACG-1	Allele_B
ATAACCACACATTGGG-1	Allele_B
ATAACGAAGCCTTCCA-1	Allele_B
ATAACGGGTTCCTCGT-1	Allele_B
ATAACGTTCCAACTAG-1	Allele_B
ATAAGCAAGCGAAGGC-1	Allele_B
ATACTCCTCTTGATGG-1	Allele_B
ATAGCCTGTCTCAGCA-1	Allele_B
ATAGCGAGTTATATCG-1	Allele_B
ATAGCGCTCCAACTTC-1	Allele_B
ATAGCGGAGATTGGTT-1	Allele_B
ATAGCGGAGCGACTTA-1	Allele_B
ATAGGCCTCCCTCATG-1	Allele_B
ATAGGCTCAGCTCAAG-1	Allele_B
ATATCCTCATTAGATG-1	Allele_B
ATATGGCCACCAATCC-1	Allele_B
ATCATGGTCAGCTCGG-1	Allele_B
ATCCAAGTCATGTGGC-1	Allele_B
ATCCAATAGCGCATAC-1	Allele_B
ATCCACAAGGATAGGT-1	Allele_B
ATCCATGAGCCAGACT-1	Allele_B
ATCCCAAAGCGCCTCT-1	Allele_B
ATCCGCCTCTTGAGTG-1	Allele_B
ATCCTAGAGTCGCTAA-1	Allele_B
ATCCTCACATCCAAGG-1	Allele_B
ATCGAAGGTAGGTCCC-1	Allele_B
ATCGCATGTTCGAGTT-1	Allele_B
ATCGCCCTCACCAGTA-1	Allele_B
ATCGCGCGTGCAAGCG-1	Allele_B
ATCGTAGTCCCATTCG-1	Allele_B
ATCGTTAGTAGCGGAT-1	Allele_B
ATCTACTCAGGACTTG-1	Allele_B
ATCTACTCATTGGGCA-1	Allele_B
ATCTCCACATCCGTGT-1	Allele_B
ATCTCGCCAGTTGCTC-1	Allele_B
ATCTGAGTCCGCGTCT-1	Allele_B
ATCTGTTCAAGTAGAG-1	Allele_B
ATCTTCATCATGTGCA-1	Allele_B
ATCTTGCTCAGTAGCC-1	Allele_B
ATGAAAGTCGACTGGT-1	Allele_B
ATGAGTAAGCTATCAG-1	Allele_B
ATGCAGCTCCTCATCG-1	Allele_B
ATGCATTAGCCCTGAG-1	Allele_B
ATGCCCAGTCATCCCT-1	Allele_B
ATGCCCAGTTCACTAA-1	Allele_B
ATGCCCAGTTGTAGCT-1	Allele_B
ATGCCTAAGGAGTATA-1	Allele_B
ATGCTAACAGTACCTC-1	Allele_B
ATGCTCAAGCTACCTT-1	Allele_B
ATGGACCTCCGCTGTC-1	Allele_B
ATGGAGTAGGCACTTA-1	Allele_B
ATGGCCCGTAAGGTAT-1	Allele_B
ATGGCTATCACTCATC-1	Allele_B
ATGGCTGCATCCAGCT-1	Allele_B
ATGGCTGCATCCCTGG-1	Allele_B
ATGGCTTGTTGTCAGT-1	Allele_B
ATGGGATAGCTAGCGT-1	Allele_B
ATGGGCTTCCATATCC-1	Allele_B
ATGGGTGAGGTGCATC-1	Allele_B
ATGTACCGTTAGGCCC-1	Allele_B
ATGTAGCCAGCACTCT-1	Allele_B
ATGTGGGAGAACCATT-1	Allele_B
ATTACCTCAATAGTGC-1	Allele_B
ATTACCTCACCTGCCA-1	Allele_B
ATTACGTAGCTAGATT-1	Allele_B
ATTACTGGTCCATCCT-1	Allele_B
ATTCACCTCGCTGAAC-1	Allele_B
ATTCAGGTCATGACGC-1	Allele_B
ATTCCCACACCAGCTT-1	Allele_B
ATTCCTTGTTAGCAGA-1	Allele_B
ATTCGATAGCTATGTG-1	Allele_B
ATTGGTTAGGTTGGCT-1	Allele_B
ATTGTCAGTTCCTCAC-1	Allele_B
CAAACCATCTATCTGC-1	Allele_B
CAAACCCAGGCTTAAT-1	Allele_B
CAAACCCAGGTAGGGC-1	Allele_B
CAAACGGAGCGCGATT-1	Allele_B
CAAAGCGAGCTGGTTA-1	Allele_B
CAAAGCGAGGATAGTA-1	Allele_B
CAAAGCTCAGCAGTAT-1	Allele_B
CAAATCCGTAGCGGAT-1	Allele_B
CAACATTAGTGCGCCA-1	Allele_B
CAACCCAGTTAGTAGG-1	Allele_B
CAACCCTCAAATGGGA-1	Allele_B
CAACTAGTCACGCTCC-1	Allele_B
CAAGATGGTCTAGTAC-1	Allele_B
CAAGCCCGTTCTGGGC-1	Allele_B
CAAGCGCCAGTTAAGC-1	Allele_B
CAAGCTATCAATGTGT-1	Allele_B
CAAGGAACAAGTGTAC-1	Allele_B
CAAGGATAGCATTCGA-1	Allele_B
CAAGGTTCAAATGCCG-1	Allele_B
CAATAGAAGCGAGGTA-1	Allele_B
CAATCATAGCAATCCA-1	Allele_B
CAATCCGGTTCGTCAG-1	Allele_B
CAATCCTTCCGCCATC-1	Allele_B
CAATGGCTCGCATCCC-1	Allele_B
CAATTAGCAACGGGCT-1	Allele_B
CAATTAGCAGTTAGTA-1	Allele_B
CAATTAGCATCGCTTA-1	Allele_B
CAATTCCTCCTGTACT-1	Allele_B
CAATTGGTCGACCTGG-1	Allele_B
CACACAGCACAATCGG-1	Allele_B
CACACCTCAGCCTACT-1	Allele_B
CACACCTCATTAGCAA-1	Allele_B
CACATAGTCCATGTCT-1	Allele_B
CACATTGAGCCTCTAT-1	Allele_B
CACCAAATCAGGCTCG-1	Allele_B
CACCAAATCGATCATG-1	Allele_B
CACCACCTCACTCAAG-1	Allele_B
CACCAGACAAATCCTT-1	Allele_B
CACCAGTAGATTGCCA-1	Allele_B
CACCATCCAACTCGCT-1	Allele_B
CACCATCCACCTGCCA-1	Allele_B
CACCATCCACTTCGAC-1	Allele_B
CACCCATCAACTTACT-1	Allele_B
CACCGAACAAGTCCAG-1	Allele_B
CACCGAACAATCCCTA-1	Allele_B
CACCGCAAGCTAAGTT-1	Allele_B
CACCTAAAGCCGCGTA-1	Allele_B
CACCTAAAGGTACTGC-1	Allele_B
CACGACCGTGGCTGCT-1	Allele_B
CACGATGCAACTTACT-1	Allele_B
CACGCCAAGTGAATGA-1	Allele_B
CACGTAATCGTCTAAG-1	Allele_B
CACTACCCACTTCGCG-1	Allele_B
CACTACCCATTAAGTG-1	Allele_B
CACTCCGCAAACTTGA-1	Allele_B
CACTCCGCATAGGCGC-1	Allele_B
CACTCGCTCGACTAGC-1	Allele_B
CACTGGGTCATGCTAG-1	Allele_B
CACTGGGTCCTGACTT-1	Allele_B
CACTGTCCACCATCTA-1	Allele_B
CACTTCACAGGCAAGG-1	Allele_B
CAGCAGCCACCTCAAC-1	Allele_B
CAGCAGCCACTATGCC-1	Allele_B
CAGCGATTCTAGCCTT-1	Allele_B
CAGCGCATCGAACCGT-1	Allele_B
CAGCTATGTGAACGAC-1	Allele_B
CAGGAGGCACCATGAG-1	Allele_B
CAGGAGGCATGATTGA-1	Allele_B
CAGGCACCAGGTTACG-1	Allele_B
CAGGCCATCAGCACTA-1	Allele_B
CAGGGCAGTAAGGTCA-1	Allele_B
CAGGTCACACATGCAG-1	Allele_B
CAGGTTATCACTCTCG-1	Allele_B
CAGTAACCACTATACT-1	Allele_B
CAGTAGCTCTCACAGA-1	Allele_B
CAGTAGGAGTGGCAGA-1	Allele_B
CAGTATTAGCCTACCC-1	Allele_B
CAGTCTAAGCGCTCTC-1	Allele_B
CAGTTAACAGCACGGT-1	Allele_B
CAGTTATAGGTAGTCC-1	Allele_B
CAGTTATAGGTTGCGT-1	Allele_B
CATAAGCCAGGGACGA-1	Allele_B
CATACCTTCCTCAATC-1	Allele_B
CATAGCCAGTCAACTG-1	Allele_B
CATAGCTGTTACACGT-1	Allele_B
CATATGGTCATCGTAG-1	Allele_B
CATCACCCACTATGCC-1	Allele_B
CATCAGGCACCTGTCG-1	Allele_B
CATCCGCTCCTCATCG-1	Allele_B
CATCCGGAGTTAGGCC-1	Allele_B
CATCTCACACAGGGTC-1	Allele_B
CATCTCACATGACAGT-1	Allele_B
CATCTGTTCGATTGCA-1	Allele_B
CATGCCAGTGCACCAC-1	Allele_B
CATGCCTCATGCAGAT-1	Allele_B
CATGGTCAGGTGGAGC-1	Allele_B
CATGGTCAGTCAGCTA-1	Allele_B
CATGGTTGTAATCCTA-1	Allele_B
CATGTTAGTTTCGGCA-1	Allele_B
CATTAACAGCATGTCA-1	Allele_B
CATTCGTTCCATCATC-1	Allele_B
CATTCGTTCGTGCCAG-1	Allele_B
CATTGGATCGCTGAAC-1	Allele_B
CATTGGGCAAGCACTG-1	Allele_B
CCAAATGTCACGTTGA-1	Allele_B
CCAAATTAGCTAGGCT-1	Allele_B
CCAAGTCAGCCCGTTC-1	Allele_B
CCAATCCCACTCAGGA-1	Allele_B
CCAATTAGTAATCCGT-1	Allele_B
CCACATCCATTCAGGG-1	Allele_B
CCACATGGTTTACACA-1	Allele_B
CCACCAAGTTAGCTTA-1	Allele_B
CCACCTGCAGGCAGAG-1	Allele_B
CCACGAACAGCCTAGA-1	Allele_B
CCACGTAGTAAGTTGG-1	Allele_B
CCACGTAGTAGTAAGT-1	Allele_B
CCACTAAAGAAGCATA-1	Allele_B
CCACTAGGTAAGGTGC-1	Allele_B
CCACTATTCGAGTTGC-1	Allele_B
CCAGACCGTTCCTTCA-1	Allele_B
CCAGAGAAGGGGCAAC-1	Allele_B
CCAGCCAAGCGATTGC-1	Allele_B
CCAGCCAAGCTACGGT-1	Allele_B
CCAGCCTTCCCTCTGA-1	Allele_B
CCAGCCTTCGAGTCTA-1	Allele_B
CCAGGTTAGCTAGCCG-1	Allele_B
CCATATAGTGCATCCA-1	Allele_B
CCATCAGGTCAACTCG-1	Allele_B
CCATCGCTCGATATGT-1	Allele_B
CCATCTTAGCCTGCTC-1	Allele_B
CCATGGGTCAGGCTCG-1	Allele_B
CCATGTCCAATCCTAT-1	Allele_B
CCATTAAGTTGTAACC-1	Allele_B
CCATTTGCAGGCAGTC-1	Allele_B
CCCAGGATCCCATGAA-1	Allele_B
CCCATCGCAATCGACG-1	Allele_B
CCCATTTAGTTACCTC-1	Allele_B
CCCGATTCAAGTAGGA-1	Allele_B
CCCGGTTTCGCTTGCC-1	Allele_B
CCCTACGCAAGTTAGC-1	Allele_B
CCCTATGTCGAGTACC-1	Allele_B
CCGAAATCAGCTCAGA-1	Allele_B
CCGACATAGTTACGCA-1	Allele_B
CCGACTTCACAACCGA-1	Allele_B
CCGACTTCATGGTGCA-1	Allele_B
CCGCAAGTCGTGCTCC-1	Allele_B
CCGCATGAGTGGGTAG-1	Allele_B
CCGCCAAAGCATTAAC-1	Allele_B
CCGCGATGTTAATGGG-1	Allele_B
CCGCGTTTCGACCAAC-1	Allele_B
CCGCTAGAGCCAATGC-1	Allele_B
CCGCTTATCCCGCATC-1	Allele_B
CCGCTTGCAATAGCAC-1	Allele_B
CCGGATTAGGTATGGG-1	Allele_B
CCGTAGTAGTCATCGA-1	Allele_B
CCGTCGAAGCGATTGC-1	Allele_B
CCGTGATAGGATCATT-1	Allele_B
CCGTGTGAGGCTCCGA-1	Allele_B
CCGTTCATCGCTGGCA-1	Allele_B
CCGTTGCTCCTTGAGA-1	Allele_B
CCGTTGGAGCATGACC-1	Allele_B
CCTAACTTCGTAGTGC-1	Allele_B
CCTAATGAGTTACCGA-1	Allele_B
CCTACCATCCATCACT-1	Allele_B
CCTACGAGTCAAGCGG-1	Allele_B
CCTACGGAGCTAGACC-1	Allele_B
CCTAGCTCATGTCGGA-1	Allele_B
CCTAGGGTCCGCGTCT-1	Allele_B
CCTAGTTTCGCATAGC-1	Allele_B
CCTATCACAAACTGTA-1	Allele_B
CCTATCCGTTATCGAC-1	Allele_B
CCTATGAAGATAGATG-1	Allele_B
CCTATGGGTAGGCTGG-1	Allele_B
CCTATGTTCAGCCCAG-1	Allele_B
CCTCAATTCGTACCGG-1	Allele_B
CCTCAGTCAGGATGGG-1	Allele_B
CCTCCTAAGAATCCAT-1	Allele_B
CCTCCTGGTTATGGAG-1	Allele_B
CCTCCTGGTTGGTGAA-1	Allele_B
CCTCTAACACCATTGC-1	Allele_B
CCTCTCAAGTCAGCTA-1	Allele_B
CCTGAGACAATTACCT-1	Allele_B
CCTGCGAAGGAGCTGA-1	Allele_B
CCTGCTCAGTGCCTAA-1	Allele_B
CCTGGCAAGGCTAGAG-1	Allele_B
CCTGGCTTCACTCGAA-1	Allele_B
CCTGGTTCATCATCAT-1	Allele_B
CCTGTAAAGCCTGATA-1	Allele_B
CCTGTGAGTTTGGTAC-1	Allele_B
CCTTAATCACTAGCGA-1	Allele_B
CCTTCCTTCAATCCTC-1	Allele_B
CCTTCCTTCGATCGCG-1	Allele_B
CCTTGAAAGCCAGCAT-1	Allele_B
CCTTGCATCCGTCCTA-1	Allele_B
CCTTGGTCATAGGTCG-1	Allele_B
CCTTTCAGTGAGACAC-1	Allele_B
CCTTTCCTCATATGGT-1	Allele_B
CGAACATCAGGATTAC-1	Allele_B
CGAACGAAGGTGATGG-1	Allele_B
CGAACGAAGTGCCCGA-1	Allele_B
CGAACGGGTCATCCGA-1	Allele_B
CGAACTATCGCGTTCC-1	Allele_B
CGAAGCAAGTAGCTCA-1	Allele_B
CGAAGGATCGTTCCTG-1	Allele_B
CGAATCATCACTTCGT-1	Allele_B
CGAATCTGTCAATCCG-1	Allele_B
CGACAATCAGGTAGTT-1	Allele_B
CGACCATAGATTGCCA-1	Allele_B
CGACCTAGTGGAAGTC-1	Allele_B
CGACCTAGTTGACTGT-1	Allele_B
CGACTAATCCCATGAA-1	Allele_B
CGACTGACAATGTGCG-1	Allele_B
CGACTTGGTCAGTCAT-1	Allele_B
CGACTTGGTCCATACG-1	Allele_B
CGAGCACCAAGCGAGG-1	Allele_B
CGAGCAGGTGAACGTA-1	Allele_B
CGAGCCATCGCGAATC-1	Allele_B
CGAGCCATCGCGACTG-1	Allele_B
CGAGCGAGTGCAACCC-1	Allele_B
CGAGGAATCACTCGCC-1	Allele_B
CGAGGGACATGATAGC-1	Allele_B
CGAGGGTAGTCGATGC-1	Allele_B
CGAGTCCGTAGCCTTG-1	Allele_B
CGATGAGAGGTACCAC-1	Allele_B
CGATGGTTCACCCTTG-1	Allele_B
CGATTCAAGAAGGTAC-1	Allele_B
CGCAAATCACATGCCT-1	Allele_B
CGCAATATCGACTCAA-1	Allele_B
CGCAATTGTTCCAGAT-1	Allele_B
CGCACTTCAACATAGC-1	Allele_B
CGCACTTCACCTACTA-1	Allele_B
CGCATAGCACTATGCC-1	Allele_B
CGCATGGTCACCATGA-1	Allele_B
CGCCACAAGGCACACT-1	Allele_B
CGCCATAGTTGTGAAG-1	Allele_B
CGCCTCACACATAGAC-1	Allele_B
CGCCTCACAGCACTAG-1	Allele_B
CGCGAACCACAGCGAC-1	Allele_B
CGCGATTAGTGAGGTG-1	Allele_B
CGCGTCAAGGATGGAT-1	Allele_B
CGCGTTAGTAACGACA-1	Allele_B
CGCTACTCAATCCATT-1	Allele_B
CGCTGCTTCCCGCGAA-1	Allele_B
CGCTGGATCTAATGGT-1	Allele_B
CGCTGTTCAACCTGGA-1	Allele_B
CGGACAGGTAATCCAC-1	Allele_B
CGGACAGGTAGTCCAT-1	Allele_B
CGGATTCAGCCCTGAG-1	Allele_B
CGGCCTAAGCGAAGTG-1	Allele_B
CGGGCTTGTTTACATG-1	Allele_B
CGGGTTTAGTATGGTT-1	Allele_B
CGGTAATCAAGGTTCG-1	Allele_B
CGGTTAGCACTTACGC-1	Allele_B
CGGTTCTCAAACTCAA-1	Allele_B
CGGTTCTCAGGAACCC-1	Allele_B
CGTAAACCATAAGTTG-1	Allele_B
CGTAAAGGTTGACGTT-1	Allele_B
CGTACCCTCGATGGCT-1	Allele_B
CGTACCCTCTGTCTGT-1	Allele_B
CGTAGGGGTGATGGCG-1	Allele_B
CGTAGGGGTTGGAGAC-1	Allele_B
CGTCAGGTCAGGCTAC-1	Allele_B
CGTCATTTCACTCACT-1	Allele_B
CGTCATTTCCCCAGGA-1	Allele_B
CGTCCAAGTCTGTGAT-1	Allele_B
CGTCCAAGTTTAGCAC-1	Allele_B
CGTCCGTTCCAGCCTC-1	Allele_B
CGTCCGTTCGTTACCT-1	Allele_B
CGTCCGTTCTCACCAT-1	Allele_B
CGTCCTTGTAACGCGG-1	Allele_B
CGTCCTTGTAGTCCTG-1	Allele_B
CGTCGCTTCCAACCTT-1	Allele_B
CGTCTTGTCCGCGTAG-1	Allele_B
CGTGAAAGTCATCGTG-1	Allele_B
CGTGCAACACTAATCT-1	Allele_B
CGTGCCTTCATCAGTG-1	Allele_B
CGTGCTAGTTATGGCT-1	Allele_B
CGTGTTGGTTAGGTCT-1	Allele_B
CGTTAATAGTCGCTGG-1	Allele_B
CGTTCCTGTGAGTGGT-1	Allele_B
CGTTCGCTCATAGGCC-1	Allele_B
CGTTTGAAGCATTACG-1	Allele_B
CGTTTGAAGCCACTAA-1	Allele_B
CTAACCTTCGCTCTAT-1	Allele_B
CTAACCTTCTCATCGT-1	Allele_B
CTAAGGGAGTAGGTAA-1	Allele_B
CTAATCCTCTGTGAAT-1	Allele_B
CTACACAAGTTACGCA-1	Allele_B
CTACAGGCAAATCCTT-1	Allele_B
CTACCAAAGCATTAAC-1	Allele_B
CTACCCGCACCATACC-1	Allele_B
CTACTCACATGATCGG-1	Allele_B
CTAGAACCATAACGGT-1	Allele_B
CTAGAACCATTGACGG-1	Allele_B
CTAGAAGGTTTGGAAG-1	Allele_B
CTAGCCTCAAGTCCCT-1	Allele_B
CTAGTTAGTTCGATGT-1	Allele_B
CTAGTTGAGCCTAGAC-1	Allele_B
CTATAGGTCCCCATCA-1	Allele_B
CTATAGGTCCTGCCGT-1	Allele_B
CTATATGGTTTACTTC-1	Allele_B
CTATCAAGTTACACTA-1	Allele_B
CTATCGTTCAGGCAGA-1	Allele_B
CTATGCTTCACGCAAC-1	Allele_B
CTATGTGAGCTAGTAT-1	Allele_B
CTATTGCTCTAATGGT-1	Allele_B
CTCATTCAGTCAGTCA-1	Allele_B
CTCATTGCACTAAGCG-1	Allele_B
CTCCGTTGTTTACGCG-1	Allele_B
CTCCTAGTCCGGTGAT-1	Allele_B
CTCGAATGTGGCGAAT-1	Allele_B
CTCGCCACAACATCGG-1	Allele_B
CTCGCTATCGCTAGTA-1	Allele_B
CTCGCTGCACTTGGGA-1	Allele_B
CTCGCTGCAGCTACAG-1	Allele_B
CTCGCTTGTTCGCGTA-1	Allele_B
CTCGGATAGCATTAAC-1	Allele_B
CTCTAATCAACCGTAG-1	Allele_B
CTCTAATCAAGCTCTC-1	Allele_B
CTCTGACCATCCTGAC-1	Allele_B
CTCTGGTCAAACCTAA-1	Allele_B
CTCTGGTCAAAGGTCT-1	Allele_B
CTCTTAATCTGGTGTA-1	Allele_B
CTGAACATCCCTCAAT-1	Allele_B
CTGCAATGTGCGGTTC-1	Allele_B
CTGCAATGTGGCCAAG-1	Allele_B
CTGCATCCACTAATGA-1	Allele_B
CTGCATCCAGTACCCT-1	Allele_B
CTGCCTATCGCTCCTA-1	Allele_B
CTGCCTTGTAAGGACC-1	Allele_B
CTGCGATAGCCTGAGT-1	Allele_B
CTGCGTAGTATTGGGA-1	Allele_B
CTGCTCTGTGGCTCAC-1	Allele_B
CTGGCAACAATACCTT-1	Allele_B
CTGGCCAAGGAACTAA-1	Allele_B
CTGGTAATCACTATGG-1	Allele_B
CTGTAATAGGATGACG-1	Allele_B
CTGTACGGTTTGCAGT-1	Allele_B
CTGTCATTCCGTAATG-1	Allele_B
CTGTGATGTAGTGATG-1	Allele_B
CTGTGGACAAGGTCCA-1	Allele_B
CTGTGGGTCCGTCCGT-1	Allele_B
CTGTTCCGTGCATCAT-1	Allele_B
CTGTTCCGTTCGTGCA-1	Allele_B
CTTACGCCAAACTATG-1	Allele_B
CTTACGCCATCGCGTT-1	Allele_B
CTTACGGGTTCTGGTG-1	Allele_B
CTTACGTTCGAATTAC-1	Allele_B
CTTAGCTTCATACAGT-1	Allele_B
CTTCAGCCAGGGACCT-1	Allele_B
CTTCGCATCACCAATG-1	Allele_B
CTTCGCGCATCGTTCA-1	Allele_B
CTTCTAATCAGTGCCG-1	Allele_B
CTTGAACGTAACCACT-1	Allele_B
CTTGATAGTTGGAGCG-1	Allele_B
CTTGATGAGTCTCTGT-1	Allele_B
CTTGCATTCCTCTAAC-1	Allele_B
CTTGCCATCAAGTAGA-1	Allele_B
CTTGCGAGTAACCCTG-1	Allele_B
CTTGCTTAGGCGTATC-1	Allele_B
CTTGGCCTCCGCCTGT-1	Allele_B
CTTGTCCGTTTCCGAG-1	Allele_B
CTTGTGTTCATCGTCT-1	Allele_B
GCAACGTTCAGGGATG-1	Allele_B
GCAAGGATCCGCGTCT-1	Allele_B
GCAAGTGAGGCAACCT-1	Allele_B
GCAATCATCCAGGTAC-1	Allele_B
GCAATCTGTAGCGCCT-1	Allele_B
GCAATGAGTCTGTGAT-1	Allele_B
GCACACTAGCATAGCC-1	Allele_B
GCACCCTTCATCACTC-1	Allele_B
GCACGAAAGTCATCGA-1	Allele_B
GCACTAATCCTGATAG-1	Allele_B
GCACTGGTCGCTCCGT-1	Allele_B
GCAGGCTCAGGATTCG-1	Allele_B
GCAGGGTAGTTACCTC-1	Allele_B
GCATCCCTCGCTAGTA-1	Allele_B
GCATCCTCATTCAGTT-1	Allele_B
GCATCTAAGTAGTCAT-1	Allele_B
GCATGGGGTGATGCAA-1	Allele_B
GCATGGTTCCCGGCAA-1	Allele_B
GCATGTTGTTTACCAA-1	Allele_B
GCATTACGTGCATCAT-1	Allele_B
GCATTACGTTTAGTCA-1	Allele_B
GCATTATAGCTACCGG-1	Allele_B
GCATTGATCACGCCTC-1	Allele_B
GCATTGATCCCTTGCA-1	Allele_B
GCATTTAGTCAACCTG-1	Allele_B
GCATTTAGTTGAATCC-1	Allele_B
GCCAACTAGAATCAGA-1	Allele_B
GCCAAGCCATGATATG-1	Allele_B
GCCACATAGCCTGTCC-1	Allele_B
GCCACCTTCACCTTCG-1	Allele_B
GCCACTTCAAGTCCCT-1	Allele_B
GCCCATTCATCCTCAA-1	Allele_B
GCCCTAGAGTGCTGAC-1	Allele_B
GCCCTCACATGGCGTA-1	Allele_B
GCCCTGAAGTAATCCG-1	Allele_B
GCCCTGTTCCGCCTTA-1	Allele_B
GCCCTTGCAAGGTTCG-1	Allele_B
GCCGAACCAATACCGG-1	Allele_B
GCCGAGTCAAGCCTCT-1	Allele_B
GCCGAGTCAATTGGTA-1	Allele_B
GCCGATTAGTACGGGA-1	Allele_B
GCCGCTAAGTTACAGT-1	Allele_B
GCCTGTGAGGTCACAC-1	Allele_B
GCCTTGCTCCGTGATA-1	Allele_B
GCGAATTCAATGCCCT-1	Allele_B
GCGAATTCATAAGTCA-1	Allele_B
GCGACAGGTTAGTTGC-1	Allele_B
GCGACATTCATGCGAC-1	Allele_B
GCGATAAGTTGGAGAC-1	Allele_B
GCGCCAATCGACCCAG-1	Allele_B
GCGCCTAAGTGGCTTA-1	Allele_B
GCGCTAACACTTGACC-1	Allele_B
GCGCTTAGTAGCGGAT-1	Allele_B
GCGCTTAGTGACCGAG-1	Allele_B
GCGGATGGTGGCCATC-1	Allele_B
GCGGGATAGGGTCAAG-1	Allele_B
GCGGTAGGTTAGAGTG-1	Allele_B
GCGGTCATCGATGATT-1	Allele_B
GCGGTGAGTTCGGCAC-1	Allele_B
GCGGTTACAAGGTTCG-1	Allele_B
GCGGTTTAGCGGTTCG-1	Allele_B
GCGTAAAGTAGTGCCC-1	Allele_B
GCGTACCGTTTACCTT-1	Allele_B
GCGTATATCCTCAACT-1	Allele_B
GCGTATATCTAGTCTC-1	Allele_B
GCGTCAACAGCCTATC-1	Allele_B
GCGTGTTAGCCTCTCA-1	Allele_B
GCGTTCTCAATTGGCG-1	Allele_B
GCGTTTCCATGATCCC-1	Allele_B
GCTAAACCAAACTCAA-1	Allele_B
GCTAAACCATTACGAA-1	Allele_B
GCTAAAGGTTGGTCTG-1	Allele_B
GCTAAAGGTTTACTAG-1	Allele_B
GCTAAATTCTATGGTG-1	Allele_B
GCTACAGCAACATGGT-1	Allele_B
GCTAGGGGTTTGGTGT-1	Allele_B
GCTATGATCAGTTACG-1	Allele_B
GCTATGATCTGTAACG-1	Allele_B
GCTCATTTCGTCTACT-1	Allele_B
GCTCCCACAGGATGGG-1	Allele_B
GCTCCTTGTTAACTGC-1	Allele_B
GCTCGTAGTCTGGTTG-1	Allele_B
GCTCTCATCTATCAGG-1	Allele_B
GCTGAAAGTTGCTAAC-1	Allele_B
GCTGAGAAGTCAGCTA-1	Allele_B
GCTGATTGTTGCGCGT-1	Allele_B
GCTGCTAGTAACGAGC-1	Allele_B
GCTGTTAAGGAGTAAC-1	Allele_B
GCTGTTAAGGGGCAGT-1	Allele_B
GCTGTTGGTCCATCAG-1	Allele_B
GCTGTTGGTTCGAGTT-1	Allele_B
GCTTAACGTATTAGGG-1	Allele_B
GCTTCAGGTGAGTAAT-1	Allele_B
GCTTCCGCAATCGTGG-1	Allele_B
GCTTGGACAGGCATCA-1	Allele_B
GCTTGGGTCCTTCCAG-1	Allele_B
GCTTTGGGTAGTAGCA-1	Allele_B
GGAAACTAGCCACTCC-1	Allele_B
GGAACGATCGACCAGT-1	Allele_B
GGAAGGCTCAATGTAC-1	Allele_B
GGAAGTTAGATAGTTC-1	Allele_B
GGAATATGTCTGTGCA-1	Allele_B
GGAATCTCAAGCCGAC-1	Allele_B
GGACAATAGCCCTTCA-1	Allele_B
GGACACGGTTTACTTC-1	Allele_B
GGACCTTAGCTAGCCG-1	Allele_B
GGACGAATCGATTGAT-1	Allele_B
GGACGACAGTATCTGG-1	Allele_B
GGACGATGTTTGCCAG-1	Allele_B
GGACGTAAGGCGAGGT-1	Allele_B
GGAGAACCATTACAGA-1	Allele_B
GGAGATTAGGCGATAG-1	Allele_B
GGAGCCAGTCAGTTAC-1	Allele_B
GGAGTCAAGATAGGGT-1	Allele_B
GGAGTCAAGCAACTGC-1	Allele_B
GGATAACAGCTGGCAT-1	Allele_B
GGATAGGTCCAGCGAT-1	Allele_B
GGATAGGTCGATACAT-1	Allele_B
GGATATGGTGACTCGC-1	Allele_B
GGATCGCCAAGCTAGT-1	Allele_B
GGATCTATCCGCGATG-1	Allele_B
GGCAAAGTCCTGCCTA-1	Allele_B
GGCAAGGCATTAGATG-1	Allele_B
GGCACCATCCGCTGCT-1	Allele_B
GGCACCTGTCATCGGC-1	Allele_B
GGCATCCGTCAATCAC-1	Allele_B
GGCATGGGTAGGTCAA-1	Allele_B
GGCATGTTCCCTCGGT-1	Allele_B
GGCCCTAAGCTAGCCG-1	Allele_B
GGCCTCAAGGAACTGG-1	Allele_B
GGCGACTCAAGTTCAA-1	Allele_B
GGCGACTCACTAGGTG-1	Allele_B
GGCGATGGTAGGTGTA-1	Allele_B
GGCGATTTCAGCTATG-1	Allele_B
GGCGTCTGTTGGGTCC-1	Allele_B
GGCGTGAGTGCAACGG-1	Allele_B
GGCTCGATCGATTGGC-1	Allele_B
GGCTGGTCAACTAGAC-1	Allele_B
GGCTGGTCAAGCATAC-1	Allele_B
GGCTTATGTCTGTGAT-1	Allele_B
GGGACACAGTAGTCGC-1	Allele_B
GGGATTAGTGAGGAAG-1	Allele_B
GGGCAGACACTAGGGC-1	Allele_B
GGGCCTTGTTAGGTGA-1	Allele_B
GGGTAAGTCAATTGCG-1	Allele_B
GGGTAAGTCAGCCAAC-1	Allele_B
GGGTCAGGTTGCACAT-1	Allele_B
GGGTTGGGTTAGGTCT-1	Allele_B
GGTAAATGTGGGTAGT-1	Allele_B
GGTAACAGTTTCCGTC-1	Allele_B
GGTAATCCAATACCTT-1	Allele_B
GGTAATGGTTGAAGCA-1	Allele_B
GGTACGCCAGGAAGTA-1	Allele_B
GGTACGCCAGTTGGGC-1	Allele_B
GGTACTATCGTACTAG-1	Allele_B
GGTAGCGGTATGGATG-1	Allele_B
GGTAGCTTCACTGGTA-1	Allele_B
GGTATAGGTGCGTGCT-1	Allele_B
GGTATATTCCTCTAGT-1	Allele_B
GGTATGGAGGTTGGCT-1	Allele_B
GGTATGTCACTATACT-1	Allele_B
GGTCAATCAGCTCACT-1	Allele_B
GGTCAGCCAACTTCGC-1	Allele_B
GGTCATCAGGTGGATG-1	Allele_B
GGTCCTGAGCGAGAGC-1	Allele_B
GGTCGGTCAATGGAAG-1	Allele_B
GGTCTAGCAGCCATGA-1	Allele_B
GGTCTAGCATTGGCCT-1	Allele_B
GGTCTCCTCCGCTGCT-1	Allele_B
GGTCTTAAGCTGGATC-1	Allele_B
GGTGAACGTCTCAGTG-1	Allele_B
GGTGAATAGGTCAATT-1	Allele_B
GGTGCAGGTCTAATCA-1	Allele_B
GGTGCAGGTTCACCAG-1	Allele_B
GGTGCTTAGAATCGTT-1	Allele_B
GGTGGCAGTCCCGAAC-1	Allele_B
GGTGTTGCACCAGGGT-1	Allele_B
GGTTATGTCATGCTTC-1	Allele_B
GGTTGGGGTAATCGGA-1	Allele_B
GGTTTACGTCTAACCG-1	Allele_B
GTAACCTGTTGGACCC-1	Allele_B
GTAAGCTCACATACGG-1	Allele_B
GTAAGCTCAGCAGTAT-1	Allele_B
GTAATAGAGGATGGTG-1	Allele_B
GTACAAGGTTGGATTC-1	Allele_B
GTACATTAGTAGAGCG-1	Allele_B
GTACCCTCAGCAGGGA-1	Allele_B
GTACGGGGTGATGCAA-1	Allele_B
GTAGCATCAATCCCGT-1	Allele_B
GTAGCATCACATACCC-1	Allele_B
GTAGCCACACCATGTC-1	Allele_B
GTAGCCACAGTTGCCT-1	Allele_B
GTAGCCCGTTAGCAAG-1	Allele_B
GTAGGAACAAGCCTCT-1	Allele_B
GTAGTAAAGATTCCCT-1	Allele_B
GTAGTAAAGGATTGGG-1	Allele_B
GTAGTCATCATGGTGC-1	Allele_B
GTAGTTTAGGTAGACG-1	Allele_B
GTATATCAGCGAAGGC-1	Allele_B
GTATATCAGGGTGAGC-1	Allele_B
GTATTCCTCCTGTAAG-1	Allele_B
GTCAAAGGTCAAGGTA-1	Allele_B
GTCAAATTCAATTAGC-1	Allele_B
GTCAACATCACCTGCC-1	Allele_B
GTCATATAGCAGGGAC-1	Allele_B
GTCATTTCATCGCGTT-1	Allele_B
GTCCAAATCCCGCTAC-1	Allele_B
GTCCAAATCGTACTAG-1	Allele_B
GTCCAATGTGATTCGT-1	Allele_B
GTCCAGGTCAGGATGG-1	Allele_B
GTCCAGTAGTGGCTGT-1	Allele_B
GTCCATTTCGCTAGTA-1	Allele_B
GTCCCGTTCAGCAGAG-1	Allele_B
GTCCGATAGTCGCGTG-1	Allele_B
GTCCGCAAGTCGACAC-1	Allele_B
GTCGACTAGTCAGTCA-1	Allele_B
GTCGATGCAGCAGTCA-1	Allele_B
GTCTACTTCTAATGCG-1	Allele_B
GTCTATGAGCGACTGT-1	Allele_B
GTCTCGCTCCAATTCC-1	Allele_B
GTCTGGGTCCAGCGCA-1	Allele_B
GTCTGTCCAACCGCAA-1	Allele_B
GTGAAATGTCAGGCGA-1	Allele_B
GTGAAATGTCCCGAGT-1	Allele_B
GTGAATGGTGCGGCTT-1	Allele_B
GTGAGCAAGATTGAAG-1	Allele_B
GTGAGCGGTCATCGCA-1	Allele_B
GTGAGGATCCGGTAAC-1	Allele_B
GTGAGGATCCTGCACC-1	Allele_B
GTGAGGATCGTAGTAT-1	Allele_B
GTGCAATCAAGGGACG-1	Allele_B
GTGCACTAGTTACCTC-1	Allele_B
GTGCAGCCACCTACGT-1	Allele_B
GTGCATTGTATAGCTC-1	Allele_B
GTGCCATAGCGGAGTA-1	Allele_B
GTGCGAAAGCATTGAT-1	Allele_B
GTGCGAGGTTAGCCTG-1	Allele_B
GTGGAACGTGGCTTCA-1	Allele_B
GTGGGATGTCTAAGTC-1	Allele_B
GTGGTCACATCGTTCA-1	Allele_B
GTGGTTATCCCATATC-1	Allele_B
GTGTCCCTCGCTGAGT-1	Allele_B
GTGTTATAGGGTAGCA-1	Allele_B
GTGTTCAAGTGACGAG-1	Allele_B
GTTAACTAGGTCGATC-1	Allele_B
GTTAGATTCGCTGACG-1	Allele_B
GTTAGGGAGGTGATGG-1	Allele_B
GTTATCCTCTAGTGAT-1	Allele_B
GTTATCTCATTCATGT-1	Allele_B
GTTCATTCAGCCAGAC-1	Allele_B
GTTCCCGCATCATCGC-1	Allele_B
GTTCCTTAGTGTCATG-1	Allele_B
GTTCGTCCAGGACTGC-1	Allele_B
GTTCGTTTCACCTAAG-1	Allele_B
GTTCTAAGTAGCCCTA-1	Allele_B
GTTGAAGGTCTAACTA-1	Allele_B
GTTGAAGGTTCACGCA-1	Allele_B
GTTGCCCTCATCACTC-1	Allele_B
GTTGCCCTCCAGCAAC-1	Allele_B
GTTGCGCGTCAGGGAT-1	Allele_B
GTTGGTCAGAAGGGCC-1	Allele_B
GTTGGTCAGCCCGTGA-1	Allele_B
GTTGTACGTGAGCGCA-1	Allele_B
TAAACGGGTGGAGCAT-1	Allele_B
TAAACGGGTTAGGCCC-1	Allele_B
TAAACGTTCGACTAGC-1	Allele_B
TAACCATAGCGGTCTG-1	Allele_B
TAACCATAGTGAAGGT-1	Allele_B
TAACCCTTCGCTCCTA-1	Allele_B
TAACCGATCCGGTTCC-1	Allele_B
TAACTGGTCATCACCT-1	Allele_B
TAAGGCGAGAAGCCAG-1	Allele_B
TAAGGCTCAATACTGA-1	Allele_B
TAATAGCTCATGTGAT-1	Allele_B
TAATCAGCACTTAGCC-1	Allele_B
TACAAGCCATCCTTAG-1	Allele_B
TACAAGGGTATGGCTT-1	Allele_B
TACACAACAACTGGGC-1	Allele_B
TACATAGCAATACCGG-1	Allele_B
TACATCAGTATGGATG-1	Allele_B
TACCAAGTCACGTACA-1	Allele_B
TACCAGGCAGTTGGTG-1	Allele_B
TACCCATTCTATGTCC-1	Allele_B
TACCCCATCACCTAAG-1	Allele_B
TACCCCTGTCTCCAGA-1	Allele_B
TACCGCCTCGATCCTT-1	Allele_B
TACCTCACAGCTCACT-1	Allele_B
TACCTCCGTAATCCCG-1	Allele_B
TACCTCCGTGGGTTGG-1	Allele_B
TACCTGAAGGTGACGA-1	Allele_B
TACCTTGCATAATCGA-1	Allele_B
TACGCCCTCCCATTCG-1	Allele_B
TACGTAGTCACTTCAC-1	Allele_B
TACGTAGTCGATCCTT-1	Allele_B
TACGTAGTCGCGATTA-1	Allele_B
TACGTTGAGCTTCCTG-1	Allele_B
TACGTTGAGGGTACTC-1	Allele_B
TACTACCTCACTCTAC-1	Allele_B
TACTACCTCTATGGGC-1	Allele_B
TACTACTCAGCTAAGT-1	Allele_B
TACTCCACACTATGAA-1	Allele_B
TACTCGCCAGGAATCT-1	Allele_B
TACTTAGGTTATGGCT-1	Allele_B
TACTTCATCCCGCATC-1	Allele_B
TACTTGCTCCCTCATG-1	Allele_B
TAGCAGTCAACATGGT-1	Allele_B
TAGCAGTCAGCACGAC-1	Allele_B
TAGCCAATCTGGATCA-1	Allele_B
TAGCCAGCAACCCTTA-1	Allele_B
TAGCTAGTCCTGCGCT-1	Allele_B
TAGCTAGTCTATGGGC-1	Allele_B
TAGCTCAAGCAACCAC-1	Allele_B
TAGCTCAAGTATGAAG-1	Allele_B
TAGCTGATCATCTACC-1	Allele_B
TAGGAGTAGCTATGGC-1	Allele_B
TAGGCAAGTTTCCGAG-1	Allele_B
TAGGCCACATTCGCCG-1	Allele_B
TAGGCTTGTTTGGAAG-1	Allele_B
TAGGGCTTCGAGTGGA-1	Allele_B
TAGGGTTCAATCCAGG-1	Allele_B
TAGGGTTCACTTGATT-1	Allele_B
TAGGTAGGTCAGTAGA-1	Allele_B
TAGGTAGGTTCACGCA-1	Allele_B
TAGTAGCCAATCTACT-1	Allele_B
TAGTAGCCATGCGTCT-1	Allele_B
TAGTCAACAGCCAGGT-1	Allele_B
TAGTCCCCAGTTGAGT-1	Allele_B
TAGTGCATCATGCGGT-1	Allele_B
TAGTTCCTCTGGGCAT-1	Allele_B
TAGTTCTCATTAGGCG-1	Allele_B
TAGTTTGGTTGACGTT-1	Allele_B
TATACAGCATAGACAC-1	Allele_B
TATACCTCAAGCTTAA-1	Allele_B
TATACGTAGTCGCTGG-1	Allele_B
TATCACCTCACACAGC-1	Allele_B
TATCATCCACTTGCTA-1	Allele_B
TATCATGGTTCACGAT-1	Allele_B
TATCCATCAACCGGAC-1	Allele_B
TATCCATCAAGGTCAT-1	Allele_B
TATCCCACAATCATAG-1	Allele_B
TATCCCACACCTCAGT-1	Allele_B
TATCCGCCAACCCTTA-1	Allele_B
TATCCGTTCGCTCTAT-1	Allele_B
TATCCTTGTTATAGGG-1	Allele_B
TATCGTAGTTTCGATA-1	Allele_B
TATCGTTCAATTCGCC-1	Allele_B
TATCTCATCGCGATAC-1	Allele_B
TATGATGCAAACCCGA-1	Allele_B
TATGGCGCACCTATCA-1	Allele_B
TATGTCAGTGAGTATG-1	Allele_B
TCAAACTAGGCACTGT-1	Allele_B
TCAAACTAGGCTTACA-1	Allele_B
TCAAAGCCAGCTCAAG-1	Allele_B
TCAATCCTCACCTTCG-1	Allele_B
TCAATGGTCATGCGTA-1	Allele_B
TCACACAAGGTACTGC-1	Allele_B
TCACACGGTAACTCGT-1	Allele_B
TCACCGCTCACGTGCG-1	Allele_B
TCACGATGTAGGTACA-1	Allele_B
TCACGGACATGAAGCT-1	Allele_B
TCACTCCGTGAGGTTA-1	Allele_B
TCAGATTAGTGATACT-1	Allele_B
TCAGCATGTCTAAGCT-1	Allele_B
TCAGTAGTCACTTCAC-1	Allele_B
TCAGTAGTCATGCAAT-1	Allele_B
TCAGTATAGGATCTGC-1	Allele_B
TCATAGTAGCATGCAC-1	Allele_B
TCATCAAGTTCTGTCC-1	Allele_B
TCATCATCAACCATCC-1	Allele_B
TCATCGCCAATTGGCG-1	Allele_B
TCATCGCCATTACCTG-1	Allele_B
TCATCTATCGATGCCG-1	Allele_B
TCATGCTTCCGCACAG-1	Allele_B
TCATGGGCAAATTCAG-1	Allele_B
TCATGGGCAATAGTTG-1	Allele_B
TCATTCATCCCAATTC-1	Allele_B
TCATTCATCGACTTAG-1	Allele_B
TCATTCGCATTGACGG-1	Allele_B
TCCAATTCAATTACTC-1	Allele_B
TCCACCATCCAGCACG-1	Allele_B
TCCAGCTCATGGTGAT-1	Allele_B
TCCAGTTTCAATTGCG-1	Allele_B
TCCAGTTTCCATGAAT-1	Allele_B
TCCAGTTTCCCTCGGT-1	Allele_B
TCCATAAGTGATGACA-1	Allele_B
TCCATCCGTCAGGAGT-1	Allele_B
TCCATGAAGGTGACGA-1	Allele_B
TCCATGGGTGATAGGC-1	Allele_B
TCCATGGGTGATTACC-1	Allele_B
TCCATTATCAATCAAC-1	Allele_B
TCCATTATCCTGTGCC-1	Allele_B
TCCATTCAGGTCCAGT-1	Allele_B
TCCCAATTCAGTACCA-1	Allele_B
TCCCACGCACCTTCCC-1	Allele_B
TCCCAGCTCCCCTGTA-1	Allele_B
TCCCAGCTCGCGTTGG-1	Allele_B
TCCCCTGGTCCCGTAA-1	Allele_B
TCCCGAAGTTAGTCCG-1	Allele_B
TCCCGATCACATAGAC-1	Allele_B
TCCCTGATCGCTCATT-1	Allele_B
TCCTCAACACCATAGG-1	Allele_B
TCCTGACCACTACCAC-1	Allele_B
TCCTGCATCAGTATGT-1	Allele_B
TCCTTAATCCGCCTAC-1	Allele_B
TCCTTCCTCCTTCGTG-1	Allele_B
TCCTTCTCATCCCGTG-1	Allele_B
TCCTTGGTCTAACCCT-1	Allele_B
TCGACCAGTGAGGTCG-1	Allele_B
TCGACCTCATCAATTC-1	Allele_B
TCGACTGGTGAGCAAC-1	Allele_B
TCGACTGGTTCTGGAT-1	Allele_B
TCGAGGTTCGCTGGCA-1	Allele_B
TCGATCAAGAACCTAT-1	Allele_B
TCGATCAAGCATCGAC-1	Allele_B
TCGCAACAGCCAGAGA-1	Allele_B
TCGCCTTGTTTCGCCT-1	Allele_B
TCGCTAAAGGTGAGCA-1	Allele_B
TCGCTAGGTTAGCAAG-1	Allele_B
TCGCTAGGTTGGTTCG-1	Allele_B
TCGCTCTGTTTCAGCG-1	Allele_B
TCGGCAACATGGTTAA-1	Allele_B
TCGGGCATCCGCACGA-1	Allele_B
TCGTAATAGCGGATCT-1	Allele_B
TCGTGAATCGATCGTA-1	Allele_B
TCTACATCATGCAGGC-1	Allele_B
TCTACTGCATGGCTCT-1	Allele_B
TCTACTGCATGGTGAT-1	Allele_B
TCTAGCTTCCCGTGTC-1	Allele_B
TCTAGTGAGCATGAGG-1	Allele_B
TCTATGGAGGAGCTTC-1	Allele_B
TCTCAGCCAACCTCTA-1	Allele_B
TCTCCAACATTCCTTC-1	Allele_B
TCTCCATAGTAACGAA-1	Allele_B
TCTCGAGGTTGAGGTA-1	Allele_B
TCTCGTTAGAACCATT-1	Allele_B
TCTCGTTAGGAGCCAA-1	Allele_B
TCTCTAATCCTTGGTT-1	Allele_B
TCTGACAAGCTAGTTG-1	Allele_B
TCTGACAAGTGACCGT-1	Allele_B
TCTGACCCACATGAAC-1	Allele_B
TCTGACTTCCATCGTT-1	Allele_B
TCTGACTTCCCCTTGA-1	Allele_B
TCTGACTTCGATGCCG-1	Allele_B
TCTGACTTCTAAGTAC-1	Allele_B
TCTGAGGCAACCTCTA-1	Allele_B
TCTGAGGCAAGCTAGT-1	Allele_B
TCTGCAAAGCCACATA-1	Allele_B
TCTGCCTGTCAGCCAC-1	Allele_B
TCTGGATGTGCGGAAT-1	Allele_B
TCTGGATGTTAACCAC-1	Allele_B
TCTGGGCGTAACCGAA-1	Allele_B
TCTGTCCGTGCATCTG-1	Allele_B
TGAACCGCACCTTGGT-1	Allele_B
TGAATGGGTAACTCCG-1	Allele_B
TGAATGGGTGAGCACG-1	Allele_B
TGAATGTTCCCTGGCT-1	Allele_B
TGACATTAGGGCTATC-1	Allele_B
TGACGAAGTTTGGTCG-1	Allele_B
TGACGGGGTCAGTTCG-1	Allele_B
TGACGGTTCGATTGAT-1	Allele_B
TGAGCATCAAACCGGC-1	Allele_B
TGAGCATCAATCCAGG-1	Allele_B
TGAGCATCATGGCGTA-1	Allele_B
TGAGCGAAGCGAAGTG-1	Allele_B
TGAGGCGGTCATGGCC-1	Allele_B
TGAGGTTCATGGCGTA-1	Allele_B
TGAGTAAAGCTAGATT-1	Allele_B
TGAGTAGGTTGTAACC-1	Allele_B
TGAGTTACACATAGAC-1	Allele_B
TGATGGTCACCTTAAT-1	Allele_B
TGATGGTCATGGTTAA-1	Allele_B
TGATTGGTCCCTCTGA-1	Allele_B
TGCAATTAGGGCTAGA-1	Allele_B
TGCACACAGTCAGTCA-1	Allele_B
TGCACTAAGTCATCAG-1	Allele_B
TGCAGGCCATTACCCA-1	Allele_B
TGCATAGTCCCTGGCT-1	Allele_B
TGCCAGTAGGCGTAAG-1	Allele_B
TGCCATCCATCGGTGA-1	Allele_B
TGCCCTTGTTAGACAG-1	Allele_B
TGCCGCTTCCGTTGGG-1	Allele_B
TGCCGTGAGCCAGTCG-1	Allele_B
TGCGACTAGGGTCTGT-1	Allele_B
TGCGATTGTCTCCACT-1	Allele_B
TGCGGGTCATGGTAAC-1	Allele_B
TGCGTATGTCAGGAAC-1	Allele_B
TGCTACCCACCTTGAC-1	Allele_B
TGCTCCATCTCACCTG-1	Allele_B
TGCTCCGCAAGGTAAG-1	Allele_B
TGCTGCCTCCGCTGGA-1	Allele_B
TGCTGCCTCCTCTCCT-1	Allele_B
TGCTGGGTCGTTGCCC-1	Allele_B
TGCTGTCCAATACGGT-1	Allele_B
TGCTGTCCAATTCACT-1	Allele_B
TGGAATGGTAATCCCG-1	Allele_B
TGGAATGGTGCAAGGT-1	Allele_B
TGGACAAGTTAACCAC-1	Allele_B
TGGACAAGTTAGGTCT-1	Allele_B
TGGAGTGAGTTGGACC-1	Allele_B
TGGATGCTCAGCAGGA-1	Allele_B
TGGATGCTCGACCGTG-1	Allele_B
TGGATTTAGTGGGTAG-1	Allele_B
TGGCGAAAGCTGGCAT-1	Allele_B
TGGCGAAAGGATACTT-1	Allele_B
TGGCGATTCGCGCACA-1	Allele_B
TGGCGGTCATGACCCT-1	Allele_B
TGGGCAAAGGTTGATT-1	Allele_B
TGGGCAGGTCATGCTG-1	Allele_B
TGGGGTTTCTTGACTC-1	Allele_B
TGGGTCACAACCAGTG-1	Allele_B
TGGGTCACACTTGCTA-1	Allele_B
TGGGTTATCCTCGATT-1	Allele_B
TGGGTTATCTGGTAAT-1	Allele_B
TGGGTTGCACATAGCG-1	Allele_B
TGGTTCCCATAAGCAC-1	Allele_B
TGGTTTGAGGCGTCTG-1	Allele_B
TGTAACTAGTCAGCGT-1	Allele_B
TGTAATGCACTACCAC-1	Allele_B
TGTAATGCATCCGCTG-1	Allele_B
TGTACCGGTCTGTCGA-1	Allele_B
TGTACCGGTGGCTGCT-1	Allele_B
TGTAGCGCAATGGAAG-1	Allele_B
TGTCACCCACCTCAAC-1	Allele_B
TGTCACTTCCATCCCA-1	Allele_B
TGTCACTTCGATCATG-1	Allele_B
TGTCAGGCAGTACTAA-1	Allele_B
TGTCCCTGTCAGGGCA-1	Allele_B
TGTGAGGAGATAGGCG-1	Allele_B
TGTGCCAGTAGCTCAT-1	Allele_B
TGTGCCTCATAGACCG-1	Allele_B
TGTGGTTGTTCCAGGC-1	Allele_B
TGTGTTGAGGAATTAG-1	Allele_B
TGTGTTGAGGTGCGTT-1	Allele_B
AAACGGACATTAGATG-1	Allele_B
AAAGCAATCAGCCTAA-1	Allele_B
AAAGTCAAGCTAACTG-1	Allele_B
AACCTCAAGCGAGACA-1	Allele_B
AACGATTTCCATTCGT-1	Allele_B
AACGGATAGCATAGGG-1	Allele_B
AAGCGGGCATTCGTCA-1	Allele_B
AAGGGGTCAGGATTCG-1	Allele_B
AAGTGCCTCCTGATCT-1	Allele_B
AATATCGCATCGCTCG-1	Allele_B
AATCCAACACTTACGC-1	Allele_B
AATGCCTGTGATGCGG-1	Allele_B
AATTGGGGTTGGGCAG-1	Allele_B
ACAACCTGTCTTACCC-1	Allele_B
ACAGCGGGTCTTGACG-1	Allele_B
ACAGGTTCACAGCACA-1	Allele_B
ACAGTTGTCCGCCTAC-1	Allele_B
ACATTTCCACCATTCA-1	Allele_B
ACCATCCCAAGCGTGC-1	Allele_B
ACCCCGTTCCATTGCT-1	Allele_B
ACCCTCATCCCGTTGC-1	Allele_B
ACCGAGGGTGCAGGAT-1	Allele_B
ACCGTTGGTAACGAAT-1	Allele_B
ACCTCACCATGGCTCT-1	Allele_B
ACCTCCGCAAACCTGG-1	Allele_B
ACGACAAGTCAACCCA-1	Allele_B
ACGATAGGTGGCCTGT-1	Allele_B
ACGCACTAGCTTACTC-1	Allele_B
ACGCTGACACCACATC-1	Allele_B
ACGGATTCAACCCGTT-1	Allele_B
ACGGATTCACCTTCGG-1	Allele_B
ACGTTATAGCTGGTTA-1	Allele_B
ACTACAACACCTTCAA-1	Allele_B
ACTACCAAGAACGATA-1	Allele_B
ACTCCCGCAGGACACC-1	Allele_B
ACTCGCCTCTGTGGAC-1	Allele_B
ACTCGTCCAAGCTCGA-1	Allele_B
ACTGGGTTCGAACCGT-1	Allele_B
ACTGGGTTCGATCAAT-1	Allele_B
ACTTACTCAAATGCAC-1	Allele_B
ACTTGTGAGTAGCAGG-1	Allele_B
ACTTTGAGTTTGGAAG-1	Allele_B
AGACTTACATTCGCCG-1	Allele_B
AGAGGCATCACTAACG-1	Allele_B
AGCACCACATGGTCAG-1	Allele_B
AGCACCACATTAGTAG-1	Allele_B
AGCACGCCATAAGGAG-1	Allele_B
AGCACTATCCATTGAG-1	Allele_B
AGCCACTAGCAGGCTT-1	Allele_B
AGCCATTGTAGCTCCA-1	Allele_B
AGCCTGGTCTGTAACG-1	Allele_B
AGCGCAGGTTAGTGTC-1	Allele_B
AGCGCATTCGCTCCAC-1	Allele_B
AGCGTAAGTTGAATCC-1	Allele_B
AGCTGTTGTCAACCGC-1	Allele_B
AGGCAAGTCAGTGCGT-1	Allele_B
AGGGCATGTTGCCTAG-1	Allele_B
AGGTAGTAGCGCTCAG-1	Allele_B
AGGTTGCTCAGCATCA-1	Allele_B
AGTACAGGTCAGTGCC-1	Allele_B
AGTACCGCATTACCGC-1	Allele_B
AGTATGTTCCGCTGTC-1	Allele_B
AGTCTCAAGTGCCAGT-1	Allele_B
AGTGAATGTGCGAGAT-1	Allele_B
AGTGATTTCTGGCTAA-1	Allele_B
AGTGGTTCAAGTGCCA-1	Allele_B
AGTGTGGAGCAGGTCT-1	Allele_B
ATACCAACACTTAGCC-1	Allele_B
ATACCATAGGCGAAGC-1	Allele_B
ATACGTTAGAATCAGA-1	Allele_B
ATAGGGGTCCAGATGC-1	Allele_B
ATAGGGGTCTAGCTGA-1	Allele_B
ATAGTGAAGCGGTCCA-1	Allele_B
ATCACGATCACATACG-1	Allele_B
ATCAGGCTCGCGCTAG-1	Allele_B
ATCATTCCATGATATG-1	Allele_B
ATCCCAGGTTGGCTGC-1	Allele_B
ATCCCCATCGCATAGC-1	Allele_B
ATCCCGCTCTCATGCT-1	Allele_B
ATCCTGAAGTCAATCG-1	Allele_B
ATCGCATGTTGGAATG-1	Allele_B
ATCGCCCTCCTCGTCA-1	Allele_B
ATCTCCACAACTGGAT-1	Allele_B
ATCTCGCCAATCAGCG-1	Allele_B
ATCTGCAAGGATTCAT-1	Allele_B
ATGCCAGCATTACGAA-1	Allele_B
ATGCCTAAGCGCTGTG-1	Allele_B
ATGGTCATCAGCAAGG-1	Allele_B
ATGGTTACAGGATAGA-1	Allele_B
ATGTGGCTCAGCCATA-1	Allele_B
ATGTTCCTCCTGCATT-1	Allele_B
ATTACCCTCCTTGACT-1	Allele_B
ATTCGCTTCAGCGGTT-1	Allele_B
CAAGTCATCCAGGTGT-1	Allele_B
CAATAGCCACTTGGGA-1	Allele_B
CACATCCCATGGCAGC-1	Allele_B
CACCCATCAAACTCAA-1	Allele_B
CACCTCATCCAACCTT-1	Allele_B
CACGATGCATTAGATG-1	Allele_B
CAGCATTGTGAGCGTG-1	Allele_B
CAGCCATAGGCTGTAC-1	Allele_B
CAGGAACGTTATCTAG-1	Allele_B
CAGGATAGTTGTCAGT-1	Allele_B
CAGGCGAGTGAGAGGA-1	Allele_B
CAGGGATGTCAATCGT-1	Allele_B
CAGTACGCACAATGCG-1	Allele_B
CAGTAGTCAACTATCT-1	Allele_B
CAGTAGTCATCGGCTT-1	Allele_B
CAGTCAATCATGACTG-1	Allele_B
CATACATAGCTTCCCA-1	Allele_B
CATACTGAGCAACCCG-1	Allele_B
CATCCACCACCAGCAA-1	Allele_B
CATGCCAGTTAGCTGT-1	Allele_B
CATGTTAGTGATGCGG-1	Allele_B
CATTACCTCGACTGAC-1	Allele_B
CATTGTGAGCCATCCC-1	Allele_B
CATTGTGAGGTGCTGT-1	Allele_B
CATTTCATCCGTGGCA-1	Allele_B
CATTTCGCAAGGTTCG-1	Allele_B
CCAAGGGGTGAGAGCT-1	Allele_B
CCACATCCAACCTGGA-1	Allele_B
CCACCTCAGCCACTAA-1	Allele_B
CCACTAGGTTGGCGTC-1	Allele_B
CCACTTACAGGCTTAG-1	Allele_B
CCAGAGGGTAGCGGCA-1	Allele_B
CCATCCTGTTTCGCAG-1	Allele_B
CCCGTTATCCGCACCT-1	Allele_B
CCCTCAGCAGGACTGC-1	Allele_B
CCCTTGATCTGGTACA-1	Allele_B
CCGACCAAGTCAGCTA-1	Allele_B
CCGACTTCACTTGCTA-1	Allele_B
CCGGCAATCCATCGGG-1	Allele_B
CCGGCAATCGCGATAC-1	Allele_B
CCGTCAAGTTGTGGCC-1	Allele_B
CCTACGAGTGATGAGC-1	Allele_B
CCTCAGTCACTTGCTA-1	Allele_B
CCTCGGTTCACCCTTG-1	Allele_B
CCTGGCTTCACTTGAG-1	Allele_B
CCTGGCTTCCTGATCT-1	Allele_B
CCTGGTTCATTCGCAC-1	Allele_B
CCTTATCAGCGCTATA-1	Allele_B
CCTTGCATCTGTGCTT-1	Allele_B
CGAAACCTCATGGCTA-1	Allele_B
CGAAGCAAGGCGTAGA-1	Allele_B
CGACTAGCAAGCTGCA-1	Allele_B
CGAGTGAAGGTAATTC-1	Allele_B
CGATTAACAACTGCGA-1	Allele_B
CGATTCAAGTCGATGC-1	Allele_B
CGATTTAGTTATAGCC-1	Allele_B
CGCATAGCAGCTCAGA-1	Allele_B
CGCCAATAGATTCGTG-1	Allele_B
CGCGAACCATCCATTG-1	Allele_B
CGCGATTAGCGCATGT-1	Allele_B
CGCTACCTCACGCACG-1	Allele_B
CGGCTAACATCGACTC-1	Allele_B
CGGGGTAGTAGCGCCT-1	Allele_B
CGGTTTCCATCGACCT-1	Allele_B
CGTAGTTGTGGAGAGA-1	Allele_B
CGTCAATGTGAGCGTG-1	Allele_B
CGTCAGGTCGAACGAG-1	Allele_B
CGTCATTTCTATGGAT-1	Allele_B
CGTGATGCACAGCATG-1	Allele_B
CGTGGCTGTTCCTCTA-1	Allele_B
CGTTACCCAAATCGGT-1	Allele_B
CGTTCCGCATTCAGTT-1	Allele_B
CGTTGTAAGATTCCCT-1	Allele_B
CGTTTCACAAACTTAG-1	Allele_B
CTAAACTAGCCCGTGA-1	Allele_B
CTACAATAGCAGGCAA-1	Allele_B
CTACAGGCACTTACGC-1	Allele_B
CTACAGGCATCACGCT-1	Allele_B
CTACATAGTCTTGCAG-1	Allele_B
CTACCCGCAAATCGGT-1	Allele_B
CTACGGGTCACTCTCG-1	Allele_B
CTACGTTTCCTCACAT-1	Allele_B
CTATCGCCAAGCCTCT-1	Allele_B
CTATTGCTCAAGTCTG-1	Allele_B
CTCAAAGTCAGTTGCA-1	Allele_B
CTCACACCAAGCTGAT-1	Allele_B
CTCACCATCCTTGACT-1	Allele_B
CTCCAATTCCTTGATC-1	Allele_B
CTCCAATTCTAACCTC-1	Allele_B
CTCCCTGGTGGACTGG-1	Allele_B
CTCGGTTCAGCCAGTA-1	Allele_B
CTGAATGTCAGGACAG-1	Allele_B
CTGATTAGTATAGCAG-1	Allele_B
CTGCCATCAATAGCCG-1	Allele_B
CTGCCTTGTCAGCTTG-1	Allele_B
CTGCTTACATCCTTGA-1	Allele_B
CTGGAAAGTTGGAGTA-1	Allele_B
CTGTAAGTCGTTCCGC-1	Allele_B
CTGTCCATCGTACCTT-1	Allele_B
CTGTGATGTAATCAGG-1	Allele_B
CTTACGGGTGACTCTG-1	Allele_B
CTTAGTGAGCTATGAT-1	Allele_B
CTTGCACCATTAGACA-1	Allele_B
CTTGGCTCATGAAGTC-1	Allele_B
CTTGGGGTCCTGAGTA-1	Allele_B
CTTGTGAAGATAGCAA-1	Allele_B
GCAATCGCACAAGGCC-1	Allele_B
GCAGTGAAGGTGCAAG-1	Allele_B
GCATCACAGCATGCAC-1	Allele_B
GCATTAGTCGAATTAC-1	Allele_B
GCCATGGTCGTGCCCT-1	Allele_B
GCCCCTTAGGATGGTG-1	Allele_B
GCCGTAGTCTATCTCA-1	Allele_B
GCCTCCACACATTCCA-1	Allele_B
GCGAATAGTTGAGCTT-1	Allele_B
GCGATCCGTAATCCTA-1	Allele_B
GCGGCTATCGATCCAA-1	Allele_B
GCGGTCATCTCATGTC-1	Allele_B
GCGGTGAGTAGTCCCA-1	Allele_B
GCGTTCCTCCTCGTGC-1	Allele_B
GCGTTCTCAACGTGGC-1	Allele_B
GCGTTTGGTAGTCAAG-1	Allele_B
GCTCACCTCATCTACC-1	Allele_B
GCTCACCTCTATGCCT-1	Allele_B
GCTCAGGTCGCTTGGG-1	Allele_B
GCTCCATCACCAGCAA-1	Allele_B
GCTCGTAGTTTGGCAT-1	Allele_B
GCTGTATGTGAGTGAC-1	Allele_B
GCTTCATTCGATGAGG-1	Allele_B
GGAACTGAGCTATCGA-1	Allele_B
GGAATATGTCAATGGA-1	Allele_B
GGAATATGTTAATCGC-1	Allele_B
GGACGGACAGGGATGG-1	Allele_B
GGACGTAAGGCACTAC-1	Allele_B
GGATTAGGTAGCTTAC-1	Allele_B
GGCCCTAAGGGTATGG-1	Allele_B
GGCCGATCACATGCCT-1	Allele_B
GGCGAGACACCAGCAA-1	Allele_B
GGCTATATCCGGTTCC-1	Allele_B
GGCTCAACAGGGATGG-1	Allele_B
GGGCGATAGTGATCCA-1	Allele_B
GGGTACTTCGAAGCCT-1	Allele_B
GGGTTGGGTGCGTGCT-1	Allele_B
GGTAATCCACCTTGCG-1	Allele_B
GGTATAGGTGAGTAGC-1	Allele_B
GGTCTCCTCGCGCATG-1	Allele_B
GGTTCAGCATAGGTCG-1	Allele_B
GGTTGGTTCCTGCCGT-1	Allele_B
GGTTGTCAGAATCCGC-1	Allele_B
GTAACCGCACTAGCCT-1	Allele_B
GTAAGGTAGGTGCAAG-1	Allele_B
GTAAGTAAGGTTCGTA-1	Allele_B
GTAATGTTCGCGCAAT-1	Allele_B
GTACAAGGTAACGATG-1	Allele_B
GTAGCTATCCGGTACG-1	Allele_B
GTAGGGGCAAATCGGT-1	Allele_B
GTAGGGGCATAATCTC-1	Allele_B
GTAGGTTCAGGTAGGG-1	Allele_B
GTATCGATCCTGACCC-1	Allele_B
GTATGTTAGGCTGTAC-1	Allele_B
GTCAAGCTCAGGACAG-1	Allele_B
GTCACGTAGTGAATCT-1	Allele_B
GTCCCGAAGGAGGTAT-1	Allele_B
GTCCTATTCAGGAAGT-1	Allele_B
GTCGCCAAGAATCGCC-1	Allele_B
GTCTACCCATCCTGTA-1	Allele_B
GTCTGGGTCGTGCCAG-1	Allele_B
GTGAATCCACAACGTG-1	Allele_B
GTGACGTTCATAGAGA-1	Allele_B
GTGCACTAGTTGGACC-1	Allele_B
GTGCCATAGCCTAGCG-1	Allele_B
GTGGGTTTCACGGCTG-1	Allele_B
GTGTCCTCATTAATCC-1	Allele_B
GTTACCTTCGATTGCA-1	Allele_B
GTTATCAGTCCATACG-1	Allele_B
GTTCACAAGGCAATCC-1	Allele_B
GTTCACAAGTAACGAA-1	Allele_B
GTTCGTCCATTAGCAA-1	Allele_B
GTTGCAATCACCTGAA-1	Allele_B
GTTGTACGTTCAATGC-1	Allele_B
TAACCCTTCAGCCATA-1	Allele_B
TAACGAGGTTATGGCT-1	Allele_B
TAACGGCTCTATCTGC-1	Allele_B
TAACTCCTCTAACTGG-1	Allele_B
TACATCAGTGGGTTAA-1	Allele_B
TACCACGGTGCGGTTC-1	Allele_B
TACCCAGGTTCACTCC-1	Allele_B
TACCTCACAATCAGTA-1	Allele_B
TACGCAATCAGTGCGT-1	Allele_B
TAGCTAGTCGATCCGG-1	Allele_B
TAGGTCATCGAGGTCT-1	Allele_B
TAGTGTTAGCCAATCA-1	Allele_B
TAGTTTCCAACCTCGT-1	Allele_B
TATCCCACAGGATTAC-1	Allele_B
TCACCAAAGGTAGCGA-1	Allele_B
TCACGTTTCACGCTCC-1	Allele_B
TCACTCACAATACTGA-1	Allele_B
TCAGCAATCCATTCGT-1	Allele_B
TCATCGTTCCCATGAA-1	Allele_B
TCCACACCAGGCAGTC-1	Allele_B
TCCACCTGTAATCGCT-1	Allele_B
TCCACCTGTTCACTGG-1	Allele_B
TCCCAACCAAATGGGA-1	Allele_B
TCCCAAGGTGAGGTGT-1	Allele_B
TCCCCAATCAATCAAC-1	Allele_B
TCCCGAAGTTAGTGCT-1	Allele_B
TCCCTTAGTATAGACG-1	Allele_B
TCCTTAATCCAACTTC-1	Allele_B
TCGATTAGTGGGTTAA-1	Allele_B
TCGGCTAGTGAGCAAC-1	Allele_B
TCGGTAATCGATATGT-1	Allele_B
TCGTGGACATGTCGGA-1	Allele_B
TCTACAAGTGAGTGAC-1	Allele_B
TCTACGGGTTGGCCTA-1	Allele_B
TCTACTATCGCTTGGG-1	Allele_B
TCTCATTGTAGTTACC-1	Allele_B
TCTCCATAGTGACCAC-1	Allele_B
TCTGATGAGTGATTCG-1	Allele_B
TCTGGGCGTTCAAGTC-1	Allele_B
TCTGTAAGTATTGCTA-1	Allele_B
TGACGGGGTGCGGATG-1	Allele_B
TGAGGATAGAACCATT-1	Allele_B
TGCATAGTCTAGCCGG-1	Allele_B
TGCCACCTCCCGCGAA-1	Allele_B
TGCCACCTCCCTGACC-1	Allele_B
TGCCAGACAAATCCAA-1	Allele_B
TGCCATTTCCATATCC-1	Allele_B
TGCCCGAAGCTATGGC-1	Allele_B
TGCCCGTTCGATAGTT-1	Allele_B
TGCTGGACATCGCTTA-1	Allele_B
TGCTGTCCAAGTTCGG-1	Allele_B
TGCTGTCCACAACCGA-1	Allele_B
TGCTTCACACATATAG-1	Allele_B
TGGACGAAGGGGACAC-1	Allele_B
TGGGCAAAGGATGCCT-1	Allele_B
TGGGCTTAGCCTCTAT-1	Allele_B
TGGGGTAAGAAGCGAT-1	Allele_B
TGGTCACAGCTAGGTC-1	Allele_B
TGGTTACGTTGAGTGA-1	Allele_B
TGTAGCCAGGTGAGTG-1	Allele_B
TGTATAGCAACGTGGC-1	Allele_B
TGTCGCCTCGCGACTG-1	Allele_B
TGTCTAAGTCAGTCCA-1	Allele_B
TGTCTAAGTGAACCGG-1	Allele_B
TGTGATTAGGTGGACA-1	Allele_B
TGTGGTCAGCCAGAGA-1	Allele_B
TGTGTTAGTCTTGCAG-1	Allele_B
TGTGTTAGTGATTCCG-1	Allele_B
CAGTAACCAAATCATG-1	Allele_B
TCAAAGCCAACCAGTG-1	Allele_B
AACGAACAGCGCCTTC-1	Allele_B
ACACCAATCTAGTAAC-1	Allele_B
ATCCGGGTCCCTCGGT-1	Allele_B
CGTCATTTCCCCAGGA-1	Allele_B
CTACCAAAGCATTAAC-1	Allele_B
GCCAACTAGAATCAGA-1	Allele_B
GGAGATTAGGTGAACG-1	Allele_B
TATGAGAAGGGCAGTA-1	Allele_B
TCAAAGCCAACCAGTG-1	Allele_B
AACGAACAGCGCCTTC-1	Allele_B
ACACCAATCTAGTAAC-1	Allele_B
ATCCGGGTCCCTCGGT-1	Allele_B
CGTCATTTCCCCAGGA-1	Allele_B
CTACCAAAGCATTAAC-1	Allele_B
CTCGGATAGTCGAATT-1	Allele_B
CTCGTGAGTTGCACTG-1	Allele_B
GCCAACTAGAATCAGA-1	Allele_B
GGAGATTAGGTGAACG-1	Allele_B
GTCTGGGTCCAGCGCA-1	Allele_B
AACGAATGTGATGGGT-1	Allele_B
AATCCATAGCCCTGAG-1	Allele_B
AATTGGTTCGTCTCCA-1	Allele_B
ACACAAGGTATGGTTC-1	Allele_B
ACATCCGGTTTGCCAG-1	Allele_B
ACCCTTTAGAAGCAAC-1	Allele_B
AGACATCCAATGTATG-1	Allele_B
AGTCGGGGTGGGTCAG-1	Allele_B
AGTGATGGTTATGCGT-1	Allele_B
AGTGGTTCAATTCAGA-1	Allele_B
AGTGTTGTCGCTCTGC-1	Allele_B
AGTTGAAAGATAGAGC-1	Allele_B
ATACTTGGTTAACGAG-1	Allele_B
ATAGCGGAGATTGGTT-1	Allele_B
ATCCACAAGGATAGGT-1	Allele_B
CAAAGCTCAGCAGTAT-1	Allele_B
CACATTTCATTCGTTG-1	Allele_B
CAGCCTAGTTATGTGC-1	Allele_B
CATACATAGGTACGCT-1	Allele_B
CCGACTAGTCAATGGA-1	Allele_B
CCGCCAAAGCATTAAC-1	Allele_B
CCTATAGAGGTAAGCG-1	Allele_B
CCTCTAACACCATTGC-1	Allele_B
CGAACATCAGGATTAC-1	Allele_B
CGAACCACAAAGGACA-1	Allele_B
CGACCGATCCACCTCA-1	Allele_B
CGAGCACCAAGCGAGG-1	Allele_B
CGATCTAAGCAGTCTA-1	Allele_B
CGTCCGTTCCAGCCTC-1	Allele_B
CGTTATAGTAACTGTC-1	Allele_B
CGTTCGCTCATAGGCC-1	Allele_B
CTAATCCTCTGTGAAT-1	Allele_B
CTTCGAGGTTGTGGCC-1	Allele_B
CTTGATAGTAGGTGCG-1	Allele_B
CTTGGCTCAGCACGAC-1	Allele_B
CTTGTGAAGATAGCAA-1	Allele_B
GCGTAAAGTAGTGCCC-1	Allele_B
GCTAAAGGTTGGTCTG-1	Allele_B
GCTGAAAGTTGCTAAC-1	Allele_B
GCTGCCTTCTATCGGA-1	Allele_B
GCTTTGGGTAGTAGCA-1	Allele_B
GGAAGGCTCAATGTAC-1	Allele_B
GGCCTCAAGGAACTGG-1	Allele_B
GGGAATGTCCCATTAC-1	Allele_B
GGTAGCTTCACCACGG-1	Allele_B
GGTATAGGTGAGTAGC-1	Allele_B
GGTTTACGTCTAACCG-1	Allele_B
GTGAGGATCCTGCACC-1	Allele_B
TATACGTAGTCGCTGG-1	Allele_B
TCAAAGCCAGCTCAAG-1	Allele_B
TCACTTGCATTCGGCT-1	Allele_B
TCAGCGCGTGACGATA-1	Allele_B
TCCTTAATCCAACTTC-1	Allele_B
TCCTTTGGTCCATAGT-1	Allele_B
TCGTGGACACAGGGTC-1	Allele_B
TCTGGCCTCACTCTGT-1	Allele_B
TGACGGGGTCAGTTCG-1	Allele_B
TGCCGCTTCCGTTGGG-1	Allele_B
AACCTCAAGCGAGACA-1	Allele_B
AAGCCATCAAACTGTA-1	Allele_B
AATGAGGCAATTGGCG-1	Allele_B
ACATAGCCAAGCGGTC-1	Allele_B
ACATGAAAGGTCATCA-1	Allele_B
ACGCGATTCATGTGGC-1	Allele_B
ACTACCCCACAGCATG-1	Allele_B
AGCACCACATTAGTAG-1	Allele_B
AGCGAATAGTGCCCAG-1	Allele_B
AGTCTCAAGTACGGCT-1	Allele_B
ATAACCACAAGGTAAG-1	Allele_B
ATTCACCTCGCTGAAC-1	Allele_B
CAAGACAGTGGGTAAC-1	Allele_B
CAATAGCCAACCCTAC-1	Allele_B
CAATGCCAGTTGCCGG-1	Allele_B
CAGGCGAGTGAGAGGA-1	Allele_B
CATTACTCAAGTCCCT-1	Allele_B
CCAGATGCAGGTTCGA-1	Allele_B
CCAGTTGGTCTAGTCG-1	Allele_B
CCATCCTGTTTCGCAG-1	Allele_B
CCGTAACAGGTGCGAA-1	Allele_B
CCTGGCTTCACTCGAA-1	Allele_B
CCTTCCTTCAATCCTC-1	Allele_B
CGAGCCATCGATTGGC-1	Allele_B
CGGCTAGTCGATGAGG-1	Allele_B
CGTGCAACACTAATCT-1	Allele_B
CGTTTAAGTGAGTGAC-1	Allele_B
CTACATAGTCTTGCAG-1	Allele_B
CTAGAACCATTGACGG-1	Allele_B
CTAGATTAGGGTACTC-1	Allele_B
CTATTGCTCAAGTCTG-1	Allele_B
CTCCCTGGTGGACTGG-1	Allele_B
CTGTCATTCCGTAATG-1	Allele_B
GCATTATAGCTAGCCG-1	Allele_B
GCCAAGCCATGATATG-1	Allele_B
GCCCATTCATCCTCAA-1	Allele_B
GCGGGATAGCGCATAC-1	Allele_B
GCTTGGGTCGATTAAC-1	Allele_B
GGAGAACCATCACGAG-1	Allele_B
GGAGAACCATTACAGA-1	Allele_B
GGGCTAGGTATGGCCC-1	Allele_B
GGGTTTGCACAACCCT-1	Allele_B
GTAAACCCATTCGCAC-1	Allele_B
GTACAAGGTTGGATTC-1	Allele_B
GTAGTAGGTAAGTCCT-1	Allele_B
GTATTAGCACCTCAGT-1	Allele_B
GTCGGTTAGCATGGGA-1	Allele_B
GTCTAACGTTGCAATC-1	Allele_B
GTCTACTTCTAATGCG-1	Allele_B
GTTCCACCAAGTGCTG-1	Allele_B
TAAATCGCAGCAGTTG-1	Allele_B
TAAGCGGAGCGAGCTT-1	Allele_B
TAGTGTTAGCCAATCA-1	Allele_B
TATCCAAGTTGTGAAG-1	Allele_B
TCAGTAGTCACTTCAC-1	Allele_B
TCCTCGATCGAATGGG-1	Allele_B
TCTGACTTCCCCTTGA-1	Allele_B
TCTGGATGTAAGGTGC-1	Allele_B
TGAGTTACAAGTGAGA-1	Allele_B
TGATTGGTCTGTGGAC-1	Allele_B
TGCTCCGCAAGGTAAG-1	Allele_B
TGCTGGACAGCCAAGC-1	Allele_B
AACACACCAAACCAGT-1	Allele_B
AACGGATAGGTACGCT-1	Allele_B
AAGGCAACACAATTAG-1	Allele_B
AAGGGGTCAGGATTCG-1	Allele_B
AATACGGGTGCGGTGA-1	Allele_B
AATCCAACAACGTTCC-1	Allele_B
AATCTGGTCGATGGGA-1	Allele_B
AATGACCCAATGAAGG-1	Allele_B
ACAATCCGTTGAATCC-1	Allele_B
ACAGTTGTCACTATCC-1	Allele_B
ACCAAGTCAATCTGAA-1	Allele_B
ACCCTTTAGCCACAGT-1	Allele_B
ACGCATTGTCATGAAG-1	Allele_B
ACGGGGACAGGGCAGA-1	Allele_B
ACGGGTTTCCTGATTC-1	Allele_B
ACGGTTGCACTAGCGA-1	Allele_B
ACTATTCCAGCAGTAT-1	Allele_B
ACTCAATAGGCTTAAT-1	Allele_B
AGAATCAAGATTGGTT-1	Allele_B
AGCAATCCAGCCTACT-1	Allele_B
AGGACCAAGTGAGAGT-1	Allele_B
AGTACCATCGTTGCTT-1	Allele_B
AGTGCATCATCCAGCT-1	Allele_B
ATACTCCTCCCAATTC-1	Allele_B
ATATCAGCATTAGGCG-1	Allele_B
ATCCTCACATCCAAGG-1	Allele_B
ATCGTACGTTGGAGCG-1	Allele_B
ATGCTAGTCCCCAGCT-1	Allele_B
ATGGCTTGTTGTCAGT-1	Allele_B
ATTCACCTCGCTGAAC-1	Allele_B
CACATTTCATTCGTTG-1	Allele_B
CAGGGCTCATAACTAG-1	Allele_B
CAGTCAATCATGACTG-1	Allele_B
CATAAGCCAGGGACGA-1	Allele_B
CCATGTCCAATCCTAT-1	Allele_B
CCCTATGTCACGGCTG-1	Allele_B
CCTGATTTCACGTGCG-1	Allele_B
CCTGCATCACTTGATT-1	Allele_B
CGACCTAGTTGACTGT-1	Allele_B
CGAGCGAGTGAGTCCC-1	Allele_B
CGCGATTAGCGCATGT-1	Allele_B
CGCTAACAGTGCCCAG-1	Allele_B
CGGACAGGTAATCCAC-1	Allele_B
CGTACCCTCGATGGCT-1	Allele_B
CGTCCAAGTCTGTGAT-1	Allele_B
CGTCGCTTCTGGGACT-1	Allele_B
CGTGCAACACTAATCT-1	Allele_B
CTAACCTTCGCTCTAT-1	Allele_B
CTAAGCCAGCGCGATT-1	Allele_B
CTAGAACCATTGACGG-1	Allele_B
CTAGGTTGTAACGGGT-1	Allele_B
CTCAATAGTTATCTGA-1	Allele_B
CTCAGTAAGTTAGCCA-1	Allele_B
CTCTGACCATCCTGAC-1	Allele_B
CTGCTCGCAGCACGAC-1	Allele_B
CTGTGGACAAGGTCCA-1	Allele_B
CTTATAGGTGATGCAA-1	Allele_B
CTTGATGAGTCGCAGT-1	Allele_B
CTTGTGAAGATAGCAA-1	Allele_B
GCAATCATCCAGGTAC-1	Allele_B
GCCAAGCCATGATATG-1	Allele_B
GCGCTTGAGGATAGAC-1	Allele_B
GCGTATATCTAGTCTC-1	Allele_B
GCGTTCTCAGGATCAT-1	Allele_B
GCTATTGAGTTACCGA-1	Allele_B
GCTCACCTCTATGCCT-1	Allele_B
GCTGCCTTCTATCGGA-1	Allele_B
GGAGCTAAGGTTGACC-1	Allele_B
GGCCTTGAGTTAACCG-1	Allele_B
GGCTTCTCAAATCGTA-1	Allele_B
GGCTTTGGTTATGCGT-1	Allele_B
GGTAACAGTTCGTATA-1	Allele_B
GGTCGGTCAATGGAAG-1	Allele_B
GTAAGCGAGCTAGACC-1	Allele_B
GTAATCCGTCTAGGCC-1	Allele_B
GTACACGCAATCCAGG-1	Allele_B
GTACGGGGTGATGCAA-1	Allele_B
GTATGCATCGCTAATG-1	Allele_B
GTCAACATCACCTGCC-1	Allele_B
GTCTGGACAGTACCTC-1	Allele_B
GTTAGGGAGTAGGCAG-1	Allele_B
TAACCATAGCCCTGTC-1	Allele_B
TACTACTCAGCTAAGT-1	Allele_B
TAGCAGTCAGCACGAC-1	Allele_B
TATGGCGCAAGTCCTC-1	Allele_B
TCACGATGTTGCGTCA-1	Allele_B
TCAGCCAGTTGCACTG-1	Allele_B
TCATCATCAACCATCC-1	Allele_B
TCCATTATCCTGTGCC-1	Allele_B
TCCCTAGTCATGCAGC-1	Allele_B
TCCTGCATCAGTATGT-1	Allele_B
TCTACATCATGGCGTA-1	Allele_B
TGCCCGAAGTAGCTCA-1	Allele_B
TGCTCCGCAAGGTAAG-1	Allele_B
TGGAGCAAGGATGGCA-1	Allele_B
TGTCCAAAGGTACCAC-1	Allele_B
TGTGTTAGTGATTCCG-1	Allele_B
AAACTCACAAGTAACC-1	Allele_B
AAGTCATTCCGTGCTC-1	Allele_B
ACACAACCATTAGTAG-1	Allele_B
ACACGTTGTTGTGCTG-1	Allele_B
ACCAACATCGCGCTGA-1	Allele_B
ACTGAGGAGGTTAGTT-1	Allele_B
AGCCCCAAGTATGACT-1	Allele_B
AGGACCCCAAGGTCAT-1	Allele_B
ATCTGTTCATTCCTGA-1	Allele_B
ATGCCCAGTTCACTAA-1	Allele_B
ATGTACCGTTAGGCCC-1	Allele_B
ATTACGTAGCTAGATT-1	Allele_B
CAACCCAGTGCGAGAT-1	Allele_B
CAAGGATAGCAACTCA-1	Allele_B
CATAGCCAGTCAACTG-1	Allele_B
CCAGACCGTTCCTTCA-1	Allele_B
CCGTCAAGTTGTGGCC-1	Allele_B
CCTATGTTCAGCCCAG-1	Allele_B
CGAACATCAGGATTAC-1	Allele_B
CGACAATCAGGTAGTT-1	Allele_B
CGTTGGGTCCAACCAA-1	Allele_B
CTCAGTTTCCAGGGAA-1	Allele_B
CTCGCCACAACATCGG-1	Allele_B
CTCGCTATCGCTAGTA-1	Allele_B
GCAAGTGAGGCAACCT-1	Allele_B
GCATCAGCACCAGCTT-1	Allele_B
GCTGTATGTGAGTGAC-1	Allele_B
GGTAGCTTCACTGGTA-1	Allele_B
GGTCTAGCAGCCATGA-1	Allele_B
GTTGTACGTTCAATGC-1	Allele_B
TAACCTAGTAGCCTCA-1	Allele_B
TAAGCCTGTTCGTCAG-1	Allele_B
TACGCAATCAGTGCGT-1	Allele_B
TACGTTGAGCTTCCTG-1	Allele_B
TAGCCAGCAACCCTTA-1	Allele_B
TCGATTTCAAGCATAC-1	Allele_B
TCTCGAGGTAAGCGGT-1	Allele_B
TCTGAGGCAAGCTAGT-1	Allele_B
TGCCGATAGGCGAAGC-1	Allele_B
TGGGTCACAACCAGTG-1	Allele_B
TGTGGTTGTTCGTAAC-1	Allele_B
AACCTCAAGCGAGACA-1	Allele_B
AACTAGAAGTAATGGA-1	Allele_B
AACTTCTCAATAGACC-1	Allele_B
AATGGCCTCGCTATCT-1	Allele_B
ACATGAGGTTTCCGCT-1	Allele_B
ACGGCAAAGTAGCGAG-1	Allele_B
ACGGTTGCACTAGCGA-1	Allele_B
AGTACCATCGTTGCTT-1	Allele_B
ATCATGGTCAGCTCGG-1	Allele_B
ATGAGTTTCCGCCTGT-1	Allele_B
ATTCAGGTCGCATTGA-1	Allele_B
ATTCCCACACCAGCTT-1	Allele_B
CAAACTTAGGTGGATG-1	Allele_B
CAATGGCTCGCATCCC-1	Allele_B
CAGGCCATCAGGAGAT-1	Allele_B
CAGTACGCAAGGTATC-1	Allele_B
CAGTCCTCAATGCCAG-1	Allele_B
CAGTGTTGTAGTAGGC-1	Allele_B
CCATTTGCACTAGTAA-1	Allele_B
CCGTAACAGTCATACG-1	Allele_B
CCTCCTGGTTATGGAG-1	Allele_B
CGCACAACAGGTAATC-1	Allele_B
CGGTTTCCATCGACCT-1	Allele_B
CTCATTATCCCAGATA-1	Allele_B
CTTGCGAGTTTAGCCG-1	Allele_B
CTTGTGAAGATAGCAA-1	Allele_B
GCCGAACCAATACCGG-1	Allele_B
GCTAAACCATTACGAA-1	Allele_B
GCTACAGCAACATGGT-1	Allele_B
GCTTGGGTCCTTCCAG-1	Allele_B
GGAAGTTAGCCTCTAT-1	Allele_B
GGACGACAGTATCTGG-1	Allele_B
GGCTGGTCAAGCATAC-1	Allele_B
GGGCTTGTCATGACTG-1	Allele_B
GGTACTATCGTACTAG-1	Allele_B
GTTCTAAGTTTAGGTC-1	Allele_B
TACAGGCTCGTACTTC-1	Allele_B
TACTACCTCTATGGGC-1	Allele_B
TACTCCACACTATGAA-1	Allele_B
TAGGGTTCACTTGATT-1	Allele_B
TCATGGGCAAATTCAG-1	Allele_B
TCGATTAGTTCGATAC-1	Allele_B
TGTAGCATCACTCTCG-1	Allele_B
TGTCACTTCGATCATG-1	Allele_B
AATCTCCTCGCTTCCA-1	Allele_B
AATGGATGTTGGCTGC-1	Allele_B
ACTACAACACCTTCAA-1	Allele_B
AGAGTCCTCCTTCAGT-1	Allele_B
ATCCACAAGTACGGCT-1	Allele_B
CAGTTACGTTGCACAT-1	Allele_B
CATTTGAGTTCCCTTA-1	Allele_B
CCACTAGGTTGGCGTC-1	Allele_B
CCTCGAAGTAGTCAAG-1	Allele_B
CGGCCTAAGCCCTGCT-1	Allele_B
CGTTTCCGTAGCAGCG-1	Allele_B
CTGGTCAGTAAGGTAT-1	Allele_B
GCATCTAAGTAGTCAT-1	Allele_B
GCGTAATCAGTTGGTG-1	Allele_B
GGAATATGTCTGTGCA-1	Allele_B
GGGTAACGTCTCACAG-1	Allele_B
GGTGAACGTCTCAGTG-1	Allele_B
GGTTTAGTCGAGTACC-1	Allele_B
GTGCGGTCATGGCAGC-1	Allele_B
GTTACCAAGGTTAGGG-1	Allele_B
TATAGGGGTTGACCTG-1	Allele_B
TCCTATTGTGCACCAC-1	Allele_B
TCGGGCATCCGCACGA-1	Allele_B
TCTACAAGTGAGTGAC-1	Allele_B
TCTACTGCATGGTGAT-1	Allele_B
TGCGTAATCCGTGGCA-1	Allele_B
AACCTCAAGCGAGACA-1	Allele_B
AACTAGAAGTAATGGA-1	Allele_B
AACTTCTCAATAGACC-1	Allele_B
AATGGCCTCGCTATCT-1	Allele_B
ACATGAGGTTTCCGCT-1	Allele_B
ACGGCAAAGTAGCGAG-1	Allele_B
ACGGTTGCACTAGCGA-1	Allele_B
AGCGATAGTGCAGTAA-1	Allele_B
AGTACCATCGTTGCTT-1	Allele_B
AGTGTGAGTAGCCTGC-1	Allele_B
ATCATGGTCAGCTCGG-1	Allele_B
ATGAGTTTCCGCCTGT-1	Allele_B
ATGCGAAGTCATGCCA-1	Allele_B
ATTCAGGTCGCATTGA-1	Allele_B
ATTCCCACACCAGCTT-1	Allele_B
CAAACTTAGGTGGATG-1	Allele_B
CAATGGCTCGCATCCC-1	Allele_B
CAGGCCATCAGGAGAT-1	Allele_B
CAGTACGCAAGGTATC-1	Allele_B
CAGTCCTCAATGCCAG-1	Allele_B
CAGTGTTGTAGTAGGC-1	Allele_B
CCATTTGCACTAGTAA-1	Allele_B
CCGGTACGTGCAGTCC-1	Allele_B
CCTCCTGGTTATGGAG-1	Allele_B
CCTTGAGGTTATCCGG-1	Allele_B
CGCACAACAGGTAATC-1	Allele_B
CGGCTAGTCGATGAGG-1	Allele_B
CGGTTTCCATCGACCT-1	Allele_B
CTCATTATCCCAGATA-1	Allele_B
CTTGCGAGTTTAGCCG-1	Allele_B
CTTGTGAAGATAGCAA-1	Allele_B
GCCGAACCAATACCGG-1	Allele_B
GCTAAACCATTACGAA-1	Allele_B
GCTACAGCAACATGGT-1	Allele_B
GCTTGGGTCCTTCCAG-1	Allele_B
GGAAGTTAGCCTCTAT-1	Allele_B
GGACGACAGTATCTGG-1	Allele_B
GGCTGGTCAAGCATAC-1	Allele_B
GGGCTTGTCATGACTG-1	Allele_B
GGTACTATCGTACTAG-1	Allele_B
GGTTTACGTTAGCACT-1	Allele_B
GTATAGCCATGGCTTC-1	Allele_B
GTCCAAATCCCGCTAC-1	Allele_B
GTGCTATGTCTAACTA-1	Allele_B
TACAGGCTCGTACTTC-1	Allele_B
TCATGGGCAAATTCAG-1	Allele_B
TGGGTTATCCTCGATT-1	Allele_B
TGTAGCATCACTCTCG-1	Allele_B
TGTCACTTCGATCATG-1	Allele_B
TGTCGATGTTGCCCTT-1	Allele_B
AATCTCCTCGCTTCCA-1	Allele_B
AATGGATGTTGGCTGC-1	Allele_B
ACTACAACACCTTCAA-1	Allele_B
AGAGTCCTCCTTCAGT-1	Allele_B
CAATCGATCGTTCGCC-1	Allele_B
CAGTTACGTTGCACAT-1	Allele_B
CATTTGAGTTCCCTTA-1	Allele_B
CCTCGAAGTAGTCAAG-1	Allele_B
CGGTTCCTCATCACGA-1	Allele_B
CTGGTCAGTAAGGTAT-1	Allele_B
GCGTAATCAGTTGGTG-1	Allele_B
GGAATATGTCTGTGCA-1	Allele_B
GGGTAACGTCTCACAG-1	Allele_B
GGTGAACGTCTCAGTG-1	Allele_B
GGTTTAGTCGAGTACC-1	Allele_B
GTGCGGTCATGGCAGC-1	Allele_B
GTTACCAAGGTTAGGG-1	Allele_B
TCACTCCGTGAGGTTA-1	Allele_B
TCGGGCATCCGCACGA-1	Allele_B
TCTACAAGTGAGTGAC-1	Allele_B
TCTACTGCATGGTGAT-1	Allele_B
TGCGTAATCCGTGGCA-1	Allele_B
AAACCATTCCGTAGCG-1	Allele_B
AAACGACAGTGATAGA-1	Allele_B
AACACTTAGGTAACGG-1	Allele_B
AACCCAATCGCTCACC-1	Allele_B
AACGGATAGCATAGGG-1	Allele_B
AAGTCCATCGCATTGA-1	Allele_B
ACAATCCGTTGAATCC-1	Allele_B
ACACCAATCTAGTAAC-1	Allele_B
ACAGTGAGTCAGTATC-1	Allele_B
ACATAGCCAAGCGGTC-1	Allele_B
ACCAATTAGGTTACAT-1	Allele_B
ACCAGGCCAATTGGAC-1	Allele_B
ACCCCGTTCCATTGCT-1	Allele_B
ACGCACTAGCTTACTC-1	Allele_B
ACGGGGTAGCCTACCC-1	Allele_B
AGGGAAGGTCTGTGTG-1	Allele_B
AGTCAGGAGCTATCCT-1	Allele_B
AGTGAATGTAATGTCC-1	Allele_B
ATAGCGGAGATTGGTT-1	Allele_B
ATCTGAGTCCTCTAGT-1	Allele_B
ATGAGTTTCTCACCGC-1	Allele_B
ATGCTGATCAATCAGT-1	Allele_B
ATGGCAAGTTCAATGC-1	Allele_B
ATTGAGAAGGCGTATC-1	Allele_B
CAAAGGGTCCTGCGAG-1	Allele_B
CAACCCTCAACTAGAC-1	Allele_B
CACACCTCATTAGCAA-1	Allele_B
CACGCAACACCTTGGT-1	Allele_B
CAGCTTGGTTGGAGAC-1	Allele_B
CCAAATGTCACGTTGA-1	Allele_B
CCAACCCTCAGCCAAC-1	Allele_B
CCAACCTCAGCACGTA-1	Allele_B
CCACGTAGTAAGTTGG-1	Allele_B
CCTAGTTTCGCGTGAT-1	Allele_B
CCTCTTAGTTATGAGG-1	Allele_B
CGAAGGATCGTCTATC-1	Allele_B
CGACAATCACTTAGCC-1	Allele_B
CGATCTAAGAAGCTGG-1	Allele_B
CGCATCAGTGGAGAGA-1	Allele_B
CGGTTCTCAAACTCAA-1	Allele_B
CGTCAATGTGAGCGTG-1	Allele_B
CTACCGCTCCTTCGGC-1	Allele_B
CTACGTCCAGGCTTGA-1	Allele_B
CTATAGGTCCCCATCA-1	Allele_B
CTCAACGGTTTCGCAG-1	Allele_B
CTCAGTTTCCAGGGAA-1	Allele_B
CTCTCAACATGCTCAC-1	Allele_B
CTTGGGGTCGATTAAC-1	Allele_B
GCAGGCTCAGGATTCG-1	Allele_B
GCATGGGGTGATGCAA-1	Allele_B
GCCATGGTCGTGCCCT-1	Allele_B
GCCCTTGCAAGGTTCG-1	Allele_B
GCGATAAGTGATTGCT-1	Allele_B
GCGGATGGTGGCCATC-1	Allele_B
GCGGTTTAGGGGCAAC-1	Allele_B
GCTATGATCGTGCAAC-1	Allele_B
GGAAGATTCCTCAGTT-1	Allele_B
GGTACTTGTTGGCTAT-1	Allele_B
GGTATGAGTTTGCCCT-1	Allele_B
GGTTTACGTTAGCACT-1	Allele_B
GTAAACGGTATGTGTC-1	Allele_B
GTACATTAGTAGAGCG-1	Allele_B
GTGCATTGTGAGGCTG-1	Allele_B
GTGTAACCACCTGTCG-1	Allele_B
GTTGAAGGTCTAACTA-1	Allele_B
TAACCTAGTCATCCCT-1	Allele_B
TAAGCGCTCCGTTAGA-1	Allele_B
TACCCCTGTCTCCAGA-1	Allele_B
TACCTCACAGCTCACT-1	Allele_B
TAGTGCATCATGCGGT-1	Allele_B
TCACACAAGGTACTGC-1	Allele_B
TCAGCAATCCAGAGAG-1	Allele_B
TCATCGTTCTAGTGTG-1	Allele_B
TCCACACCAATTAACG-1	Allele_B
TCTACGGGTTGGCCTA-1	Allele_B
TGTCTAAGTTAGACTC-1	Allele_B
TGTGGTTGTTCGTAAC-1	Allele_B
TGTGTTGAGGAATTAG-1	Allele_B
AAGTACGGTGACGAGT-1	Allele_B
AATGGTAAGTCGCAAC-1	Allele_B
ACATCATAGTGAATCT-1	Allele_B
AGCTGGTTCAGTACCA-1	Allele_B
AGTGCAAGTGAGCATA-1	Allele_B
AGTGTCATCCCGTGCT-1	Allele_B
AGTTGAAAGGAGTACG-1	Allele_B
ATAACGTTCCAACTAG-1	Allele_B
ATAAGTGAGCCAGTGT-1	Allele_B
ATCCACAAGGATAGGT-1	Allele_B
ATGAAAGTCGACTGGT-1	Allele_B
ATGCCTAAGGAGTATA-1	Allele_B
ATTGAGGGTGAGTTAG-1	Allele_B
CACGCTAGTTGACGGG-1	Allele_B
CCAGTATGTATTGACC-1	Allele_B
CGAGCCATCATAGAGA-1	Allele_B
CGGTTTCCACTTCATG-1	Allele_B
CTAGATTAGCGCTATA-1	Allele_B
CTCAAAGTCAGTTGCA-1	Allele_B
GCGGTGAGTAGTCCCA-1	Allele_B
GCTAAATTCTATGGTG-1	Allele_B
GGAACATAGTGGCCTG-1	Allele_B
GGAATATGTTCCTCAC-1	Allele_B
GGGCCTTGTTAGGTGA-1	Allele_B
GTACGGTTCCAGAGGA-1	Allele_B
GTAGACTCAAGCGCGT-1	Allele_B
GTAGCGAAGAATCGTT-1	Allele_B
GTCCAAATCGTACTAG-1	Allele_B
GTGACGTTCGAAGTCC-1	Allele_B
GTTAGGGAGGTGATGG-1	Allele_B
TACGCTGGTTGCTTGG-1	Allele_B
TATCCGCCAACCCTTA-1	Allele_B
TCACACGGTTATGCGT-1	Allele_B
TCCTTCTCAATGGAGA-1	Allele_B
TCGACTAAGCTAGTCA-1	Allele_B
TCTACAAGTGAGTGAC-1	Allele_B
TCTGATGAGTGATTCG-1	Allele_B
TCTGTGTTCGATCCAA-1	Allele_B
TGCTCGCTCACGGAGA-1	Allele_B
TGGCGAAAGGATACTT-1	Allele_B
AGCGAATAGTGCCCAG-1	Allele_B
CAATAGCCACTTGGGA-1	Allele_B
CCGTCTATCACAGCAC-1	Allele_B
CGAACTTGTCTGTGCA-1	Allele_B
CGCCACAAGGCACACT-1	Allele_B
CTATTGCTCAAGTCTG-1	Allele_B
CTCAGTTTCCAGGGAA-1	Allele_B
GCACGAAAGTCATCGA-1	Allele_B
GCTTCATTCCGCACGA-1	Allele_B
GGCGGTTCACTATGGG-1	Allele_B
GGGTTTGCAGGACATT-1	Allele_B
GTCCATGGTTCCCGAA-1	Allele_B
GTCCCAAGTCTCACCT-1	Allele_B
GTGTCCTCATTAATCC-1	Allele_B
TACGCATGTTATCTCT-1	Allele_B
TAGGCCACATAACTCT-1	Allele_B
ATAGCGGAGATTGGTT-1	Allele_B
ATTCGATAGCTATGTG-1	Allele_B
CAAGCTGCATGGTGCA-1	Allele_B
CATGTCAAGGTTAGGG-1	Allele_B
CTTCGCGCAAATGCTA-1	Allele_B
CTTGATAGTTGGAGCG-1	Allele_B
GCGTTTCCAACTCGCT-1	Allele_B
GGGCTTACACATGCCT-1	Allele_B
GTTGTACGTGAGCGCA-1	Allele_B
TCCTGCATCATGTCCT-1	Allele_B
TCGTCATTCTTGAGCA-1	Allele_B
TCTAAGGTCAATTAGC-1	Allele_B
AAACTCACAAGTAACC-1	Allele_B
AAATGGGCAAATCAGC-1	Allele_B
AACACGAGTAACGTGA-1	Allele_B
AAGGATGCATTAATCC-1	Allele_B
AAGTACCCAATCCGTC-1	Allele_B
AAGTGCCTCCTGATCT-1	Allele_B
ACAATGAAGGATGGGC-1	Allele_B
ACACATTAGGATGGTG-1	Allele_B
ACACGTTGTTGTCACG-1	Allele_B
ACAGATGGTTAGGGTA-1	Allele_B
ACAGCCCGTTTGGATC-1	Allele_B
ACAGCTCAGGCGATAG-1	Allele_B
ACCACGTAGGCTTCCC-1	Allele_B
ACCATCAAGTGATAGA-1	Allele_B
ACCCTTTAGGTCGAGA-1	Allele_B
ACGGCAAAGTAGCGAG-1	Allele_B
ACGGGATGTTAGCTCG-1	Allele_B
ACGGTTGCACTAGCGA-1	Allele_B
ACTAAGCCAACATGAC-1	Allele_B
ACTATTGGTAGCCCTA-1	Allele_B
ACTTTGAGTTTGGAAG-1	Allele_B
AGAAGGGGTTCCGGTA-1	Allele_B
AGAATCAAGATTGGTT-1	Allele_B
AGCCATTGTGGAAGTC-1	Allele_B
AGCCTCAGTTCGTGAT-1	Allele_B
AGCCTTGGTGAAGTAT-1	Allele_B
AGCGCATTCGCTCCAC-1	Allele_B
AGGACTAGTTTCCATT-1	Allele_B
AGTCGGTTCTCATTGC-1	Allele_B
AGTGATGGTTCGCAAT-1	Allele_B
ATAGCGCTCCAACTTC-1	Allele_B
ATAGGGGTCAAGTCCA-1	Allele_B
ATATGGCCACCAATCC-1	Allele_B
ATCGTAGTCTCACTCG-1	Allele_B
ATCGTTAGTAGCGGAT-1	Allele_B
ATCTATGGTGAGACAC-1	Allele_B
ATGCTGATCAATCAGT-1	Allele_B
ATGGTGAGTGAAGCGT-1	Allele_B
ATGTACCGTTAGGCCC-1	Allele_B
ATGTACCGTTCAATGC-1	Allele_B
CAAAGCTCATAAGCTA-1	Allele_B
CAACCCTCAAATGGGA-1	Allele_B
CAAGCGCCACATAGTA-1	Allele_B
CAATCCTTCCGCCATC-1	Allele_B
CACCAGACATGGTTAA-1	Allele_B
CACCATCCACCTGCCA-1	Allele_B
CACCGCAAGCTACCAA-1	Allele_B
CACCGTTCAATCGTGG-1	Allele_B
CAGTAACCAAATCATG-1	Allele_B
CAGTTCCCATCACGCT-1	Allele_B
CATAGATTCGAACGGA-1	Allele_B
CATCCCATCAGGTCCG-1	Allele_B
CATCCCATCTAATCCC-1	Allele_B
CATGTTAGTGATGCGG-1	Allele_B
CCAACCTCAGCACGTA-1	Allele_B
CCACATCCATTCAGGG-1	Allele_B
CCACCAAGTTAGCTTA-1	Allele_B
CCATCGCTCCTCTCAG-1	Allele_B
CCCATTTAGGGTATCC-1	Allele_B
CCCTATGTCACGGCTG-1	Allele_B
CCGGGTTGTTGAGTAG-1	Allele_B
CCGTGGATCGTAACTG-1	Allele_B
CCTAGTTTCGCGTGAT-1	Allele_B
CCTGGCAAGGCTAGAG-1	Allele_B
CCTTCCTTCAATCCTC-1	Allele_B
CCTTCCTTCGATCGCG-1	Allele_B
CCTTTGGTCTAGGCAC-1	Allele_B
CGAACTTGTGATGGCG-1	Allele_B
CGACCTAGTGGAAGTC-1	Allele_B
CGAGTCCGTAGCCTTG-1	Allele_B
CGCACAACAGGTAATC-1	Allele_B
CGCATAGCACTATGCC-1	Allele_B
CGCCAAGTCCAATGAT-1	Allele_B
CGCCATAGTTGTGAAG-1	Allele_B
CGCCTGTTCGAATCAT-1	Allele_B
CGGGTAGGTTTGAGAG-1	Allele_B
CTACAATAGCAGGCAA-1	Allele_B
CTACAATAGTAGCATT-1	Allele_B
CTAGATTAGGGTACTC-1	Allele_B
CTCCTTAGTGCACCAC-1	Allele_B
CTCGCTTGTTCGCGTA-1	Allele_B
CTTACGGGTGACTCTG-1	Allele_B
CTTCGAGGTTGTGGCC-1	Allele_B
CTTCGCGCATCGTTCA-1	Allele_B
CTTCGGCTCCAGCACG-1	Allele_B
CTTGGGACAAGTCCAG-1	Allele_B
GCATGGGGTGATGCAA-1	Allele_B
GCCATGGTCGTGCCCT-1	Allele_B
GCCTCATCAAGCTCGA-1	Allele_B
GCGATTCAGTCAAGCC-1	Allele_B
GCGCCAATCCGTGCTC-1	Allele_B
GCGTTCTCAGGATCAT-1	Allele_B
GCGTTTCCAACTCGCT-1	Allele_B
GCTATTGAGCCCTGCT-1	Allele_B
GCTTCCGCACTCATGC-1	Allele_B
GGAAGGTCATGCGTAG-1	Allele_B
GGACAATAGCCCTTCA-1	Allele_B
GGACGTAAGGCACTAC-1	Allele_B
GGCAAGGCATTAGATG-1	Allele_B
GGCATAAGTCAAGCGG-1	Allele_B
GGCGACTCATGGTGAT-1	Allele_B
GGCTTATGTGGAAGGA-1	Allele_B
GGGTTCCGTAAGCAAT-1	Allele_B
GGTGGTAAGTTACGGC-1	Allele_B
GGTTTACGTTAGCACT-1	Allele_B
GTAACCCAGGCACGAA-1	Allele_B
GTAGAATGTTATGGAG-1	Allele_B
GTAGCATCAATCCCGT-1	Allele_B
GTAGGCGGTCTCACAG-1	Allele_B
GTATCTTCATGGAACT-1	Allele_B
GTCAAAGGTCAAGGTA-1	Allele_B
GTCCTCATCCGGGTTG-1	Allele_B
GTCTCAAAGTGAGCAG-1	Allele_B
GTGAGGATCGTAGTAT-1	Allele_B
GTGGGATGTTATCGGT-1	Allele_B
GTTACCCCATTAAGTG-1	Allele_B
GTTCCCGCATCATCGC-1	Allele_B
TAACTCCTCTAACTGG-1	Allele_B
TAACTCCTCTGGAACC-1	Allele_B
TAAGCGGAGCGAGCTT-1	Allele_B
TACAAGCCAATCCAGG-1	Allele_B
TAGGGTGAGGTTCCTT-1	Allele_B
TATCCGCCAACCCTTA-1	Allele_B
TCACCCTGTTTACTGA-1	Allele_B
TCATAACAGCTTAGGC-1	Allele_B
TCCACCTGTAATCGCT-1	Allele_B
TCCATTATCAATCAAC-1	Allele_B
TCCTGACCAATATCGA-1	Allele_B
TCCTTCTCATCCCGTG-1	Allele_B
TCGTTCCGTTGCCTAG-1	Allele_B
TCTAATGGTCAAGTGA-1	Allele_B
TCTGGCCTCAGCCTAA-1	Allele_B
TGAATGTTCCTCGACC-1	Allele_B
TGACACGCAATCGAAC-1	Allele_B
TGAGCGAAGCGAAGTG-1	Allele_B
TGAGGATAGAACCATT-1	Allele_B
TGATTGGTCCCTCTGA-1	Allele_B
TGCCATAAGCCCGTCT-1	Allele_B
TGCCCATCAGCAGTCA-1	Allele_B
TGCCTCGCATAGATGC-1	Allele_B
TGCTCCGCATGACTCC-1	Allele_B
TGGCGGTCACAAGCGC-1	Allele_B
TGGGAACGTTCGGCAC-1	Allele_B
TGGTTCCCATAAGCAC-1	Allele_B
TGTGAGGAGATAGGCG-1	Allele_B
AAGTTGAAGGCTACTA-1	Allele_B
ACAGTTTAGCCGATGT-1	Allele_B
AGTCGTTGTCAGTCCA-1	Allele_B
CAGGAGGCACATAGGT-1	Allele_B
CCACATCCAACCTGGA-1	Allele_B
CCCTGAGAGATTAGGA-1	Allele_B
CGCAGCTGTTCCTTGC-1	Allele_B
CGTTGGGTCCAACCAA-1	Allele_B
GGATCGCCATCAAGGT-1	Allele_B
GGTAGCTTCACCACGG-1	Allele_B
GTCGTAATCTAAGCCA-1	Allele_B
TACAAGCCATCCTTAG-1	Allele_B
TACCAGGCAGTTGGTG-1	Allele_B
TATCCGCCAAATCCGG-1	Allele_B
AAGTTGGGTGGAGCAT-1	Allele_B
AATGACCCAGCTATCC-1	Allele_B
ACATTTGGTTGCGATT-1	Allele_B
AGGCAAGTCCGGTACG-1	Allele_B
ATATGGCCAAATCTAG-1	Allele_B
CAAACGGAGCCTGACG-1	Allele_B
CATGTTGAGGTTAGTT-1	Allele_B
CCTCATTAGGCGAAGC-1	Allele_B
GCATTAGTCGAATTAC-1	Allele_B
GCGCATTAGGTGGAAT-1	Allele_B
GGTATGAGTAAGCTCT-1	Allele_B
GTGCCATAGCGGAGTA-1	Allele_B
GTTCCCTGTCAGGGCA-1	Allele_B
TAACTCCTCTGGAACC-1	Allele_B
TATCCTTGTTATAGGG-1	Allele_B
TCACGATGTAGGTACA-1	Allele_B
TGCCATAAGTGAATCT-1	Allele_B
AACCAGGAGCATGGTC-1	Allele_B
AACTTTGGTTATGTCA-1	Allele_B
AAGTTGAAGGCTACTA-1	Allele_B
ACAGTTTAGCCGATGT-1	Allele_B
ACATATCAGGGTACGA-1	Allele_B
ACCATCAAGGATGTGG-1	Allele_B
ACGAGCAAGCATCCTT-1	Allele_B
ACGGGGTAGCCTACCC-1	Allele_B
AGACAACAGGGGCAAC-1	Allele_B
AGACACAGTTGCTTCC-1	Allele_B
AGCGAATAGATAGTAG-1	Allele_B
AGTCGTTGTCAGTCCA-1	Allele_B
ATGTGAGGTTGGCTGC-1	Allele_B
CAATCCTTCCGCCATC-1	Allele_B
CACCAGACAAATCCTT-1	Allele_B
CAGGAGGCACATAGGT-1	Allele_B
CCACATCCAACCTGGA-1	Allele_B
CCATCAGGTCAACTCG-1	Allele_B
CCTGTGAGTTGGATGA-1	Allele_B
CCTTATCAGCGCTATA-1	Allele_B
CCTTGCATCTGTGCTT-1	Allele_B
CCTTTAATCACTAACG-1	Allele_B
CGAACGGGTCATCCGA-1	Allele_B
CGCTAACAGGAGGTAT-1	Allele_B
CGCTGTTCAACCGCAA-1	Allele_B
CGTTGGGTCCAACCAA-1	Allele_B
CTTACGGGTGACTCTG-1	Allele_B
CTTAGTGAGCTATGAT-1	Allele_B
GCCACTTCACAGGGTC-1	Allele_B
GGGCCTTGTTAGGTGA-1	Allele_B
GGTAGCTTCACCACGG-1	Allele_B
GTATTGGTCAGTGCTA-1	Allele_B
GTCGTAATCTAAGCCA-1	Allele_B
GTGAATGGTAAGGTGC-1	Allele_B
TACAAGCCATCCTTAG-1	Allele_B
TACCAGGCAGTTGGTG-1	Allele_B
TATCCGCCAAATCCGG-1	Allele_B
TATGGTTAGGTATGGG-1	Allele_B
TCCCAAGGTGAGGTGT-1	Allele_B
TCCTTAATCCAACTTC-1	Allele_B
TCTAGCTTCAATGGAA-1	Allele_B
TCTGGCCTCACTCTGT-1	Allele_B
TGAATGGGTGAGCACG-1	Allele_B
TGGCTCAGTGAGGAGA-1	Allele_B
TGGTTACGTTGAGTGA-1	Allele_B
TGTAATGCATCCGCTG-1	Allele_B
AACCCTGGTTTGGGAA-1	Allele_B
AAGTTGGGTGGAGCAT-1	Allele_B
AATGACCCAGCTATCC-1	Allele_B
ACATCATAGTGAATCT-1	Allele_B
ACATTTGGTTGCGATT-1	Allele_B
ACCCTCTGTCTTGCGA-1	Allele_B
ACGAAATGTCTCAGGC-1	Allele_B
AGAGTCAGTCTCACCT-1	Allele_B
AGGGCTAAGCGGTTAC-1	Allele_B
ATATGGCCAAATCTAG-1	Allele_B
CAAACCCAGGGTGACA-1	Allele_B
CAAACGGAGCCTGACG-1	Allele_B
CAACCCTCAAATGGGA-1	Allele_B
CACCGCAAGCTAAGTT-1	Allele_B
CACTCCGCAAACTTGA-1	Allele_B
CATGTTGAGGTTAGTT-1	Allele_B
CCGACTTCACTTGCTA-1	Allele_B
CGATCAGCATCAATCT-1	Allele_B
CGCTCCACACTATATC-1	Allele_B
CGTAAACCATAAGTTG-1	Allele_B
CTGGGTTAGCCCTGGA-1	Allele_B
CTGTGGACAAGGTCCA-1	Allele_B
CTGTGGGTCAGCAATT-1	Allele_B
GCATGGGGTGATGCAA-1	Allele_B
GCATTAGTCGAATTAC-1	Allele_B
GCCAACTAGAATCAGA-1	Allele_B
GCGGATGGTGGCCATC-1	Allele_B
GCTGTTGGTTAGCTTA-1	Allele_B
GGAAGGTCAATAGTGC-1	Allele_B
GGAGATTAGCATGCAC-1	Allele_B
GTGCGAAAGCATTGAT-1	Allele_B
GTGGTTATCCCATATC-1	Allele_B
GTTGTACGTTCAATGC-1	Allele_B
TAACCTAGTAGCCTCA-1	Allele_B
TCAGTATAGGATCTGC-1	Allele_B
TCGACTAAGTAAGGAC-1	Allele_B
TCGATTTCAAGCATAC-1	Allele_B
TCTATGGAGGAGCTTC-1	Allele_B
TGCCATAAGTGAATCT-1	Allele_B
AACTGACCAATTGACA-1	Allele_B
ACACAAGGTTTGCACG-1	Allele_B
ACCTATGAGATTCAGT-1	Allele_B
ACGTCCTCACAAGGAA-1	Allele_B
ACTTGCTTCTGGCCTC-1	Allele_B
AGGTTAGGTCTAGGAA-1	Allele_B
ATCGCATGTTGGAATG-1	Allele_B
ATCTTCATCATGTGCA-1	Allele_B
ATGCCAATCGATCCGG-1	Allele_B
ATTACGTAGCTAGATT-1	Allele_B
CAATCCTTCCGCCATC-1	Allele_B
CACCAGACAAATCCTT-1	Allele_B
CCAGCCTTCGAGTCTA-1	Allele_B
CCCATGAGTCCCGAGT-1	Allele_B
CCTGGTTCATTCGCAC-1	Allele_B
CGCACTTCAACATAGC-1	Allele_B
CGCCACAAGGCACACT-1	Allele_B
CGCCTCACAGCACTAG-1	Allele_B
CGCTAATGTCTCAGTG-1	Allele_B
CGGTTTCCACTTCATG-1	Allele_B
CGTGATGCACAGCATG-1	Allele_B
CGTTCCTGTGAGTGGT-1	Allele_B
CTCTGACCATCCAATT-1	Allele_B
CTCTGGTCAAACCTAA-1	Allele_B
CTGCCTATCGCTCCTA-1	Allele_B
CTTATCTGTTTCGCTC-1	Allele_B
CTTGATGAGTCGCAGT-1	Allele_B
CTTGGCCTCCGCCTGT-1	Allele_B
GCGATTCAGTCAAGCC-1	Allele_B
GCGCTTAGTAGCGGAT-1	Allele_B
GCTCTCATCTATCAGG-1	Allele_B
GGTCGATTCCTGCCAC-1	Allele_B
GGTTTACGTGATGCCC-1	Allele_B
GTCAAGCTCCTTCGAT-1	Allele_B
GTCGGTTAGCATGGGA-1	Allele_B
GTCTCGCTCCAATTCC-1	Allele_B
TACTGGATCGCGTTGG-1	Allele_B
TCAAAGCCAACCAGTG-1	Allele_B
TCAATCCTCAGCTCGG-1	Allele_B
TCCTTAATCCAACTTC-1	Allele_B
TGAATGGGTGAGCACG-1	Allele_B
TGCGTAATCCGTGGCA-1	Allele_B
TGGAGCAAGGCACGTT-1	Allele_B
TGTAGCTGTAGGTAGC-1	Allele_B
AACTAGAAGTAATGGA-1	Allele_B
AAGTAACGTCTAACTA-1	Allele_B
AAGTTGGGTGGAGCAT-1	Allele_B
AGAGTCAGTCTCACCT-1	Allele_B
AGCACCACATGGTCAG-1	Allele_B
AGCGTAAGTTGAATCC-1	Allele_B
ATCGAGGAGGGTGACA-1	Allele_B
ATGGCAAGTTCAATGC-1	Allele_B
CACTGGGTCCTGACTT-1	Allele_B
CCACCAAGTTAGCTTA-1	Allele_B
CCATCAGGTCAACTCG-1	Allele_B
CCCATTTAGTTACCTC-1	Allele_B
CTCGGATAGTTGCGAC-1	Allele_B
CTCTGGTCAAAGGTCT-1	Allele_B
GCTCCTTGTTAACTGC-1	Allele_B
GGTATCGCACAGCGGT-1	Allele_B
GTAGTCGCACCAACTC-1	Allele_B
GTGCCATAGCGGAGTA-1	Allele_B
TAACCTAGTAGCCTCA-1	Allele_B
TAACCTAGTCATCCCT-1	Allele_B
TACAAGCCATCCTTAG-1	Allele_B
TAGCAGTCAGCACGAC-1	Allele_B
TAGCTCAAGCGGTCCA-1	Allele_B
TCACACAAGGTACTGC-1	Allele_B
TCTGGCCTCACTCTGT-1	Allele_B
TGCATATAGGATGTGG-1	Allele_B
TGGACAAGTTAGGTCT-1	Allele_B
AAGCCTGCATGGTTGG-1	Allele_B
ACAGGAACATCCTCAA-1	Allele_B
ACCCGTAGTCTAGTAC-1	Allele_B
AGTGGAACAATACCTT-1	Allele_B
ATGGCAAGTTCAATGC-1	Allele_B
CCTTCCTTCGATCGCG-1	Allele_B
CGATCTAAGGGTCTCG-1	Allele_B
CGCCTCACATCATCGC-1	Allele_B
GCCATTCCATTGGCGA-1	Allele_B
GGCTGGTCAACTAGAC-1	Allele_B
GTTACCTTCGATTGCA-1	Allele_B
TACATCAGTAGTAGTG-1	Allele_B
TAGGTTACAACGGGTC-1	Allele_B
TCGACTGGTGAGCAAC-1	Allele_B
ACCATATAGCCTATCT-1	Allele_B
AGTGCTTGTGATGCTT-1	Allele_B
ATGTAGCCACATTCGC-1	Allele_B
CACTACCCAACTAATG-1	Allele_B
CAGGCTTAGTGCCGTG-1	Allele_B
CAGTTATAGGTAGTCC-1	Allele_B
CCACCTCAGTTGCGGT-1	Allele_B
CGATAACCAATATGGC-1	Allele_B
CGCTACTCATTCGTTG-1	Allele_B
CGTGGATTCGTAACTG-1	Allele_B
GCTCACCTCTATGCCT-1	Allele_B
AACCAAGGTAACTCCG-1	Allele_B
AAGCCGGGTTAATGGG-1	Allele_B
ACACCCAGTAGTGCGG-1	Allele_B
ACATGAAAGGTCATCA-1	Allele_B
AGCTGTTGTCAACCGC-1	Allele_B
ATTACTGGTCCATCCT-1	Allele_B
CGAATCATCTTGAGTG-1	Allele_B
CGGTTTCCACTTCATG-1	Allele_B
CGTCTTGTCCGTGAAC-1	Allele_B
CTTGGGTAGGCGAGGT-1	Allele_B
GCAGTGAAGTATGGAA-1	Allele_B
GCCGTTAGTTCAAGCT-1	Allele_B
AATCTCCTCGCTTCCA-1	Allele_B
AGAGTCAGTCTCACCT-1	Allele_B
CATCCAGGTCTCAGTG-1	Allele_B
CGAGGATGTATGTCAC-1	Allele_B
CGGGGAACAATTCGTT-1	Allele_B
CTGCAATGTGGCCAAG-1	Allele_B
GTAGTAGGTAAGTCCT-1	Allele_B
GTGCTCAGTTGTCCTC-1	Allele_B
TCCCTAGTCTTGACTC-1	Allele_B
TCGACTGGTTCTGGAT-1	Allele_B
TGAACATTCATAGGCC-1	Allele_B
TGATCCCCATCCAAGG-1	Allele_B
AACGGATAGTAGAGTA-1	Allele_B
AATCAGCCAATGCCCT-1	Allele_B
ATCTCCACATCCGTGT-1	Allele_B
CATGTTAGTTTACGCG-1	Allele_B
CGGCCTAAGCCCTGCT-1	Allele_B
CTATGCTTCACGCAAC-1	Allele_B
GCAATTGTCGTACACA-1	Allele_B
GGATGCAAGGATGGGC-1	Allele_B
TCCTTCTCAGCCAAGC-1	Allele_B
AAATGGATCGTGCCAG-1	Allele_B
ACGTTAACAGGGCTTA-1	Allele_B
AGAAGTCAGTCAAGGG-1	Allele_B
ATCTTGCTCAGTAGCC-1	Allele_B
CCTCCTAAGATAGATG-1	Allele_B
CGTACTGGTTGCATAC-1	Allele_B
GCATCCTCACTAGCAG-1	Allele_B
GGCTTTGGTTATGCGT-1	Allele_B
GGGACAATCTAACCTC-1	Allele_B
GGGTTCCGTAAGCAAT-1	Allele_B
GTCCATTTCGCTAGTA-1	Allele_B
GTTCCGGAGGTTGCTA-1	Allele_B
TACCTCCGTTGGCCTA-1	Allele_B
TCCATTCAGGTCCAGT-1	Allele_B
TGAGGCGGTCATGGCC-1	Allele_B
ACGTTAACAGGGCTTA-1	Allele_B
AGAAGTCAGTCAAGGG-1	Allele_B
ATCTTGCTCAGTAGCC-1	Allele_B
CCTCCTAAGATAGATG-1	Allele_B
CGTACTGGTTGCATAC-1	Allele_B
GGCTTTGGTTATGCGT-1	Allele_B
GGGACAATCTAACCTC-1	Allele_B
GGGTTCCGTAAGCAAT-1	Allele_B
GTCCATTTCGCTAGTA-1	Allele_B
GTTCCGGAGGTTGCTA-1	Allele_B
TCCATTCAGGTCCAGT-1	Allele_B
TGAGGCGGTCATGGCC-1	Allele_B
AATCAGCCAATGCCCT-1	Allele_B
CAGGCGAGTGAGAGGA-1	Allele_B
CATGTTAGTTTACGCG-1	Allele_B
CGGCCTAAGCCCTGCT-1	Allele_B
CTATGCTTCACGCAAC-1	Allele_B
GGATGCAAGGATGGGC-1	Allele_B
TCCTTCTCAGCCAAGC-1	Allele_B
CCACATCCATTCAGGG-1	Allele_B
CGGCCTAAGCCCTGCT-1	Allele_B
CTAATCCTCTGTGAAT-1	Allele_B
GTAAGTAAGTGCAATT-1	Allele_B
GTCCAACAGGGTACGA-1	Allele_B
TACACAACAATACAGC-1	Allele_B
TACTGGATCCATGAGC-1	Allele_B
TAGGTCATCAGCTATG-1	Allele_B
TCGACCTCATCAATTC-1	Allele_B
AGGCAATAGGTTACAT-1	Allele_B
ATTACGTAGCTAGATT-1	Allele_B
CAGTTTGAGAAGGGAA-1	Allele_B
CCAGGTTAGCTAGCCG-1	Allele_B
CTTGCGGAGCGGTCCA-1	Allele_B
GCCCTTGCAAGGTTCG-1	Allele_B
GGACGGACAGGGATGG-1	Allele_B
GGTGCCTGTATAGCTC-1	Allele_B
TCACCAAAGGTAGCGA-1	Allele_B
TCTGCAAAGGGCTGAA-1	Allele_B
AAACGGACATTAGCTT-1	Allele_B
AAACTCCGTAGCCATT-1	Allele_B
AAACTCCGTATGGGTA-1	Allele_B
AAAGCATGTCTGGCAC-1	Allele_B
AAATGGGCAAATCAGC-1	Allele_B
AAATTCGCAGTTAGAC-1	Allele_B
AACACACCACCTAATT-1	Allele_B
AACACACCATTGCCCG-1	Allele_B
AACACTTAGGCTACTA-1	Allele_B
AACACTTAGGTAACGG-1	Allele_B
AACAGGTAGCCTGTCC-1	Allele_B
AACATCCGTTAGCCGC-1	Allele_B
AACATGAAGCAGGTCT-1	Allele_B
AACCAAGGTAACTCCG-1	Allele_B
AACCTTAGTAGGTTGA-1	Allele_B
AACGATGGTGATAGCA-1	Allele_B
AACGCCCGTGAGCGTG-1	Allele_B
AACGCGCCATCCTGGT-1	Allele_B
AACGCTCAGGGGACGT-1	Allele_B
AACGGATAGCATAGGG-1	Allele_B
AACGGCGGTTAGCACT-1	Allele_B
AACTTTGGTTATGTCA-1	Allele_B
AAGCAATGTGAGCCAG-1	Allele_B
AAGCGGATCATCTACC-1	Allele_B
AAGGAAAGTTCACCAG-1	Allele_B
AAGGATGCACCAGGGT-1	Allele_B
AAGGTATGTTAGGCAA-1	Allele_B
AAGTGATGTTTAAGCC-1	Allele_B
AAGTGGGTCCATGCTT-1	Allele_B
AAGTTGAAGGCTACTA-1	Allele_B
AATCCAACAACGTTCC-1	Allele_B
AATCCATAGCCCTGAG-1	Allele_B
AATGCGAGTTGTGCCA-1	Allele_B
AATGGATGTGGCGCTT-1	Allele_B
AATGGGGTCCTCACAT-1	Allele_B
AATTGGGGTAATCGAG-1	Allele_B
ACAAGGGTCCATTCCG-1	Allele_B
ACAAGTTTCGCGCGTA-1	Allele_B
ACACACGCACAAGCAT-1	Allele_B
ACACCCTCAGCAGTAT-1	Allele_B
ACACCCTCAGCCATTC-1	Allele_B
ACAGATGGTTAGGGTA-1	Allele_B
ACAGCCCGTCTGGTTG-1	Allele_B
ACAGTTTAGCCGATGT-1	Allele_B
ACATCCGGTTTAGTGC-1	Allele_B
ACATGAGGTCATGAGA-1	Allele_B
ACATTTCCAATTCATC-1	Allele_B
ACCAACATCACCTCGC-1	Allele_B
ACCAACATCCGCTACC-1	Allele_B
ACCACGTAGCGATAGG-1	Allele_B
ACCATATAGTCAGGAG-1	Allele_B
ACCATTAGTTGTGGCC-1	Allele_B
ACCCGAACATCATACT-1	Allele_B
ACCGATGCAGCATGAT-1	Allele_B
ACCGGTTAGGCTACAC-1	Allele_B
ACCTACTTCTCACCTG-1	Allele_B
ACGACATCAATAGGTC-1	Allele_B
ACGCATTGTCATGAAG-1	Allele_B
ACGCGCATCCATGACA-1	Allele_B
ACGGCACCATCCCTAA-1	Allele_B
ACGGTCACATCCGTAC-1	Allele_B
ACGGTTGCACTAGCGA-1	Allele_B
ACGTCCTCAATCTGGG-1	Allele_B
ACTCACCCAGCTACAG-1	Allele_B
ACTCCTTAGTCGCATA-1	Allele_B
ACTCGTCCAATGAGTC-1	Allele_B
ACTGAAGGTGAGCATA-1	Allele_B
ACTTACTCATTGGGCA-1	Allele_B
ACTTCATCACTTACTG-1	Allele_B
ACTTGTGAGTAGCAGG-1	Allele_B
AGAAGGTTCACATTGG-1	Allele_B
AGAAGTTGTGAGCGTG-1	Allele_B
AGAATCAAGATTGGTT-1	Allele_B
AGACATCCAATGTATG-1	Allele_B
AGACATCCATGGTACG-1	Allele_B
AGACGATAGTGACCCG-1	Allele_B
AGAGTCAGTCTCACCT-1	Allele_B
AGAGTCCTCCTTCAGT-1	Allele_B
AGCACGCCAACGGGTC-1	Allele_B
AGCACTATCCATTGAG-1	Allele_B
AGCAGCAAGATAGCGG-1	Allele_B
AGCAGCAAGCATAGCC-1	Allele_B
AGCATCGCATGACAGT-1	Allele_B
AGCCACTAGCAGGCTT-1	Allele_B
AGCCCATAGAATCCTG-1	Allele_B
AGCCCCAAGTATGACT-1	Allele_B
AGCGAGGCATAGGGCC-1	Allele_B
AGCGCATTCGCTCCAC-1	Allele_B
AGCGTAAGTTGAATCC-1	Allele_B
AGCTTATAGATACTGT-1	Allele_B
AGGACCAAGTGAGAGT-1	Allele_B
AGGACCCCACAACCTC-1	Allele_B
AGGCAATAGGTTACAT-1	Allele_B
AGGCACGGTAATCCGT-1	Allele_B
AGGCACGGTCTAGTGT-1	Allele_B
AGGGCATGTGGACACG-1	Allele_B
AGGGTATAGCGCCATG-1	Allele_B
AGGTTAGGTCTCACCT-1	Allele_B
AGGTTAGGTGAACCAA-1	Allele_B
AGGTTGAGTTACACGT-1	Allele_B
AGTAACCCAACTACCC-1	Allele_B
AGTACAGGTGCAATCT-1	Allele_B
AGTACCGCATTACCGC-1	Allele_B
AGTACGGAGCCTGTCC-1	Allele_B
AGTCAGTCATTAAGCA-1	Allele_B
AGTCCAGCATCCACGT-1	Allele_B
AGTCGGGGTGGGTCAG-1	Allele_B
AGTGAACAGGCTTAAT-1	Allele_B
AGTGCTTGTAAGCTAG-1	Allele_B
AGTGCTTGTATTAGGG-1	Allele_B
ATAACGGGTTCCTCGT-1	Allele_B
ATACCAACATCGACAG-1	Allele_B
ATACCTAGTCTAGGCC-1	Allele_B
ATACGAAAGTTGGTCA-1	Allele_B
ATACTCCTCTTGATGG-1	Allele_B
ATAGCCTGTTGGCCTA-1	Allele_B
ATAGGATGTGGCTCAC-1	Allele_B
ATAGGCGAGGTCGTAC-1	Allele_B
ATAGGGGTCCAGATGC-1	Allele_B
ATAGTGAAGCGGTCCA-1	Allele_B
ATATGGCCACCAATCC-1	Allele_B
ATATGGCCATCCCAGT-1	Allele_B
ATCAGGTCAACTATGA-1	Allele_B
ATCCAAGTCACACACA-1	Allele_B
ATCCCGCTCTCATGCT-1	Allele_B
ATCCTCACATCCAAGG-1	Allele_B
ATCGCATGTTGGAATG-1	Allele_B
ATCGCCCTCACCAGTA-1	Allele_B
ATCGCCTCAAGTGCAT-1	Allele_B
ATCTATGGTTCCGTTC-1	Allele_B
ATCTCCACACTCAAGG-1	Allele_B
ATCTCCACATCCGTGT-1	Allele_B
ATCTTCATCATGTGCA-1	Allele_B
ATCTTCATCGTGCTGG-1	Allele_B
ATGAGGCGTGCGCATC-1	Allele_B
ATGCACGCAAACCTGG-1	Allele_B
ATGCCTAAGGAGTATA-1	Allele_B
ATGCTGATCGATGACC-1	Allele_B
ATGGCAAGTTCAATGC-1	Allele_B
ATGTTCCTCCTGCATT-1	Allele_B
ATTCATGGTATGGCAA-1	Allele_B
ATTCCAAGTAGTCATC-1	Allele_B
ATTCCATCACTCAGCT-1	Allele_B
ATTCCCACACCAGCTT-1	Allele_B
ATTCCGGGTTAACGAG-1	Allele_B
ATTCTCATCATACTGG-1	Allele_B
ATTGAGAAGCTTAACG-1	Allele_B
ATTGGTTAGCCGCACA-1	Allele_B
CAAACCATCTATCTGC-1	Allele_B
CAAAGCGAGCTGGTTA-1	Allele_B
CAAAGCGAGGTCACAC-1	Allele_B
CAAAGGGTCCTGCGAG-1	Allele_B
CAAATCCGTAGCGGAT-1	Allele_B
CAAATGTTCCCTCGAC-1	Allele_B
CAACCCTCAACCTCTA-1	Allele_B
CAACCCTCAACTGGTG-1	Allele_B
CAACTCCCAACTACGG-1	Allele_B
CAAGACAGTGGGTAAC-1	Allele_B
CAAGCATCAAGTCGGC-1	Allele_B
CAAGCCACAGGAGCGA-1	Allele_B
CAAGCGCCACATAGTA-1	Allele_B
CAATCCGGTTCGTCAG-1	Allele_B
CAATTAGCATCGCTTA-1	Allele_B
CAATTCCTCCTGTACT-1	Allele_B
CACATATAGTCAGTGC-1	Allele_B
CACATTAGTTAAGGGC-1	Allele_B
CACCAAATCAGGCTCG-1	Allele_B
CACCGTTCAATCGTGG-1	Allele_B
CACCTCATCCAACCTT-1	Allele_B
CACGACCGTGGCTGCT-1	Allele_B
CACTCGCTCGACTAGC-1	Allele_B
CAGCAGCCACCTCAAC-1	Allele_B
CAGCATTGTGAGCGTG-1	Allele_B
CAGCGAGGTAGGCGCA-1	Allele_B
CAGCTATGTGAACGAC-1	Allele_B
CAGGACAAGTAAGGTA-1	Allele_B
CAGGAGGCACATAGGT-1	Allele_B
CAGGCGAGTGAGAGGA-1	Allele_B
CAGGGTTTCGTGCTGG-1	Allele_B
CAGTAACCACTTCGGT-1	Allele_B
CAGTCCTCAATGCCAG-1	Allele_B
CAGTTACGTTGCACAT-1	Allele_B
CAGTTATAGGTAGTCC-1	Allele_B
CAGTTATAGTAACCAT-1	Allele_B
CATAACTAGCTAATCG-1	Allele_B
CATACCAAGTATGGCC-1	Allele_B
CATACCTTCCTCAATC-1	Allele_B
CATACCTTCGATATGT-1	Allele_B
CATAGCATCAATTAGC-1	Allele_B
CATAGCGCATAACGAC-1	Allele_B
CATATTCCATCGTTGC-1	Allele_B
CATCCGCTCCTCATCG-1	Allele_B
CATCTAAGTAGTGCAA-1	Allele_B
CATCTCACAGTTGGAT-1	Allele_B
CATGGTTGTAATCCTA-1	Allele_B
CATGTTAGTGATGCGG-1	Allele_B
CATTCATCATCACGGA-1	Allele_B
CCAAATGTCACGTTGA-1	Allele_B
CCAACCCTCGCTTGGG-1	Allele_B
CCAATCAAGTGATGCC-1	Allele_B
CCACATGGTTTACACA-1	Allele_B
CCACCAAGTTAGCTTA-1	Allele_B
CCACCTCAGTTGCGGT-1	Allele_B
CCACTAAAGAAGCTAA-1	Allele_B
CCACTAAAGCCAATGC-1	Allele_B
CCAGAATCAACTAGCG-1	Allele_B
CCAGACCGTTCCTTCA-1	Allele_B
CCAGAGGGTCTTGCTC-1	Allele_B
CCAGCCAAGCGATTGC-1	Allele_B
CCAGGTTAGCTAGCCG-1	Allele_B
CCAGTATGTATTGACC-1	Allele_B
CCATAACGTTGCCTTC-1	Allele_B
CCATCAGGTCAACTCG-1	Allele_B
CCATCCTGTCATCGTG-1	Allele_B
CCATTTGCACTAGTAA-1	Allele_B
CCCAGCAAGATAGGGT-1	Allele_B
CCCATTTAGTTACCTC-1	Allele_B
CCCTATGTCGAGTACC-1	Allele_B
CCCTCACAGTTAGTCG-1	Allele_B
CCGACCAAGCTGGCAT-1	Allele_B
CCGCCAAAGTGGCTGT-1	Allele_B
CCGGATTAGGCGATCT-1	Allele_B
CCGGGTTGTAGCTTAC-1	Allele_B
CCGTAATGTTAACGAG-1	Allele_B
CCGTACCTCCTGTCCA-1	Allele_B
CCTACGAGTAGCCTTG-1	Allele_B
CCTACGAGTGATGAGC-1	Allele_B
CCTAGCGAGGGGACGT-1	Allele_B
CCTATCACAAACTGTA-1	Allele_B
CCTCAATTCGTACCGG-1	Allele_B
CCTCAGTCAGGATGGG-1	Allele_B
CCTCATTAGGCGAAGC-1	Allele_B
CCTCCTGGTTATGGAG-1	Allele_B
CCTCTTGAGTAAGTGA-1	Allele_B
CCTGATCCAAGTCCAG-1	Allele_B
CCTGGCTTCACTTGAG-1	Allele_B
CCTGGTGAGCTTAGAT-1	Allele_B
CCTGGTTCATGGTGAT-1	Allele_B
CCTTCCTTCTTGATCC-1	Allele_B
CCTTCGATCCCATTAC-1	Allele_B
CCTTGAAAGCCAGCAT-1	Allele_B
CCTTGGTCATAGGTCG-1	Allele_B
CCTTTGGTCATAGATC-1	Allele_B
CGAAACCTCATGGCTA-1	Allele_B
CGAACTTGTGATGGCG-1	Allele_B
CGAAGGATCGTTCCTG-1	Allele_B
CGACAATCACTTAGCC-1	Allele_B
CGACCGATCCACCTCA-1	Allele_B
CGACCTAGTAAGGGCT-1	Allele_B
CGACCTAGTGGAAGTC-1	Allele_B
CGACGTTAGCCAGCCA-1	Allele_B
CGAGCCTGTTAAGGGC-1	Allele_B
CGAGGGTAGTCGATGC-1	Allele_B
CGATCCCTCCCGTTCA-1	Allele_B
CGCATAGCACTATGCC-1	Allele_B
CGCCATTCATGCAGGC-1	Allele_B
CGCCTAAGTGAAGTGC-1	Allele_B
CGCCTGTTCGAATCAT-1	Allele_B
CGCGAACCAAACCACG-1	Allele_B
CGCGTTAGTAACGACA-1	Allele_B
CGCTACTCAATCCATT-1	Allele_B
CGCTACTCACCTCGTG-1	Allele_B
CGCTATGGTCTGTGCA-1	Allele_B
CGGATCACAAGTGCTG-1	Allele_B
CGGATCACAGGACTAT-1	Allele_B
CGGCCAATCCCTTGCA-1	Allele_B
CGGTTAGCACTTACGC-1	Allele_B
CGGTTCTCAGGAACCC-1	Allele_B
CGTAAATTCGATCAGC-1	Allele_B
CGTACCCTCGATGGCT-1	Allele_B
CGTAGTCAGGTCGATC-1	Allele_B
CGTAGTTGTGATGATG-1	Allele_B
CGTAGTTGTGGAGAGA-1	Allele_B
CGTATGATCGATGGGA-1	Allele_B
CGTCATTTCCCCAGGA-1	Allele_B
CGTCCGTTCTCACCAT-1	Allele_B
CGTCTATTCCAACCTT-1	Allele_B
CGTGCTAGTCTTACGG-1	Allele_B
CGTTAATAGGGGATGC-1	Allele_B
CGTTGTAAGATTCCCT-1	Allele_B
CGTTGTCCACTTACCA-1	Allele_B
CGTTTCACACCTACCG-1	Allele_B
CTAAATGCAAGTGGAA-1	Allele_B
CTAGAACCATTGACGG-1	Allele_B
CTAGAAGGTTTGGAAG-1	Allele_B
CTAGTTAGTTCGATGT-1	Allele_B
CTATCATCAAGTCCTC-1	Allele_B
CTATGTGAGCTAGTAT-1	Allele_B
CTCAATAGTTATCTGA-1	Allele_B
CTCATTGCACTCGCTG-1	Allele_B
CTCCAGCTCCAATTCC-1	Allele_B
CTCCGTTGTTTACGCG-1	Allele_B
CTCGAACAGTAAGGCG-1	Allele_B
CTCGATTTCATGACTG-1	Allele_B
CTCGGATAGCATTAAC-1	Allele_B
CTCGGCAAGTTACGAT-1	Allele_B
CTGAACATCCCTCAAT-1	Allele_B
CTGCATCCACTAATGA-1	Allele_B
CTGCCTATCACATTCC-1	Allele_B
CTGCCTTGTCAGCTTG-1	Allele_B
CTGCTGCTCGCGCATG-1	Allele_B
CTGGCAACAATACCTT-1	Allele_B
CTGGCAACAGGCAGGA-1	Allele_B
CTGTGGGTCAGCAATT-1	Allele_B
CTTACGCCAAACTATG-1	Allele_B
CTTACGTTCGAATTAC-1	Allele_B
CTTACTATCACATGCA-1	Allele_B
CTTAGCAAGTAAGGGT-1	Allele_B
CTTCATCAGAAGCGTG-1	Allele_B
CTTGATGAGGGTCTCG-1	Allele_B
CTTGCGAGTTTAGCCG-1	Allele_B
CTTGGCCTCCGCCTGT-1	Allele_B
CTTGGGACAAGTCCAG-1	Allele_B
CTTGTAAGTTGAGCCC-1	Allele_B
GCAACGGGTGGCCTAC-1	Allele_B
GCAATCATCCAGCTCC-1	Allele_B
GCAATCTGTAGCGCCT-1	Allele_B
GCAATTGTCGTACACA-1	Allele_B
GCACTGGTCGCTCCGT-1	Allele_B
GCACTTGGTCAAGCAA-1	Allele_B
GCAGGATGTTCCCAGA-1	Allele_B
GCATAGTCATAGGGTT-1	Allele_B
GCATCCCTCGCTAGTA-1	Allele_B
GCATCCTCATTCAGTT-1	Allele_B
GCCAACTAGGATCCGT-1	Allele_B
GCCACTTCACAGGGTC-1	Allele_B
GCCATAATCAGCAACC-1	Allele_B
GCCATCTCATGCTCCG-1	Allele_B
GCCATTCCATTGGCGA-1	Allele_B
GCCCCTTAGAACGGTG-1	Allele_B
GCCCTGTTCCGCCTTA-1	Allele_B
GCCCTTGCAAGGTTCG-1	Allele_B
GCCGAGTCAATTGGTA-1	Allele_B
GCCGCTAAGTTACAGT-1	Allele_B
GCCTAACAGGATTCAT-1	Allele_B
GCCTGTGAGGTCACAC-1	Allele_B
GCGATCCGTAATCCTA-1	Allele_B
GCGATTCAGCATCGCG-1	Allele_B
GCGATTCAGTCAAGCC-1	Allele_B
GCGCTTAGTGACCGAG-1	Allele_B
GCGGCTTGTTTCCGCT-1	Allele_B
GCGGTGAGTTCGGCAC-1	Allele_B
GCGTAATCAGTTGGTG-1	Allele_B
GCGTTAGCATCCTCAA-1	Allele_B
GCGTTCTCAGGATCAT-1	Allele_B
GCGTTTCCAACTCGCT-1	Allele_B
GCTAACATCAGCGAAG-1	Allele_B
GCTAATGTCATGTCAG-1	Allele_B
GCTAGGGGTTTGGTGT-1	Allele_B
GCTATGATCTGTAACG-1	Allele_B
GCTCCCACAGGATGGG-1	Allele_B
GCTCGTAGTCTAAGCT-1	Allele_B
GCTGATTGTTGCGCGT-1	Allele_B
GCTGCTAGTCATCGCA-1	Allele_B
GCTGTTGGTCCATCAG-1	Allele_B
GCTTCCGCAATCGTGG-1	Allele_B
GCTTGGACACATTCGC-1	Allele_B
GCTTGTAAGTGAACTT-1	Allele_B
GGAAGGTCAATAGTGC-1	Allele_B
GGAATGGTCCATGAAT-1	Allele_B
GGAATTGGTTCACCTC-1	Allele_B
GGACAATAGCCCTTCA-1	Allele_B
GGACATGAGCCAATGC-1	Allele_B
GGACGAATCGATTGAT-1	Allele_B
GGACGACAGTATCTGG-1	Allele_B
GGAGTCAAGATAGGGT-1	Allele_B
GGATAACAGCTGGCAT-1	Allele_B
GGATCTATCCGCGATG-1	Allele_B
GGATTAGGTAGCTTAC-1	Allele_B
GGATTGCTCACCAATG-1	Allele_B
GGCACACCAGCCTAAG-1	Allele_B
GGCGTTACAACGGGCT-1	Allele_B
GGGAATGTCCCATTAC-1	Allele_B
GGGACAATCTAACCTC-1	Allele_B
GGGACCTCAATCTACT-1	Allele_B
GGGCATGGTCAGCCTA-1	Allele_B
GGGCCTTGTTAGGTGA-1	Allele_B
GGGCGATAGTGATCCA-1	Allele_B
GGGCTTACACATGCCT-1	Allele_B
GGGGTAATCAGTTACG-1	Allele_B
GGGTAAGTCCTGCTAT-1	Allele_B
GGGTTTGCACAACCCT-1	Allele_B
GGTAATCCAATACCTT-1	Allele_B
GGTAATCCACCTTGCG-1	Allele_B
GGTAATGGTGGCGAAT-1	Allele_B
GGTACTTGTTGGCTAT-1	Allele_B
GGTATCTGTGCGGTGA-1	Allele_B
GGTATTGTCACTCTCG-1	Allele_B
GGTCAATCAATAGCAC-1	Allele_B
GGTCAGCCAAGGTACT-1	Allele_B
GGTCTCCTCGCGCATG-1	Allele_B
GGTCTCCTCTATGGTG-1	Allele_B
GGTGCATTCGCTCATT-1	Allele_B
GGTGCCTGTCATCATA-1	Allele_B
GGTGGCAGTCCCGAAC-1	Allele_B
GGTGGCAGTGAGTAGC-1	Allele_B
GGTTGGGGTAATCGGA-1	Allele_B
GGTTGTCAGAATCCGC-1	Allele_B
GTACAAGGTTCGTAGT-1	Allele_B
GTACACGCAATCCAGG-1	Allele_B
GTACCCTCAGCAGGGA-1	Allele_B
GTAGCCACACCATGTC-1	Allele_B
GTAGCGAAGAATCGTT-1	Allele_B
GTATAGCCATGCAGTG-1	Allele_B
GTATTCCTCACACCGG-1	Allele_B
GTCAAGCTCAGGACAG-1	Allele_B
GTCAAGCTCCTTCGAT-1	Allele_B
GTCCATTTCGCTAGTA-1	Allele_B
GTCCCATCAGGAGCGA-1	Allele_B
GTCCGAACAAGCGTTG-1	Allele_B
GTCCGCAAGTCGACAC-1	Allele_B
GTCCTATTCAGGAAGT-1	Allele_B
GTCCTCTGTTCGGCTA-1	Allele_B
GTCGACTAGCCATTAG-1	Allele_B
GTCTAACGTTGCAATC-1	Allele_B
GTCTATGAGCAGGTCT-1	Allele_B
GTCTGCCTCAGCAACC-1	Allele_B
GTCTGGGTCCAGCGCA-1	Allele_B
GTCTGTCCAACCGCAA-1	Allele_B
GTGAAATGTCCCGAGT-1	Allele_B
GTGAGTGAGTCATCCT-1	Allele_B
GTGCAGCCAGGACACC-1	Allele_B
GTGCCATAGCGGAGTA-1	Allele_B
GTGGACCCACAACCTC-1	Allele_B
GTGGCAGGTAAGGTGC-1	Allele_B
GTGGGATGTCTAAGTC-1	Allele_B
GTGGTCCGTTAAGCAG-1	Allele_B
GTGGTTATCCCATATC-1	Allele_B
GTGGTTATCCGGTGAT-1	Allele_B
GTGTCCTCACTTCGCG-1	Allele_B
GTTAACTAGGATGGCA-1	Allele_B
GTTAACTAGGTCGATC-1	Allele_B
GTTAATGCAATTACGA-1	Allele_B
GTTAATGCACTATGGG-1	Allele_B
GTTAGGGAGATTCAGT-1	Allele_B
GTTCCCTGTTCGATAC-1	Allele_B
GTTCTAAGTAGCCCTA-1	Allele_B
GTTCTAAGTTTAGGTC-1	Allele_B
TAACCATAGCGGTCTG-1	Allele_B
TAACCCTTCAGCCATA-1	Allele_B
TAACGCGCATCCACTA-1	Allele_B
TAACGGCTCTAGCGCG-1	Allele_B
TAAGCGCTCCGTTAGA-1	Allele_B
TACAGGTCAGTTGGAT-1	Allele_B
TACATAGCAGCCAAGC-1	Allele_B
TACATCAGTAGTAGTG-1	Allele_B
TACCACGGTGCGGTTC-1	Allele_B
TACCATAGTTCGTGCA-1	Allele_B
TACCTCCGTTGGCCTA-1	Allele_B
TACGCAATCAGTGCGT-1	Allele_B
TACGCTGGTTGCTTGG-1	Allele_B
TACGTAGTCGATCCTT-1	Allele_B
TACTACCTCTATGGGC-1	Allele_B
TACTACTCAGCTAAGT-1	Allele_B
TACTGGATCGCGTTGG-1	Allele_B
TACTTCATCCCGCATC-1	Allele_B
TAGCAGTCAGCACGAC-1	Allele_B
TAGCTAGTCCTGCGCT-1	Allele_B
TAGCTAGTCTATGGGC-1	Allele_B
TAGGACTCACTAGGGC-1	Allele_B
TAGGAGTAGCTATGGC-1	Allele_B
TAGGGTAGTTCGGTAT-1	Allele_B
TAGGGTTCAATCCAGG-1	Allele_B
TAGGTAGGTTCACGCA-1	Allele_B
TAGTAGCCAATCTACT-1	Allele_B
TAGTGGCTCATGGCCG-1	Allele_B
TATACCCTCAATCCAG-1	Allele_B
TATACGTAGTCGCTGG-1	Allele_B
TATCCATCATTCGTCA-1	Allele_B
TATGAGAAGGGCAGTA-1	Allele_B
TATGTCAGTGAGTATG-1	Allele_B
TATGTCAGTTCCAGCA-1	Allele_B
TCAAACTAGGCTTACA-1	Allele_B
TCAAAGGGTGGCGCAA-1	Allele_B
TCACACCCAACATCGG-1	Allele_B
TCACCGCTCCAACCTT-1	Allele_B
TCACGACAGTGAGCGA-1	Allele_B
TCACGCCTCGACCCGA-1	Allele_B
TCAGTATAGGATCTGC-1	Allele_B
TCAGTATAGGTACGCT-1	Allele_B
TCAGTCAAGCAATGAA-1	Allele_B
TCATAACAGCTTAGGC-1	Allele_B
TCATATGGTATTGGTC-1	Allele_B
TCATCGCCAACCTCAC-1	Allele_B
TCATGCTTCCGTGCGA-1	Allele_B
TCATGGATCAGCTGCG-1	Allele_B
TCCACACCAATTAACG-1	Allele_B
TCCACATTCGTGAATT-1	Allele_B
TCCACCTGTAATCGCT-1	Allele_B
TCCACCTGTCAGTCCA-1	Allele_B
TCCAGCTCACTCATCA-1	Allele_B
TCCAGTTTCAATTGCG-1	Allele_B
TCCATAAGTGATGACA-1	Allele_B
TCCATTATCCTGTGCC-1	Allele_B
TCCATTCAGGTCCAGT-1	Allele_B
TCCCAATTCAGTACCA-1	Allele_B
TCCCAGCTCCCCTGTA-1	Allele_B
TCCCCAGCATTGGAAC-1	Allele_B
TCCCTAGTCATGCAGC-1	Allele_B
TCCCTAGTCTTGACTC-1	Allele_B
TCCTGACCACTACCAC-1	Allele_B
TCCTTCTCAGCCAAGC-1	Allele_B
TCCTTTGGTCCATAGT-1	Allele_B
TCGACTGGTTCTGGAT-1	Allele_B
TCGATATAGTGAGATA-1	Allele_B
TCGATCAAGAACCTAT-1	Allele_B
TCGATTAGTCAGCTAT-1	Allele_B
TCGCAACAGGTGAGAT-1	Allele_B
TCGCGGATCAGCATTG-1	Allele_B
TCGCGGATCCTTAGCT-1	Allele_B
TCGCTCTGTTTCGGTG-1	Allele_B
TCTAGCTTCTATCCTA-1	Allele_B
TCTCCATAGGCGCTAT-1	Allele_B
TCTCGAGGTAAGCGGT-1	Allele_B
TCTCGATTCCAACCGG-1	Allele_B
TCTCGTTAGAACCATT-1	Allele_B
TCTCTATGTTCCTGTC-1	Allele_B
TCTGAGGCAACCTCTA-1	Allele_B
TCTGCCTGTATGTAGG-1	Allele_B
TCTGGATGTAAGGTGC-1	Allele_B
TCTGGCCTCACTCTGT-1	Allele_B
TCTGGGACACAGCAAT-1	Allele_B
TCTGGGCGTAGGTCGG-1	Allele_B
TCTGTCCGTGCATCTG-1	Allele_B
TGAATGTTCCATCCGC-1	Allele_B
TGACCAGCAATCGTAA-1	Allele_B
TGAGTAAAGATACTAC-1	Allele_B
TGAGTAGGTTGTAACC-1	Allele_B
TGAGTGAGTTTGGAAG-1	Allele_B
TGATGGTCACCTTAAT-1	Allele_B
TGCACTAAGAAGCTAA-1	Allele_B
TGCAGGCCAGCCATTC-1	Allele_B
TGCATCCCACTTGCCG-1	Allele_B
TGCCCTTGTTAGACAG-1	Allele_B
TGCCTAGGTATGTGTC-1	Allele_B
TGCCTCATCCGCACGA-1	Allele_B
TGCGAGGGTTAGCACT-1	Allele_B
TGCTAACGTTTGCCAG-1	Allele_B
TGCTCCGCAAGGTAAG-1	Allele_B
TGCTCCGCACCTGTGT-1	Allele_B
TGCTGGACAGCCAAGC-1	Allele_B
TGCTGGACATCGCTTA-1	Allele_B
TGCTGTCCAATTCACT-1	Allele_B
TGCTTCACAAATGGGA-1	Allele_B
TGCTTCACATTACGCC-1	Allele_B
TGGAATGGTGCAAGGT-1	Allele_B
TGGACAAGTTAGGTCT-1	Allele_B
TGGACGAAGGGGACAC-1	Allele_B
TGGATGCTCAGCAGGA-1	Allele_B
TGGATGCTCAGCCAAC-1	Allele_B
TGGATGCTCGACCGTG-1	Allele_B
TGGCGGTCATGACCCT-1	Allele_B
TGGCTGACATTCCTTC-1	Allele_B
TGGCTTGGTCAGGCTC-1	Allele_B
TGGGACAAGATTAACC-1	Allele_B
TGGGATTCAATTCGGG-1	Allele_B
TGGGCAAAGGCTAGAG-1	Allele_B
TGGGCGAGTGCAACGG-1	Allele_B
TGGTCCTCAATCCCTA-1	Allele_B
TGGTTTAGTTGGTCAT-1	Allele_B
TGTAATGCACTACCAC-1	Allele_B
TGTAATGCATCCGCTG-1	Allele_B
TGTAGAGGTATTGGCT-1	Allele_B
TGTAGAGGTTGACGGG-1	Allele_B
TGTCTAAGTCAGTCCA-1	Allele_B
TGTGAAGGTTATCATG-1	Allele_B
TGTGCCCTCTGGCATA-1	Allele_B
AAACTCCGTTAGGTGA-1	Allele_B
AAAGCAATCACTCTAC-1	Allele_B
AAAGCAATCAGCCTAA-1	Allele_B
AACCAGGAGCATGGTC-1	Allele_B
AACCTAGTCACGTAGC-1	Allele_B
AACGAACAGTCGCAAC-1	Allele_B
AAGCATCCAACCCTAC-1	Allele_B
AAGCGGGCACTTGGTC-1	Allele_B
AAGCTCTGTTTGCGGC-1	Allele_B
AAGGATGCATTAATCC-1	Allele_B
AAGTTGAAGGATGAGT-1	Allele_B
AATGATGAGGTGCGTT-1	Allele_B
AATGGTAAGGTAGTCC-1	Allele_B
AATTACGCAGGAGCGA-1	Allele_B
AATTGGTTCGTCTCCA-1	Allele_B
ACAAGGGTCGAATGGG-1	Allele_B
ACACAAGGTATGTACC-1	Allele_B
ACACATTAGGATGGTG-1	Allele_B
ACACCAATCTAGTAAC-1	Allele_B
ACACCAGCAGCTCAGA-1	Allele_B
ACACCCAGTTTGAGGA-1	Allele_B
ACAGGCGGTTTGGAGA-1	Allele_B
ACCACAATCAAGTTAC-1	Allele_B
ACCATCAAGTGATAGA-1	Allele_B
ACCATCCCATGGTCGA-1	Allele_B
ACCCATCCAGCTCAGA-1	Allele_B
ACCCGATAGGAATGGT-1	Allele_B
ACCCGTTCACATACGG-1	Allele_B
ACCCTTTAGCATGCCG-1	Allele_B
ACCGTTGGTTGCTTCC-1	Allele_B
ACCTACTTCTGGATAT-1	Allele_B
ACCTCGCTCGATGTCA-1	Allele_B
ACGAACCTCACTCCGC-1	Allele_B
ACGAAGGTCGATCGCG-1	Allele_B
ACGCCAACAAGTAAGG-1	Allele_B
ACGCCTAGTTAGCCGC-1	Allele_B
ACGCGCATCTGTGAAT-1	Allele_B
ACGCTGACAAGCGGTC-1	Allele_B
ACGGGGTAGGGGCAGT-1	Allele_B
ACGGGTTTCCTGATTC-1	Allele_B
ACGTCCTCACAAGGAA-1	Allele_B
ACGTTAACAAATGAGG-1	Allele_B
ACGTTAACAGGGCTTA-1	Allele_B
ACTACAACAAGCATCG-1	Allele_B
ACTACCCCACAGCATG-1	Allele_B
ACTATCTCATGACCAG-1	Allele_B
ACTCCCGCAACATGAC-1	Allele_B
ACTCCCGCAGGACACC-1	Allele_B
ACTGCATGTTCCGGTA-1	Allele_B
ACTGGGTTCGATCAAT-1	Allele_B
AGACAACAGGGGCAAC-1	Allele_B
AGACATCCACATGAAC-1	Allele_B
AGACGTTCAACCCTGT-1	Allele_B
AGAGGAGGTAAGGGTC-1	Allele_B
AGAGGCGCATGGATCG-1	Allele_B
AGAGGTTAGATAGTCT-1	Allele_B
AGAGTCAGTTTCAGCG-1	Allele_B
AGCAATCCAGCCTACT-1	Allele_B
AGCCAAAGTTTAGCGT-1	Allele_B
AGCCGAAAGAAGGTCG-1	Allele_B
AGCCTGACACTCGGAA-1	Allele_B
AGCCTGGTCTGTAACG-1	Allele_B
AGCGATGAGCTAGCGT-1	Allele_B
AGCGCAGGTTGCTCAG-1	Allele_B
AGGCATTCAAGCACGC-1	Allele_B
AGGCTCACACCATCCG-1	Allele_B
AGGGAGTCAAGGGCAG-1	Allele_B
AGGGCAATCCCGTTGC-1	Allele_B
AGGGCTAAGCGGTTAC-1	Allele_B
AGGTGATAGTAGTTAC-1	Allele_B
AGGTGCAAGGGTATCC-1	Allele_B
AGGTTCATCGTAACTG-1	Allele_B
AGGTTGGAGCTAGGCT-1	Allele_B
AGTACACCAAATCATG-1	Allele_B
AGTGAATGTTAACCAC-1	Allele_B
AGTGATCCATGAAGTC-1	Allele_B
ATAAGGATCTCATTCA-1	Allele_B
ATACACTAGGGGCTAA-1	Allele_B
ATAGCGGAGCGGATCT-1	Allele_B
ATAGGGGTCAAGTCCA-1	Allele_B
ATAGGGTAGCGAGTTC-1	Allele_B
ATCAGGCTCCACCTTG-1	Allele_B
ATCCCAGGTCAATGCT-1	Allele_B
ATCGTCAAGCGATGTC-1	Allele_B
ATCTGTTCATTGCCAC-1	Allele_B
ATGAGTAAGCTATCAG-1	Allele_B
ATGGCTATCTAGTCTC-1	Allele_B
ATGGGATAGCTAGCGT-1	Allele_B
ATGTACCGTTCAATGC-1	Allele_B
ATGTAGCCAATTGGAC-1	Allele_B
ATGTGGGAGAACCATT-1	Allele_B
ATGTTCTCATCCCAGT-1	Allele_B
CAAACGGAGCCTGACG-1	Allele_B
CAACCCAGTGCGAGAT-1	Allele_B
CAAGCCCGTGGACCGA-1	Allele_B
CAAGGAACAAGTGTAC-1	Allele_B
CAAGGATAGCATTCGA-1	Allele_B
CAAGGATAGTGAGTGG-1	Allele_B
CAATCCCCAGGTTGGC-1	Allele_B
CAATTAGCAACGGGCT-1	Allele_B
CACACCCTCCAGGTCG-1	Allele_B
CACCAGTAGGATGCTC-1	Allele_B
CACCCATCATTCGGAG-1	Allele_B
CACCGAACAAGTCCAG-1	Allele_B
CACGATGCATTAGATG-1	Allele_B
CACTACCCATTACCGC-1	Allele_B
CACTCAAAGGTGACAG-1	Allele_B
CACTCCATCATATCGG-1	Allele_B
CACTGGGTCATGCTAG-1	Allele_B
CAGCTCTCATGGAACT-1	Allele_B
CAGGCCATCAGGAGAT-1	Allele_B
CAGGTCACACATGCAG-1	Allele_B
CAGTAGCTCTCACAGA-1	Allele_B
CAGTATTAGCCTACCC-1	Allele_B
CATACATAGCATCTAG-1	Allele_B
CATACCTTCCCATACT-1	Allele_B
CATGGTCAGTCAGCTA-1	Allele_B
CATTACCTCGACTGAC-1	Allele_B
CATTCAAGTTCCGTCT-1	Allele_B
CATTCGTTCGTGCCAG-1	Allele_B
CATTGGATCGCTGAAC-1	Allele_B
CATTTCATCCGTGGCA-1	Allele_B
CCACTAAAGAAGCATA-1	Allele_B
CCAGTATGTTTCACTT-1	Allele_B
CCAGTTAAGAACGGGC-1	Allele_B
CCATCCGCACCATCTA-1	Allele_B
CCATTTGCAGGCAGTC-1	Allele_B
CCCAGGATCCCATGAA-1	Allele_B
CCCTGGTTCGAACCTA-1	Allele_B
CCCTGGTTCGCTTGGG-1	Allele_B
CCCTTACGTCATCCCT-1	Allele_B
CCGACTAGTCAATGGA-1	Allele_B
CCGCATGAGTAGCGTC-1	Allele_B
CCGCGTTTCGACCAAC-1	Allele_B
CCGGCAATCCATCGGG-1	Allele_B
CCGGCAATCTATGCAG-1	Allele_B
CCGGTCAAGTAGTAAG-1	Allele_B
CCGGTTAGTAGCGAGT-1	Allele_B
CCGGTTAGTTAGGTGA-1	Allele_B
CCGTAAATCATGCGTA-1	Allele_B
CCGTAACAGGTGCGAA-1	Allele_B
CCTAACTTCGTAGTGC-1	Allele_B
CCTACCTGTTGGAAGC-1	Allele_B
CCTATTCAGGAGGACC-1	Allele_B
CCTCGTTGTAGCCCTA-1	Allele_B
CCTGAGACAATTACCT-1	Allele_B
CCTGGTTCATCATCAT-1	Allele_B
CCTGGTTCATTCGCAC-1	Allele_B
CCTTCCTTCGATCGCG-1	Allele_B
CCTTGGGAGGATCTCA-1	Allele_B
CCTTTAATCACTAACG-1	Allele_B
CGAACGAAGTCTCTGT-1	Allele_B
CGAAGGATCCTCATCG-1	Allele_B
CGACCATAGGATAGAC-1	Allele_B
CGAGCAGGTGCAATGA-1	Allele_B
CGATCACAGGTGACAG-1	Allele_B
CGATGAGAGGTACCAC-1	Allele_B
CGATGTCAGTCGCTAA-1	Allele_B
CGCAATATCGACTCAA-1	Allele_B
CGCACCTTCCTGTGAA-1	Allele_B
CGCCACTTCTTGAGTG-1	Allele_B
CGCCTCACATCATCGC-1	Allele_B
CGCGTCAAGGATGGAT-1	Allele_B
CGCTAACAGGAGGTAT-1	Allele_B
CGCTAATGTCTCAGTG-1	Allele_B
CGGAACCCATTAGTAG-1	Allele_B
CGGCTGATCCGCCAGA-1	Allele_B
CGGGCAAGTCAGGACG-1	Allele_B
CGGGTTACATTAGGTA-1	Allele_B
CGGGTTTAGTATGGTT-1	Allele_B
CGGTGAGGTTCGGTTG-1	Allele_B
CGGTTCCTCATCACGA-1	Allele_B
CGTAAACCATAAGTTG-1	Allele_B
CGTAATGTCATGTGTG-1	Allele_B
CGTACCTCATCGAAGT-1	Allele_B
CGTACTGGTCTAAGGA-1	Allele_B
CGTCAGTAGTAGTTCG-1	Allele_B
CGTCCGTTCCAGCCTC-1	Allele_B
CGTCCGTTCGTTACCT-1	Allele_B
CGTCGTTCATTAGGCG-1	Allele_B
CGTGAAAGTCATCGTG-1	Allele_B
CGTGCCTTCATCAGTG-1	Allele_B
CGTTTCCGTAGCAGCG-1	Allele_B
CTAAGCCAGCTTAGTG-1	Allele_B
CTACACAAGTTACGCA-1	Allele_B
CTACATGAGGTTGATT-1	Allele_B
CTACCCGCAAATCGGT-1	Allele_B
CTACCGCTCCTTCGGC-1	Allele_B
CTACGACAGTCATTCC-1	Allele_B
CTACGTAAGTAGTCAT-1	Allele_B
CTACTCACATGATCGG-1	Allele_B
CTAGAACCATAACGGT-1	Allele_B
CTAGATTAGCGCTATA-1	Allele_B
CTATGCTTCACGCAAC-1	Allele_B
CTATTGCTCAAGTCTG-1	Allele_B
CTCATCACAATCGCAG-1	Allele_B
CTCATTGCAGCTAAGT-1	Allele_B
CTCGGTTCAGCCAGTA-1	Allele_B
CTCTGACCATCCTGAC-1	Allele_B
CTCTGGTCAAAGGTCT-1	Allele_B
CTGAAAGGTAGCCTGC-1	Allele_B
CTGATTAGTTCGTTCC-1	Allele_B
CTGGCCAAGGAACTAA-1	Allele_B
CTGGTAATCACTATGG-1	Allele_B
CTGTAATAGGATGACG-1	Allele_B
CTGTGATGTAATCAGG-1	Allele_B
CTGTTGAAGTAGTGCC-1	Allele_B
CTTACGGGTTCTGGTG-1	Allele_B
CTTACTATCCTTGATC-1	Allele_B
CTTCGAGGTTGTGGCC-1	Allele_B
CTTCGGTCAATGGAAG-1	Allele_B
CTTGCACCATTAGACA-1	Allele_B
CTTGGGGTCATGTCTC-1	Allele_B
CTTGGGGTCCTGAGTA-1	Allele_B
CTTGGTAAGGCATGGA-1	Allele_B
GCACGGTCAAGTATGC-1	Allele_B
GCATCACAGCATGCAC-1	Allele_B
GCATCAGCACTAAGGT-1	Allele_B
GCATCCTCACTAGCAG-1	Allele_B
GCATTCCCATGGTTCC-1	Allele_B
GCATTTAGTCAACCTG-1	Allele_B
GCATTTAGTTGAATCC-1	Allele_B
GCCAACTAGAATCAGA-1	Allele_B
GCCAATTGTTCGGTGC-1	Allele_B
GCCATAATCACCTCAT-1	Allele_B
GCCGAGTCAAGCCTCT-1	Allele_B
GCGATGTTCCATTAGG-1	Allele_B
GCGATGTTCTAATCGG-1	Allele_B
GCGCTTGAGGTCACAC-1	Allele_B
GCGGGATAGGAGGTCA-1	Allele_B
GCGGTCATCGATGATT-1	Allele_B
GCGTAAAGTAGTGCCC-1	Allele_B
GCGTTCTCAATTGGCG-1	Allele_B
GCGTTTGGTAGTCAAG-1	Allele_B
GCTAGGTTCCAGGCCA-1	Allele_B
GCTCCAAGTTGGCGTC-1	Allele_B
GCTCGTAGTTTGGCAT-1	Allele_B
GCTGATGCACTATGGG-1	Allele_B
GCTGTTGGTTAGCTTA-1	Allele_B
GCTTTGGGTTATGGCT-1	Allele_B
GGAAAGCCAATACGCG-1	Allele_B
GGAAGGTCATCCTTAG-1	Allele_B
GGAATTGGTCATGGTT-1	Allele_B
GGACGATGTAAGCGCG-1	Allele_B
GGACGGACAGGGATGG-1	Allele_B
GGATAGGTCGATACAT-1	Allele_B
GGATCGCCAATCTGCC-1	Allele_B
GGATGTGAGCAACTAT-1	Allele_B
GGCAAGGCATTAGATG-1	Allele_B
GGCATGGGTAACTCTA-1	Allele_B
GGCGACTCATGGTGAT-1	Allele_B
GGCGTGAGTGCAACGG-1	Allele_B
GGGAATTAGGTGACTC-1	Allele_B
GGGATTAGTGAGGAAG-1	Allele_B
GGGGCAACATCCCGTG-1	Allele_B
GGGTTCCGTAAGCAAT-1	Allele_B
GGGTTGGGTGCGTGCT-1	Allele_B
GGTACGTTCCGGTGAT-1	Allele_B
GGTATGGAGGTTGGCT-1	Allele_B
GGTGCAGGTTCACCAG-1	Allele_B
GGTGTTGCACCAGGGT-1	Allele_B
GGTTGGGGTGGAAGTC-1	Allele_B
GGTTGGTTCCTGCCGT-1	Allele_B
GGTTGGTTCGTACTTC-1	Allele_B
GGTTGTCAGGAGTATA-1	Allele_B
GGTTTACGTTAGCACT-1	Allele_B
GTAACCCAGGCACGAA-1	Allele_B
GTACAAGGTAACGATG-1	Allele_B
GTACGGGGTGATGCAA-1	Allele_B
GTCCATCCACCTCGAT-1	Allele_B
GTCGATTGTAGGTTAG-1	Allele_B
GTCTCACCAGGAACTT-1	Allele_B
GTGAAATGTCAGGCGA-1	Allele_B
GTGAACCTCAATTAGC-1	Allele_B
GTGTTACGTTCGTCAG-1	Allele_B
GTTAGGGAGGTGATGG-1	Allele_B
GTTCCACCAAGTGCTG-1	Allele_B
GTTGAAGGTATAGCAG-1	Allele_B
GTTGATTAGAAGCGCA-1	Allele_B
TAAACCACAGCAGGCT-1	Allele_B
TAACCATAGCCCTGTC-1	Allele_B
TAACCCTTCGCTCCTA-1	Allele_B
TAAGCGGAGCGAGCTT-1	Allele_B
TAATAGCTCGAGTACC-1	Allele_B
TACATAGCAATACCGG-1	Allele_B
TACCCCATCACCTAAG-1	Allele_B
TACCTCCGTAATCCCG-1	Allele_B
TACTACCTCACTCTAC-1	Allele_B
TACTGATAGGGGTTGA-1	Allele_B
TACTTCATCATATAGC-1	Allele_B
TAGGTGAGTCTAGCCA-1	Allele_B
TAGTGAGGTTTAAGCC-1	Allele_B
TATACAGCAATTGGCG-1	Allele_B
TATAGGCCAATCGCTC-1	Allele_B
TATATCCCAACTATGA-1	Allele_B
TATCCGCCAAATCCGG-1	Allele_B
TATGATGCAAACCCGA-1	Allele_B
TATGATGCACAGCCTT-1	Allele_B
TATGGGTCAAACTGGT-1	Allele_B
TATGGTTAGGTATGGG-1	Allele_B
TATGTTGGTTATGTGC-1	Allele_B
TCAAACTAGGCACTGT-1	Allele_B
TCACACAAGGTACTGC-1	Allele_B
TCACGGACAGCACGGT-1	Allele_B
TCACGGACATGAAGCT-1	Allele_B
TCATCGCCAATTGGCG-1	Allele_B
TCCAATTCAATTACTC-1	Allele_B
TCCCGAAGTTAGTCCG-1	Allele_B
TCCTCGATCGAATGGG-1	Allele_B
TCCTCTTCAGCACCTT-1	Allele_B
TCCTGCATCATGTCCT-1	Allele_B
TCGAATTAGTGACGAG-1	Allele_B
TCGACCTCATCAATTC-1	Allele_B
TCGACGTAGATTCAAC-1	Allele_B
TCGCATAAGGCAACGA-1	Allele_B
TCGCCTTGTGGCGCTT-1	Allele_B
TCGGCTAGTGAGCAAC-1	Allele_B
TCGTGAATCGCTATGA-1	Allele_B
TCTACTATCGCTTGGG-1	Allele_B
TCTATCTGTGAGGATC-1	Allele_B
TCTCAATCAGGATCAT-1	Allele_B
TCTGACAAGCTAGTTG-1	Allele_B
TCTGACTTCCCCTTGA-1	Allele_B
TCTGACTTCGATGCCG-1	Allele_B
TCTGGGCGTTCAAGTC-1	Allele_B
TGAACATTCATAGGCC-1	Allele_B
TGACATTAGGGCTATC-1	Allele_B
TGACCAGCAGTTGCCT-1	Allele_B
TGACGGGGTGGCGTCT-1	Allele_B
TGAGAACAGTATCTCC-1	Allele_B
TGAGCATCAATCCAGG-1	Allele_B
TGAGGTTCAGGTAATC-1	Allele_B
TGAGTGAGTTCGGTCA-1	Allele_B
TGCAGTCAGCCATTAG-1	Allele_B
TGCCCGAAGCTATGGC-1	Allele_B
TGCGACCGTGATCCTG-1	Allele_B
TGCGACTAGTACGCTA-1	Allele_B
TGCGTAATCCGTGGCA-1	Allele_B
TGCTGGACACGCCATT-1	Allele_B
TGCTGTCCAAGTTCGG-1	Allele_B
TGGAATGGTAATCCCG-1	Allele_B
TGGCATTGTGGAGCAT-1	Allele_B
TGGCGATTCGCGCACA-1	Allele_B
TGGCGGTCACAAGCGC-1	Allele_B
TGGCTCTCAATTCGCC-1	Allele_B
TGGCTCTCACTAAGGT-1	Allele_B
TGGCTCTCAGCCTATC-1	Allele_B
TGGGAACGTGGCTCGT-1	Allele_B
TGGGCAGGTCATGCTG-1	Allele_B
TGGGTTGCACCTGTAC-1	Allele_B
TGGGTTGCAGCTAACG-1	Allele_B
TGGTCCCTCCGCAACG-1	Allele_B
TGGTGGTTCCTCGACC-1	Allele_B
TGGTGTTGTGCGGTTC-1	Allele_B
TGTAAGCCACATTAAG-1	Allele_B
TGTAGCCAGAAGGGAA-1	Allele_B
TGTCACCCACCTCAAC-1	Allele_B
TGTCCAAAGGTACCAC-1	Allele_B
TGTGCCCTCACACCTT-1	Allele_B
TGTGGTTGTTATCCAA-1	Allele_B
TGTGTTAGTTCGCAGC-1	Allele_B
AAACTCCGTAGCCATT-1	Allele_B
AAAGGTTGTTGCTTGG-1	Allele_B
ACCAAGTCAAGGTCGC-1	Allele_B
AGAGAATCATCCTTGA-1	Allele_B
AGGACTAGTTAGTTGC-1	Allele_B
AGGTGTGAGTCGAGCT-1	Allele_B
AGTGAACAGCGGTCTG-1	Allele_B
CACACACAGCCTCTAT-1	Allele_B
CATTCGTTCGTGCCAG-1	Allele_B
CCCTGGTTCGAACCTA-1	Allele_B
CCTCTAACACCATTGC-1	Allele_B
CGTACTGGTGAGTATG-1	Allele_B
CGTCAGGTCGAACGAG-1	Allele_B
CGTCTTGTCCGCGTAG-1	Allele_B
CTAGAAGGTTTGGAAG-1	Allele_B
CTCAGCTCAACTCGGA-1	Allele_B
GCATCACAGCATGCAC-1	Allele_B
GCTGAAAGTTGCTAAC-1	Allele_B
GGAGCCAGTTTAGGTC-1	Allele_B
GGCGTTGTCCGGACAT-1	Allele_B
GGCTTGGTCAGCACCG-1	Allele_B
GGGTGAATCGACCAGT-1	Allele_B
TATACAGCATAGACAC-1	Allele_B
TGAGTAAAGCTAGATT-1	Allele_B
TGCCAGACAAATCCAA-1	Allele_B
TGCTCCATCTCACCTG-1	Allele_B
TGGTTTAGTTCACGCA-1	Allele_B
AAGCTCGCAAATCGTA-1	Allele_B
AATGCCTGTGATGCGG-1	Allele_B
AATGGGGTCTTGACAG-1	Allele_B
ACCATCAAGGATGTGG-1	Allele_B
AGAATTGAGTTGGTAT-1	Allele_B
AGTACGGAGAAGGGTT-1	Allele_B
AGTGACAGTGAAGTCA-1	Allele_B
ATACACTAGGGGCTAA-1	Allele_B
ATCGTAGTCTCACTCG-1	Allele_B
CAAACCATCTATCTGC-1	Allele_B
CAATTCCTCCTGTACT-1	Allele_B
CGACCTAGTCCCGATA-1	Allele_B
GCTACAGCAGCAGGCT-1	Allele_B
GCTCAGGTCGCTTGGG-1	Allele_B
GGACATTCACTCATGC-1	Allele_B
GGTGCTTAGTCGCAAC-1	Allele_B
TACTTGCTCCCTCATG-1	Allele_B
TAGGTAGGTAGCAGCG-1	Allele_B
TCCCAACCAAATGGGA-1	Allele_B
TGCAATTAGGAACCAG-1	Allele_B
TGCATCCCACTTGCCG-1	Allele_B
TGTCAGGCAGTACTAA-1	Allele_B
ACGCGATTCATGTGGC-1	Allele_B
CAATCGATCGTTCGCC-1	Allele_B
CAGGAGGCATGATTGA-1	Allele_B
CGACCGATCCTGTGCC-1	Allele_B
CGCCACAAGGCACACT-1	Allele_B
CGCTAATGTCTCAGTG-1	Allele_B
CTACAGGCAAATCCTT-1	Allele_B
TAGGTTACAACGGGTC-1	Allele_B
TCACGGACATGAAGCT-1	Allele_B
AAGCGGGCAGCTATGG-1	Allele_B
ACACAAGGTTTGCACG-1	Allele_B
ACACATTAGCCCTTCA-1	Allele_B
ACGGGGACAGGGCAGA-1	Allele_B
ATGAGTTTCTCACCGC-1	Allele_B
ATTGAGAAGCTTAACG-1	Allele_B
CAAATTCAGGTGCGAA-1	Allele_B
CAATCCTTCCGCCATC-1	Allele_B
CACCTAAAGCCGCGTA-1	Allele_B
CAGGTTATCACCCTAT-1	Allele_B
CCCAATTTCGCGCATG-1	Allele_B
CCGGCAATCGCGATAC-1	Allele_B
CCTTGAGGTTATCCGG-1	Allele_B
CGCTAACAGGATGAAC-1	Allele_B
CGGCTGATCCGCCAGA-1	Allele_B
CTACAGGCAAATCCTT-1	Allele_B
CTGCTTACATCCTTGA-1	Allele_B
GCTTCAGGTGAGTAAT-1	Allele_B
GGCATCACATGAGCAT-1	Allele_B
GGCTTATGTCTGTGAT-1	Allele_B
GTACGGGGTGATGCAA-1	Allele_B
GTCCAAATCCCGCTAC-1	Allele_B
GTGGTTGCACTAATGA-1	Allele_B
GTTAGGGAGATTCAGT-1	Allele_B
TAGCTGATCACTAGAT-1	Allele_B
TCCCAAGGTGAGGTGT-1	Allele_B
TCTCTATGTTCCTGTC-1	Allele_B
TCTGACTTCGATGCCG-1	Allele_B
TGGTCCTCAATCCCTA-1	Allele_B
AACGATTTCATGGATT-1	Allele_B
AGCAATCCAGCCTACT-1	Allele_B
AGCCTTGGTAGCTCAT-1	Allele_B
AGGCATAGTTTAAGCC-1	Allele_B
AGGTGCAAGGGTATCC-1	Allele_B
ATAGGGGTCCAGATGC-1	Allele_B
CAGGTTATCACCCTAT-1	Allele_B
CCGGTTAGTTAGGTGA-1	Allele_B
CTCAACGGTTTCGCAG-1	Allele_B
GGCGATTTCAGCTATG-1	Allele_B
GGGTACTTCACCTGAA-1	Allele_B
GGTACTTGTTGGCTAT-1	Allele_B
GTAAACGGTATGTGTC-1	Allele_B
GTCCATCCACCTCGAT-1	Allele_B
TAGGCTTGTGACGTGG-1	Allele_B
TATCACCTCACACAGC-1	Allele_B
TCCATCCGTCAGGAGT-1	Allele_B
TCCCACGCACCAACCT-1	Allele_B
TGCCAGACAATGGGCC-1	Allele_B
TGCCCATCAGCAGTCA-1	Allele_B
ACCCCGTTCCATTGCT-1	Allele_B
CGACTGACAATGTGCG-1	Allele_B
CTCTGGTCAAAGGTCT-1	Allele_B
AACGCTCAGTGTCCGG-1	Allele_B
ACAAGCGAGTAACCCA-1	Allele_B
AGGTGCAAGGGTATCC-1	Allele_B
ATAGCCTGTCAGGCTC-1	Allele_B
ATTACGTAGCTAGATT-1	Allele_B
CCTATCACAAACTGTA-1	Allele_B
CCTCCTGGTTGGTGAA-1	Allele_B
CTCTGGTCAAAGGTCT-1	Allele_B
GCATCTAAGCGCTCCT-1	Allele_B
GGCGATTTCAGCTATG-1	Allele_B
GTGTTCCCACAACCTC-1	Allele_B
TCGACCAGTTATGCAC-1	Allele_B
AGCCTTGGTAGCTCAT-1	Allele_B
ATAGGGGTCCAGATGC-1	Allele_B
CAGGTTATCACCCTAT-1	Allele_B
CTGCATCCAGTACCCT-1	Allele_B
GGGTACTTCACCTGAA-1	Allele_B
GTAAACCCATTCGCAC-1	Allele_B
TCACCCTGTTAGTCAC-1	Allele_B
TCCATCCGTCAGGAGT-1	Allele_B
TGCCAGACAATGGGCC-1	Allele_B
CAGTAGTCAACTATCT-1	Allele_B
CGACTGACAATGTGCG-1	Allele_B
CTCAGTAAGTGGGTAG-1	Allele_B
GGTAGCTTCACCACGG-1	Allele_B
GGTATATTCCTCTAGT-1	Allele_B
AAGCGGATCATCTACC-1	Allele_B
ACAAGCGAGTAACCCA-1	Allele_B
AGCAATCCAGCCTACT-1	Allele_B
CCAGCCTTCCCTCTGA-1	Allele_B
CGTTACAAGGTTCGAC-1	Allele_B
CTGCGTAGTATTGGGA-1	Allele_B
CTGTGGGTCCGTCCGT-1	Allele_B
CTTAGCGGTGGCGCTT-1	Allele_B
GGTATAGGTGCGTGCT-1	Allele_B
TCCATCCGTCAGGAGT-1	Allele_B
TCGTGAATCGATCGTA-1	Allele_B
TGCCAGACAATGGGCC-1	Allele_B
AAGCCGGGTTAATGGG-1	Allele_B
ACAAGCCTCCTGAGAC-1	Allele_B
CGCAAATCACATGCCT-1	Allele_B
GTAGACTCAAGCGCGT-1	Allele_B
GTTATCCTCTAGTGAT-1	Allele_B
TCTACAAGTTGGCTTG-1	Allele_B
CACCACCTCACTCAAG-1	Allele_B
GGCACCTGTGAGGAGA-1	Allele_B
TATCATGGTTCACGAT-1	Allele_B
ACCTACCCATTAGTAG-1	Allele_B
CCGTGTTCATCAAGCG-1	Allele_B
CGCACATAGTCGAAGG-1	Allele_B
CGGGTTTAGTATGGTT-1	Allele_B
CGTACCCTCTGTCTGT-1	Allele_B
CTGGGTTAGTCAACCA-1	Allele_B
GTCCATGGTGAGTATG-1	Allele_B
TACCATAGTTCGTGCA-1	Allele_B
TCCAGTAAGTGCCATA-1	Allele_B
TCTGGTAAGTAGCCAC-1	Allele_B
TGAAAGGCACATGATA-1	Allele_B
AGCACGCCATAAGGAG-1	Allele_B
AGTGATCCATGAAGTC-1	Allele_B
ATGGCTATCACTCATC-1	Allele_B
CAAGTCATCGTCTCAT-1	Allele_B
CATTCAAGTTCCGTCT-1	Allele_B
CCTGCTCAGGTTGCAC-1	Allele_B
CTGGGTTAGCCCTGGA-1	Allele_B
CTTGGTAAGGCATGGA-1	Allele_B
TAATCCTCAACGGGTC-1	Allele_B
ACCTACCCATTAGTAG-1	Allele_B
CCGTGTTCATCAAGCG-1	Allele_B
CGCACATAGTCGAAGG-1	Allele_B
CGGGTTTAGTATGGTT-1	Allele_B
CGTACCCTCTGTCTGT-1	Allele_B
CTGGGTTAGTCAACCA-1	Allele_B
GTCCATGGTGAGTATG-1	Allele_B
TACCATAGTTCGTGCA-1	Allele_B
TCCAGTAAGTGCCATA-1	Allele_B
TCTGGTAAGTAGCCAC-1	Allele_B
TGAAAGGCACATGATA-1	Allele_B
TGCTTCACAACCAGAT-1	Allele_B
ACAAGCCTCCTGAGAC-1	Allele_B
AGCACGCCATAAGGAG-1	Allele_B
AGGCCATTCATGGCAC-1	Allele_B
AGTCTCAAGTGCCAGT-1	Allele_B
ATGGCTATCACTCATC-1	Allele_B
CAAGTCATCGTCTCAT-1	Allele_B
CACTTCACAAGCGGTC-1	Allele_B
CAGTTATAGGTTGCGT-1	Allele_B
CATTCAAGTTCCGTCT-1	Allele_B
CCTGCTCAGGTTGCAC-1	Allele_B
CGGACAGGTAATCCAC-1	Allele_B
CGTGGCTGTTCCTCTA-1	Allele_B
CTTGGTAAGGCATGGA-1	Allele_B
GCCAATTGTTCGGTGC-1	Allele_B
GGACACCCAATATGTG-1	Allele_B
GGGCAGACACTAGGGC-1	Allele_B
GTCCAATGTGATTCGT-1	Allele_B
TAATCCTCAACGGGTC-1	Allele_B
TCCCGAAGTTAGTCCG-1	Allele_B
ACCTACCCATTAGTAG-1	Allele_B
CAATCCGGTTCGTCAG-1	Allele_B
CACTCGCTCGACTAGC-1	Allele_B
CCTGCGAAGGCAATGG-1	Allele_B
CGCACATAGTCGAAGG-1	Allele_B
CGTACCCTCTGTCTGT-1	Allele_B
GCTCGTAGTCTGGTTG-1	Allele_B
GTCCATGGTGAGTATG-1	Allele_B
TCCAGTAAGTGCCATA-1	Allele_B
TCTGGTAAGTAGCCAC-1	Allele_B
TGAAAGGCACATGATA-1	Allele_B
TGCTTCACAACCAGAT-1	Allele_B
AACCTCAAGCGAGACA-1	Allele_B
ACAAGCCTCCTGAGAC-1	Allele_B
ACCATATAGTCAGGAG-1	Allele_B
AGCACGCCATAAGGAG-1	Allele_B
AGGCCATTCATGGCAC-1	Allele_B
AGTCTCAAGTGCCAGT-1	Allele_B
CACTTCACAAGCGGTC-1	Allele_B
CAGTTATAGGTTGCGT-1	Allele_B
CATCTCACAGTTGGAT-1	Allele_B
CGGACAGGTAATCCAC-1	Allele_B
CGTGATGCACAGCATG-1	Allele_B
CGTGGCTGTTCCTCTA-1	Allele_B
CTTGGTAAGGCATGGA-1	Allele_B
GCCAATTGTTCGGTGC-1	Allele_B
GGACACCCAATATGTG-1	Allele_B
GGGCAGACACTAGGGC-1	Allele_B
GTCCAATGTGATTCGT-1	Allele_B
TAACCGATCCGGTTCC-1	Allele_B
TACCAGGCAGTTGGTG-1	Allele_B
TCCCGAAGTTAGTCCG-1	Allele_B
TCTGTGTTCGATCCAA-1	Allele_B
ATCTATGGTGAGACAC-1	Allele_B
CACTCGCTCGACTAGC-1	Allele_B
CCGACTAGTCAATGGA-1	Allele_B
CGAACATCAGGGATGG-1	Allele_B
CGGCCTAAGCGAAGTG-1	Allele_B
CGGGTTTAGTATGGTT-1	Allele_B
GCCCTCACATGGCGTA-1	Allele_B
GCGACATTCATGCGAC-1	Allele_B
GGTATGAGTAAGCTCT-1	Allele_B
GGTTTACGTTAGCACT-1	Allele_B
GTCACGTAGTGAATCT-1	Allele_B
GTCCATCCACCTCGAT-1	Allele_B
GTTCCAAAGTTGCCTT-1	Allele_B
TACCACGGTGCGGTTC-1	Allele_B
TACCATAGTTCGTGCA-1	Allele_B
TCCAGTAAGTGCCATA-1	Allele_B
TCGACGTAGATTCAAC-1	Allele_B
TCGATTTCAAGCATAC-1	Allele_B
TGAAAGGCACATGATA-1	Allele_B
AACCTCAAGCGAGACA-1	Allele_B
AAGTGCCTCCTGATCT-1	Allele_B
AAGTTCCGTCAACCCA-1	Allele_B
AATGGCGAGCCTAAGC-1	Allele_B
ACAATTCAGGGCTACT-1	Allele_B
ACCCCGTTCCATTGCT-1	Allele_B
ACCTACCCATTAGTAG-1	Allele_B
ACTGAAGGTGAGCATA-1	Allele_B
ACTTCATCACTTACTG-1	Allele_B
AGAATCAAGCGCCTCT-1	Allele_B
AGCAGCAAGCATAGCC-1	Allele_B
AGCCTGGTCTGTAACG-1	Allele_B
AGGCCATTCATGGCAC-1	Allele_B
AGGGCATGTGGACACG-1	Allele_B
AGTACGGAGCCTGTCC-1	Allele_B
AGTCTCAAGTGCCAGT-1	Allele_B
AGTGAACAGCGGTCTG-1	Allele_B
CACATTTCATTCGTTG-1	Allele_B
CACGCCAAGGGTGATG-1	Allele_B
CAGCAAAGTTGTGATC-1	Allele_B
CAGGACAAGTAAGGTA-1	Allele_B
CATAGATTCGTTACCT-1	Allele_B
CATCTCACAGTTGGAT-1	Allele_B
CATGTTAGTTTACGCG-1	Allele_B
CCAGACTAGATTGACT-1	Allele_B
CCATATAGTGCATCCA-1	Allele_B
CCGACTTCATGGTGCA-1	Allele_B
CCTATGGGTAGGCTGG-1	Allele_B
CGAATCATCACTTCGT-1	Allele_B
CGGACTTAGGCATTCA-1	Allele_B
CGGTGAGGTGGGTCAG-1	Allele_B
CGTCGCTTCCAACCTT-1	Allele_B
CGTGATGCACAGCATG-1	Allele_B
CGTTCAGGTCCATCAG-1	Allele_B
CTACAGGCATCACGCT-1	Allele_B
CTTCAATCATAGAGAG-1	Allele_B
CTTGTGTTCATCGTCT-1	Allele_B
GCCCATAGTAAGGTGC-1	Allele_B
GCCCCTTAGGATGGTG-1	Allele_B
GCCGTTAGTAAGTCCT-1	Allele_B
GCGAATTCATAAGTCA-1	Allele_B
GCGTGTTAGCCTCTCA-1	Allele_B
GGATCTATCCCAGGTG-1	Allele_B
GGATTGCTCACCAATG-1	Allele_B
GGCAATGAGCCTAGAC-1	Allele_B
GGTCCTGAGCGAGAGC-1	Allele_B
GTACAAGGTTCCCTGT-1	Allele_B
GTAGGCAAGTTGGGCT-1	Allele_B
GTCCAATGTGATTCGT-1	Allele_B
GTGCCATAGCGGAGTA-1	Allele_B
GTGCGAGGTAATTCGC-1	Allele_B
GTGGGATGTCTAAGTC-1	Allele_B
TAATCCTCAACGGGTC-1	Allele_B
TACCAGGCAGTTGGTG-1	Allele_B
TACCTGAAGGTGACGA-1	Allele_B
TCATGGGCAATTACGA-1	Allele_B
TCCAATTCAATTACTC-1	Allele_B
TCCATCACATAGATCA-1	Allele_B
TCTACGGGTATTGCAC-1	Allele_B
TCTGGGCGTAACCGAA-1	Allele_B
TCTGTGTTCGATCCAA-1	Allele_B
TGACGGTTCACAGGAG-1	Allele_B
TGCCCATCATGCTCGT-1	Allele_B
TGGCGAGGTTATAGGG-1	Allele_B
TGTGAGGAGATAGGCG-1	Allele_B
TGTGCTGGTGAGGCCA-1	Allele_B
ACGTAAGGTGATGGGT-1	Allele_B
ATCTATGGTGAGACAC-1	Allele_B
CACTCGCTCGACTAGC-1	Allele_B
CCATGTCCAATCCTAT-1	Allele_B
CCTCCTGGTTATGGAG-1	Allele_B
CGGCCTAAGCGAAGTG-1	Allele_B
CGGGTTTAGTATGGTT-1	Allele_B
GCCCTCACATGGCGTA-1	Allele_B
GCCGCTAAGTTACAGT-1	Allele_B
GCGACATTCATGCGAC-1	Allele_B
GGTTTACGTTAGCACT-1	Allele_B
GTCACGTAGTGAATCT-1	Allele_B
GTCCATCCACCTCGAT-1	Allele_B
TACCATAGTTCGTGCA-1	Allele_B
TCATTCATCCATGTGA-1	Allele_B
TCCAGTAAGTGCCATA-1	Allele_B
TGAAAGGCACATGATA-1	Allele_B
AACACTTAGGAGTAGT-1	Allele_B
AACCAGGAGCATGGTC-1	Allele_B
AACCTCAAGCGAGACA-1	Allele_B
AAGTGCCTCCTGATCT-1	Allele_B
AAGTTCCGTCAACCCA-1	Allele_B
AATGGCGAGCCTAAGC-1	Allele_B
ACCCCATCACTATGAA-1	Allele_B
ACCTACCCATTAGTAG-1	Allele_B
ACTGAAGGTGAGCATA-1	Allele_B
AGACATCCAATTCACT-1	Allele_B
AGCCTGGTCTGTAACG-1	Allele_B
AGGTTCGCATTCAACT-1	Allele_B
AGTACGGAGCCTGTCC-1	Allele_B
AGTGAACAGCGGTCTG-1	Allele_B
ATGGCTATCACTCATC-1	Allele_B
CACGCCAAGGGTGATG-1	Allele_B
CAGTTATAGGTTGCGT-1	Allele_B
CATAGATTCGTTACCT-1	Allele_B
CATAGCGCAGTTAGCG-1	Allele_B
CATATTCCACTAGGCA-1	Allele_B
CATGTTAGTTTACGCG-1	Allele_B
CCAGACTAGATTGACT-1	Allele_B
CCATATAGTGCATCCA-1	Allele_B
CCTAGCGAGGGGACGT-1	Allele_B
CGAATCATCACTTCGT-1	Allele_B
CGCCTCACAGCACTAG-1	Allele_B
CGCTGCTTCCCGCGAA-1	Allele_B
CGGTGAGGTGGGTCAG-1	Allele_B
CGTGATGCACAGCATG-1	Allele_B
CGTTCAGGTCCATCAG-1	Allele_B
GCCCATAGTAAGGTGC-1	Allele_B
GCGAATTCATAAGTCA-1	Allele_B
GCGTGTTAGCCTCTCA-1	Allele_B
GGACACGGTTTACTTC-1	Allele_B
GGATCTATCCCAGGTG-1	Allele_B
GGATTGCTCACCAATG-1	Allele_B
GGCAATGAGCCTAGAC-1	Allele_B
GGTCCTGAGCGAGAGC-1	Allele_B
GTACAAGGTTCCCTGT-1	Allele_B
GTGCCATAGCGGAGTA-1	Allele_B
GTGCGAGGTAATTCGC-1	Allele_B
TAACCGATCCGGTTCC-1	Allele_B
TAATCCTCAACGGGTC-1	Allele_B
TACCCCATCACCTAAG-1	Allele_B
TACCTGAAGGTGACGA-1	Allele_B
TCCAATTCAATTACTC-1	Allele_B
TCTACGGGTATTGCAC-1	Allele_B
TGACGGTTCACAGGAG-1	Allele_B
TGCCCATCATGCTCGT-1	Allele_B
TGCCCGAAGAATCGTT-1	Allele_B
TGGCGAGGTTATAGGG-1	Allele_B
ACGTAAGGTGATGGGT-1	Allele_B
ATCTATGGTGAGACAC-1	Allele_B
CACTCGCTCGACTAGC-1	Allele_B
CCATGTCCAATCCTAT-1	Allele_B
CCTCCTGGTTATGGAG-1	Allele_B
CGCACATAGTCGAAGG-1	Allele_B
CGGCCTAAGCGAAGTG-1	Allele_B
CGGGTTTAGTATGGTT-1	Allele_B
GCCCTCACATGGCGTA-1	Allele_B
GCCGCTAAGTTACAGT-1	Allele_B
GCGACATTCATGCGAC-1	Allele_B
GGTTTACGTTAGCACT-1	Allele_B
GTCCATCCACCTCGAT-1	Allele_B
TACCATAGTTCGTGCA-1	Allele_B
TCATTCATCCATGTGA-1	Allele_B
TCCAGTAAGTGCCATA-1	Allele_B
AACACTTAGGAGTAGT-1	Allele_B
AACCAGGAGCATGGTC-1	Allele_B
AACCTCAAGCGAGACA-1	Allele_B
AAGTGCCTCCTGATCT-1	Allele_B
AAGTTCCGTCAACCCA-1	Allele_B
AATGGCGAGCCTAAGC-1	Allele_B
ACCCCATCACTATGAA-1	Allele_B
ACCTACCCATTAGTAG-1	Allele_B
ACTGAAGGTGAGCATA-1	Allele_B
AGACATCCAATTCACT-1	Allele_B
AGCCTGGTCTGTAACG-1	Allele_B
AGGTTCGCATTCAACT-1	Allele_B
AGTACGGAGCCTGTCC-1	Allele_B
AGTGAACAGCGGTCTG-1	Allele_B
ATGGCTATCACTCATC-1	Allele_B
CACGCCAAGGGTGATG-1	Allele_B
CAGTTATAGGTTGCGT-1	Allele_B
CATAGATTCGTTACCT-1	Allele_B
CATAGCGCAGTTAGCG-1	Allele_B
CATATTCCACTAGGCA-1	Allele_B
CATGTTAGTTTACGCG-1	Allele_B
CCAGACTAGATTGACT-1	Allele_B
CCATATAGTGCATCCA-1	Allele_B
CCTAGCGAGGGGACGT-1	Allele_B
CGAATCATCACTTCGT-1	Allele_B
CGCCTCACAGCACTAG-1	Allele_B
CGCTGCTTCCCGCGAA-1	Allele_B
CGGTGAGGTGGGTCAG-1	Allele_B
CGTGATGCACAGCATG-1	Allele_B
CGTTCAGGTCCATCAG-1	Allele_B
GCCCATAGTAAGGTGC-1	Allele_B
GCGAATTCATAAGTCA-1	Allele_B
GCGTGTTAGCCTCTCA-1	Allele_B
GGACACGGTTTACTTC-1	Allele_B
GGATCTATCCCAGGTG-1	Allele_B
GGATTGCTCACCAATG-1	Allele_B
GGCAATGAGCCTAGAC-1	Allele_B
GGTCCTGAGCGAGAGC-1	Allele_B
GTACAAGGTTCCCTGT-1	Allele_B
GTCACGTAGTGAATCT-1	Allele_B
GTGCCATAGCGGAGTA-1	Allele_B
GTGCGAGGTAATTCGC-1	Allele_B
TAACCGATCCGGTTCC-1	Allele_B
TAATCCTCAACGGGTC-1	Allele_B
TACCCCATCACCTAAG-1	Allele_B
TACCTGAAGGTGACGA-1	Allele_B
TCCAATTCAATTACTC-1	Allele_B
TCTACGGGTATTGCAC-1	Allele_B
TGAAAGGCACATGATA-1	Allele_B
TGACGGTTCACAGGAG-1	Allele_B
TGCCCATCATGCTCGT-1	Allele_B
TGCCCGAAGAATCGTT-1	Allele_B
TGGCGAGGTTATAGGG-1	Allele_B
ACCATCAAGTGATAGA-1	Allele_B
ATCTATGGTGAGACAC-1	Allele_B
CGGGTTTAGTATGGTT-1	Allele_B
CTGGGTTAGTCAACCA-1	Allele_B
GCCCTCACATGGCGTA-1	Allele_B
GTCAAATTCGACCGCA-1	Allele_B
GTCCATCCACCTCGAT-1	Allele_B
GTTCCAAAGTTGCCTT-1	Allele_B
GTTGCGCGTCAGGGAT-1	Allele_B
TGCCAGGTCGTAGTCA-1	Allele_B
TGCTTCACAACCAGAT-1	Allele_B
ACAAGCCTCCTGAGAC-1	Allele_B
ACCATATAGTCAGGAG-1	Allele_B
AGGGCATGTGGACACG-1	Allele_B
AGTGGAACAATACCTT-1	Allele_B
ATTGAGAAGCTTAACG-1	Allele_B
CACCATAAGTTGGCGT-1	Allele_B
CAGTTATAGAACGACG-1	Allele_B
CAGTTATAGGTTGCGT-1	Allele_B
CATAGCGCAGTTAGCG-1	Allele_B
CATATTCCACTAGGCA-1	Allele_B
CCAGACTAGATTGACT-1	Allele_B
CCATATAGTGCATCCA-1	Allele_B
CCGACTTCATGGTGCA-1	Allele_B
CGAATCATCACTTCGT-1	Allele_B
CGCATAGCACTATGCC-1	Allele_B
CGCCATAGTTGTGAAG-1	Allele_B
CGGCTAGTCTGTAAGT-1	Allele_B
CGGTGAGGTGGGTCAG-1	Allele_B
CGTGATGCACAGCATG-1	Allele_B
CGTTCAGGTCCATCAG-1	Allele_B
GCCCCTTAGGATGGTG-1	Allele_B
GCGAATTCATAAGTCA-1	Allele_B
GGACACCCAATATGTG-1	Allele_B
GGATTGCTCACCAATG-1	Allele_B
GTCACGTAGTGAATCT-1	Allele_B
GTGCCATAGCGGAGTA-1	Allele_B
GTGCGAGGTAATTCGC-1	Allele_B
GTGCGGTCATGGCAGC-1	Allele_B
GTGGGATGTCTAAGTC-1	Allele_B
TAACCGATCCGGTTCC-1	Allele_B
TAATCCTCAACGGGTC-1	Allele_B
TACCAGGCAGTTGGTG-1	Allele_B
TCCAATTCAATTACTC-1	Allele_B
TCCAGTTTCCATGAAT-1	Allele_B
TCCATCACATAGATCA-1	Allele_B
TCTGTGTTCGATCCAA-1	Allele_B
TGCCCATCATGCTCGT-1	Allele_B
TGCCCGAAGAATCGTT-1	Allele_B
TGGGTTGCACATAGCG-1	Allele_B
TGTGCAATCGCATGTA-1	Allele_B
ACAGGCGGTTTGGAGA-1	Allele_B
ACCCGATAGTTACCAG-1	Allele_B
ACGCTCAGTATGGAGC-1	Allele_B
CCCATGAGTCCCGAGT-1	Allele_B
CCGAAATCAGCTCAGA-1	Allele_B
CGGTTAGCACTTACGC-1	Allele_B
GCAGGGTAGTTACCTC-1	Allele_B
GGACGATGTTTGCCAG-1	Allele_B
TAGGCTTGTTTGGAAG-1	Allele_B
TCAGCATGTCTAAGCT-1	Allele_B
AGCGAGGCATAGGGCC-1	Allele_B
ATCCTAGAGTCGCTAA-1	Allele_B
CCGCTTATCCCGCATC-1	Allele_B
GGTCGATTCCTGCCAC-1	Allele_B
TAGCAGTCAGCACGAC-1	Allele_B
AACGAACAGGTGCTGT-1	Allele_B
AATGAGGCAATTGGCG-1	Allele_B
ACCCTCATCCCGTTGC-1	Allele_B
AGGACTAGTTAGTTGC-1	Allele_B
ATGTACCGTGAACGGT-1	Allele_B
CCAATCAAGTGATGCC-1	Allele_B
CCGCTAAGTTAATGGG-1	Allele_B
CCTTGGTCATAGGTCG-1	Allele_B
CGATGTCAGTCGCTAA-1	Allele_B
CGGATCACAGGACTAT-1	Allele_B
GCATGGGGTGGACTGG-1	Allele_B
GCTCCAAGTTGGCGAG-1	Allele_B
GGGTTCCGTTTACCTT-1	Allele_B
GTCATTTCACCTATGC-1	Allele_B
TCGCAACAGGTGAGAT-1	Allele_B
TCGCGGATCAGCATTG-1	Allele_B
TCGGTAATCGATATGT-1	Allele_B
AACCTTGAGGTGGAGC-1	Allele_B
ACTTGTGAGGCGATGA-1	Allele_B
CGCATGGTCACCATGA-1	Allele_B
CGTCGTAGTTGGCGAG-1	Allele_B
GGTTTGATCACGGACT-1	Allele_B
TATCCCACACCTCAGT-1	Allele_B
TCGACTAAGTAAGGAC-1	Allele_B
TGAATGTTCCATCCGC-1	Allele_B
TGCGTAATCCGTGGCA-1	Allele_B
TGTCTCACATGATATG-1	Allele_B
CAAGGTTCAAATGCCG-1	Allele_B
CATAGCATCAATTAGC-1	Allele_B
CATTGGATCGCTGAAC-1	Allele_B
CTCTGGTCAAAGGTCT-1	Allele_B
GCTCCAAGTTGGCGAG-1	Allele_B
GGTTCTAAGATTCCCT-1	Allele_B
TAGTAGCCAATCTACT-1	Allele_B
TATCCGGGTTGGGCCT-1	Allele_B
TCAAAGCCAATACCTT-1	Allele_B
TCGACTAAGTAAGGAC-1	Allele_B
TCGGTAATCGATATGT-1	Allele_B
GGGCATGGTCAGCCTA-1	Allele_B
TACAGGCTCGTACTTC-1	Allele_B
CAAGGTTCAAATGCCG-1	Allele_B
CATAGCATCAATTAGC-1	Allele_B
CATTGGATCGCTGAAC-1	Allele_B
CTCTGGTCAAAGGTCT-1	Allele_B
GCTCCAAGTTGGCGAG-1	Allele_B
GGTTCTAAGATTCCCT-1	Allele_B
TAGTAGCCAATCTACT-1	Allele_B
TATCCGGGTTGGGCCT-1	Allele_B
TCAAAGCCAATACCTT-1	Allele_B
TCGACTAAGTAAGGAC-1	Allele_B
TCGGTAATCGATATGT-1	Allele_B
GGGCATGGTCAGCCTA-1	Allele_B
TACAGGCTCGTACTTC-1	Allele_B
TGTCTAAGTGAACCGG-1	Allele_B
AACCAGCTCGTTGCGG-1	Allele_B
AATCCATAGCCCTGAG-1	Allele_B
CACCCAAGTGCGATCC-1	Allele_B
CACCTAAAGGTACTGC-1	Allele_B
CACTTCACAGGCAAGG-1	Allele_B
CTGCAATGTGGCCAAG-1	Allele_B
GCATCCTCACTAGCAG-1	Allele_B
GCTTCATTCCGCACGA-1	Allele_B
TAGGAGTAGCGCCTCT-1	Allele_B
TCCCTGATCGCTCATT-1	Allele_B
TGAATTGCAGTACCTC-1	Allele_B
TGGGATTCACATTGGG-1	Allele_B
GGGTTCCGTAAGCAAT-1	Allele_B
AACGGCGGTTAGCACT-1	Allele_B
ACTCCGCTCCTTGAGA-1	Allele_B
CCACTAAAGAAGCTAA-1	Allele_B
CCTGCTCAGGTTGCAC-1	Allele_B
CGTTCCGCATGGTCGA-1	Allele_B
CTACCGCTCCTTCGGC-1	Allele_B
CTCTGACCATCCTGAC-1	Allele_B
CTTGCATTCATGCTCT-1	Allele_B
GCCCCAAAGCCATCCC-1	Allele_B
GCTTCCTGTAGTTGAG-1	Allele_B
GGGTTCCGTTTACCTT-1	Allele_B
GGTTGGTTCCTGCCGT-1	Allele_B
TAAATCGCAATCTGCC-1	Allele_B
TCACACAAGGTACTGC-1	Allele_B
TGCTACAAGGAGCTTC-1	Allele_B
TGGGCAAAGGATGCCT-1	Allele_B
ACGACGAAGCGCTTAA-1	Allele_B
ACGGACAAGCCTAAGC-1	Allele_B
AGGTGTGAGTCGAGCT-1	Allele_B
ATCCTGAAGTCAATCG-1	Allele_B
ATTACCTCAATAGTGC-1	Allele_B
CATCAGGCACCTGTCG-1	Allele_B
CCTACGAGTGATGAGC-1	Allele_B
CCTTAATCACTACCTA-1	Allele_B
CGACCTAGTCCCGATA-1	Allele_B
CGTGATGCACAGCATG-1	Allele_B
CTACAGGCATCACGCT-1	Allele_B
CTGTTGAAGGGGACAC-1	Allele_B
CTTGCATTCCTCTAAC-1	Allele_B
GGCGTGAGTGCAACGG-1	Allele_B
GGGTATGAGCATTACG-1	Allele_B
GTAGCCCGTTAGCAAG-1	Allele_B
GTCCTCATCGCTCGCT-1	Allele_B
GTGGGATGTTATCGGT-1	Allele_B
GTGTTACGTTGACGCC-1	Allele_B
TCTACTATCGCTTGGG-1	Allele_B
TGTATAGCAACGTGGC-1	Allele_B
AAATGGGCATTGCCAC-1	Allele_B
AACCAGCTCGTTGCGG-1	Allele_B
ACCCATCCAGCTCAGA-1	Allele_B
AGCCAGCCAATTACAG-1	Allele_B
AGGTTGCTCGTGATAT-1	Allele_B
ATATGGCCATCCCAGT-1	Allele_B
ATCATGGTCAGCTCGG-1	Allele_B
CATTCGTTCGTGCCAG-1	Allele_B
CCAACCTCAGCACGTA-1	Allele_B
CCTAGCCTCACACCTT-1	Allele_B
CCTTGCATCCGTCCTA-1	Allele_B
CGCGAACCAACATGCG-1	Allele_B
GCCCTAGAGTGCTGAC-1	Allele_B
GCCGGTTGTTTCGGGC-1	Allele_B
GGCAATGAGTATGTAC-1	Allele_B
GTCCTGCTCACCTCTG-1	Allele_B
GTTAATGCACTATGGG-1	Allele_B
TATCCCACACCTCAGT-1	Allele_B
TATCGCTTCTATCCAC-1	Allele_B
TATGTCAGTTCCAGCA-1	Allele_B
TCGACTAAGTAAGGAC-1	Allele_B
TCGGCTAGTGAGCAAC-1	Allele_B
TGACGGGGTCAGTTCG-1	Allele_B
TGATGGTCATGGTTAA-1	Allele_B
AGCATGGAGCATGATT-1	Allele_B
AGGGCTAAGCGGTTAC-1	Allele_B
CAGCTCTCATGGAACT-1	Allele_B
CATCACCCACTATGCC-1	Allele_B
CCACCTATCCATGTGA-1	Allele_B
CGTACTGGTCTAAGGA-1	Allele_B
GCGACAGGTTAGTTGC-1	Allele_B
GCGCTTAGTGACCGAG-1	Allele_B
GGTCAGCCAACTTCGC-1	Allele_B
GTGGGTAAGGCGAGGT-1	Allele_B
GTGTTCAAGTCGCTCC-1	Allele_B
TACTACCTCTATGGGC-1	Allele_B
TATGGCGCACCTATCA-1	Allele_B
TCACACCCAACATCGG-1	Allele_B
TCAGTAGTCATGCAAT-1	Allele_B
TGACGTTGTTATGGAG-1	Allele_B
TGTAACTAGTCAGCGT-1	Allele_B
AAATGGGCATTGCCAC-1	Allele_B
AAGGCCCCAATTGAGC-1	Allele_B
CAAGGAACAAGTGTAC-1	Allele_B
CGAGCCTGTTAAGGGC-1	Allele_B
CTCGCTTGTTCGCGTA-1	Allele_B
TATGTTGGTTATGTGC-1	Allele_B
TCACACAAGGTACTGC-1	Allele_B
TCTAGCTTCTAACCCT-1	Allele_B
TCTGGGCGTAACCGAA-1	Allele_B
AAACCAAAGAATCATC-1	Allele_B
AAACGACAGTGATAGA-1	Allele_B
AAACTTGCAATCTGAA-1	Allele_B
AAAGCTGGTTCCGGGT-1	Allele_B
AAAGGTTGTTGCTTGG-1	Allele_B
AAAGTGATCCAGAGCT-1	Allele_B
AACACACCACCTAATT-1	Allele_B
AACAGGTAGCCTGTCC-1	Allele_B
AACAGTAAGCGCCTTC-1	Allele_B
AACATCCGTGCATCGC-1	Allele_B
AACCAGCTCGTTGCGG-1	Allele_B
AACCCTGGTTTGGGAA-1	Allele_B
AACCGGGGTCAAGTCT-1	Allele_B
AACCTGATCACGCGAT-1	Allele_B
AACCTTAGTTCGATTA-1	Allele_B
AACGAATGTGATGGGT-1	Allele_B
AACGCTTGTATTGGCT-1	Allele_B
AACGGCGGTTAGCACT-1	Allele_B
AACTCAACAGGATCGC-1	Allele_B
AACTGAGGTAGCAGTA-1	Allele_B
AACTGAGGTGCAGGAT-1	Allele_B
AACTGGTCACAGCCAA-1	Allele_B
AAGCATCCAACCAGAT-1	Allele_B
AAGCCATCAAACTGTA-1	Allele_B
AAGCCATCAAGTCCAG-1	Allele_B
AAGGATGCATTAATCC-1	Allele_B
AAGGCCCCAATTGAGC-1	Allele_B
AAGGGCCAGCGAATCC-1	Allele_B
AAGTAACGTTCGGCAC-1	Allele_B
AAGTTGAAGGCTACTA-1	Allele_B
AAGTTTCAGGAGGCGT-1	Allele_B
AATACGGGTTAGACGA-1	Allele_B
AATCAGCCACTAACGG-1	Allele_B
AATCCATAGCCCTGAG-1	Allele_B
AATGACAAGGTCATGC-1	Allele_B
AATGATGAGGTGCGTT-1	Allele_B
AATGGGACACCAATCC-1	Allele_B
AATGGGCGTAGCCTCA-1	Allele_B
AATGGGTAGATAGTTC-1	Allele_B
AATTACGCAATTACCT-1	Allele_B
ACAACTTAGTCGATCA-1	Allele_B
ACAAGGTAGGCTCCGA-1	Allele_B
ACAATCACACTTGCAC-1	Allele_B
ACAATCCGTTGAATCC-1	Allele_B
ACAATGAAGTGAGTCC-1	Allele_B
ACACAAGGTTTGCACG-1	Allele_B
ACACCAGCAGCTCAGA-1	Allele_B
ACACCCAGTAGTGCGG-1	Allele_B
ACACCCTCAGCCATTC-1	Allele_B
ACAGCTCAGGCGATAG-1	Allele_B
ACAGTGAGTCAGTATC-1	Allele_B
ACAGTTACATAGATCA-1	Allele_B
ACATCATAGTGAATCT-1	Allele_B
ACATGAAAGCGAGTCT-1	Allele_B
ACATGAAAGGTCATCA-1	Allele_B
ACATGAGGTCATGAGA-1	Allele_B
ACATGCCAGCGCCTGA-1	Allele_B
ACATTTCCAATTCATC-1	Allele_B
ACATTTCCACCATTCA-1	Allele_B
ACCACAATCCTTCGAT-1	Allele_B
ACCACAGCATTCAGTT-1	Allele_B
ACCATCAAGGATAGAC-1	Allele_B
ACCATTAGTAACGAGC-1	Allele_B
ACCCAATGTCATTCAA-1	Allele_B
ACCCAGTAGTATGGTT-1	Allele_B
ACCCATCCAAGGTCGC-1	Allele_B
ACCCATGGTTTACCAA-1	Allele_B
ACCCGTAGTCTAGTAC-1	Allele_B
ACCGAGGGTAACTCGT-1	Allele_B
ACCGAGGGTGCAGGAT-1	Allele_B
ACCGTTGGTAACGAAT-1	Allele_B
ACCTCCGCAAACCTGG-1	Allele_B
ACGAACCTCATCTACC-1	Allele_B
ACGAATCCACATAGAC-1	Allele_B
ACGAGCAAGCATCCTT-1	Allele_B
ACGATTTAGGTACCCG-1	Allele_B
ACGCACTAGCTTACTC-1	Allele_B
ACGCCTAGTGAGGTTA-1	Allele_B
ACGCGATTCATGTGGC-1	Allele_B
ACGCGCATCCATGACA-1	Allele_B
ACGCTGACAACTGGTG-1	Allele_B
ACGGCACCATCCCTAA-1	Allele_B
ACGGGGACAGGGCAGA-1	Allele_B
ACGGGGTAGGGGCAGT-1	Allele_B
ACGGGTTTCCTGATTC-1	Allele_B
ACGGTGAAGGTTCAGC-1	Allele_B
ACGGTTGCACTAGCGA-1	Allele_B
ACGTGAGAGTGCTCAA-1	Allele_B
ACGTTAACAAATGAGG-1	Allele_B
ACTAACTAGTGCTGTA-1	Allele_B
ACTACAACATCCGTAC-1	Allele_B
ACTACCAAGAACGATA-1	Allele_B
ACTACCAAGTAACGAA-1	Allele_B
ACTATTCCAGCAGTAT-1	Allele_B
ACTATTGGTAGCCCTA-1	Allele_B
ACTCCAAAGCCCTGAG-1	Allele_B
ACTCCCGCAGGACACC-1	Allele_B
ACTCCCTGTAGCCTGC-1	Allele_B
ACTCCGCTCCTTGAGA-1	Allele_B
ACTCCGCTCGCTCAGG-1	Allele_B
ACTCGAATCACCACGG-1	Allele_B
ACTGAGGAGCATCGGT-1	Allele_B
ACTGATTAGCAAGTGG-1	Allele_B
ACTGCGCGTTGAGCGG-1	Allele_B
ACTTACTCAAATGCAC-1	Allele_B
ACTTCATCAAACCAGT-1	Allele_B
ACTTGAGTCCATCGTT-1	Allele_B
ACTTGTGAGTGAGTCC-1	Allele_B
ACTTTGAGTTTGGAAG-1	Allele_B
AGAAGGTTCAATCGCA-1	Allele_B
AGAATAGTCCCATAGA-1	Allele_B
AGAATCAAGATTGGTT-1	Allele_B
AGAATCAAGCGCCTCT-1	Allele_B
AGAATTGAGTTGGTAT-1	Allele_B
AGACGGGCAATCGACG-1	Allele_B
AGACGTTCAACCCTGT-1	Allele_B
AGACGTTCAACGGTGC-1	Allele_B
AGACTTACAACCAACG-1	Allele_B
AGAGGAGGTAAGGGTC-1	Allele_B
AGAGGCTGTTTGGGAA-1	Allele_B
AGAGTCAGTCTCACCT-1	Allele_B
AGCAATCCAGCCTACT-1	Allele_B
AGCACTATCCATTGAG-1	Allele_B
AGCACTTGTTATAGCC-1	Allele_B
AGCAGCAAGATAGCGG-1	Allele_B
AGCAGCAAGCATAGCC-1	Allele_B
AGCATTTAGGCATGGA-1	Allele_B
AGCCACTAGCAGGCTT-1	Allele_B
AGCCCTAGTGAAGCTA-1	Allele_B
AGCGAACGTAATCAGG-1	Allele_B
AGCGAGGCATAGGGCC-1	Allele_B
AGCGCAGGTTGCTCAG-1	Allele_B
AGCTGTTGTGAAGTGC-1	Allele_B
AGCTGTTGTGGCTCTA-1	Allele_B
AGCTTATAGTAGGACG-1	Allele_B
AGGACCCCAAGGTCAT-1	Allele_B
AGGACTAGTAACGGGT-1	Allele_B
AGGCATTCAAGCACGC-1	Allele_B
AGGCCATTCATGGCAC-1	Allele_B
AGGCCATTCATGTCCT-1	Allele_B
AGGCGGACACTCGCCA-1	Allele_B
AGGGAAGGTCTGTGTG-1	Allele_B
AGGGCAATCCCGTTGC-1	Allele_B
AGGGTATAGCTTACTC-1	Allele_B
AGGTAGTAGCGCTCAG-1	Allele_B
AGGTGATAGGCATGTC-1	Allele_B
AGGTTCGCATAATCGA-1	Allele_B
AGGTTGCTCAGCATCA-1	Allele_B
AGGTTGGAGAAGGTAC-1	Allele_B
AGTACACCAAATCATG-1	Allele_B
AGTACAGGTCAGTGCC-1	Allele_B
AGTACGGAGCCTGTCC-1	Allele_B
AGTCAGTCATCGCTCG-1	Allele_B
AGTGAACAGGCTTAAT-1	Allele_B
AGTGAATGTGCGAGAT-1	Allele_B
AGTGAATGTTAACCAC-1	Allele_B
AGTGATGGTTATGCGT-1	Allele_B
AGTGCATCATCCAGCT-1	Allele_B
AGTGGAACAATACCTT-1	Allele_B
AGTGGATAGCGGCATT-1	Allele_B
AGTGTCATCCCGTGCT-1	Allele_B
AGTGTTGTCGCTCTGC-1	Allele_B
AGTTAGCCATAGACAC-1	Allele_B
AGTTGCATCACCCTAT-1	Allele_B
AGTTGGGAGCGACTGT-1	Allele_B
AGTTGGTCATCCTAAT-1	Allele_B
ATAACGAAGCCTTCCA-1	Allele_B
ATAACGGGTTCCTCGT-1	Allele_B
ATAAGGATCTCATTCA-1	Allele_B
ATACACTAGTAATGAG-1	Allele_B
ATACAGCCAGGCTTAG-1	Allele_B
ATACTCCTCTTGATGG-1	Allele_B
ATAGCCTGTCAGGCTC-1	Allele_B
ATAGCCTGTCTCAGCA-1	Allele_B
ATAGCGGAGCGACTTA-1	Allele_B
ATATCACAGTATGAGA-1	Allele_B
ATATCCTCATTAGATG-1	Allele_B
ATCATTCCATGATATG-1	Allele_B
ATCCAAGTCAGCACGT-1	Allele_B
ATCCATGAGGCGATCT-1	Allele_B
ATCCCAGGTCAATGCT-1	Allele_B
ATCCCAGGTTGGCTGC-1	Allele_B
ATCCCCATCGCATAGC-1	Allele_B
ATCGAAGGTAATGCCT-1	Allele_B
ATCGTAGTCCCATTCG-1	Allele_B
ATCTATGGTGAGACAC-1	Allele_B
ATCTTCATCGTGCTGG-1	Allele_B
ATGATGTTCGTAACTG-1	Allele_B
ATGCACGCAAACCTGG-1	Allele_B
ATGCGGTTCCGTGGCA-1	Allele_B
ATGCTGATCGCTTGGG-1	Allele_B
ATGGCTTGTTGTCAGT-1	Allele_B
ATGGGTGAGGTGCATC-1	Allele_B
ATGGGTGAGTTGGTAT-1	Allele_B
ATGGTAGGTTGGTCTG-1	Allele_B
ATGTAGCCAGCACGAC-1	Allele_B
ATGTGAAAGATTGCAT-1	Allele_B
ATGTGGCTCCTTCATA-1	Allele_B
ATTACCTCAATAGTGC-1	Allele_B
ATTCCAAGTGGCTCTA-1	Allele_B
ATTGGTTAGGTTGGCT-1	Allele_B
ATTGTCAGTTCCTCAC-1	Allele_B
CAAACCCAGGGTGACA-1	Allele_B
CAAACGGAGCGCGATT-1	Allele_B
CAAAGCTCAGCAGTAT-1	Allele_B
CAAAGCTCAGGATTAC-1	Allele_B
CAAAGGGTCCTGCGAG-1	Allele_B
CAAATGAAGTTGGTGC-1	Allele_B
CAACCCTCAAATGGGA-1	Allele_B
CAACTAGTCACGCTCC-1	Allele_B
CAACTCCCAACTACGG-1	Allele_B
CAAGCATCAAGTCGGC-1	Allele_B
CAAGCCCGTGGACCGA-1	Allele_B
CAAGTTACACAACCTC-1	Allele_B
CAATAGAAGCGAGGTA-1	Allele_B
CAATATCAGGTAAGTA-1	Allele_B
CAATCCGGTTCGTCAG-1	Allele_B
CAATCCTTCCGCCATC-1	Allele_B
CACACAATCCTGAATG-1	Allele_B
CACACACAGCCTCTAT-1	Allele_B
CACATAGTCCATGTCT-1	Allele_B
CACATCAAGTCATCAG-1	Allele_B
CACATCCCATGGCAGC-1	Allele_B
CACCAGACAAATCCTT-1	Allele_B
CACCAGTAGATTAAGG-1	Allele_B
CACCAGTAGATTGCCA-1	Allele_B
CACCAGTAGCCATAGC-1	Allele_B
CACCATCCAACTCGCT-1	Allele_B
CACCCATCAAACTCAA-1	Allele_B
CACCCGTTCGTAGTGC-1	Allele_B
CACCGCTTCGTCTCAT-1	Allele_B
CACCTAAAGGTACTGC-1	Allele_B
CACCTCATCAAGTCTG-1	Allele_B
CACCTCATCCAACCTT-1	Allele_B
CACGAGGGTATGTGTC-1	Allele_B
CACGCTAGTGAGTGCG-1	Allele_B
CACTACCCATTACCGC-1	Allele_B
CACTACTTCAGGGAAT-1	Allele_B
CAGCAATCACAACCTC-1	Allele_B
CAGCCTAGTAGCCCGT-1	Allele_B
CAGCGATTCGTTCATC-1	Allele_B
CAGCTTGGTTGGAGAC-1	Allele_B
CAGGAGGCAATCAGGT-1	Allele_B
CAGGCCATCAGCACTA-1	Allele_B
CAGGCCATCAGGAGAT-1	Allele_B
CAGGCTTAGTGCCGTG-1	Allele_B
CAGGTAAGTTTGCGTG-1	Allele_B
CAGGTCACACCACATC-1	Allele_B
CAGGTTATCACCCTAT-1	Allele_B
CAGTATTAGCATCTCT-1	Allele_B
CAGTATTAGGCTACTA-1	Allele_B
CAGTTATAGGTAGTCC-1	Allele_B
CAGTTATAGTAACCAT-1	Allele_B
CATAACTAGCTAATCG-1	Allele_B
CATACCTTCCTCAATC-1	Allele_B
CATATTCCAAGCTAAC-1	Allele_B
CATCAGGCACCTGTCG-1	Allele_B
CATCCGCTCCTCATCG-1	Allele_B
CATCCGGAGTTAGGCC-1	Allele_B
CATCTAAGTAGTGCAA-1	Allele_B
CATCTGTTCGATTGCA-1	Allele_B
CATGCCTCATGCAGAT-1	Allele_B
CATGTTAGTGATGCGG-1	Allele_B
CCAAATGTCACGTTGA-1	Allele_B
CCAAATTAGCCTATCT-1	Allele_B
CCAAGTCAGCCCGTTC-1	Allele_B
CCACATAAGCGAACTC-1	Allele_B
CCACCAAGTTAGCTTA-1	Allele_B
CCACCTCAGCCACTAA-1	Allele_B
CCACCTGCAGGCAGAG-1	Allele_B
CCAGAATCATTCGCCG-1	Allele_B
CCAGACCGTTCCTTCA-1	Allele_B
CCAGAGAAGGGGCAAC-1	Allele_B
CCAGATGCAGGTTCGA-1	Allele_B
CCAGCCAAGCTACGGT-1	Allele_B
CCAGTTGGTCTAGTCG-1	Allele_B
CCATCAGGTCAACTCG-1	Allele_B
CCATCTTAGTCGAGTC-1	Allele_B
CCATGGGTCAGGCTCG-1	Allele_B
CCATTTGCAGGCAGTC-1	Allele_B
CCCAGCAAGATAGGGT-1	Allele_B
CCCATCGCAATCGACG-1	Allele_B
CCCGAATAGCGAACCT-1	Allele_B
CCCTATGTCACGGCTG-1	Allele_B
CCCTCAGCAGGACTGC-1	Allele_B
CCGACAACACAACGAT-1	Allele_B
CCGACCAAGCTGGCAT-1	Allele_B
CCGCCAAAGCATTAAC-1	Allele_B
CCGCGTTTCGACCAAC-1	Allele_B
CCGCTAAGTAGTGACA-1	Allele_B
CCGCTAGAGAAGCGCA-1	Allele_B
CCGCTTATCCCGCATC-1	Allele_B
CCGGATTAGGCGATCT-1	Allele_B
CCGGATTAGGTATGGG-1	Allele_B
CCGTCAAGTTGTGGCC-1	Allele_B
CCGTGGATCGTAACTG-1	Allele_B
CCTAATGAGTTACCGA-1	Allele_B
CCTAATTCAACCCTTA-1	Allele_B
CCTACGAGTAGCCTTG-1	Allele_B
CCTACGAGTATGGACA-1	Allele_B
CCTACGGAGCTAGACC-1	Allele_B
CCTACGGAGTGAATCT-1	Allele_B
CCTATCACAAACTGTA-1	Allele_B
CCTATCCGTCATGCCA-1	Allele_B
CCTATGAAGATAGATG-1	Allele_B
CCTATGTTCAGCCCAG-1	Allele_B
CCTCTTGAGGGCAGAC-1	Allele_B
CCTCTTGAGTAAGTGA-1	Allele_B
CCTCTTGAGTAGCGGA-1	Allele_B
CCTGGCTTCACTTGAG-1	Allele_B
CCTGGTTCATCATCAT-1	Allele_B
CCTTAATCACTACCTA-1	Allele_B
CCTTAATCACTAGCGA-1	Allele_B
CCTTCCTTCAATCCTC-1	Allele_B
CCTTCCTTCGATCGCG-1	Allele_B
CCTTCCTTCTTGATCC-1	Allele_B
CCTTGAAAGCCAGCAT-1	Allele_B
CCTTTGGTCAAGTCCA-1	Allele_B
CCTTTGGTCATAGATC-1	Allele_B
CGAACTTGTCTCACGA-1	Allele_B
CGAACTTGTCTGTGCA-1	Allele_B
CGAAGCAAGGCGTAGA-1	Allele_B
CGAAGGATCGTCTATC-1	Allele_B
CGAATCATCACTTCGT-1	Allele_B
CGACAATCAGCAGTTG-1	Allele_B
CGACCGATCCACCTCA-1	Allele_B
CGACCTAGTAAGGGCT-1	Allele_B
CGACCTAGTTGACTGT-1	Allele_B
CGACCTAGTTGGACGG-1	Allele_B
CGACTAGCAAGCTGCA-1	Allele_B
CGAGCAAAGCAAGTAA-1	Allele_B
CGAGCACCAAGCGAGG-1	Allele_B
CGAGCAGGTGCAATGA-1	Allele_B
CGAGGAATCACTCGCC-1	Allele_B
CGAGGATGTATGTCAC-1	Allele_B
CGATCACAGCAATGAA-1	Allele_B
CGATGAGAGGTACCAC-1	Allele_B
CGATTAGTCATCGTTC-1	Allele_B
CGATTAGTCGTTAGTG-1	Allele_B
CGCCAAGTCAATCAAC-1	Allele_B
CGCCACAAGGCACACT-1	Allele_B
CGCCACTTCTTGAGTG-1	Allele_B
CGCCATAGTTGTGAAG-1	Allele_B
CGCCTGTTCGAATCAT-1	Allele_B
CGCGAACCATCCATTG-1	Allele_B
CGCGATTAGTCAACCA-1	Allele_B
CGCGTTAGTAACGACA-1	Allele_B
CGCTAAATCGCATTAG-1	Allele_B
CGCTAATGTCTCAGTG-1	Allele_B
CGCTACCTCACGCACG-1	Allele_B
CGGAACCCATTAGTAG-1	Allele_B
CGGACAGGTAGTCCAT-1	Allele_B
CGGCTAACATCGACTC-1	Allele_B
CGGCTAGTCTGTAAGT-1	Allele_B
CGGCTTAGTCTTGAGT-1	Allele_B
CGGGCTTGTTTACATG-1	Allele_B
CGGGTAGGTTGGACGG-1	Allele_B
CGGGTAGGTTTGAGAG-1	Allele_B
CGGGTTTAGTATGGTT-1	Allele_B
CGGTGAGGTGGGTCAG-1	Allele_B
CGGTTCCTCATCACGA-1	Allele_B
CGGTTTCCATCGACCT-1	Allele_B
CGTAAACCATAAGTTG-1	Allele_B
CGTACCCTCGATGGCT-1	Allele_B
CGTACCCTCTGTCTGT-1	Allele_B
CGTAGTCAGGAATTAG-1	Allele_B
CGTCATTTCCCCAGGA-1	Allele_B
CGTCTTGTCCGCGTAG-1	Allele_B
CGTGAAAGTTGAGTTC-1	Allele_B
CGTGCCTTCATCAGTG-1	Allele_B
CGTGTTGGTAAGTAAC-1	Allele_B
CGTTAATAGGGGATGC-1	Allele_B
CGTTGCCTCGTTACTC-1	Allele_B
CGTTGTCCACTTACCA-1	Allele_B
CGTTTAAGTAATGTGG-1	Allele_B
CGTTTCACACCTACCG-1	Allele_B
CGTTTCCGTAGCAGCG-1	Allele_B
CTAAACTAGCCCGTGA-1	Allele_B
CTAAATGCAAGTGGAA-1	Allele_B
CTAACCTTCGCTCTAT-1	Allele_B
CTAACCTTCTCATCGT-1	Allele_B
CTAAGGGAGTAGGTAA-1	Allele_B
CTAATCCTCTGTGAAT-1	Allele_B
CTACATAGTCTGGGCT-1	Allele_B
CTACATAGTTAAGTCC-1	Allele_B
CTACATGAGGTTGATT-1	Allele_B
CTACGACAGTCATTCC-1	Allele_B
CTACGATGTTAATGGG-1	Allele_B
CTACGGGTCACTCTCG-1	Allele_B
CTAGATTAGCGCTATA-1	Allele_B
CTAGGTCAGTGGCTTA-1	Allele_B
CTAGTCAAGCGCATAC-1	Allele_B
CTATGGATCAGCATTG-1	Allele_B
CTATTGCTCAAGTCTG-1	Allele_B
CTCAACGGTTTCGCAG-1	Allele_B
CTCAATTCATAAGTCA-1	Allele_B
CTCACACCAAGCTGAT-1	Allele_B
CTCACATTCCGCATCC-1	Allele_B
CTCAGGTAGTAAGGAC-1	Allele_B
CTCCGTTGTTTACGCG-1	Allele_B
CTCGGATAGTTGCGAC-1	Allele_B
CTCGTTACACATAGCG-1	Allele_B
CTCTTAATCTGGTGTA-1	Allele_B
CTGAACATCGCTCCGT-1	Allele_B
CTGAATGTCAGGACAG-1	Allele_B
CTGACCTCAAGCTCGA-1	Allele_B
CTGCAAATCCAGGTGT-1	Allele_B
CTGCAATGTGGCCAAG-1	Allele_B
CTGGAAAGTTGGAGTA-1	Allele_B
CTGGGTTAGCCCTGGA-1	Allele_B
CTGTGGACAAGGTCCA-1	Allele_B
CTGTGGGTCCGTCCGT-1	Allele_B
CTGTGTCCAGGACTTG-1	Allele_B
CTGTTCCGTTCGTGCA-1	Allele_B
CTGTTGAAGGGGACAC-1	Allele_B
CTGTTGAAGTAGTGCC-1	Allele_B
CTTAGCTTCATACAGT-1	Allele_B
CTTAGTAGTGGACTAA-1	Allele_B
CTTATCTGTTTCGCTC-1	Allele_B
CTTATGAGTGCAAGGT-1	Allele_B
CTTCATCAGAAGCGTG-1	Allele_B
CTTGAACGTCATCCCT-1	Allele_B
CTTGATAGTAGGTGCG-1	Allele_B
CTTGCAAAGGCATGTC-1	Allele_B
CTTGCCTGTAAGTCTC-1	Allele_B
CTTGGCCTCGACTGGT-1	Allele_B
CTTGGGTAGGCGAGGT-1	Allele_B
CTTGTCCGTTTCCGAG-1	Allele_B
GCAAGGATCCGCGTCT-1	Allele_B
GCAAGTGAGGCAACCT-1	Allele_B
GCAATCATCCAGGTAC-1	Allele_B
GCAATCTGTAGCGCCT-1	Allele_B
GCACCCTTCATCACTC-1	Allele_B
GCACCTAGTTGCTTGG-1	Allele_B
GCATAAGGTTTGGAAG-1	Allele_B
GCATCACAGGCTATAT-1	Allele_B
GCATCCTCACTAGCAG-1	Allele_B
GCATCTAAGTAGTCAT-1	Allele_B
GCATTATAGCTAGCCG-1	Allele_B
GCCAACTAGAATCAGA-1	Allele_B
GCCACTTCAAGTCCCT-1	Allele_B
GCCATCTCATGCTCCG-1	Allele_B
GCCATTCCATTGGCGA-1	Allele_B
GCCCCTTAGAACGGTG-1	Allele_B
GCCCGTAAGTCGACGT-1	Allele_B
GCCCTTGCAAGGTTCG-1	Allele_B
GCCGAGTCAATTGGTA-1	Allele_B
GCCGATTAGTACGGGA-1	Allele_B
GCCGCTAAGTCATGCA-1	Allele_B
GCCTCCACACATTCCA-1	Allele_B
GCCTTCATCGATCGGT-1	Allele_B
GCGATAAGTGATTGCT-1	Allele_B
GCGATCCGTTGAGCTT-1	Allele_B
GCGATTCAGCATCGCG-1	Allele_B
GCGCCTAAGTGGCTTA-1	Allele_B
GCGGAGTAGCCTCTAT-1	Allele_B
GCGGCTTGTTTCCGCT-1	Allele_B
GCGGTCATCGATGATT-1	Allele_B
GCGGTTACAAGTAAGG-1	Allele_B
GCGTAATCATCGTTGC-1	Allele_B
GCGTATATCTAGTCTC-1	Allele_B
GCGTGTTAGCCTCTCA-1	Allele_B
GCGTTCTCAGGATCAT-1	Allele_B
GCTAAAGGTTTACTAG-1	Allele_B
GCTAGGTTCCAGGCCA-1	Allele_B
GCTAGTCAGCCAGAGA-1	Allele_B
GCTATCCCAGTTAAGC-1	Allele_B
GCTCAGGTCGCTTGGG-1	Allele_B
GCTGAAAGTGGCTGTC-1	Allele_B
GCTGTTAAGGAGTAAC-1	Allele_B
GCTTAACGTTTGCATA-1	Allele_B
GCTTCAGGTGAGTAAT-1	Allele_B
GCTTGGGTCGACTGAC-1	Allele_B
GCTTTCACAATAGGTC-1	Allele_B
GGAAGGCTCAATGTAC-1	Allele_B
GGAAGGTCAATAGTGC-1	Allele_B
GGAAGGTCATCCTTAG-1	Allele_B
GGAATATGTCTGTGCA-1	Allele_B
GGAATTGGTTCACCTC-1	Allele_B
GGACCTTAGCTAGCCG-1	Allele_B
GGACGGACAAGGGTAA-1	Allele_B
GGACGGACAGGGATGG-1	Allele_B
GGACGTAAGGCGAGGT-1	Allele_B
GGAGCCAGTCAGTTAC-1	Allele_B
GGAGCCAGTTTAGGTC-1	Allele_B
GGAGTCAAGATAGGGT-1	Allele_B
GGATAGGTCCAGCGAT-1	Allele_B
GGATCTATCCGCGATG-1	Allele_B
GGATGCAAGGATGGGC-1	Allele_B
GGATTCATCACTCAGA-1	Allele_B
GGATTGCTCACCAATG-1	Allele_B
GGCATAGAGCGGTACT-1	Allele_B
GGCATCACATGAGCAT-1	Allele_B
GGCATTCAGATTCCCT-1	Allele_B
GGCCCTAAGTCATGGC-1	Allele_B
GGCGAGACACCTGCCA-1	Allele_B
GGCGCTATCGCGACTG-1	Allele_B
GGGACGTAGTCGCAGT-1	Allele_B
GGGCAATGTTTGACGT-1	Allele_B
GGGCAGACACTAGGGC-1	Allele_B
GGGCCTTGTGAGACTA-1	Allele_B
GGGCTAAAGGTAGTAA-1	Allele_B
GGGCTTACAGGTATGT-1	Allele_B
GGGTTAAGTTTAATCG-1	Allele_B
GGGTTCCGTAAGCAAT-1	Allele_B
GGGTTCCGTTTACCTT-1	Allele_B
GGTAACAGTTTCCGTC-1	Allele_B
GGTAATCCAATACCTT-1	Allele_B
GGTACGCCAGTTGGGC-1	Allele_B
GGTACTATCGTACTAG-1	Allele_B
GGTAGCTTCACCACGG-1	Allele_B
GGTATCTGTGCGGTGA-1	Allele_B
GGTATGTCACTATACT-1	Allele_B
GGTCGGTCAAGGTTCG-1	Allele_B
GGTCGTTAGTAGCGGA-1	Allele_B
GGTCTAGCAGCCATGA-1	Allele_B
GGTCTCCTCGAAGCCT-1	Allele_B
GGTCTTAAGCCTGAAC-1	Allele_B
GGTCTTAAGCTGGATC-1	Allele_B
GGTGAACGTCTCAGTG-1	Allele_B
GGTGAGGCATCGTAGG-1	Allele_B
GGTGCAGGTCTAATGC-1	Allele_B
GGTGGCAGTCCCGAAC-1	Allele_B
GGTGGCAGTGAGTAGC-1	Allele_B
GGTGTTGCACCAGGGT-1	Allele_B
GGTTCTAAGATTCCCT-1	Allele_B
GGTTGGGGTGGAAGTC-1	Allele_B
GGTTGTCAGGAGTATA-1	Allele_B
GGTTTACGTCTAACCG-1	Allele_B
GGTTTACGTGATGCCC-1	Allele_B
GGTTTACGTTAGCACT-1	Allele_B
GTAAACGGTTTGAGTC-1	Allele_B
GTAACCGCACTAGCCT-1	Allele_B
GTAATGTTCCGCCAAG-1	Allele_B
GTAATGTTCGCGCAAT-1	Allele_B
GTACACGCAATCCAGG-1	Allele_B
GTAGATGGTCAGTTAC-1	Allele_B
GTAGCGGGTAGGTTGA-1	Allele_B
GTAGTAAAGGATTGGG-1	Allele_B
GTAGTCGCACCAACTC-1	Allele_B
GTATCCGGTGAGGCCA-1	Allele_B
GTATCTTCATGGAACT-1	Allele_B
GTATTCCTCACACCGG-1	Allele_B
GTCAAATTCGATTGAT-1	Allele_B
GTCAACATCACCTGCC-1	Allele_B
GTCCAAATCCCGCTAC-1	Allele_B
GTCCAGTAGTGGCTGT-1	Allele_B
GTCCCGAAGGAGGTAT-1	Allele_B
GTCCGAACAAGCGTTG-1	Allele_B
GTCCTCATCGCTCGCT-1	Allele_B
GTCCTGCTCACCTCTG-1	Allele_B
GTCGACTAGTCAGTCA-1	Allele_B
GTCGCCAAGAATCGCC-1	Allele_B
GTCTAACGTTGCAATC-1	Allele_B
GTCTACCCACTTCACA-1	Allele_B
GTCTCACCACTAATCT-1	Allele_B
GTCTGGGTCCAGCGCA-1	Allele_B
GTGAGCAAGATTGAAG-1	Allele_B
GTGAGGATCCGGTTCC-1	Allele_B
GTGAGTGAGGAGTCAG-1	Allele_B
GTGCAATCAAGGGACG-1	Allele_B
GTGCAGCCACCTACGT-1	Allele_B
GTGCCATAGCCTAGCG-1	Allele_B
GTGCCATAGCGGAGTA-1	Allele_B
GTGCTCAGTTGTCCTC-1	Allele_B
GTGGCAAAGGTGCTAC-1	Allele_B
GTGGGATGTCTAAGTC-1	Allele_B
GTGGGTTTCACGGCTG-1	Allele_B
GTGGTCACATCGTTCA-1	Allele_B
GTGTTATAGGGTAGCA-1	Allele_B
GTTACCAAGCCACGCA-1	Allele_B
GTTAGATTCACGCACG-1	Allele_B
GTTAGGGAGATTCAGT-1	Allele_B
GTTATCTCATTCATGT-1	Allele_B
GTTCACAAGGCAATCC-1	Allele_B
GTTCCAAAGTTGCCTT-1	Allele_B
GTTCGTTTCACCTAAG-1	Allele_B
GTTGATTAGAAGCGCA-1	Allele_B
TAACCATAGCGGTCTG-1	Allele_B
TAAGCGCTCTGTGCTT-1	Allele_B
TAAGGATGTAGCGCCT-1	Allele_B
TACAAGCCAATCCAGG-1	Allele_B
TACAAGGGTATGGCTT-1	Allele_B
TACATCAGTAGTAGTG-1	Allele_B
TACCAATAGTGGCAAG-1	Allele_B
TACCACAAGGGTTGCT-1	Allele_B
TACCACAAGGTCCACG-1	Allele_B
TACCACGGTGCGGTTC-1	Allele_B
TACCAGGCATTGGAAC-1	Allele_B
TACCATAGTTAATCGC-1	Allele_B
TACCGCCTCGATCCTT-1	Allele_B
TACCTCCGTAATCCCG-1	Allele_B
TACCTCCGTGGGTTGG-1	Allele_B
TACGAGTCAATCCAGG-1	Allele_B
TACGCCTCAAGCGCAC-1	Allele_B
TACTACCTCTATGGGC-1	Allele_B
TACTGTTCACATTACT-1	Allele_B
TAGCCTGGTGCAGTAA-1	Allele_B
TAGCTCAAGTATGAAG-1	Allele_B
TAGGAGTAGCTATGGC-1	Allele_B
TAGGCAAGTTTCCGAG-1	Allele_B
TAGGCCACATAACTCT-1	Allele_B
TAGGTCATCAGCTATG-1	Allele_B
TAGTCCCCAATCTGGG-1	Allele_B
TAGTCCTTCCAGCGAT-1	Allele_B
TAGTGAGGTTTAAGCC-1	Allele_B
TATAGGGGTTGACCTG-1	Allele_B
TATCACCTCACACAGC-1	Allele_B
TATCCAAGTTGTGAAG-1	Allele_B
TATCCCACAATCATAG-1	Allele_B
TATCCCACACCTCAGT-1	Allele_B
TATCCCACAGGATTAC-1	Allele_B
TATCCGCCAAATCCGG-1	Allele_B
TATCGCTTCTATCCAC-1	Allele_B
TATCGTAGTTAAGGAT-1	Allele_B
TATGAGAAGGGCAGTA-1	Allele_B
TATGTCAGTGAGTATG-1	Allele_B
TCAAAGCCAGCTCAAG-1	Allele_B
TCAAAGGGTGGCGCAA-1	Allele_B
TCAATGGTCATGCGTA-1	Allele_B
TCACAGGCATGACCGA-1	Allele_B
TCACATAGTTTCCGTC-1	Allele_B
TCACGTTTCACGCTCC-1	Allele_B
TCACTCCGTGAGGTTA-1	Allele_B
TCACTTGCATTCGGCT-1	Allele_B
TCAGCAATCCAGAGAG-1	Allele_B
TCAGGTTGTTTAGTCA-1	Allele_B
TCAGTATAGGTACGCT-1	Allele_B
TCAGTCAAGCCAGCAT-1	Allele_B
TCATATGGTATTGGTC-1	Allele_B
TCCACACCAGGCAGTC-1	Allele_B
TCCACCATCCTCATTA-1	Allele_B
TCCACCTGTCTCAGCA-1	Allele_B
TCCATTATCCTGTGCC-1	Allele_B
TCCCACGCACCAACCT-1	Allele_B
TCCCCAGCATTGGAAC-1	Allele_B
TCCCGATCACAGCCAA-1	Allele_B
TCCTATTGTGCACCAC-1	Allele_B
TCCTTCCTCCTTCGTG-1	Allele_B
TCCTTCTCAGCCAAGC-1	Allele_B
TCCTTTGGTCTGTCCT-1	Allele_B
TCGACCAGTGAGGTCG-1	Allele_B
TCGACTGGTGAGCAAC-1	Allele_B
TCGAGGTTCGCTGGCA-1	Allele_B
TCGATCAAGCATCGAC-1	Allele_B
TCGCAACAGCCAGAGA-1	Allele_B
TCGCAATGTTGGCGAG-1	Allele_B
TCGCATCCAACCCTAC-1	Allele_B
TCGCGCAAGGCGAGGT-1	Allele_B
TCGCTAAAGGTGAGCA-1	Allele_B
TCGCTAGGTTGGTTCG-1	Allele_B
TCGGGTTAGCGCCTGA-1	Allele_B
TCGGGTTAGTCGACAC-1	Allele_B
TCGTTGAAGTGTCCTT-1	Allele_B
TCTACGGGTTGGCCTA-1	Allele_B
TCTACTATCGCTTGGG-1	Allele_B
TCTACTGCATGGTGAT-1	Allele_B
TCTCAGCCAACCTCTA-1	Allele_B
TCTCCATAGCTACCAA-1	Allele_B
TCTCGATTCCAACCGG-1	Allele_B
TCTCTAATCCGTTGCC-1	Allele_B
TCTGACAAGTCATTCC-1	Allele_B
TCTGACAAGTGACCGT-1	Allele_B
TCTGCCTGTATGTAGG-1	Allele_B
TCTGGATGTAAGGTGC-1	Allele_B
TCTGGCCTCACTCTGT-1	Allele_B
TCTGGGACACAGCAAT-1	Allele_B
TCTGTAAGTATTGCTA-1	Allele_B
TGAAAGGCACATGATA-1	Allele_B
TGAATGTTCCATCCGC-1	Allele_B
TGACATTAGGGCTATC-1	Allele_B
TGACCAGCAATCGTAA-1	Allele_B
TGACCAGCACCATTGC-1	Allele_B
TGACGGGGTGCAGGAT-1	Allele_B
TGAGCCCGTTTCCGTC-1	Allele_B
TGAGGTGAGTCGACCG-1	Allele_B
TGAGTAAAGCATCACA-1	Allele_B
TGATGGTCACCTTAAT-1	Allele_B
TGATGGTCATGGTTAA-1	Allele_B
TGCACTAAGTCATCAG-1	Allele_B
TGCAGGCCATTACCCA-1	Allele_B
TGCATAGTCCCTGGCT-1	Allele_B
TGCCAGACAATGGGCC-1	Allele_B
TGCCATTTCCATATCC-1	Allele_B
TGCCCATCAATCGTCC-1	Allele_B
TGCCCGTTCGATAGTT-1	Allele_B
TGCCCTTGTTAGACAG-1	Allele_B
TGCCGATAGGCGAAGC-1	Allele_B
TGCCGCTTCGTGCGTG-1	Allele_B
TGCGAGGGTTAGCACT-1	Allele_B
TGCTATAGTTGCCCAA-1	Allele_B
TGCTCCATCTCACCTG-1	Allele_B
TGCTGCCTCCTCTCCT-1	Allele_B
TGCTGTCCAATTCACT-1	Allele_B
TGCTGTCCACAACCGA-1	Allele_B
TGCTTCACAAATGGGA-1	Allele_B
TGCTTCACAACATAGC-1	Allele_B
TGGACAAGTAGCTAGA-1	Allele_B
TGGACGAAGGAACCGA-1	Allele_B
TGGACGTTCACTCGGG-1	Allele_B
TGGAGGATCCATCGGG-1	Allele_B
TGGCTCTCAATTCGCC-1	Allele_B
TGGCTGACATTCCTTC-1	Allele_B
TGGGAACGTGGCTCGT-1	Allele_B
TGGGATTCAATTCGGG-1	Allele_B
TGGGATTCACATTGGG-1	Allele_B
TGGGCAAAGGCTAGAG-1	Allele_B
TGGGCTTAGCCTCTAT-1	Allele_B
TGGGTCACAACCAGTG-1	Allele_B
TGGGTTGCACATAGCG-1	Allele_B
TGGTCCTCAGCCTACT-1	Allele_B
TGGTGAGAGGATGTCC-1	Allele_B
TGGTTAGTCATAGATC-1	Allele_B
TGGTTTAGTATGGGAC-1	Allele_B
TGTAAGCCAAGTTCCC-1	Allele_B
TGTAAGCCACATTAAG-1	Allele_B
TGTAGAGGTATTGGCT-1	Allele_B
TGTAGAGGTTGACGGG-1	Allele_B
TGTATAGCAACGTGGC-1	Allele_B
TGTCGATGTTGCCCTT-1	Allele_B
TGTCTCACAATCGTAA-1	Allele_B
TGTCTCACATGATATG-1	Allele_B
TGTGAAGGTTATCATG-1	Allele_B
TGTGCGCGTTATGGTC-1	Allele_B
TGTGGTTGTTATCCAA-1	Allele_B
TGTGGTTGTTCCAGGC-1	Allele_B
TGTGTTAGTTCGCACA-1	Allele_B
AAACCATTCGTCTCGC-1	Allele_B
AAACGGGTCGCGCCAA-1	Allele_B
AACGAACAGGTGCTGT-1	Allele_B
AAGTACCCAATCCGTC-1	Allele_B
AATCCAACAACGTTCC-1	Allele_B
AATGGCGAGCCTAAGC-1	Allele_B
ACAACAGGTATTAGGG-1	Allele_B
ACAACTTAGTCGATCA-1	Allele_B
ACCATATAGCCTATCT-1	Allele_B
ACGATATTCAGCAACC-1	Allele_B
ACGGTTATCAAGTGAA-1	Allele_B
AGACACAGTTGCTTCC-1	Allele_B
AGACATCCAGGAACTT-1	Allele_B
AGAGAATCAAATCACA-1	Allele_B
AGCACCACATGGTCAG-1	Allele_B
AGCGGGACATGACTAA-1	Allele_B
AGGCATTCAAGCACGC-1	Allele_B
AGTACGGAGCCTGTCC-1	Allele_B
AGTCGGGGTGGGTCAG-1	Allele_B
ATAGGCCTCCCTCATG-1	Allele_B
ATATGGCCAAATCTAG-1	Allele_B
ATCCAAGTCAGCACGT-1	Allele_B
ATCCCGCTCTCATGCT-1	Allele_B
ATGGTAGGTATGGTCT-1	Allele_B
ATTGAGAAGCTTAACG-1	Allele_B
CACCACCTCACTCAAG-1	Allele_B
CACCGCTTCGTCTCAT-1	Allele_B
CAGCAGCCACTATGCC-1	Allele_B
CATCCCATCAGGTCCG-1	Allele_B
CCAAATTAGCCTATCT-1	Allele_B
CCAGCTAGTATGTCCG-1	Allele_B
CCGGTCAAGTAGTAAG-1	Allele_B
CCGGTTAGTAGCGAGT-1	Allele_B
CCTAGCTCAATGCCCT-1	Allele_B
CGAATCATCACTTCGT-1	Allele_B
CGAGCCTGTTGCGAGG-1	Allele_B
CGATTCAAGTCGATGC-1	Allele_B
CGCTGTGAGCCTTCCA-1	Allele_B
CGCTGTGAGGCGATTC-1	Allele_B
CGGGTTTAGTATGGTT-1	Allele_B
CGGTTTCCAAAGGCCC-1	Allele_B
CGTAAACCATAAGTTG-1	Allele_B
CGTCAGGTCGAACGAG-1	Allele_B
CTCAGCTCAACTCGGA-1	Allele_B
CTGTTCCGTTCGTGCA-1	Allele_B
CTTCAATCATAGAGAG-1	Allele_B
GCCTGTGAGTGAGCAG-1	Allele_B
GCTAAATTCTATGGTG-1	Allele_B
GCTGCTAGTCATCGCA-1	Allele_B
GCTTCATTCCGCACGA-1	Allele_B
GCTTGTAAGTGAACTT-1	Allele_B
GGACGATGTAAGCGCG-1	Allele_B
GGATGTTCACCACATC-1	Allele_B
GGGATTAGTGCAGGCA-1	Allele_B
GGTAATGGTGGCGAAT-1	Allele_B
GGTCTCCTCGCGCATG-1	Allele_B
GGTGTCCGTGGGTCAG-1	Allele_B
GTCCAAATCCCGCTAC-1	Allele_B
GTCCGCAAGTCGACAC-1	Allele_B
GTCCGCTTCAATCCTC-1	Allele_B
GTCTAACGTTGCAATC-1	Allele_B
GTGTTATAGGGTAGCA-1	Allele_B
TAACCATAGATAGCGG-1	Allele_B
TACTACCTCTATGGGC-1	Allele_B
TACTCGCCATGACACG-1	Allele_B
TACTGGATCCATGAGC-1	Allele_B
TAGGAGTAGCTATGGC-1	Allele_B
TAGGCCACATTCGCCG-1	Allele_B
TAGTGGGAGCAAGGCA-1	Allele_B
TATACCCTCAATCCAG-1	Allele_B
TCACACCCAACATCGG-1	Allele_B
TCACGCCTCGACCCGA-1	Allele_B
TCAGTATAGGTACGCT-1	Allele_B
TCCAATTCAATTACTC-1	Allele_B
TCCCACGCACCAACCT-1	Allele_B
TCCTGCATCATGTCCT-1	Allele_B
TCCTTCCTCCTTCGTG-1	Allele_B
TCGACTGGTGAGCAAC-1	Allele_B
TCGTAATAGCGGATCT-1	Allele_B
TCTCAATCACAACCTC-1	Allele_B
TCTCCATAGCTACCAA-1	Allele_B
TCTCGAGGTTGAGGTA-1	Allele_B
TCTGACCCACATGAAC-1	Allele_B
TCTGACTTCTAAGTAC-1	Allele_B
TGAACATTCCATTAGG-1	Allele_B
TGAGCGCCAGGACTAT-1	Allele_B
TGAGTGAGTATGTCCG-1	Allele_B
TGCAGTCAGCCATTAG-1	Allele_B
TGCCCATCATGATCCC-1	Allele_B
TGCGATTGTCTCCACT-1	Allele_B
TGGATGCTCAGCCAAC-1	Allele_B
TGGCTAATCCTCAGCC-1	Allele_B
TGGTTTGAGCGGTGAA-1	Allele_B
AAACGTCCAGCAGGAG-1	Allele_B
AAATGGATCACTCCGC-1	Allele_B
AAATGGATCGTGCCAG-1	Allele_B
AACATGAAGCAGGTCT-1	Allele_B
AACCAAGGTAACTCCG-1	Allele_B
AACCATTAGAACGGTG-1	Allele_B
AACCCAATCGCTCACC-1	Allele_B
AACCCTGGTTTGGGAA-1	Allele_B
AACCGATCATTGCCGT-1	Allele_B
AACGCGCCATCCTGGT-1	Allele_B
AACGCTTGTATTGGCT-1	Allele_B
AAGCATCCAACCAGAT-1	Allele_B
AAGCCCCGTCATCCAG-1	Allele_B
AAGCGGGCATTCGTCA-1	Allele_B
AAGGATGCATTAATCC-1	Allele_B
AAGGCCCCAATTGAGC-1	Allele_B
AAGGGGTCATAGGTTA-1	Allele_B
AAGGTTGGTTGACCAT-1	Allele_B
AAGTAAGTCGAGCACT-1	Allele_B
AATCTGGTCGTCTAAG-1	Allele_B
AATGACCCAAGCTCTC-1	Allele_B
AATGACCCAATGAAGG-1	Allele_B
AATGGGGTCCTCACAT-1	Allele_B
AATTCCTCATAAGCCG-1	Allele_B
ACAATAGAGGTACACC-1	Allele_B
ACACTAGTCATGTCCT-1	Allele_B
ACAGATGGTTAGCTCG-1	Allele_B
ACAGCCACAATATGGC-1	Allele_B
ACATTTGGTGCAAGTA-1	Allele_B
ACCAACATCACCTCGC-1	Allele_B
ACCACCTCAACTGGAT-1	Allele_B
ACCCATGGTTTACCAA-1	Allele_B
ACCCGAACATCATACT-1	Allele_B
ACCCTCTGTCTTGCGA-1	Allele_B
ACCGGTTAGGCTACAC-1	Allele_B
ACCTACTTCCTTCAAC-1	Allele_B
ACGAGCAAGCATCCTT-1	Allele_B
ACGATTTAGGTACCCG-1	Allele_B
ACGCCAACAAGTAAGG-1	Allele_B
ACGCCATAGCATGCGT-1	Allele_B
ACGCCTAGTCATTCCC-1	Allele_B
ACTCAGGCACCTTGGT-1	Allele_B
ACTGAGGAGCATCGGT-1	Allele_B
ACTTCTATCATCTCTA-1	Allele_B
ACTTGTGAGTAGCAGG-1	Allele_B
ACTTGTGAGTGAGTCC-1	Allele_B
ACTTTGAGTTTGGAAG-1	Allele_B
AGAATAGTCACGCCAG-1	Allele_B
AGACGGGCAAACCAAC-1	Allele_B
AGACTTACATTCGCCG-1	Allele_B
AGCACCACACCACAGA-1	Allele_B
AGCACTATCCATTGAG-1	Allele_B
AGCAGCAAGATAGCGG-1	Allele_B
AGCCATTGTAGCTCCA-1	Allele_B
AGCCCATAGGATCTGC-1	Allele_B
AGCCCCAAGTATGACT-1	Allele_B
AGCCTTGGTTGCACGC-1	Allele_B
AGCGTAAGTAGTTAGG-1	Allele_B
AGCGTTATCACCTACT-1	Allele_B
AGGAACTAGCTTCCTG-1	Allele_B
AGGCCATTCATGGCAC-1	Allele_B
AGGGAGTCAAGGGCAG-1	Allele_B
AGGTTCGCATAATCGA-1	Allele_B
AGTACAGGTGCAATCT-1	Allele_B
AGTACGGAGCCTGTCC-1	Allele_B
AGTCAACCATTCCTGA-1	Allele_B
AGTGCTTGTGATGCTT-1	Allele_B
AGTTGAAAGATAGAGC-1	Allele_B
ATAAGGATCTCATTCA-1	Allele_B
ATACACTAGGGGCTAA-1	Allele_B
ATACTTGGTCAGTCCA-1	Allele_B
ATAGGCCTCCCTCATG-1	Allele_B
ATAGGCTCAGCTCAAG-1	Allele_B
ATATGGCCACCAATCC-1	Allele_B
ATCCATGAGCCAGACT-1	Allele_B
ATCCGTCCATCCCAAC-1	Allele_B
ATCCTCACACAATCAA-1	Allele_B
ATCGAAGGTTGTGCCA-1	Allele_B
ATCTCGCCAATCAGCG-1	Allele_B
ATGCTCCCAGGCAGTC-1	Allele_B
ATGGTTACAGGATAGA-1	Allele_B
ATGTGAAAGATTGCAT-1	Allele_B
ATTCCATCACTCAGCT-1	Allele_B
CAAAGCGAGCTGGTTA-1	Allele_B
CAAGATGGTTGCATTA-1	Allele_B
CAAGCCCGTGGACCGA-1	Allele_B
CAAGCTGCATGGTGCA-1	Allele_B
CAAGGTTCAAATGCCG-1	Allele_B
CACACAGCACAATCGG-1	Allele_B
CACATTAGTTAAGGGC-1	Allele_B
CACCATCCAACTCGCT-1	Allele_B
CACCCGTTCGTAGTGC-1	Allele_B
CACCGATAGGTGGAAT-1	Allele_B
CACCTCATCAAGTCTG-1	Allele_B
CACTATGAGATAGCTT-1	Allele_B
CACTGGGTCATGCTAG-1	Allele_B
CAGCAAAGTTATGTGC-1	Allele_B
CAGCAAAGTTGTGATC-1	Allele_B
CAGCAATCACAACCTC-1	Allele_B
CAGCCTAGTAGCCCGT-1	Allele_B
CAGGAGGCAATCAGGT-1	Allele_B
CAGGGTTTCGTGCTGG-1	Allele_B
CAGGTCACATAATCAG-1	Allele_B
CAGGTTATCACCCTAT-1	Allele_B
CAGGTTATCGTGCCCT-1	Allele_B
CAGTCCTCAATGCCAG-1	Allele_B
CAGTTTGAGAAGGGAA-1	Allele_B
CATACAACAAGCTCTC-1	Allele_B
CATAGATTCGTTACCT-1	Allele_B
CATAGCCAGTCAACTG-1	Allele_B
CCAAATTAGCGGTTCG-1	Allele_B
CCAAATTAGCTAGGCT-1	Allele_B
CCAACCCTCGCTTGGG-1	Allele_B
CCAACCTCACTCAGCT-1	Allele_B
CCAATCAAGTGATGCC-1	Allele_B
CCAGCCTTCCCTCTGA-1	Allele_B
CCATAACGTTGCCTTC-1	Allele_B
CCCAGCAAGATAGGGT-1	Allele_B
CCCTGAGAGATTAGGA-1	Allele_B
CCGCATGAGTAGCGTC-1	Allele_B
CCGGCAATCACTCCGC-1	Allele_B
CCTACGGAGCTAGACC-1	Allele_B
CCTAGCGAGGGGACGT-1	Allele_B
CCTCAGCTCCGTGTGG-1	Allele_B
CCTCAGTCACTAGCGA-1	Allele_B
CCTGTAAAGCCTGATA-1	Allele_B
CCTTGAGGTTCCCTTA-1	Allele_B
CCTTGGTCATAGGTCG-1	Allele_B
CGACCTAGTAAGGGCT-1	Allele_B
CGATAACCAATATGGC-1	Allele_B
CGATTCAAGTCGATGC-1	Allele_B
CGCAATTGTTCCAGAT-1	Allele_B
CGCCAAGTCAATCAAC-1	Allele_B
CGCCAATAGATTCGTG-1	Allele_B
CGCGAACCAACATGCG-1	Allele_B
CGCGATTAGTGAGGTG-1	Allele_B
CGCTAAATCGCATTAG-1	Allele_B
CGCTAATGTCTCAGTG-1	Allele_B
CGCTTGCTCATATGGT-1	Allele_B
CGGGGATAGGAGCTGA-1	Allele_B
CGGTAATCAAGGTTCG-1	Allele_B
CGTAAAGGTAAGGGCT-1	Allele_B
CGTAACATCGACTTGA-1	Allele_B
CGTAATGTCATGTGTG-1	Allele_B
CGTACTGGTCTAAGGA-1	Allele_B
CGTAGGGGTTAGTGCT-1	Allele_B
CGTAGTTGTGGAGAGA-1	Allele_B
CGTATGATCGATGGGA-1	Allele_B
CGTCAGGTCAGGCTAC-1	Allele_B
CGTCAGGTCGAACGAG-1	Allele_B
CGTCCGTTCCAGCCTC-1	Allele_B
CGTCGCTTCTGGGACT-1	Allele_B
CGTGACCGTGATCCAT-1	Allele_B
CGTTACCCAGCACTCT-1	Allele_B
CGTTGGGTCCAACCAA-1	Allele_B
CGTTGTCCACTTACCA-1	Allele_B
CTACATGAGGTTGATT-1	Allele_B
CTACCAAAGGAATGAC-1	Allele_B
CTACGCCTCACCTCGC-1	Allele_B
CTACGGACATTAGCTT-1	Allele_B
CTAGGTCAGTGGCTTA-1	Allele_B
CTATCGTTCAGGCAGA-1	Allele_B
CTCCAGCTCCAATTCC-1	Allele_B
CTCCGTTGTTTACGCG-1	Allele_B
CTCGCTATCGCTAGTA-1	Allele_B
CTCGTTACAATACTCT-1	Allele_B
CTGAACATCGCTCCGT-1	Allele_B
CTGCAATGTGGCCAAG-1	Allele_B
CTGCCTATCACATTCC-1	Allele_B
CTGTAATAGGATGACG-1	Allele_B
CTGTACGGTTTGCAGT-1	Allele_B
CTGTCATTCCGTAATG-1	Allele_B
CTGTGATGTAGTGATG-1	Allele_B
CTGTTCCGTTCGTGCA-1	Allele_B
CTTATAGGTCAAGGAC-1	Allele_B
CTTCTATGTGGCGTCT-1	Allele_B
CTTGATAGTTGGAGCG-1	Allele_B
CTTGCAGGTAATGTGG-1	Allele_B
CTTGGCCTCGACTGGT-1	Allele_B
CTTGGCTCATGAAGTC-1	Allele_B
GCAATCTGTAGCGCCT-1	Allele_B
GCACGGTCAAGTATGC-1	Allele_B
GCAGTGAAGGAACCAG-1	Allele_B
GCATAAGGTTTGGAAG-1	Allele_B
GCATGTCAGTGGCTAC-1	Allele_B
GCCAACTAGGATCCGT-1	Allele_B
GCCATAATCACCTCAT-1	Allele_B
GCCATCTCATGCTCCG-1	Allele_B
GCCGTCAAGCCACGCA-1	Allele_B
GCCGTTAGTTCAAGCT-1	Allele_B
GCGATGTTCTAATCGG-1	Allele_B
GCGTACCGTTATGGCT-1	Allele_B
GCGTTTCCACATAGCG-1	Allele_B
GCTCATTTCAATCAGT-1	Allele_B
GCTGATTGTTGCGCGT-1	Allele_B
GCTTGGACAAATCATG-1	Allele_B
GCTTTGGGTTGAGTCT-1	Allele_B
GGAACGATCGACCAGT-1	Allele_B
GGAATCTCAAGCCGAC-1	Allele_B
GGACAGGCAGCTACTC-1	Allele_B
GGACGTAAGATTGATC-1	Allele_B
GGAGATTAGGCGAGAC-1	Allele_B
GGCAATGAGGGCTAGA-1	Allele_B
GGCATCACATAGGCTG-1	Allele_B
GGCGACTCATGGTGAT-1	Allele_B
GGGACGTAGTCGCAGT-1	Allele_B
GGGATCAAGTTGGTGC-1	Allele_B
GGGATTAGTGCAGGCA-1	Allele_B
GGGCTAAAGGAATGTA-1	Allele_B
GGGGACTAGGGCCATT-1	Allele_B
GGTAACAGTTCGTATA-1	Allele_B
GGTGCCTGTATAGCTC-1	Allele_B
GGTTTACGTCTAACCG-1	Allele_B
GTAAACGGTATGTGTC-1	Allele_B
GTACAAGGTTCCCTGT-1	Allele_B
GTAGTCATCATGGTGC-1	Allele_B
GTCATAGTCTAGTACG-1	Allele_B
GTCCAAATCCCGCTAC-1	Allele_B
GTCCCATCACCAACGA-1	Allele_B
GTCCGAACACATACCC-1	Allele_B
GTCGATGCAATCGCCT-1	Allele_B
GTCTATGAGTAGAGTA-1	Allele_B
GTGAAATGTCCCGAGT-1	Allele_B
GTGCCATAGCCTAGCG-1	Allele_B
GTGGAGGCATGAGCAT-1	Allele_B
GTGGTTATCCCATATC-1	Allele_B
GTTACCAAGCCACGCA-1	Allele_B
GTTACCCCAGGACTAT-1	Allele_B
GTTATCTCATTCATGT-1	Allele_B
GTTCACAAGGCAATCC-1	Allele_B
GTTCATTCAGCCAGAC-1	Allele_B
GTTCCAAAGTTGCCTT-1	Allele_B
GTTGGTCAGCCCGTGA-1	Allele_B
GTTGTACGTGAGCGCA-1	Allele_B
TAAACGGGTTAGGCCC-1	Allele_B
TAACCGATCAGCAGGA-1	Allele_B
TAACGCGCATCCACTA-1	Allele_B
TAATAGCTCATGTGAT-1	Allele_B
TACACAACAGCACCTT-1	Allele_B
TACACAACAGGATGGG-1	Allele_B
TACACCGGTGAGCAGT-1	Allele_B
TACCAAGTCACGTACA-1	Allele_B
TACCCAGGTTCACTCC-1	Allele_B
TAGGTAGGTAGCAGCG-1	Allele_B
TAGGTGAGTCTAGCCA-1	Allele_B
TAGTCCCCAATCTGGG-1	Allele_B
TAGTGGCTCACTTGCT-1	Allele_B
TAGTGGCTCATGGCCG-1	Allele_B
TAGTGGGAGCAAGGCA-1	Allele_B
TATACCTCATTCGGGA-1	Allele_B
TATCTTGTCTAAGTAC-1	Allele_B
TATGGCGCAGTTGCTC-1	Allele_B
TATGGTTAGGTATGGG-1	Allele_B
TCACACCCAACATCGG-1	Allele_B
TCACCCTGTTAGTCAC-1	Allele_B
TCACGGACAGCACGGT-1	Allele_B
TCAGCAATCCATTCGT-1	Allele_B
TCAGTATAGGTACGCT-1	Allele_B
TCATAACAGGGGATGC-1	Allele_B
TCATAACAGGGTAGAT-1	Allele_B
TCATTCATCGACTTAG-1	Allele_B
TCCCAACCAAATGGGA-1	Allele_B
TCCCCAGCATTGGAAC-1	Allele_B
TCCCGAAGTTAGTCCG-1	Allele_B
TCCCTAGTCTTGACTC-1	Allele_B
TCCTGACCACTACCAC-1	Allele_B
TCCTGCATCATGTCCT-1	Allele_B
TCCTTCTCAGCCAAGC-1	Allele_B
TCGATTAGTGGGTTAA-1	Allele_B
TCGCCAAGTGATGCAA-1	Allele_B
TCGCTAAAGGTGAGCA-1	Allele_B
TCGGCTAGTGAGCAAC-1	Allele_B
TCGGCTAGTGATGGGT-1	Allele_B
TCGGGTTAGTCGACAC-1	Allele_B
TCGTACCCATCGGTGA-1	Allele_B
TCGTGAATCGATCGTA-1	Allele_B
TCTACTGCATGGTGAT-1	Allele_B
TCTAGTGAGCATGAGG-1	Allele_B
TCTAGTGAGTAACGCC-1	Allele_B
TCTATGGAGGAGCTTC-1	Allele_B
TCTCAATCAGGATCAT-1	Allele_B
TCTCGAGGTTGAGGTA-1	Allele_B
TCTGGCCTCACTCTGT-1	Allele_B
TGACTGATCATGCGGT-1	Allele_B
TGAGCATCATGGCGTA-1	Allele_B
TGCACAATCAGTTGAT-1	Allele_B
TGCCATCCACAGGACC-1	Allele_B
TGCGACTAGTACGCTA-1	Allele_B
TGCGAGGGTTAGCACT-1	Allele_B
TGCTCCGCATGACTCC-1	Allele_B
TGCTTCACAACATAGC-1	Allele_B
TGGACAAGTTAGGTCT-1	Allele_B
TGGGACAAGATTAACC-1	Allele_B
TGGGCACCAATCAAGC-1	Allele_B
TGGTGGTTCAGTACGC-1	Allele_B
TGGTGGTTCGATGACC-1	Allele_B
TGTAACTAGTCAGCGT-1	Allele_B
TGTAGAGGTTGACGGG-1	Allele_B
TGTATCCTCGATTACG-1	Allele_B
TGTATCCTCTAAGCAT-1	Allele_B
TGTCACCCACCTCAAC-1	Allele_B
TGTCCCTGTCAGGGCA-1	Allele_B
TGTGCCCTCACACCTT-1	Allele_B
AACATGAAGCAGGTCT-1	Allele_B
AACCATTAGAACGGTG-1	Allele_B
AACGCGCCATCCTGGT-1	Allele_B
AAGCGGGCATTCGTCA-1	Allele_B
AAGGCCCCAATTGAGC-1	Allele_B
AAGGGGTCATAGGTTA-1	Allele_B
AATGACCCAAGCTCTC-1	Allele_B
AATGACCCAATGAAGG-1	Allele_B
AATGACCCAGGTATGT-1	Allele_B
AATGGGGTCGACCTAA-1	Allele_B
ACAGGCGGTGGGTCCT-1	Allele_B
ACATGAGGTTTCCGCT-1	Allele_B
ACTGAGGAGCATCGGT-1	Allele_B
AGAGAATCATCCTTGA-1	Allele_B
AGCCCATAGGATCTGC-1	Allele_B
AGCCTCAGTTCGTGAT-1	Allele_B
AGCGTAAGTAGTTAGG-1	Allele_B
AGGGAGTCAAGGGCAG-1	Allele_B
AGGTTCGCATAATCGA-1	Allele_B
AGGTTGGAGCTAGGCT-1	Allele_B
ATCCGTCCATCCCAAC-1	Allele_B
ATCCTCACACAATCAA-1	Allele_B
ATCGAAGGTTGTGCCA-1	Allele_B
ATGCTCCCAGGCAGTC-1	Allele_B
ATTCCATCACTCAGCT-1	Allele_B
ATTGAGAAGGCGTATC-1	Allele_B
CAAGATGGTTGCATTA-1	Allele_B
CAAGCCCGTGGACCGA-1	Allele_B
CAAGCTGCATGGTGCA-1	Allele_B
CAAGGATAGTTACCGA-1	Allele_B
CAATATCAGGTAAGTA-1	Allele_B
CACCTCATCAAGTCTG-1	Allele_B
CACTGGGTCATGCTAG-1	Allele_B
CAGGTTATCACCCTAT-1	Allele_B
CAGGTTATCGTGCCCT-1	Allele_B
CAGTCCTCAATGCCAG-1	Allele_B
CCAAATTAGCGGTTCG-1	Allele_B
CCCAGCAAGATAGGGT-1	Allele_B
CCCTCAATCGACTGCG-1	Allele_B
CCGACAACACAACGAT-1	Allele_B
CCTACGGAGCTAGACC-1	Allele_B
CGAGTGAAGGTAATTC-1	Allele_B
CGGTAATCAAGGTTCG-1	Allele_B
CGTAATGTCATGTGTG-1	Allele_B
CGTAGGGGTTAGTGCT-1	Allele_B
CTACATGAGGTTGATT-1	Allele_B
CTACCAAAGGAATGAC-1	Allele_B
CTACGCCTCACCTCGC-1	Allele_B
CTACGGACATTAGCTT-1	Allele_B
CTAGTTAGTTCGATGT-1	Allele_B
CTCCAGCTCCAATTCC-1	Allele_B
CTGTTCCGTTCGTGCA-1	Allele_B
CTTCAATCATAGAGAG-1	Allele_B
CTTGATAGTTGGAGCG-1	Allele_B
CTTGCAGGTAATGTGG-1	Allele_B
GCAATCTGTAGCGCCT-1	Allele_B
GCCGTTAGTTCAAGCT-1	Allele_B
GCGATGTTCTAATCGG-1	Allele_B
GCTCATTTCAATCAGT-1	Allele_B
GCTTGGACAAATCATG-1	Allele_B
GCTTGTAAGTGAACTT-1	Allele_B
GGCGACTCATGGTGAT-1	Allele_B
GGGACGTAGTCGCAGT-1	Allele_B
GTAAACGGTTTGAGTC-1	Allele_B
GTACAAGGTTCCCTGT-1	Allele_B
GTAGTCATCATGGTGC-1	Allele_B
GTCCGCTTCAATCCTC-1	Allele_B
GTGCACTAGTAAGCGG-1	Allele_B
GTGGTTATCCCATATC-1	Allele_B
GTGTGGCCAGGCAGTC-1	Allele_B
GTGTTATAGGGTAGCA-1	Allele_B
GTTGGTCAGCCCGTGA-1	Allele_B
TAGTGGCTCACTTGCT-1	Allele_B
TATACCTCATTCGGGA-1	Allele_B
TCACACGGTTATGCGT-1	Allele_B
TCATAACAGGGGATGC-1	Allele_B
TCCCAACCAAATGGGA-1	Allele_B
TCCCCAGCATTGGAAC-1	Allele_B
TCCCTAGTCTTGACTC-1	Allele_B
TCCTGACCACTACCAC-1	Allele_B
TCCTGCATCATGTCCT-1	Allele_B
TCGACTGGTGAGCAAC-1	Allele_B
TCGCCAAGTGATGCAA-1	Allele_B
TCGGCTAGTGAGCAAC-1	Allele_B
TCGGGTTAGTCGACAC-1	Allele_B
TCTCAATCAGGATCAT-1	Allele_B
TCTCGAGGTTGAGGTA-1	Allele_B
TGACTGATCATGCGGT-1	Allele_B
TGCCATCCACAGGACC-1	Allele_B
TGCGAGGGTTAGCACT-1	Allele_B
TGGTGGTTCAGTACGC-1	Allele_B
TGGTGGTTCGATGACC-1	Allele_B
TGTATCCTCGATTACG-1	Allele_B
TGTGCCCTCACACCTT-1	Allele_B
AAGCGGATCATCTACC-1	Allele_B
AAGCTCGCAATATGCA-1	Allele_B
AATGAGGCAATTGGCG-1	Allele_B
ACGAAATGTAGTGCGG-1	Allele_B
AGGGAAGGTCTGTGTG-1	Allele_B
ATAGCAAAGATTCACG-1	Allele_B
CAATCGATCGTTCGCC-1	Allele_B
CTCCGTTGTTTACGCG-1	Allele_B
CTGCGATAGCCTGAGT-1	Allele_B
TCAGCCAGTTGCACTG-1	Allele_B
TCATTCGCACTTCATG-1	Allele_B
TCTCGAGGTAAGCGGT-1	Allele_B
AAGCCATCAAACTGTA-1	Allele_B
ACAGGTGAGGTGCGTT-1	Allele_B
GCTAGGGGTTTGGTGT-1	Allele_B
GTCCGAACAAGCGTTG-1	Allele_B
AGGTGTGAGCTAGATT-1	Allele_B
AGTGTGGAGCAGGTCT-1	Allele_B
AGTGTTGTCGCTCTGC-1	Allele_B
ATCCTCACATGCTCTA-1	Allele_B
ATGATCCGTAAGTCTC-1	Allele_B
CAAATCCGTAGCGGAT-1	Allele_B
CAAGTCATCGCATGAC-1	Allele_B
CTACGTAAGTAGTCAT-1	Allele_B
CTAGATTAGCGCTATA-1	Allele_B
CTATCGTTCAGGCAGA-1	Allele_B
CTGCATGGTGAGAGCT-1	Allele_B
CTTACGAAGGAGTACG-1	Allele_B
GCCTTCATCGATCGGT-1	Allele_B
GCTCCAAGTTGGCGTC-1	Allele_B
GGCTTTGGTTATGCGT-1	Allele_B
GGGTACTTCACCTGAA-1	Allele_B
GGTATGGAGGTTGGCT-1	Allele_B
GTAGCATCACATACCC-1	Allele_B
GTGAGCAAGATTGAAG-1	Allele_B
TATGGGTCAAACTGGT-1	Allele_B
TCATGCTTCCGCACAG-1	Allele_B
TCGCGGATCCTTAGCT-1	Allele_B
AATGACCCAAGCTCTC-1	Allele_B
ACGGGATGTTTCGACG-1	Allele_B
ACTCGAATCGAATCAT-1	Allele_B
AGAGTCAGTCTCACCT-1	Allele_B
AGGATTAAGCAAGTGG-1	Allele_B
ATCTGTTCATTGCCAC-1	Allele_B
CAAACCCAGGTAGGGC-1	Allele_B
CAAGGATAGCATTCGA-1	Allele_B
CAATCCGGTTCGTCAG-1	Allele_B
CATGCCAGTTAGCTGT-1	Allele_B
CCTACGGAGTGAATCT-1	Allele_B
CGAAGGATCGTCTATC-1	Allele_B
CTCGCTTGTTCGCGTA-1	Allele_B
GCAATCATCGATTACG-1	Allele_B
GCACGAAAGTCATCGA-1	Allele_B
GCATTACGTCTAGTGT-1	Allele_B
GCGATAAGTGGGTCGA-1	Allele_B
GCTTGGGTCGACTGAC-1	Allele_B
GGTCGATTCCTGCCAC-1	Allele_B
GTAAGCTCAGCAGTAT-1	Allele_B
GTAGGTTCAAGCATCG-1	Allele_B
GTAGTAAAGGATTGGG-1	Allele_B
GTCATAGTCATGCGGT-1	Allele_B
GTCTATGAGTAGAGTA-1	Allele_B
GTGTCCCTCGCTGAGT-1	Allele_B
GTGTTATAGGGTAGCA-1	Allele_B
GTGTTCAAGTGACGAG-1	Allele_B
TACATCAGTATGGATG-1	Allele_B
TAGGCCACATAACTCT-1	Allele_B
TCATTGCTCGCTGACG-1	Allele_B
AGCTTATAGTAGGACG-1	Allele_B
ATCTCGCCAATCAGCG-1	Allele_B
CCTACCATCCATCACT-1	Allele_B
CCTTCCTTCAATCCTC-1	Allele_B
CGACAATCACTTAGCC-1	Allele_B
CGATCCCTCCCGTTCA-1	Allele_B
TAGCCAATCTGGATCA-1	Allele_B
TGAATGTTCCATCCGC-1	Allele_B
TGAGCGCCAGGACTAT-1	Allele_B
ACGGTCACATCCGTAC-1	Allele_B
CATACATAGGGCAGAC-1	Allele_B
CCAGACCGTTCCTTCA-1	Allele_B
CGCTAACAGGAGGTAT-1	Allele_B
CGTTCAGGTCCATCAG-1	Allele_B
CTCTTGGTCATCTCTA-1	Allele_B
CTTACGAAGGAGTACG-1	Allele_B
CTTGCAGGTAATGTGG-1	Allele_B
CTTGCTTAGGCGTATC-1	Allele_B
GCTCCCACAGGATGGG-1	Allele_B
GGAATGGTCCATGAAT-1	Allele_B
GGTGCAGGTTCACCAG-1	Allele_B
TAGGCCACATAACTCT-1	Allele_B
TATACCTCACCTGCTG-1	Allele_B
TCCTGCATCAGTATGT-1	Allele_B
TGACGGGGTATAGTGG-1	Allele_B
ATCCCAGGTTGGCTGC-1	Allele_B
CCAGTATGTTTCACTT-1	Allele_B
GTTCACAAGTAACGAA-1	Allele_B
TCCATGGGTGATTACC-1	Allele_B
TCGGGCATCTATGCAG-1	Allele_B
TGAGGGATCGCATCGG-1	Allele_B
ACGAACCTCATCTACC-1	Allele_B
ACTATTCCAGCAGTAT-1	Allele_B
AGGAACTAGCTTCCTG-1	Allele_B
AGTTTGGTCGTGATAT-1	Allele_B
ATCGATTAGTCAAGGG-1	Allele_B
CAGTTTGAGAAGGGAA-1	Allele_B
CGACAATCAGGTAGTT-1	Allele_B
GCCGTAGTCTATCTCA-1	Allele_B
GCGATCCGTAATCCTA-1	Allele_B
GGAGATTAGGTGAACG-1	Allele_B
TAACGGCTCTAGCGCG-1	Allele_B
TACCTAGAGATTGATC-1	Allele_B
TCCACCTGTCAGTCCA-1	Allele_B
TCGTACTTCCTGATAG-1	Allele_B
TCTCGAGGTTGAGGTA-1	Allele_B
TCTGAGGCAACCTCTA-1	Allele_B
TGCACACAGTCAGTCA-1	Allele_B
TGGGTTATCCTCGATT-1	Allele_B
AACCATTAGAACGGTG-1	Allele_B
AAGCCTATCGAATGGG-1	Allele_B
AATCCATAGCCCTGAG-1	Allele_B
ACACCAATCTAGTAAC-1	Allele_B
ACAGTTTAGCCAATGC-1	Allele_B
ACCACAGCATCCAAGG-1	Allele_B
ACCCTCTGTATGGCTT-1	Allele_B
AGGGAAGGTCTGTGTG-1	Allele_B
AGGTTGCTCGTGATAT-1	Allele_B
AGTTGAAAGGAGTACG-1	Allele_B
AGTTTCAGTTTAGCGT-1	Allele_B
ATAGCCTGTTGGCCTA-1	Allele_B
ATTGCCTTCCCAGATA-1	Allele_B
CAAAGCGAGCTGGTTA-1	Allele_B
CACATTAGTTAAGGGC-1	Allele_B
CAGCTTGGTTGGAGAC-1	Allele_B
CATCGTCCAAAGGTCT-1	Allele_B
CCAAATTAGCTAGGCT-1	Allele_B
CCTATCACAAACTGTA-1	Allele_B
CGAATCATCACTTCGT-1	Allele_B
CGAGGGACAATCTCTG-1	Allele_B
CGAGTGAAGGTAATTC-1	Allele_B
CGCCTAAGTGAAGTGC-1	Allele_B
CGCCTGTTCGAATCAT-1	Allele_B
CGTAGGGGTTAGTGCT-1	Allele_B
CTACACAAGTTACGCA-1	Allele_B
CTATTCATCGACATCA-1	Allele_B
CTCTAATCAAGCTCTC-1	Allele_B
CTGATCAAGTAACCAT-1	Allele_B
CTTCTATGTGGCGTCT-1	Allele_B
GCATCACAGGCTATAT-1	Allele_B
GCGGTCATCCATCCGC-1	Allele_B
GCGTTTCCACATAGCG-1	Allele_B
GGCTATATCCAGGTCG-1	Allele_B
GGGACAATCTAACCTC-1	Allele_B
GGTACGCCAGGAAGTA-1	Allele_B
GTGAGTAGTAGCTCGC-1	Allele_B
GTGGCAAAGGTGCTAC-1	Allele_B
GTTATCTCATTCATGT-1	Allele_B
TAACCTAGTCATCCCT-1	Allele_B
TAACTCCTCTAACTGG-1	Allele_B
TAGTAGCCAATCTACT-1	Allele_B
TCACTCCGTGAGGTTA-1	Allele_B
TCGTGAATCGATCGTA-1	Allele_B
TCTCTATGTTCCTGTC-1	Allele_B
TGCCAGTAGGCGTAAG-1	Allele_B
ACATCCGGTTTGCCAG-1	Allele_B
ACGATATTCAGCAACC-1	Allele_B
AGTGAATGTTAACCAC-1	Allele_B
AGTTGGTCAACTACCC-1	Allele_B
ATCAGGCTCCACCTTG-1	Allele_B
CAAAGGGTCCTGCGAG-1	Allele_B
CAGTAGCTCTCACAGA-1	Allele_B
CCACATCCAACCTGGA-1	Allele_B
CCTCTTGAGTAGCGGA-1	Allele_B
CGACCTAGTTGACTGT-1	Allele_B
CGTACTGGTCTAAGGA-1	Allele_B
CTTATAGGTCAAGGAC-1	Allele_B
GCTTCCGCATGCAGTG-1	Allele_B
GGGATCAAGTTGGTGC-1	Allele_B
TACTACCTCACTCTAC-1	Allele_B
TGTGATTAGGTGGACA-1	Allele_B
CAAAGCTCAGGATTAC-1	Allele_B
CGGAACCCATCGACAG-1	Allele_B
GCTGTTAAGGAGTAAC-1	Allele_B
GCTTCCATCCGCGCTT-1	Allele_B
GGTGAGGCATCGTAGG-1	Allele_B
GTGCACTAGTAAGCGG-1	Allele_B
GTGGTCCGTTAAGCAG-1	Allele_B
TGGTCCTCAGCCTACT-1	Allele_B
CCCTCACAGGGGTCAA-1	Allele_B
TAGGGCTTCGAGTGGA-1	Allele_B
ATGGGTTCAACTAGGT-1	Allele_B
CACCTATTCACCTGGG-1	Allele_B
CCTCTTGAGGGCAGAC-1	Allele_B
CTCCAGCTCCAATTCC-1	Allele_B
GGTACTATCGTACTAG-1	Allele_B
TAACGCGCATCCACTA-1	Allele_B
TCGTCATTCCTGCGTC-1	Allele_B
TGCAGTCAGCCATTAG-1	Allele_B
TGGAGGATCCATCGGG-1	Allele_B
ACCGGATTCGAACCGT-1	Allele_B
AGCAATCCATTACACT-1	Allele_B
AGTGATGGTTCGCAAT-1	Allele_B
ATCGAAGGTAGGTCCC-1	Allele_B
ATCTGTTCACATGACG-1	Allele_B
ATGGCCCGTAAGGTAT-1	Allele_B
ATGGGTGAGGTGCATC-1	Allele_B
CATCCACCACCAGCAA-1	Allele_B
CATTGGATCGCTGAAC-1	Allele_B
CCGCTTATCCCGCATC-1	Allele_B
CCTCCTGGTTATGGAG-1	Allele_B
CGTCCAAGTTTAGCAC-1	Allele_B
CGTTTCACACCTACCG-1	Allele_B
CTTGAACGTCATCCCT-1	Allele_B
CTTGGGGTCAGGGCTT-1	Allele_B
GGCACCTGTCATCGGC-1	Allele_B
GTGAATGGTGCGGCTT-1	Allele_B
TGAGTAAAGCATCACA-1	Allele_B
TGGTCCCTCCGCAACG-1	Allele_B
TGTGATTAGGTGGACA-1	Allele_B
ATGGGTTCAACTAGGT-1	Allele_B
CACCTATTCACCTGGG-1	Allele_B
CCTCTTGAGGGCAGAC-1	Allele_B
CTCCAGCTCCAATTCC-1	Allele_B
GGTACTATCGTACTAG-1	Allele_B
TAACGCGCATCCACTA-1	Allele_B
TCGTCATTCCTGCGTC-1	Allele_B
TGCAGTCAGCCATTAG-1	Allele_B
TGGAGGATCCATCGGG-1	Allele_B
ACCGGATTCGAACCGT-1	Allele_B
AGCAATCCATTACACT-1	Allele_B
AGTGATGGTTCGCAAT-1	Allele_B
ATCGAAGGTAGGTCCC-1	Allele_B
ATCTGTTCACATGACG-1	Allele_B
ATGGCCCGTAAGGTAT-1	Allele_B
ATGGGTGAGGTGCATC-1	Allele_B
CATCCACCACCAGCAA-1	Allele_B
CATTGGATCGCTGAAC-1	Allele_B
CCGCTTATCCCGCATC-1	Allele_B
CCTCCTGGTTATGGAG-1	Allele_B
CGTCCAAGTTTAGCAC-1	Allele_B
CGTTTCACACCTACCG-1	Allele_B
CTTGAACGTCATCCCT-1	Allele_B
CTTGGGGTCAGGGCTT-1	Allele_B
GGCACCTGTCATCGGC-1	Allele_B
GTGAATGGTGCGGCTT-1	Allele_B
TGAGTAAAGCATCACA-1	Allele_B
TGGTCCCTCCGCAACG-1	Allele_B
TGTGATTAGGTGGACA-1	Allele_B
ACTTACTCAAATGCAC-1	Allele_B
AGGCCATTCATGGCAC-1	Allele_B
AGTGCGCCAGGGATGG-1	Allele_B
CGTACTGGTTGCATAC-1	Allele_B
CGTTTGAAGTGAGCGA-1	Allele_B
GGATCGCCATCAAGGT-1	Allele_B
TCAATCCTCTGTGGCG-1	Allele_B
ACCACAGCATTCAGTT-1	Allele_B
AGCCACTAGCAGGCTT-1	Allele_B
AGGCCATTCATCAAGT-1	Allele_B
ATAGTGAAGCGGTCCA-1	Allele_B
CCAGGTTAGCTAGCCG-1	Allele_B
CCTTTGGTCTAGGCAC-1	Allele_B
CTAAGCCAGCTTAGTG-1	Allele_B
CTCGTAAAGTGGCTGT-1	Allele_B
GCGATAAGTGATTGCT-1	Allele_B
GGTCGGTCAAGGTTCG-1	Allele_B
GTACAAGGTTCCCTGT-1	Allele_B
TACCTCACAATCAGTA-1	Allele_B
TCCACCTGTCTCAGCA-1	Allele_B
TGCCAGACAATGGGCC-1	Allele_B
TGGCGGTCATGACCCT-1	Allele_B
TGGGGTAAGAAGCGAT-1	Allele_B
ACAAGCTCAATGGAAG-1	Allele_B
ACCAACATCCGCTACC-1	Allele_B
ACCTCTTAGATTCAAC-1	Allele_B
ACGGGTTTCCTGATTC-1	Allele_B
ACTTGTGAGTAGCAGG-1	Allele_B
AGAGGCATCACTAACG-1	Allele_B
AGGCAATAGGTTACAT-1	Allele_B
ATCTCCACACTCAAGG-1	Allele_B
ATGAGTAAGCTATCAG-1	Allele_B
CAAAGCGAGCTGGTTA-1	Allele_B
CGAGCGAGTGAGTCCC-1	Allele_B
CTCGGTTCAGCCAGTA-1	Allele_B
CTTCAGCCAGGGACCT-1	Allele_B
CTTGCACCATTAGACA-1	Allele_B
GCCCAATAGAATCCAT-1	Allele_B
GCCCTTGCAAGGTTCG-1	Allele_B
GCTCGTAGTCTGGTTG-1	Allele_B
GGATGTTCATTAGTAG-1	Allele_B
GGCACACCATAGACCG-1	Allele_B
GTAGCGAAGAATCGTT-1	Allele_B
GTGGGTAAGGCGAGGT-1	Allele_B
TACTACCTCACTCTAC-1	Allele_B
TCTATCTGTGAGGATC-1	Allele_B
TGAGTGAGTATGTCCG-1	Allele_B
TGCGACTAGTACGCTA-1	Allele_B
TGTAATGCACTACCAC-1	Allele_B
TGTGTTAGTTCGCACA-1	Allele_B
AAACGAATCATCAGGC-1	Allele_B
AAATGGGCAAATCAGC-1	Allele_B
AATCCATAGGATGTAA-1	Allele_B
ACGGTTGCACTAGCGA-1	Allele_B
ACTGCAATCTGTGAAT-1	Allele_B
AGCGCATTCGACTGGT-1	Allele_B
AGGCATTCAAGCACGC-1	Allele_B
ATAGGCTCAGCTCAAG-1	Allele_B
ATTACCTCAATAGTGC-1	Allele_B
CAAAGCGAGGATAGTA-1	Allele_B
CAAGCCCGTAATGTCC-1	Allele_B
CACATATAGTCAGTGC-1	Allele_B
CACCTAAAGCCGCGTA-1	Allele_B
CAGTTATAGGTTGCGT-1	Allele_B
CATACATAGCTAAGGG-1	Allele_B
CATACCTTCGATATGT-1	Allele_B
CCCATTGTCCCAGTAA-1	Allele_B
CCCTTACGTCATCCCT-1	Allele_B
CGACCTAGTTGACTGT-1	Allele_B
CGTACCTCATCGAAGT-1	Allele_B
CGTAGTTGTGATGATG-1	Allele_B
CTACGTTTCCTCACAT-1	Allele_B
CTATGTTCAGGTAGCC-1	Allele_B
CTCGGATAGTTGCGAC-1	Allele_B
CTCGGCAAGTTACGAT-1	Allele_B
CTGGGTTAGTCAACCA-1	Allele_B
CTTGTAAGTGAAGGAG-1	Allele_B
GCAATCATCCAGCTCC-1	Allele_B
GCATTAACATAACGGT-1	Allele_B
GCGGTGAGTTCGGCAC-1	Allele_B
GGATGTGAGCAACTAT-1	Allele_B
GGTGTCCGTGATCAGA-1	Allele_B
GTACAAGGTAACGATG-1	Allele_B
GTGCATTGTGAGGCTG-1	Allele_B
GTTAATGCACTATGGG-1	Allele_B
GTTAGGGAGATTCAGT-1	Allele_B
TAGGCCACATGGCGAC-1	Allele_B
TAGGTTACACTAGGAT-1	Allele_B
TATGTTGGTTATGTGC-1	Allele_B
TCATGGGCAATTACGA-1	Allele_B
TGAACATTCATAGGCC-1	Allele_B
TGCCACCTCCCTGACC-1	Allele_B
TGGGCAAAGGATGCCT-1	Allele_B
ACATAGCCACCTTGAC-1	Allele_B
ACCACAGCATTCAGTT-1	Allele_B
ACCGATGCAAATGGCT-1	Allele_B
ACCTACTTCTGGATAT-1	Allele_B
CATCAGGCACCTGTCG-1	Allele_B
CCTCGGTTCACCCTTG-1	Allele_B
GTTAATGCAATTACGA-1	Allele_B
GTTAATGCACTATGGG-1	Allele_B
TCTACAAGTTGGCTTG-1	Allele_B
TGATTGGTCCCTCTGA-1	Allele_B
AACATCCGTGCATCGC-1	Allele_B
ACAGCCACAATATGGC-1	Allele_B
ACCACCTCAACTGGAT-1	Allele_B
AGACATCCAGGAACTT-1	Allele_B
AGCCGAAAGTAATGTC-1	Allele_B
AGCCTTGGTGAAGTAT-1	Allele_B
AGGGAGTCAAGGGCAG-1	Allele_B
AGGTTAAAGTTAGGAA-1	Allele_B
ATACTCCTCCCAATTC-1	Allele_B
ATCTAACAGTGAGCAG-1	Allele_B
CAAGCGCCACATAGTA-1	Allele_B
CAGGCGAGTGAGAGGA-1	Allele_B
CAGGTCACACATGCAG-1	Allele_B
CATCTCACAGTTGGAT-1	Allele_B
CATTGTGAGGCGATTC-1	Allele_B
CCAATCAAGTGATGCC-1	Allele_B
CCAGATGCAGGTTCGA-1	Allele_B
CCAGCCTTCGAGTCTA-1	Allele_B
CCAGTTAAGAACGGGC-1	Allele_B
CCATCAGGTAGCAGGT-1	Allele_B
CCTGGCTTCACTCGAA-1	Allele_B
CGAGCCATCGCGACTG-1	Allele_B
CGATTAGTCATCGTTC-1	Allele_B
CGTAATTAGCGAATGG-1	Allele_B
CTAAGCCAGCAGTTCA-1	Allele_B
CTAGCCAGTGGGTTAA-1	Allele_B
CTCCTTGAGATTAGCT-1	Allele_B
CTGTAAGTCGTGAGAG-1	Allele_B
GCATCCCTCGCTAGTA-1	Allele_B
GCGTAATCATCGTTGC-1	Allele_B
GCGTTAGCAGCTCACT-1	Allele_B
GGACAATAGCCCTTCA-1	Allele_B
GGCGATTTCAGCTATG-1	Allele_B
GGTCTCCTCCGCTGCT-1	Allele_B
GGTTTCAAGCGGTAGA-1	Allele_B
GTGTCCCTCGCTGAGT-1	Allele_B
TAGTTTGGTTGTGCAT-1	Allele_B
TATCTCATCGCGATAC-1	Allele_B
TCATCAAGTTCTGTCC-1	Allele_B
TCCCTAGTCATGCAGC-1	Allele_B
TCGATTAGTTCGATAC-1	Allele_B
TGAACATTCATAGGCC-1	Allele_B
TGCCACCTCCCGCGAA-1	Allele_B
TGTAATGCACTACCAC-1	Allele_B
AAGGAAAGTTCACCAG-1	Allele_B
ACCCTCTGTTAGGCTT-1	Allele_B
CAGGTTATCACTCTCG-1	Allele_B
CCTTAATCACTAGCGA-1	Allele_B
CTGAACATCGCTCCGT-1	Allele_B
GCCGAGTCAAGCCTCT-1	Allele_B
GCTCATTTCGTCTACT-1	Allele_B
GCTTTGGGTAGTAGCA-1	Allele_B
GTAAGCCTCAGTTCCT-1	Allele_B
GTTGCCCTCATCACTC-1	Allele_B
TACACAACAGCACCTT-1	Allele_B
TAGGGCTTCCCTGGCT-1	Allele_B
TCAATCTCAAGCGTGC-1	Allele_B
TCGGCTAGTGATGGGT-1	Allele_B
AACCCAATCGCTCACC-1	Allele_B
ACATCCGGTTTAGTGC-1	Allele_B
AGCCGTTAGCTTACAG-1	Allele_B
ATCAGGCTCGCGCTAG-1	Allele_B
CAAAGCGAGGATAGTA-1	Allele_B
CACCGAACAAGTCCAG-1	Allele_B
CATACAACAAGCTCTC-1	Allele_B
CCGTTGGAGCATGACC-1	Allele_B
CGCCACAAGGCACACT-1	Allele_B
CTCATTCAGCATCGGT-1	Allele_B
CTCCAATTCTAACCTC-1	Allele_B
CTGGGTTAGTCAACCA-1	Allele_B
CTTATGAGTGCAAGGT-1	Allele_B
GCACCCTTCATCACTC-1	Allele_B
GCGTACCGTTTACCTT-1	Allele_B
GCGTTCTCAGGATCAT-1	Allele_B
GGATGTGAGCAACTAT-1	Allele_B
TCCTGCATCAGTATGT-1	Allele_B
TCTAATGGTTAGGGAC-1	Allele_B
TGCCCGAAGTAGCTCA-1	Allele_B
TGTCGTCCACAATGAC-1	Allele_B
ACCAAACCAAGCGGTC-1	Allele_B
AGCGCAGGTTGCTCAG-1	Allele_B
ATTGAGAAGGCGTATC-1	Allele_B
CACCGAACAATCCCTA-1	Allele_B
CACTGGGTCCTGACTT-1	Allele_B
CAGTTTGAGCTAGCAC-1	Allele_B
CCTGGCTTCACTCGAA-1	Allele_B
CGAACGGGTTGCTTGG-1	Allele_B
CGATGAGAGGTACCAC-1	Allele_B
CTCGCGTTCACACACA-1	Allele_B
GCACCTAGTTGCTTGG-1	Allele_B
GCGGTCATCCATCCGC-1	Allele_B
GTAATCCGTCTAGGCC-1	Allele_B
GTACAAGGTAACGATG-1	Allele_B
GTACACGCAATCCAGG-1	Allele_B
GTGCCATAGCGGAGTA-1	Allele_B
TCTAATGGTCAAGTGA-1	Allele_B
TGGGAACGTTCGGCAC-1	Allele_B
AATCCAACACTTACGC-1	Allele_B
ACACAACCATTAGTAG-1	Allele_B
ACCTCACCATGGCTCT-1	Allele_B
AGACGTTCAACCCTGT-1	Allele_B
ATAAGGATCTCATTCA-1	Allele_B
ATTCGTAGTTGAATGG-1	Allele_B
CATACCAAGTATGGCC-1	Allele_B
CCAGAATCAACTAGCG-1	Allele_B
CCAGCCTTCCCTCTGA-1	Allele_B
CCTATCACAAACTGTA-1	Allele_B
CCTATTCAGGAGGACC-1	Allele_B
CCTCAATTCGTACCGG-1	Allele_B
CGTTAATAGGGGATGC-1	Allele_B
CTATCAAGTTACACTA-1	Allele_B
CTCCTTGAGATTAGCT-1	Allele_B
CTGTTGAAGGGGACAC-1	Allele_B
GCGGTAGGTTAGAGTG-1	Allele_B
GCGTTTGGTAGTCAAG-1	Allele_B
GCTGAAAGTGGCTGTC-1	Allele_B
GTTCATTCAGCCAGAC-1	Allele_B
GTTCCCTGTCAGGGCA-1	Allele_B
TAATAGCTCGAGTACC-1	Allele_B
TACCATAGTTTGGGAA-1	Allele_B
TCCCCTGGTCCCGTAA-1	Allele_B
TCCTTAATCCGCCTAC-1	Allele_B
TGAGGCTTCCTCGACC-1	Allele_B
TGCATCCCACTTGCCG-1	Allele_B
TGCTTCACAACATAGC-1	Allele_B
AACATCACAAGTCCAG-1	Allele_B
AACCTGATCACGCGAT-1	Allele_B
AACTGACCAATGTCGG-1	Allele_B
AAGTGCCTCAATCTGG-1	Allele_B
AATCCAACACTTACGC-1	Allele_B
AATGGCGAGCCTAAGC-1	Allele_B
ACACCCTCAGCAGTAT-1	Allele_B
ACCCAGGTCCAGGTAC-1	Allele_B
ACTACCCCACAGCATG-1	Allele_B
ACTTCATCATGAGCTG-1	Allele_B
ACTTGAGTCCATCGTT-1	Allele_B
AGGACATAGTTAGCTG-1	Allele_B
AGGACTAGTATGGCCC-1	Allele_B
AGGGTACGTAGGTATG-1	Allele_B
AGTGCTTGTATTAGGG-1	Allele_B
ATGGACCTCCGCTGTC-1	Allele_B
ATGTACCGTTCAATGC-1	Allele_B
ATGTAGCCACATTCGC-1	Allele_B
ATTCGATAGCTATGTG-1	Allele_B
CAAAGCGAGCTGGTTA-1	Allele_B
CAAGCATCAAGTCGGC-1	Allele_B
CACTCCGCAACCAGCA-1	Allele_B
CAGTAGTCATCGGCTT-1	Allele_B
CCTAATGAGATTAGTC-1	Allele_B
CCTGAACAGCTACTTC-1	Allele_B
CGGTGCATCTTGATGG-1	Allele_B
CGTTTGAAGCCACTAA-1	Allele_B
CTAACCTTCTCATCGT-1	Allele_B
CTCCCTGGTAAGCAGC-1	Allele_B
CTGCGTAGTATTGGGA-1	Allele_B
GCATGAGAGTGAGTAA-1	Allele_B
GGACAGGCAGCTACTC-1	Allele_B
GGACGTAAGGCGAGGT-1	Allele_B
GGGAATTAGGCAACGA-1	Allele_B
GGGGTTAAGTTACGCA-1	Allele_B
GGGTACTTCACCTGAA-1	Allele_B
GGTGCCTGTCATCATA-1	Allele_B
GTAATGAAGTTAACCG-1	Allele_B
GTAGGCAAGTTGGGCT-1	Allele_B
GTGAGGATCCGGTAAC-1	Allele_B
GTGATTGTCCAGAGGA-1	Allele_B
GTTATGGTCATGATCG-1	Allele_B
GTTCTAAGTTTAGGTC-1	Allele_B
TAATAGCTCGAGTACC-1	Allele_B
TACGCTAAGCGCTATA-1	Allele_B
TATCCGGGTTGGGCCT-1	Allele_B
TCACATAGTTTCCGTC-1	Allele_B
TCACGATGTTGCGTCA-1	Allele_B
TCTGGGGTCCCTGTCA-1	Allele_B
TGACGGGGTGCAGGAT-1	Allele_B
TGAGCATCATGGCGTA-1	Allele_B
TGAGGTTCAGGTAATC-1	Allele_B
TGAGTAAAGCATCACA-1	Allele_B
TGCAAATTCAGGGCTT-1	Allele_B
TGGCTATGTAAGTGAT-1	Allele_B
TGGTGGTTCCATCATC-1	Allele_B
ATAGCGGAGCGGATCT-1	Allele_B
CATGTTAGTGATGCGG-1	Allele_B
CCTGGCTTCACTCGAA-1	Allele_B
CGAGTGAAGGTAATTC-1	Allele_B
CGCGAACCATCCATTG-1	Allele_B
CGCTAACAGGAGGTAT-1	Allele_B
CTTCGCGCAAATGCTA-1	Allele_B
GCGATCCGTAATCCTA-1	Allele_B
GGATAGGTCCAGCGAT-1	Allele_B
GTAGGTTCAAGCATCG-1	Allele_B
GTATGAGGTCAACCGC-1	Allele_B
TAAGCCTGTTCGTCAG-1	Allele_B
TATATCCCAACTATGA-1	Allele_B
TGCCAGACATGACCTC-1	Allele_B
AATGGGTAGATAGTTC-1	Allele_B
ACGCTGACAACTGGTG-1	Allele_B
CCAGACCGTTCCTTCA-1	Allele_B
CGACAATCACTTAGCC-1	Allele_B
GCAGTGAAGTGAGTGG-1	Allele_B
GCCTTCATCGATCGGT-1	Allele_B
GCTCTCATCTATCAGG-1	Allele_B
GGCGAGACACCTGCCA-1	Allele_B
GTATTCAGTAAGCAAT-1	Allele_B
AAAGCTAAGTGAATGA-1	Allele_B
GCGTTCTCAACGTGGC-1	Allele_B
GTATGGCTCAGGAGAT-1	Allele_B
CGTAAAGGTAAGGGCT-1	Allele_B
GCCTGCAAGGGTAGGC-1	Allele_B
AAGGGCATCATGCAAT-1	Allele_B
ACGGTCACATCCGTAC-1	Allele_B
AGGGAACCAAGCTTCC-1	Allele_B
ATACTCCTCCCAATTC-1	Allele_B
ATCCAAGTCATGTGGC-1	Allele_B
CAAGGATAGCAACTCA-1	Allele_B
CAAGTAGGTGAAGTGC-1	Allele_B
CACACCTCATTAGCAA-1	Allele_B
CCTCTGATCGCTGAGT-1	Allele_B
CGAGCCTGTTAAGGGC-1	Allele_B
CGCCTCACAGCACTAG-1	Allele_B
GGTACGCCAGTTGGGC-1	Allele_B
TATGTCAGTTCCAGCA-1	Allele_B
TCAGTCAAGCAATGAA-1	Allele_B
TCCCCAATCAATCAAC-1	Allele_B
TGCAAAGGTTAGTTCA-1	Allele_B
AATATCGCATCGCTCG-1	Allele_B
AGCGCAGGTTGCTCAG-1	Allele_B
AGCTGTTGTCAACCGC-1	Allele_B
ATACGAAAGCATCGAC-1	Allele_B
CACATCCCATGGCAGC-1	Allele_B
CGTGATGCACAGCATG-1	Allele_B
CTATGTGAGCTAGTAT-1	Allele_B
CTCTTAATCTGGTGTA-1	Allele_B
CTTGACTTCGCTTCCA-1	Allele_B
CTTGGGGTCAGGGCTT-1	Allele_B
GCTCATAAGCCCTGGA-1	Allele_B
GCTTCCGCATGCAGTG-1	Allele_B
TACGTAGTCACTTCAC-1	Allele_B
TAGTCCTTCGACTAGC-1	Allele_B
TCAATCCTCACCTTCG-1	Allele_B
TCCAAAGTCGCGTGTG-1	Allele_B
TGCCAGTAGGTGACTC-1	Allele_B
TGGGCAAAGGTTGATT-1	Allele_B
AAACCGCTCCCTCAGC-1	Allele_B
AAACTCCGTATGGGTA-1	Allele_B
AAACTTGCAAGGTTAC-1	Allele_B
AAAGCATGTCTGGCAC-1	Allele_B
AAAGCCTCAGCTCTGT-1	Allele_B
AAAGCTAAGTGAATGA-1	Allele_B
AAAGCTGGTTCCGGGT-1	Allele_B
AAATGGGCATTGCCAC-1	Allele_B
AACACACCAACTATCT-1	Allele_B
AACACACCATTGCCCG-1	Allele_B
AACATGAAGCAGGTCT-1	Allele_B
AACCTCAAGCGAGACA-1	Allele_B
AACCTTGAGGTGGAGC-1	Allele_B
AACGCTCAGGGGACGT-1	Allele_B
AACGCTTGTATTGGCT-1	Allele_B
AACGGATAGTAGAGTA-1	Allele_B
AACTAGAAGCTAGCGT-1	Allele_B
AACTTGGTCCGTTAGA-1	Allele_B
AAGCCATCAAGTCCAG-1	Allele_B
AAGCCTGCATGGTTGG-1	Allele_B
AAGCGCAAGTGAGGTG-1	Allele_B
AAGCGCAAGTGGGTAG-1	Allele_B
AAGCGGATCATCTACC-1	Allele_B
AAGGAAAGTTCACCAG-1	Allele_B
AAGGATGCATTAATCC-1	Allele_B
AAGTCATTCCACCATT-1	Allele_B
AAGTTCCGTAACGTCT-1	Allele_B
AAGTTGAAGGATGAGT-1	Allele_B
AATCACTAGGATGGTG-1	Allele_B
AATCAGCCATCCATTG-1	Allele_B
AATCCATAGGATGTAA-1	Allele_B
AATGAACGTTAAGGGC-1	Allele_B
AATGGGCGTAGCCTCA-1	Allele_B
AATGTGTTCACCTATC-1	Allele_B
ACAACCGCAAGGTTAC-1	Allele_B
ACAAGCGAGGCGATAG-1	Allele_B
ACAAGCTCAATGGAAG-1	Allele_B
ACAAGGGTCCATTCCG-1	Allele_B
ACACCAGCAACGGCTA-1	Allele_B
ACACCAGCAGCTCAGA-1	Allele_B
ACACCCAGTAGTGCGG-1	Allele_B
ACACCCAGTTTGAGGA-1	Allele_B
ACAGACAGTTGGCGCT-1	Allele_B
ACAGTTTAGCCAATGC-1	Allele_B
ACATCATAGTGAATCT-1	Allele_B
ACCAACATCACCTCGC-1	Allele_B
ACCAACATCCGCTACC-1	Allele_B
ACCAATGTCTGGCCGA-1	Allele_B
ACCAATGTCTGGCTCC-1	Allele_B
ACCAGGCCAATTGGAC-1	Allele_B
ACCATCCCATGGTCGA-1	Allele_B
ACCATTAGTAACGAGC-1	Allele_B
ACCATTAGTTGTGGCC-1	Allele_B
ACCCAATGTCATTCAA-1	Allele_B
ACCCAGGTCCAGGTAC-1	Allele_B
ACCCATGGTTTACCAA-1	Allele_B
ACCCGAACATCATACT-1	Allele_B
ACCCTTTAGAAGCAAC-1	Allele_B
ACCGACTAGGAATGAC-1	Allele_B
ACCGAGGGTAACTCGT-1	Allele_B
ACCGATGCAAATGGCT-1	Allele_B
ACCTCACCATGGCTCT-1	Allele_B
ACGAAGGTCGATCGCG-1	Allele_B
ACGATTTAGGTACCCG-1	Allele_B
ACGCCATAGCATGCGT-1	Allele_B
ACGCCTAGTCATTCCC-1	Allele_B
ACGGATTCACCTTCGG-1	Allele_B
ACGGGATGTAAGTGAT-1	Allele_B
ACGGGATGTTTCGACG-1	Allele_B
ACGGGGTAGGGGCAGT-1	Allele_B
ACGGTCACATCCGTAC-1	Allele_B
ACGTAAGGTAATTGCC-1	Allele_B
ACGTAAGGTGATGGGT-1	Allele_B
ACGTTAACAGGGCTTA-1	Allele_B
ACTACAACAAGCATCG-1	Allele_B
ACTACAACACCTTCAA-1	Allele_B
ACTCCGCTCCTTGAGA-1	Allele_B
ACTCGAATCACCACGG-1	Allele_B
ACTCTTGCACTAGCGA-1	Allele_B
ACTGCCTCAACGGTCA-1	Allele_B
ACTGCGCGTTGAGCGG-1	Allele_B
ACTGGGTTCGAACCGT-1	Allele_B
ACTGGTTGTCTTGAAC-1	Allele_B
ACTTGAGTCCATCGTT-1	Allele_B
ACTTGTGAGTGAGTCC-1	Allele_B
ACTTTGAGTTTGGAAG-1	Allele_B
AGACATCCAATGTATG-1	Allele_B
AGACATCCACATGAAC-1	Allele_B
AGACGTAGTTAGCTTA-1	Allele_B
AGAGAGGGTTATGCAC-1	Allele_B
AGAGGAGGTAAGGGTC-1	Allele_B
AGAGGCGCATGGATCG-1	Allele_B
AGAGTCAGTTTCAGCG-1	Allele_B
AGCACCACACCACAGA-1	Allele_B
AGCACCACATGGTCAG-1	Allele_B
AGCACGTTCGAGTACC-1	Allele_B
AGCACTTGTTATAGCC-1	Allele_B
AGCAGCAAGCATAGCC-1	Allele_B
AGCATATTCGTAGTCA-1	Allele_B
AGCCGAAAGAAGGTCG-1	Allele_B
AGCCGTTAGCTTACAG-1	Allele_B
AGCCTGACACTCGGAA-1	Allele_B
AGCGAACGTAATCAGG-1	Allele_B
AGCGCAGGTTGCTCAG-1	Allele_B
AGCGCATTCGACTGGT-1	Allele_B
AGCGGGACATGACTAA-1	Allele_B
AGCGGTTTCGCTTCCA-1	Allele_B
AGCGTAAGTAGTTAGG-1	Allele_B
AGCGTTATCACCTACT-1	Allele_B
AGCTACGCAGTTAAGC-1	Allele_B
AGCTGGTTCAGTACCA-1	Allele_B
AGCTTAGTCGACCTAA-1	Allele_B
AGGACCAAGTGAGAGT-1	Allele_B
AGGACTAGTAACGGGT-1	Allele_B
AGGACTGAGATTACCG-1	Allele_B
AGGAGCCAGATAGTTC-1	Allele_B
AGGCTCACACCATCCG-1	Allele_B
AGGGAGTCAAGGGCAG-1	Allele_B
AGGGCAATCCTGTCGC-1	Allele_B
AGGGCTAAGCGGTTAC-1	Allele_B
AGGTGCAAGGGTATCC-1	Allele_B
AGGTTAGGTGAACCAA-1	Allele_B
AGGTTCATCGTTCGTT-1	Allele_B
AGTAACCCAACTACCC-1	Allele_B
AGTACAGGTGCAATCT-1	Allele_B
AGTACCATCGTTGCTT-1	Allele_B
AGTCCAGCATCCACGT-1	Allele_B
AGTGCCCGTGATTCGT-1	Allele_B
AGTGCTTGTGATGCTT-1	Allele_B
AGTTAGCCATAGACAC-1	Allele_B
AGTTTGGTCGTGATAT-1	Allele_B
ATAAGTGAGCCAGTGT-1	Allele_B
ATACAGCCAGGCTTAG-1	Allele_B
ATAGCGAGTTGCCCTT-1	Allele_B
ATAGCGGAGCGGATCT-1	Allele_B
ATAGGATGTGGCTCAC-1	Allele_B
ATAGTGAAGCGGTCCA-1	Allele_B
ATATGGCCACCAATCC-1	Allele_B
ATCATTCCATGATATG-1	Allele_B
ATCCCAGGTCAATGCT-1	Allele_B
ATCCCAGGTTGGCTGC-1	Allele_B
ATCCCCATCGCATAGC-1	Allele_B
ATCCTAGAGGAATGAC-1	Allele_B
ATCCTAGAGTCGCTAA-1	Allele_B
ATCCTCACATCCAAGG-1	Allele_B
ATCGCATGTTCGAGTT-1	Allele_B
ATCGCATGTTGGAATG-1	Allele_B
ATCGCCCTCCATCAAG-1	Allele_B
ATCGTCAAGCGATGTC-1	Allele_B
ATCTCGCCAATCAGCG-1	Allele_B
ATCTGAGTCCTCTAGT-1	Allele_B
ATCTTGCTCAGTAGCC-1	Allele_B
ATGACAGGTAACGTAG-1	Allele_B
ATGATGTTCGTAACTG-1	Allele_B
ATGGCTATCACTCATC-1	Allele_B
ATGTAGCCAGCACTCT-1	Allele_B
ATGTGAGGTTGGCTGC-1	Allele_B
ATGTTCCTCCTGCATT-1	Allele_B
ATGTTCCTCGTCTCCA-1	Allele_B
ATTCAGGTCATGACGC-1	Allele_B
ATTCCAAGTAGTCATC-1	Allele_B
ATTCCCACACCAGCTT-1	Allele_B
ATTCGCTTCCTCTCCT-1	Allele_B
ATTCGTAGTTGAATGG-1	Allele_B
CAAACCCAGGCTTAAT-1	Allele_B
CAAACCTGTGCAACCC-1	Allele_B
CAAAGCGAGCTGGTTA-1	Allele_B
CAACCCTCAACCTCTA-1	Allele_B
CAAGATGGTCTAGTAC-1	Allele_B
CAAGATGGTTGCATTA-1	Allele_B
CAAGCCACAGGAGCGA-1	Allele_B
CAAGCCCGTGGGTAAC-1	Allele_B
CAAGCGCCACATAGTA-1	Allele_B
CAAGGATAGCATTCGA-1	Allele_B
CAAGGGGCACAGGATT-1	Allele_B
CAAGGTTCAAATGCCG-1	Allele_B
CAAGTAGGTTGTCCGA-1	Allele_B
CAAGTCATCGTCTCAT-1	Allele_B
CAAGTTACACAACCTC-1	Allele_B
CAATATCAGTCGCTAA-1	Allele_B
CAATCCTTCCGCCATC-1	Allele_B
CAATTAGCATCGCTTA-1	Allele_B
CACACCCTCCAGGTCG-1	Allele_B
CACATCCCATGGCAGC-1	Allele_B
CACCAACAGTATGGAA-1	Allele_B
CACCAATGTTATGCGT-1	Allele_B
CACCAGTAGATTAAGG-1	Allele_B
CACCGATAGGTGGAAT-1	Allele_B
CACCTCATCAAGTCTG-1	Allele_B
CACGACCGTGGCTGCT-1	Allele_B
CACGAGGGTATGTGTC-1	Allele_B
CACGCAACACCTTGGT-1	Allele_B
CACGCTAGTTACACCG-1	Allele_B
CACTATGAGGGCAGGT-1	Allele_B
CACTTCACAAGCGGTC-1	Allele_B
CAGGACCCATAAGTTG-1	Allele_B
CAGGAGGCACCATGAG-1	Allele_B
CAGGAGGCATGATTGA-1	Allele_B
CAGGATAGTTGTCAGT-1	Allele_B
CAGGCCATCAGGAGAT-1	Allele_B
CAGGGTTTCGTGCTGG-1	Allele_B
CAGTAACCACTTCGGT-1	Allele_B
CAGTTATAGGTAGTCC-1	Allele_B
CAGTTTGAGAAGGGAA-1	Allele_B
CATACATAGCTTCCCA-1	Allele_B
CATACATAGGGCAGAC-1	Allele_B
CATACCTTCGATATGT-1	Allele_B
CATAGCATCATGTCCT-1	Allele_B
CATAGCCAGTCAACTG-1	Allele_B
CATCACCCACTATGCC-1	Allele_B
CATCCACCACCAGCAA-1	Allele_B
CATCTGTTCGATTGCA-1	Allele_B
CATGGTTGTAATCCTA-1	Allele_B
CATGTTAGTAACTCGT-1	Allele_B
CATTACCTCGACTGAC-1	Allele_B
CATTGGATCGCTGAAC-1	Allele_B
CCAAATGTCACGTTGA-1	Allele_B
CCAAATTAGCCTATCT-1	Allele_B
CCAACCTCAGCACGTA-1	Allele_B
CCAATAGTCCTGCCGT-1	Allele_B
CCACTAAAGAAGCATA-1	Allele_B
CCACTATTCGAGTTGC-1	Allele_B
CCAGCCAAGCTACGGT-1	Allele_B
CCAGCCTTCCCTCTGA-1	Allele_B
CCAGTTGGTCTAGTCG-1	Allele_B
CCATATAGTGCATCCA-1	Allele_B
CCATTTGCACTAGTAA-1	Allele_B
CCCAGCAAGATAGGGT-1	Allele_B
CCCATCGCAATCGACG-1	Allele_B
CCCATTTAGTTACCTC-1	Allele_B
CCCTAGTCATGGTCCT-1	Allele_B
CCCTTACGTCATCCCT-1	Allele_B
CCGACTTCATGGTGCA-1	Allele_B
CCGCATGAGTGGGTAG-1	Allele_B
CCGCTAAGTTAATGGG-1	Allele_B
CCGGCAATCGCGATAC-1	Allele_B
CCGGCATGTTCCGTAG-1	Allele_B
CCGGGTTGTTGAGTAG-1	Allele_B
CCGTAACAGGTGCGAA-1	Allele_B
CCGTTGCTCCTTGAGA-1	Allele_B
CCTACGGAGTGAATCT-1	Allele_B
CCTAGCTCAATGCCCT-1	Allele_B
CCTATCACAAACTGTA-1	Allele_B
CCTATGAAGATAGATG-1	Allele_B
CCTATGAAGCTAGGCT-1	Allele_B
CCTCAGTCACTAGCGA-1	Allele_B
CCTCCTGGTGAGAGGA-1	Allele_B
CCTGAACAGCTACTTC-1	Allele_B
CCTGGCTTCACTTGAG-1	Allele_B
CCTGGTTCATCATCAT-1	Allele_B
CCTGTCATCAATTCGG-1	Allele_B
CCTTAATCACTACCTA-1	Allele_B
CCTTGGTCATAGGTCG-1	Allele_B
CGAACCACAAAGGACA-1	Allele_B
CGAACTTGTGATGGCG-1	Allele_B
CGAAGCAAGGCGTAGA-1	Allele_B
CGAATCTGTCAATCCG-1	Allele_B
CGACCTAGTAAGGGCT-1	Allele_B
CGACCTAGTTGACTGT-1	Allele_B
CGAGCAAAGCAAGTAA-1	Allele_B
CGAGCCTGTTAAGGGC-1	Allele_B
CGAGCCTGTTAGTTGC-1	Allele_B
CGAGGGACATGATAGC-1	Allele_B
CGAGGGTAGGTCCAGT-1	Allele_B
CGAGGGTAGTCGATGC-1	Allele_B
CGATCTAAGCGGGTAA-1	Allele_B
CGATCTAAGGGTCTCG-1	Allele_B
CGATGTCAGATTAACC-1	Allele_B
CGATTACGTTAGAGGC-1	Allele_B
CGATTAGTCATCGTTC-1	Allele_B
CGATTAGTCGTTAGTG-1	Allele_B
CGATTCAAGTCGATGC-1	Allele_B
CGCAAATCACATGCCT-1	Allele_B
CGCAATATCCACGGAT-1	Allele_B
CGCACATAGTCGAAGG-1	Allele_B
CGCAGCTGTTCCTTGC-1	Allele_B
CGCATGGTCACCATGA-1	Allele_B
CGCCAAGTCCAATGAT-1	Allele_B
CGCCAATAGCTATCTC-1	Allele_B
CGCCACAAGGCACACT-1	Allele_B
CGCCTAAGTTGTGCGC-1	Allele_B
CGCCTCACAGCACTAG-1	Allele_B
CGCCTGTTCGAATCAT-1	Allele_B
CGCGAACCAGGCTCAA-1	Allele_B
CGCGAACCATCCATTG-1	Allele_B
CGCGATTAGTCAACCA-1	Allele_B
CGCGTTAGTAACGACA-1	Allele_B
CGCTAAATCATCGTCT-1	Allele_B
CGCTAACAGGAGGTAT-1	Allele_B
CGCTAACAGTGCCCAG-1	Allele_B
CGCTACTCACCTCGTG-1	Allele_B
CGCTATGGTCTGTGCA-1	Allele_B
CGCTTCATCTATGGCA-1	Allele_B
CGGACAGGTAGTCCAT-1	Allele_B
CGGCAAGGTAGCTCGC-1	Allele_B
CGGTATTGTAAGCAGC-1	Allele_B
CGGTGAGGTGGGTCAG-1	Allele_B
CGGTGTTAGGGTCATC-1	Allele_B
CGGTTTCCACTTCATG-1	Allele_B
CGGTTTCCATCGACCT-1	Allele_B
CGTAAACCATAAGTTG-1	Allele_B
CGTATGATCGATGGGA-1	Allele_B
CGTCAGGTCGAACGAG-1	Allele_B
CGTCATTTCCCCAGGA-1	Allele_B
CGTCCTTGTAGTCCTG-1	Allele_B
CGTGACCGTGATCCAT-1	Allele_B
CGTTAATAGGGGATGC-1	Allele_B
CGTTAATAGTCGCTGG-1	Allele_B
CGTTCCTGTGAGTGGT-1	Allele_B
CGTTGGGTCCAACCAA-1	Allele_B
CGTTTAAGTGAGTGAC-1	Allele_B
CTAAGGGAGGATGGGC-1	Allele_B
CTAATCTCATCCAGCT-1	Allele_B
CTACCCGCAAATCGGT-1	Allele_B
CTACTTATCGCGCGTA-1	Allele_B
CTAGTTAGTTCGATGT-1	Allele_B
CTATAGGTCCCCATCA-1	Allele_B
CTATAGGTCCTGCCGT-1	Allele_B
CTATCGTTCAGGCAGA-1	Allele_B
CTATGGATCAGCATTG-1	Allele_B
CTATTCATCGACATCA-1	Allele_B
CTCAGTAAGTGGGTAG-1	Allele_B
CTCATAGAGCCCGTCT-1	Allele_B
CTCATTGCAGCTAAGT-1	Allele_B
CTCCGTTGTTTACGCG-1	Allele_B
CTCGAACAGTAAGGCG-1	Allele_B
CTCGCGTTCCTGAATG-1	Allele_B
CTCGCTGCACTTGGGA-1	Allele_B
CTCGCTGCAGCTACAG-1	Allele_B
CTCGGATAGCATTAAC-1	Allele_B
CTCGTTGTCGATCATG-1	Allele_B
CTCTAATCAACCGTAG-1	Allele_B
CTCTGACCAAATCCAA-1	Allele_B
CTGAAAGGTATGGACA-1	Allele_B
CTGACAATCGATCCTT-1	Allele_B
CTGGCAACAGGCAGGA-1	Allele_B
CTGGGTTAGCCCTGGA-1	Allele_B
CTGGGTTAGTCAACCA-1	Allele_B
CTGTGCCTCGATCGGT-1	Allele_B
CTGTTCCGTTCGTGCA-1	Allele_B
CTGTTGAAGGGGACAC-1	Allele_B
CTGTTGGGTGATGAGC-1	Allele_B
CTTACGGGTTCTGGTG-1	Allele_B
CTTACTATCCTTGATC-1	Allele_B
CTTAGTAGTGGACTAA-1	Allele_B
CTTCGAGGTTGTGGCC-1	Allele_B
CTTGATAGTAGGTGCG-1	Allele_B
CTTGCAGGTAATGTGG-1	Allele_B
CTTGGCCTCGACTGGT-1	Allele_B
CTTGGCTCAGCACGAC-1	Allele_B
CTTGGGGTCATGTCTC-1	Allele_B
CTTGGTAAGGCATGGA-1	Allele_B
GCACAATCAGTAAGGA-1	Allele_B
GCACTAATCCTGATAG-1	Allele_B
GCATAAGGTTTGGAAG-1	Allele_B
GCATAGTCAAGCTTAA-1	Allele_B
GCATCAGCACCAGCTT-1	Allele_B
GCATCCTCACTAGCAG-1	Allele_B
GCATGGGGTGATGCAA-1	Allele_B
GCCAACTAGAATCAGA-1	Allele_B
GCCACATAGCCTGTCC-1	Allele_B
GCCATTCCATTGGCGA-1	Allele_B
GCCCAATAGCCATCAA-1	Allele_B
GCCCATAGTAAGGTGC-1	Allele_B
GCCCTTGCAAGGTTCG-1	Allele_B
GCCGAGTCAATTGGTA-1	Allele_B
GCCTAACAGCCTAAGC-1	Allele_B
GCCTAACAGGATTCAT-1	Allele_B
GCGATAAGTGGGTCGA-1	Allele_B
GCGATGTTCTAATCGG-1	Allele_B
GCGGATGGTGGCCATC-1	Allele_B
GCGGTCATCGATGATT-1	Allele_B
GCGGTGAGTTCGGCAC-1	Allele_B
GCGTTCTCAGGATCAT-1	Allele_B
GCGTTTCCAACTCGCT-1	Allele_B
GCTAAACCAACCTCTA-1	Allele_B
GCTAGTCAGCCAGAGA-1	Allele_B
GCTATGATCTGTAACG-1	Allele_B
GCTCTCATCTATCAGG-1	Allele_B
GCTGAGAAGGGCTAAG-1	Allele_B
GCTGATGCACTATGGG-1	Allele_B
GCTTCCGCACTCATGC-1	Allele_B
GCTTCCTGTAGTTGAG-1	Allele_B
GGAACCAAGTAGAGAC-1	Allele_B
GGAATTGGTCATGGTT-1	Allele_B
GGACGACAGTATCTGG-1	Allele_B
GGACGATGTTTGCCAG-1	Allele_B
GGAGATTAGGCGAGAC-1	Allele_B
GGAGTCAAGATAGGGT-1	Allele_B
GGATAGGTCGCGCCAA-1	Allele_B
GGATCTATCCGCGATG-1	Allele_B
GGATGTGAGCAACTAT-1	Allele_B
GGCAATGAGTATCTGG-1	Allele_B
GGCATAAGTCAAGCGG-1	Allele_B
GGCATGGGTAGGTCAA-1	Allele_B
GGCATGTTCCCTCGGT-1	Allele_B
GGCCTCAAGGAACTGG-1	Allele_B
GGCCTCAAGGTGAAGT-1	Allele_B
GGCGATTTCAGCTATG-1	Allele_B
GGCTATATCCGGTTCC-1	Allele_B
GGGAATTAGGTGACTC-1	Allele_B
GGGACCTCAATCTACT-1	Allele_B
GGGCAATGTTTGACGT-1	Allele_B
GGGCATGGTCAGCCTA-1	Allele_B
GGGCATTTCGATGCAC-1	Allele_B
GGGCCTTGTTAGGTGA-1	Allele_B
GGGCTTACAGGTATGT-1	Allele_B
GGGGCAACATCCCGTG-1	Allele_B
GGTATGAGTAAGCTCT-1	Allele_B
GGTCAATCAATAGCAC-1	Allele_B
GGTCACTAGGAACTGG-1	Allele_B
GGTCAGCCAAGGTACT-1	Allele_B
GGTCTAGCATTGGCCT-1	Allele_B
GGTGAGGCATCGTAGG-1	Allele_B
GGTGATGAGGTAGATA-1	Allele_B
GGTGCAGGTCTAATCA-1	Allele_B
GGTGGCAGTCCCGAAC-1	Allele_B
GGTGTTGCACCAGGGT-1	Allele_B
GGTTCTAAGATTCCCT-1	Allele_B
GGTTGGTTCGTACTTC-1	Allele_B
GGTTTACGTCTAACCG-1	Allele_B
GGTTTACGTTAGCACT-1	Allele_B
GGTTTGATCACGGACT-1	Allele_B
GTAAACGGTTTGAGTC-1	Allele_B
GTACAAGGTAACGATG-1	Allele_B
GTACGGGGTGATGCAA-1	Allele_B
GTACTCCCAATTGGTA-1	Allele_B
GTAGCCACAATGTCGG-1	Allele_B
GTAGCCACACCATGTC-1	Allele_B
GTAGCCCGTTAGCAAG-1	Allele_B
GTAGCGGGTAGGTTGA-1	Allele_B
GTAGCTATCCGGTACG-1	Allele_B
GTATATCAGTAACCAT-1	Allele_B
GTATCGATCCTGACCC-1	Allele_B
GTATGGGAGCAACTAT-1	Allele_B
GTATTCCTCCTGTAAG-1	Allele_B
GTCAAATTCGATTGAT-1	Allele_B
GTCAACATCACCTGCC-1	Allele_B
GTCCAAATCCCGCTAC-1	Allele_B
GTCCCATCAGGAGCGA-1	Allele_B
GTCCCTTGTGAGGTAC-1	Allele_B
GTCCGAACAAGCGTTG-1	Allele_B
GTCCGCTTCTGGCAAC-1	Allele_B
GTCGACTAGTCTAGGC-1	Allele_B
GTCGATGCAATCGCCT-1	Allele_B
GTCGGTTAGCATGGGA-1	Allele_B
GTCTCGCTCCAATTCC-1	Allele_B
GTCTGGACAGTACCTC-1	Allele_B
GTGAGGATCCGGTAAC-1	Allele_B
GTGCAGCCACCTACGT-1	Allele_B
GTGCCATAGCGGAGTA-1	Allele_B
GTGGAACGTGGCTTCA-1	Allele_B
GTGGACCCATGGCTAG-1	Allele_B
GTGGCAGGTAAGGTGC-1	Allele_B
GTGGGTAAGGCGAGGT-1	Allele_B
GTGGTCACATCGTTCA-1	Allele_B
GTGGTCCGTTAAGCAG-1	Allele_B
GTGGTTATCCCATATC-1	Allele_B
GTGTCCTCATTAATCC-1	Allele_B
GTGTTATAGGGTAGCA-1	Allele_B
GTGTTCAAGTGACGAG-1	Allele_B
GTTACCAAGCCACGCA-1	Allele_B
GTTAGGGAGTAGGCAG-1	Allele_B
GTTCATTCAGCCAGAC-1	Allele_B
GTTCCAAAGATTCGAT-1	Allele_B
GTTCCCTGTCAGGGCA-1	Allele_B
GTTCCTTAGTGTCATG-1	Allele_B
GTTGAAGGTATAGCAG-1	Allele_B
GTTGATTAGAAGCGCA-1	Allele_B
GTTGCAATCGATGTCA-1	Allele_B
GTTGGTCAGAAGGGCC-1	Allele_B
TAAACGTTCGACTAGC-1	Allele_B
TAACAGCCATTACCGC-1	Allele_B
TAACCATAGATAGCGG-1	Allele_B
TAAGCACCATCGTACC-1	Allele_B
TAAGGATGTAGCGCCT-1	Allele_B
TAATAGCTCATCTGTC-1	Allele_B
TAATAGCTCATGTGAT-1	Allele_B
TAATCAGCACTTAGCC-1	Allele_B
TACAGGTCAGTTGGAT-1	Allele_B
TACCAATAGTGGCAAG-1	Allele_B
TACCCAAAGTAGGGCA-1	Allele_B
TACCCCATCACCTAAG-1	Allele_B
TACCTCACAATCAGTA-1	Allele_B
TACCTCCGTAATCCCG-1	Allele_B
TACCTCCGTGGGTTGG-1	Allele_B
TACGCAATCAGTGCGT-1	Allele_B
TACGCCTCAAGCGCAC-1	Allele_B
TACGCTAAGCTAGGGA-1	Allele_B
TACGTCAAGGTGAACG-1	Allele_B
TACTACTCAGCTAAGT-1	Allele_B
TACTCCACACTATGAA-1	Allele_B
TACTCGCCATGACACG-1	Allele_B
TACTGGATCCATGAGC-1	Allele_B
TAGCAGTCAACATGGT-1	Allele_B
TAGCCAGCAACCCTTA-1	Allele_B
TAGCTAGTCTATGGGC-1	Allele_B
TAGCTCAAGCAACCAC-1	Allele_B
TAGCTCAAGTATGAAG-1	Allele_B
TAGCTGATCATCTACC-1	Allele_B
TAGGAGTAGCTATGGC-1	Allele_B
TAGGCAAGTTTCCGAG-1	Allele_B
TAGGTAGGTTCACGCA-1	Allele_B
TAGTAGCCAATCTACT-1	Allele_B
TAGTCCCCAGTTGAGT-1	Allele_B
TAGTGGCTCACTTGCT-1	Allele_B
TAGTTCTCATTAGGCG-1	Allele_B
TAGTTTGGTTGACGTT-1	Allele_B
TATAGGCCATGCTCAC-1	Allele_B
TATCATCCACTTGCTA-1	Allele_B
TATCCATCATTCGTCA-1	Allele_B
TATCCGGGTTGGGCCT-1	Allele_B
TATCGTAGTTAAGGAT-1	Allele_B
TATGGTTAGGTATGGG-1	Allele_B
TCAAACTAGGCACTGT-1	Allele_B
TCAATCCTCAGCTCGG-1	Allele_B
TCACCCTGTTAGTCAC-1	Allele_B
TCACCGCTCGTGAACC-1	Allele_B
TCACTTGCAATACTGA-1	Allele_B
TCAGATTAGTGATACT-1	Allele_B
TCAGCAATCCAGAGAG-1	Allele_B
TCAGTAGTCATGCAAT-1	Allele_B
TCAGTCAAGCCAGCAT-1	Allele_B
TCATAACAGGGTAGAT-1	Allele_B
TCATGCTTCCGCACAG-1	Allele_B
TCATGCTTCCGTGCGA-1	Allele_B
TCATGGATCAGCTGCG-1	Allele_B
TCATTCATCGACTTAG-1	Allele_B
TCCACCTGTAATCGCT-1	Allele_B
TCCAGCTCAAGGTCAT-1	Allele_B
TCCATAAGTGATGACA-1	Allele_B
TCCATGGGTGATAGGC-1	Allele_B
TCCATTATCAATCAAC-1	Allele_B
TCCATTATCCTGTGCC-1	Allele_B
TCCCAATTCAGTACCA-1	Allele_B
TCCCAGCTCCCCTGTA-1	Allele_B
TCCCCAGCATTGGAAC-1	Allele_B
TCCCCTGGTCCCGTAA-1	Allele_B
TCCTGCATCAGTATGT-1	Allele_B
TCCTTCCTCCTTCGTG-1	Allele_B
TCCTTGGTCTAACCCT-1	Allele_B
TCGACCAGTTATGCAC-1	Allele_B
TCGATCAAGAACCTAT-1	Allele_B
TCGCAACAGGTGAGAT-1	Allele_B
TCGCAACAGTAACGAA-1	Allele_B
TCGCAATGTTGGCGAG-1	Allele_B
TCGCCAAGTCAAGTGA-1	Allele_B
TCGCCTTGTGGCGCTT-1	Allele_B
TCGGCAACATGGTTAA-1	Allele_B
TCGGCTAGTGAGCAAC-1	Allele_B
TCGGGTTAGTCGACAC-1	Allele_B
TCGGTAATCGATATGT-1	Allele_B
TCGTACGGTCTTGCAG-1	Allele_B
TCGTCATTCCTGCGTC-1	Allele_B
TCGTGAATCGCTATGA-1	Allele_B
TCGTTGAAGTGTCCTT-1	Allele_B
TCTAATGGTTAGGGAC-1	Allele_B
TCTACATCATGCAGGC-1	Allele_B
TCTACGGGTATTGCAC-1	Allele_B
TCTACGGGTTGGCCTA-1	Allele_B
TCTACTATCGCTTGGG-1	Allele_B
TCTACTGCATGGTGAT-1	Allele_B
TCTATCTGTGAGGATC-1	Allele_B
TCTCATTGTAGTTACC-1	Allele_B
TCTCGATTCCAACCGG-1	Allele_B
TCTGACTTCCCCTTGA-1	Allele_B
TCTGGATGTGCGGAAT-1	Allele_B
TCTGGCCTCACTCTGT-1	Allele_B
TCTGGGCGTAACCGAA-1	Allele_B
TCTGGTAAGTAGCCAC-1	Allele_B
TCTGTGTTCGATCCAA-1	Allele_B
TGAACCGCACCTTGGT-1	Allele_B
TGACATTAGGGCTATC-1	Allele_B
TGACGAAGTTTGGTCG-1	Allele_B
TGACGGTTCGACCCGA-1	Allele_B
TGACGTTGTTATGGAG-1	Allele_B
TGAGGGATCGCATCGG-1	Allele_B
TGAGGTTCAGGTAATC-1	Allele_B
TGAGTGAGTTTGGAAG-1	Allele_B
TGCAAAGGTTAGTTCA-1	Allele_B
TGCAAATTCAGGGCTT-1	Allele_B
TGCACTAAGGTATGAA-1	Allele_B
TGCATAGTCTAGCCGG-1	Allele_B
TGCCACCTCCCTGACC-1	Allele_B
TGCCAGGTCGTAGTCA-1	Allele_B
TGCCCGAAGCTATGGC-1	Allele_B
TGCCGTAGTAGTGCCC-1	Allele_B
TGCCTAAAGCAGGCAA-1	Allele_B
TGCCTCGCATAGATGC-1	Allele_B
TGCGAGGGTTAGCACT-1	Allele_B
TGCTCCGCAAGGTAAG-1	Allele_B
TGCTGCCTCCGCTGGA-1	Allele_B
TGCTGTCCACAACCGA-1	Allele_B
TGCTTCACACATATAG-1	Allele_B
TGGACAAGTTAGGTCT-1	Allele_B
TGGACGAAGGAACCGA-1	Allele_B
TGGAGTGAGTTGGACC-1	Allele_B
TGGATGCTCAGCCAAC-1	Allele_B
TGGATTTAGGGTAGCA-1	Allele_B
TGGGCACCAATCAAGC-1	Allele_B
TGGGCACCATCGTACC-1	Allele_B
TGGGCTTAGGCACTTA-1	Allele_B
TGGGTCACAATAGAGG-1	Allele_B
TGGGTGAAGCTGGATC-1	Allele_B
TGGGTTATCTGGTAAT-1	Allele_B
TGGTTCCCATAAGCAC-1	Allele_B
TGGTTTAGTTGGTCAT-1	Allele_B
TGTAACTAGTCAGCGT-1	Allele_B
TGTACGATCCCATTAC-1	Allele_B
TGTAGCTGTAGGTAGC-1	Allele_B
TGTATAGCAACGTGGC-1	Allele_B
TGTATCAGTGAGTAAT-1	Allele_B
TGTATGACACCATTCA-1	Allele_B
TGTCGATGTTGCCCTT-1	Allele_B
TGTCTGTTCACACATG-1	Allele_B
TGTGAAGGTTATCATG-1	Allele_B
TGTGCCCTCTGGCATA-1	Allele_B
TGTGCTGGTGAGGCCA-1	Allele_B
TGTGGTCAGCCAGAGA-1	Allele_B
TGTGTTAGTTCGCAGC-1	Allele_B
TGTGTTGAGGAATTAG-1	Allele_B
CGACGTTAGAACCAGG-1	Allele_B
CGTCGTAGTTGGCGAG-1	Allele_B
GGCCCTAAGCTAGCCG-1	Allele_B
GTAGTCATCATGGTGC-1	Allele_B
TAACCCTTCGCTCCTA-1	Allele_B
TAGTCCCCAATCTGGG-1	Allele_B
TGACGGGGTGCGGATG-1	Allele_B
TGTCTAAGTGAACCGG-1	Allele_B
CACGATGCATTAGATG-1	Allele_B
ATATGGCCACCAATCC-1	Allele_B
CAAGATGGTCTAGTAC-1	Allele_B
CGCTCCACACTATATC-1	Allele_B
CTCTGACCATCCAATT-1	Allele_B
CTGCAATGTGCGGTTC-1	Allele_B
GCATTATAGCTACCGG-1	Allele_B
GGTGTCCGTGGGTCAG-1	Allele_B
GTCATCCCAGGCAGAG-1	Allele_B
GTCTCAAAGGCTCCAG-1	Allele_B
TCGATCAAGAACCTAT-1	Allele_B
TGAGAACAGTATCTCC-1	Allele_B
CCAAATTAGCTAGGCT-1	Allele_B
CTGTAAGTCCCATTAC-1	Allele_B
CTGTTCCGTGCATCAT-1	Allele_B
GCTATTGAGTTACCGA-1	Allele_B
GGATAGGTCGATACAT-1	Allele_B
AAACGAATCATCAGGC-1	Allele_B
AAACGGACATTAGCTT-1	Allele_B
AACGCCCGTTCGTTAA-1	Allele_B
AACGCGCCATCCTGGT-1	Allele_B
AACGGATAGCATAGGG-1	Allele_B
AACTGGTCACCTGGAA-1	Allele_B
AAGCCCCGTCATCCAG-1	Allele_B
AAGTAAGTCAAGTCGC-1	Allele_B
AAGTGCCTCCTGATCT-1	Allele_B
AATGATGAGGAGCCTT-1	Allele_B
ACACAAGGTATGGTTC-1	Allele_B
ACAGCCACAATATGGC-1	Allele_B
ACAGCCCGTTTGGATC-1	Allele_B
ACATATCAGGGTACGA-1	Allele_B
ACATCATAGTGAATCT-1	Allele_B
ACCATTAGTGAAGCTA-1	Allele_B
ACCCCGTTCGTGAACC-1	Allele_B
ACCCTTTAGCGCTGCA-1	Allele_B
ACGATATTCAGCAACC-1	Allele_B
ACGGCACCATCCCTAA-1	Allele_B
ACGGTGAAGGTTCAGC-1	Allele_B
ACGTGAGAGTGCTCAA-1	Allele_B
ACGTTAACAATGTCGG-1	Allele_B
ACTACAACAAGCATCG-1	Allele_B
ACTCACTTCCCAGATA-1	Allele_B
ACTCCGCTCCTTGAGA-1	Allele_B
ACTGGGTTCGAACCGT-1	Allele_B
ACTTGCTTCGTGCTCC-1	Allele_B
AGAATAGTCACGCCAG-1	Allele_B
AGACGGGCAATCGACG-1	Allele_B
AGAGACTAGTGATCTG-1	Allele_B
AGAGGCGCACTAACGG-1	Allele_B
AGAGGCGCATGGATCG-1	Allele_B
AGAGTCAGTCTCACCT-1	Allele_B
AGAGTCCTCCTTCAGT-1	Allele_B
AGCACCACATGGTCAG-1	Allele_B
AGCCATTGTGGAAGTC-1	Allele_B
AGCCTTGGTAGCTCAT-1	Allele_B
AGCGAACGTAATCAGG-1	Allele_B
AGGACCCCAAGGTCAT-1	Allele_B
AGGCCATTCATCAAGT-1	Allele_B
AGGCGGACACTCGCCA-1	Allele_B
AGGTAACAGTCATTGG-1	Allele_B
AGGTGATAGTAGTTAC-1	Allele_B
AGTACAGGTGCAATCT-1	Allele_B
AGTCAACCATTCCTGA-1	Allele_B
AGTGATGGTTCGCAAT-1	Allele_B
AGTTGCATCACCCTAT-1	Allele_B
ATACCATAGGCGAAGC-1	Allele_B
ATAGTGAAGCGGTCCA-1	Allele_B
ATCCATGAGGCGATCT-1	Allele_B
ATCCTCACATCCAAGG-1	Allele_B
ATCCTCACATTAGGAC-1	Allele_B
ATCGTACGTTGGAGCG-1	Allele_B
ATCGTCAAGCGATGTC-1	Allele_B
ATCTGTTCAAGTAGAG-1	Allele_B
ATGAACGGTCAACTCG-1	Allele_B
ATGAGTAAGCTATCAG-1	Allele_B
ATGCAGCTCTATGCCT-1	Allele_B
ATGCCCAGTCATCCCT-1	Allele_B
ATGGAGTAGGCTATAT-1	Allele_B
ATGGGCTTCACGCATA-1	Allele_B
ATGTAGCCAGCACGAC-1	Allele_B
ATGTTCTCATCCCAGT-1	Allele_B
ATTACCTCACCTGCCA-1	Allele_B
ATTCCATCACTCAGCT-1	Allele_B
ATTCCGGGTTAACGAG-1	Allele_B
ATTCGTTCATAACTAG-1	Allele_B
ATTCTCATCATACTGG-1	Allele_B
ATTGGTTAGCCGCACA-1	Allele_B
CAAACCCAGGCTTAAT-1	Allele_B
CAAAGCGAGGTCACAC-1	Allele_B
CAAGCGCCACATAGTA-1	Allele_B
CAAGGATAGCATTCGA-1	Allele_B
CAAGGCGGTAATGGTG-1	Allele_B
CAAGTCATCCAGGTGT-1	Allele_B
CAATATCAGGTAAGTA-1	Allele_B
CACACACAGCCTCTAT-1	Allele_B
CACATTAGTTAAGGGC-1	Allele_B
CACCAATGTAATCCCG-1	Allele_B
CACCAGTAGATTAAGG-1	Allele_B
CACCAGTAGCCATAGC-1	Allele_B
CACTACCCAACTAATG-1	Allele_B
CACTCAAAGGTAGATA-1	Allele_B
CAGCAAAGTTATGTGC-1	Allele_B
CAGCGCATCCACGGAT-1	Allele_B
CAGCTTGGTTGGAGAC-1	Allele_B
CAGTAGGAGTGGCAGA-1	Allele_B
CAGTATTAGTCGATCA-1	Allele_B
CAGTCCTCAATGCCAG-1	Allele_B
CATACCAAGGTAGGCA-1	Allele_B
CATACTGAGCAACCCG-1	Allele_B
CATAGCATCAATTAGC-1	Allele_B
CATCACCCACTATGCC-1	Allele_B
CATCCGCTCCTCATCG-1	Allele_B
CATCTTGCAGCAGTAT-1	Allele_B
CATTACTCAAGTCCCT-1	Allele_B
CATTCATCACCTACGT-1	Allele_B
CATTGTGAGCCAGCAT-1	Allele_B
CCATCGCTCCTCTCAG-1	Allele_B
CCCTACGCAAGTTAGC-1	Allele_B
CCGACTTCACAACCGA-1	Allele_B
CCGGGTTGTTGAGTAG-1	Allele_B
CCTAATTCAACCCTTA-1	Allele_B
CCTAGCTCAATGCCCT-1	Allele_B
CCTATCACAAACTGTA-1	Allele_B
CCTATCCGTTATCGAC-1	Allele_B
CCTCCTGGTGAGAGGA-1	Allele_B
CCTCTAACACCATTGC-1	Allele_B
CCTGCATCACTTGATT-1	Allele_B
CCTGTGAGTGAGGAAG-1	Allele_B
CCTTTGGTCAAGTCCA-1	Allele_B
CGACAATCACTTAGCC-1	Allele_B
CGACCTAGTCCCGATA-1	Allele_B
CGAGCCTGTTAGTTGC-1	Allele_B
CGAGGAATCACTCGCC-1	Allele_B
CGCCAAGTCAATCAAC-1	Allele_B
CGCCACAAGGCACACT-1	Allele_B
CGCCCATTCCTCAGTT-1	Allele_B
CGCCTCACACATAGAC-1	Allele_B
CGGTAATCAAGGTTCG-1	Allele_B
CGTAAAGGTAAGGGCT-1	Allele_B
CGTAATGTCATGTGTG-1	Allele_B
CGTCATTTCCCCAGGA-1	Allele_B
CGTCCAAGTCTGTGAT-1	Allele_B
CGTGACCGTGATCCAT-1	Allele_B
CGTTGTCCACTTACCA-1	Allele_B
CTAACCTTCGCTCTAT-1	Allele_B
CTACATAGTTAAGTCC-1	Allele_B
CTACGACAGTCATTCC-1	Allele_B
CTACTCACATGATCGG-1	Allele_B
CTAGATTAGGGTACTC-1	Allele_B
CTATGTGAGCTAGTAT-1	Allele_B
CTCAACTTCGCTCCGT-1	Allele_B
CTCACACCAAGCTGAT-1	Allele_B
CTCCTTAGTGCACCAC-1	Allele_B
CTCGCCACAACATCGG-1	Allele_B
CTCGCTGCAGCTACAG-1	Allele_B
CTCGGATAGTCGAATT-1	Allele_B
CTCGTGAGTTGCACTG-1	Allele_B
CTCTTGGTCATCTCTA-1	Allele_B
CTGACCTCAAGCTCGA-1	Allele_B
CTGCAAATCCAGGTGT-1	Allele_B
CTGCATCCACTAATGA-1	Allele_B
CTGGGTTAGCCCTGGA-1	Allele_B
CTGTACGGTTGAATCC-1	Allele_B
CTGTTCCGTTCGTGCA-1	Allele_B
CTTAGCTTCATACAGT-1	Allele_B
CTTGCACCATTAGACA-1	Allele_B
CTTGGCCTCGACTGGT-1	Allele_B
CTTGTAAGTTGAGCCC-1	Allele_B
GCAGTGAAGGAACCAG-1	Allele_B
GCCAACTAGAATCAGA-1	Allele_B
GCCATAATCAGCAACC-1	Allele_B
GCCCTTGCAAGGTTCG-1	Allele_B
GCCGAGTCAAGCCTCT-1	Allele_B
GCCGTTGAGCCAGTCG-1	Allele_B
GCCTGCAAGGGTAGGC-1	Allele_B
GCGATAAGTTGGAGAC-1	Allele_B
GCGATGTTCTAATCGG-1	Allele_B
GCGATTCAGGAGGTGC-1	Allele_B
GCGGGATAGGGTCAAG-1	Allele_B
GCGTAATCAGTTGGTG-1	Allele_B
GCGTCAACAGCCTATC-1	Allele_B
GCTATGATCAGTTACG-1	Allele_B
GCTCATTTCAATCAGT-1	Allele_B
GCTCTCATCTATCAGG-1	Allele_B
GCTGCCTTCTATCGGA-1	Allele_B
GCTTCCTGTAGTTGAG-1	Allele_B
GCTTGGACAAATCATG-1	Allele_B
GCTTGGGTCGATTAAC-1	Allele_B
GGAAGGCTCAATGTAC-1	Allele_B
GGACGTAAGGCGAGGT-1	Allele_B
GGAGCCAGTTTAGGTC-1	Allele_B
GGATGGGCAGCTAGAT-1	Allele_B
GGCACACCAGCCTAAG-1	Allele_B
GGCATAAGTCAAGCGG-1	Allele_B
GGCGATCCATTCGTAT-1	Allele_B
GGCGATTTCAGCTATG-1	Allele_B
GGCTATTGTTATCTAG-1	Allele_B
GGCTGCATCAGGCATC-1	Allele_B
GGGCTAAAGGTAGTAA-1	Allele_B
GGGTTGGGTTAGGTCT-1	Allele_B
GGTATGAGTAAGCTCT-1	Allele_B
GGTCAATCAGCTCACT-1	Allele_B
GGTCAGCCAAGGTACT-1	Allele_B
GGTCGAGGTTGACCCA-1	Allele_B
GGTGGCAGTGAGTAGC-1	Allele_B
GGTTTCAAGCGGTAGA-1	Allele_B
GTAAGCTCAAACCGAT-1	Allele_B
GTACTCCCAATTGGTA-1	Allele_B
GTAGCCACACCATGTC-1	Allele_B
GTAGCCACAGTTGCCT-1	Allele_B
GTAGGCTTCCAGCAGT-1	Allele_B
GTATTCCTCCTGTAAG-1	Allele_B
GTCATTTCATCGCGTT-1	Allele_B
GTCCAACAGGGTACGA-1	Allele_B
GTCCTCTGTTCGGCTA-1	Allele_B
GTCGACTAGCCATTAG-1	Allele_B
GTCTATGAGCAGGTCT-1	Allele_B
GTCTCGCTCCAATTCC-1	Allele_B
GTGAACCTCGACTTGA-1	Allele_B
GTGCACTAGTTGGACC-1	Allele_B
GTGCATTGTGAGGCTG-1	Allele_B
GTGGCAAAGGTGCTAC-1	Allele_B
GTGGTTATCCCATATC-1	Allele_B
GTGTCCTCATTAATCC-1	Allele_B
GTGTTCCCACAACCTC-1	Allele_B
GTTCCAAAGTTGCCTT-1	Allele_B
GTTCTAAGTTTAGGTC-1	Allele_B
GTTGCGCGTCAGGGAT-1	Allele_B
TAACCATAGTAGACTT-1	Allele_B
TAACGAGGTTATGGCT-1	Allele_B
TAAGCCTGTTCGTCAG-1	Allele_B
TAAGCGGAGCGAGCTT-1	Allele_B
TACAAGCCAATCCAGG-1	Allele_B
TACCCCTGTCTCCAGA-1	Allele_B
TACCCTTAGAAGGGCC-1	Allele_B
TACTCGCCAGGAATCT-1	Allele_B
TACTGCAAGTCATGCA-1	Allele_B
TAGCTAGTCTATGGGC-1	Allele_B
TAGCTCAAGCGGTCCA-1	Allele_B
TAGGCCACATGGCGAC-1	Allele_B
TAGGGCTTCCCTGGCT-1	Allele_B
TAGGTCATCGCTTGGG-1	Allele_B
TAGTAGCCAATCTACT-1	Allele_B
TATACCCTCAATCCAG-1	Allele_B
TATCCTTGTTATAGGG-1	Allele_B
TCAAAGCCAACCAGTG-1	Allele_B
TCAATCCTCAGCTCGG-1	Allele_B
TCACCGCTCGTGAACC-1	Allele_B
TCACTCACAATACTGA-1	Allele_B
TCAGCCAGTTGCACTG-1	Allele_B
TCCAATGAGTAGTTCG-1	Allele_B
TCCAGCTCATGGTGAT-1	Allele_B
TCCAGTTTCAATTGCG-1	Allele_B
TCCCAGCTCCCCTGTA-1	Allele_B
TCCCCAGCACCTGTCG-1	Allele_B
TCCCGAAGTTAGTCCG-1	Allele_B
TCCTTTGGTCCATAGT-1	Allele_B
TCGACACAGTCGATGC-1	Allele_B
TCGACTGGTGAGCAAC-1	Allele_B
TCGCATAAGGCAACGA-1	Allele_B
TCGCTCTGTTTCAGCG-1	Allele_B
TCGTGAATCGATCGTA-1	Allele_B
TCTAATCCAAATCAGC-1	Allele_B
TCTACTGCATGGCTCT-1	Allele_B
TCTATGGAGGAGCTTC-1	Allele_B
TGAATGTTCCCTGGCT-1	Allele_B
TGAGTTACACATAGAC-1	Allele_B
TGATCCTTCTATCAGG-1	Allele_B
TGCAGGCCAGCCATTC-1	Allele_B
TGCCAGTAGGTGACTC-1	Allele_B
TGCTATAGTAAGTCGA-1	Allele_B
TGCTGTCCACAACCGA-1	Allele_B
TGGAGGATCCATCGGG-1	Allele_B
TGGCATTGTGGAGCAT-1	Allele_B
TGGGGTAAGAAGCGAT-1	Allele_B
TGGTGAGAGGATGTCC-1	Allele_B
TGGTGGTTCCATCATC-1	Allele_B
TGTCACCCACCTCAAC-1	Allele_B
TGTCCAAAGGTACCAC-1	Allele_B
TGTGGTCAGCCAGAGA-1	Allele_B
AACACTTAGGAGTAGT-1	Allele_B
ACGAAGGTCGATCGCG-1	Allele_B
ATTACTGGTTTGGCAT-1	Allele_B
CACTTCACAGGCAAGG-1	Allele_B
CGCTCCACAGTAATGC-1	Allele_B
CGTCCTTGTAGTCCTG-1	Allele_B
CGTTGCCTCGTTACTC-1	Allele_B
GCATAGTCAAGCTTAA-1	Allele_B
GGAACCAAGTAGAGAC-1	Allele_B
GGAAGTTAGATAGTTC-1	Allele_B
GGCTTCTCAAATCGTA-1	Allele_B
GTCACGTAGTGAATCT-1	Allele_B
TAGGAGTAGCTATGGC-1	Allele_B
TAGTTTGGTTGTGCAT-1	Allele_B
TCGATTAGTTCGATAC-1	Allele_B
TCGCGGATCCTTAGCT-1	Allele_B
AACCTTAGTAGGTTGA-1	Allele_B
ACGATATTCAGCAACC-1	Allele_B
ATAGGGGTCTAGCTGA-1	Allele_B
ATCCACAAGTACGGCT-1	Allele_B
CAAACTTAGGTGGATG-1	Allele_B
CCTAGCGAGGGGACGT-1	Allele_B
CGAGTCCGTAGCCTTG-1	Allele_B
CGTGCTAGTTATGGCT-1	Allele_B
CTTACGAAGGAGTACG-1	Allele_B
GGACAATAGCCCTTCA-1	Allele_B
GTATATCAGTAACCAT-1	Allele_B
TCAAACTAGGCACTGT-1	Allele_B
TCACCGCTCCAACCTT-1	Allele_B
TCTGGGCGTAACCGAA-1	Allele_B
TGGCTAATCCTCAGCC-1	Allele_B
TGGCTGACATTCCTTC-1	Allele_B
AACACACCACCTAATT-1	Allele_B
AACAGTAAGCGCCTTC-1	Allele_B
AACCTAGTCACGTAGC-1	Allele_B
AAGTCATTCCACCATT-1	Allele_B
AATACGTTCCCCAGGA-1	Allele_B
ACATGAAAGCGAGTCT-1	Allele_B
ACCCTCTGTATGGCTT-1	Allele_B
ACGAAGGTCTATGCGA-1	Allele_B
AGCGAACGTTTCGCCT-1	Allele_B
AGGTGATAGTAGTTAC-1	Allele_B
ATCCATGAGCCAGACT-1	Allele_B
CACACCCTCTGTGCAA-1	Allele_B
CACCTAAAGGTACTGC-1	Allele_B
CATAGGCTCGATTAGT-1	Allele_B
CCACCATCAATCCGCT-1	Allele_B
CCCATGCTCCCAGATA-1	Allele_B
CCTAGTTTCGCATAGC-1	Allele_B
CCTGTAAAGCGCTTAA-1	Allele_B
CGACGTTAGAACCAGG-1	Allele_B
CGCTGTTCAACCTGGA-1	Allele_B
GCGAATTCATAAGTCA-1	Allele_B
GCGCTTGAGGTAAGGT-1	Allele_B
GCGGGTTCAAATCGTA-1	Allele_B
GGCTGGTCAATCTATC-1	Allele_B
GGTCTTAAGCCTGAAC-1	Allele_B
GTAGCATCACATACCC-1	Allele_B
GTGAAGGTCTAAGCGC-1	Allele_B
TCACACCCACAAGCGC-1	Allele_B
TCATTCATCAGGCTAC-1	Allele_B
TCTACTGCATGGCTCT-1	Allele_B
TCTCTAATCCTTGGTT-1	Allele_B
TCTGCAAAGCAACCGT-1	Allele_B
TGTGAAGGTGCAATTC-1	Allele_B
CTGCTGCTCGCGCATG-1	Allele_B
AACATCCGTGCATCGC-1	Allele_B
ACGCTCAGTATGGAGC-1	Allele_B
AGAATAGTCACGCCAG-1	Allele_B
AGTGTTGTCAGTAGGG-1	Allele_B
ATCATTCCATGATATG-1	Allele_B
ATGCCCAGTTGTAGCT-1	Allele_B
CACATAGTCCATGTCT-1	Allele_B
CCAGTATGTTTCACTT-1	Allele_B
CTGCTTACAAGGTCGC-1	Allele_B
GCGAATAGTTGAGCTT-1	Allele_B
GGATGGGCATGGTAGT-1	Allele_B
GGGACAATCTAACCTC-1	Allele_B
TAACCATAGCGGTCTG-1	Allele_B
TAGTCCTTCGACTAGC-1	Allele_B
TCGTACCCATCGGTGA-1	Allele_B
TGAATGTTCCATCCGC-1	Allele_B
AAGTACCCAGCCTAAG-1	Allele_B
AATACGGGTGCGGTGA-1	Allele_B
AATGAGGCAATTGGCG-1	Allele_B
ACGGATTCAACCCGTT-1	Allele_B
AGACATCCAATTCACT-1	Allele_B
CATCCCTGTAAGGGCT-1	Allele_B
CCTAATTCAACCCTTA-1	Allele_B
GCGATAAGTGGGTCGA-1	Allele_B
TAATCAGCACTTAGCC-1	Allele_B
TATGTTGGTTATGTGC-1	Allele_B
TCTGATGAGTGATTCG-1	Allele_B
TGATTGGTCCCTCTGA-1	Allele_B
AAACCATTCCGTAGCG-1	Allele_B
AACATCCGTGCATCGC-1	Allele_B
ACAAGCTCAATGGAAG-1	Allele_B
AGAATAGTCACGCCAG-1	Allele_B
AGTATGTTCCGCTGTC-1	Allele_B
CAAGATGGTCTAAGCT-1	Allele_B
CATAGGCTCGATTAGT-1	Allele_B
CCATCCTGTCATCGTG-1	Allele_B
GGCGATCCATTCGTAT-1	Allele_B
TAACGGCTCTATCTGC-1	Allele_B
TACGTAGTCACTTCAC-1	Allele_B
TCTGTAAGTGAAGTAT-1	Allele_B
AATGGCCTCGCTATCT-1	Allele_B
AATGGGACACCAATCC-1	Allele_B
ACGCCAACAAGTGCTG-1	Allele_B
ACTTCATCATGAGCTG-1	Allele_B
AGAGGTTAGATAGTCT-1	Allele_B
AGGAAATCATGGTAGT-1	Allele_B
AGGTTAAAGGGGTAAT-1	Allele_B
AGTGTGGAGCAGGTCT-1	Allele_B
ATGACAGGTAACGTAG-1	Allele_B
ATGCTAACAGTACCTC-1	Allele_B
ATGTGGCTCCTTCATA-1	Allele_B
ATTACTGGTGAGAGCT-1	Allele_B
CAAGTCTGTAGCGGTG-1	Allele_B
CAGGTAAGTTTGCGTG-1	Allele_B
CAGGTCACATAATCAG-1	Allele_B
CAGTCCTCAATGCCAG-1	Allele_B
CATCCGCTCCTCATCG-1	Allele_B
CCAACCCTCGCTTGGG-1	Allele_B
CCACCTCAGTTGCGGT-1	Allele_B
CCGATTAAGGGCTCCA-1	Allele_B
CCTCAATTCGTACCGG-1	Allele_B
CCTCTTGAGGGCAGAC-1	Allele_B
CCTGGTAGTAGTGACA-1	Allele_B
CGAACTTGTCTGTGCA-1	Allele_B
CGGGGTAGTAGCGCCT-1	Allele_B
CTTGGGGTCGATTAAC-1	Allele_B
GCATCCTCACTAGCAG-1	Allele_B
GCATGGGGTCATGGAA-1	Allele_B
GCGTGAGGTAACGTGA-1	Allele_B
GCTCCAAGTTGGCGAG-1	Allele_B
GCTCCGTTCAGTTCGA-1	Allele_B
GGACACCCAATATGTG-1	Allele_B
GGCTGCATCAGGCATC-1	Allele_B
GGTAATGGTTGAAGCA-1	Allele_B
GGTAGCTTCACTGGTA-1	Allele_B
GGTCGGTCAAGGTTCG-1	Allele_B
GGTGCAGGTTCACCAG-1	Allele_B
GTAGTAAAGAAGCGTG-1	Allele_B
GTCCCAAGTTGTAGCT-1	Allele_B
GTCGACTAGCCATTAG-1	Allele_B
GTCTATGAGCGACTGT-1	Allele_B
GTGAACCTCAATTAGC-1	Allele_B
GTTGGTCAGAAGGGCC-1	Allele_B
TAACTGGTCAGCCACG-1	Allele_B
TACCATAGTTCCCGTT-1	Allele_B
TAGGAGTAGTCAGCTA-1	Allele_B
TCGTACGGTGCACCAC-1	Allele_B
TCTATCTGTGAGGATC-1	Allele_B
TGAACATTCATAGGCC-1	Allele_B
TGCAATTAGGGCTAGA-1	Allele_B
TGCCACCTCCCGCGAA-1	Allele_B
TGGACGTTCACTCGGG-1	Allele_B
ACTGATTAGGAGTAGT-1	Allele_B
AGCCAGCCATGGTACG-1	Allele_B
AGCCCATAGGATCTGC-1	Allele_B
AGTACACCATTACTAC-1	Allele_B
CAAGGATAGCATTCGA-1	Allele_B
CGGGTTTAGTATGGTT-1	Allele_B
CGTCATTTCTATGGAT-1	Allele_B
CTATGCTTCACGCAAC-1	Allele_B
GCTCCAAGTTGGCGTC-1	Allele_B
GGAATATGTCTGTGCA-1	Allele_B
GGATTGCTCACCAATG-1	Allele_B
GGCCTTGAGTTAACCG-1	Allele_B
GTAAGCTCAAACCGAT-1	Allele_B
GTAGCCACAGTTGCCT-1	Allele_B
GTTAACTAGGTCGATC-1	Allele_B
TACCAGGCAGTTGGTG-1	Allele_B
TAGCCAATCTGGATCA-1	Allele_B
TCCACCATCCAGCACG-1	Allele_B
TCGATTAGTGGGTTAA-1	Allele_B
TGCGACTAGTACGCTA-1	Allele_B
TGTCTAAGTGAACCGG-1	Allele_B
ACCGACTAGCTACGCG-1	Allele_B
ACTATTCCAGCAGTAT-1	Allele_B
AGTACAGGTGCAATCT-1	Allele_B
AGTTAGCCATAGACAC-1	Allele_B
ATGGTCATCAGCAAGG-1	Allele_B
CAACCCAGTTAGTAGG-1	Allele_B
CACGCAACACCTTGGT-1	Allele_B
CACTCGCTCTTGACGA-1	Allele_B
CCATAACGTTGCCTTC-1	Allele_B
CCGTCGAAGCGATTGC-1	Allele_B
CGAACATCAGGATTAC-1	Allele_B
CTTGTGAAGATTACGT-1	Allele_B
GCACACTAGTAGCGTC-1	Allele_B
GCTTCCATCCAATTCC-1	Allele_B
GGCAAGGCATTGCCCG-1	Allele_B
GGTACGCCAGTTGGGC-1	Allele_B
GTTCACAAGGCAATCC-1	Allele_B
TAAACGGGTGGAGCAT-1	Allele_B
TAGGTCATCGCTTGGG-1	Allele_B
TCCAGTTTCAATTGCG-1	Allele_B
TCCCTTAGTATAGACG-1	Allele_B
TCGACCTCATCAATTC-1	Allele_B
TCTGGGGTCCCTGTCA-1	Allele_B
TGAATGTTCCATCCGC-1	Allele_B
TGCTATAGTAAGTCGA-1	Allele_B
TGCTCGCTCACGGAGA-1	Allele_B
TGGTCCTCAATCCCTA-1	Allele_B
AAACCGCTCCCTCAGC-1	Allele_B
AAACGAATCATCAGGC-1	Allele_B
AAACTCCGTAGCCATT-1	Allele_B
AAATTGCTCCGGTTCC-1	Allele_B
AACCTCAAGCTTAGAT-1	Allele_B
AAGCATCCAACCCTAC-1	Allele_B
AATCAGCCAATGCCCT-1	Allele_B
AATCAGCCATCCATTG-1	Allele_B
AATGGATGTGGCGCTT-1	Allele_B
AATGGCCTCTGGCTGG-1	Allele_B
AATGGGGTCCGTATGA-1	Allele_B
AATTCCTCATAAGCCG-1	Allele_B
ACACCCAGTTTGAGGA-1	Allele_B
ACACGGGGTCTTACGG-1	Allele_B
ACAGTTGTCACTATCC-1	Allele_B
ACATCATAGTGAATCT-1	Allele_B
ACCAAATTCCATCATC-1	Allele_B
ACCAACATCACCTCGC-1	Allele_B
ACCCGTAGTCTAGTAC-1	Allele_B
ACCGAGGGTAACTCGT-1	Allele_B
ACCGATGCAAATGGCT-1	Allele_B
ACGCCTAGTCATTCCC-1	Allele_B
ACGGCTTAGTGATCCA-1	Allele_B
ACGGGATGTTAGCTCG-1	Allele_B
ACGTAAGGTTTAGCCG-1	Allele_B
ACGTCCTCACAAGGAA-1	Allele_B
ACTATCCTCATGCGTA-1	Allele_B
ACTATTGGTTTCGGAT-1	Allele_B
AGAGACCGTCTTGCAG-1	Allele_B
AGCACCACACCACAGA-1	Allele_B
AGCACTATCCATTGAG-1	Allele_B
AGCCAAAGTTTAGCGT-1	Allele_B
AGCCGTTAGCTTACAG-1	Allele_B
AGGAATGCAATTAGTG-1	Allele_B
AGGCAAGTCAGTGCGT-1	Allele_B
AGGTTGGAGCTAGGCT-1	Allele_B
AGTACACCAAATCATG-1	Allele_B
AGTACCGCATCACAGG-1	Allele_B
AGTTAGAAGGATGAAC-1	Allele_B
ATAACGTTCCAACTAG-1	Allele_B
ATAGGGGTCCAGATGC-1	Allele_B
ATCACGATCACATACG-1	Allele_B
ATCCAAGTCAGCACGT-1	Allele_B
ATCTACCTCCAACTAG-1	Allele_B
ATCTGTTCATTGCCAC-1	Allele_B
ATCTTGCTCAGTAGCC-1	Allele_B
ATGAGTTTCCGCCTGT-1	Allele_B
ATGATCCGTAAGTCTC-1	Allele_B
ATGCCTAAGGAGTATA-1	Allele_B
ATGGCTGCATCCCTGG-1	Allele_B
CAAACCCAGGGTGACA-1	Allele_B
CAAAGCGAGGATAGTA-1	Allele_B
CAAATGTTCTGGCATA-1	Allele_B
CAACCCTCAACTGGTG-1	Allele_B
CAAGCCCGTTCTGGGC-1	Allele_B
CAAGGTTCAAATGCCG-1	Allele_B
CAATCCCCAGGTTGGC-1	Allele_B
CAATTCCTCCTGTACT-1	Allele_B
CACACCCTCCAGGTCG-1	Allele_B
CACACCTCAGCCTACT-1	Allele_B
CACCAAATCAGGCTCG-1	Allele_B
CACGCTAGTCATCAGT-1	Allele_B
CACGCTAGTTACACCG-1	Allele_B
CACTACCCACTTCGCG-1	Allele_B
CAGCCTAGTTATGTGC-1	Allele_B
CAGGCCATCAGCACTA-1	Allele_B
CAGGCGAGTGAGAGGA-1	Allele_B
CAGGGCTCACTTACCA-1	Allele_B
CAGGTTATCACCCTAT-1	Allele_B
CAGTACGCACAATGCG-1	Allele_B
CAGTCTAAGCGCTCTC-1	Allele_B
CAGTTACGTTGCACAT-1	Allele_B
CATACCTTCCTCAATC-1	Allele_B
CATCTCACAGTTGGAT-1	Allele_B
CATGAACCAATCTAAG-1	Allele_B
CATGTTAGTTTCGGCA-1	Allele_B
CATTCATCATCACGGA-1	Allele_B
CATTGTGAGCCATCCC-1	Allele_B
CCAAATTAGCTAGGCT-1	Allele_B
CCACCATCAATCCGCT-1	Allele_B
CCACCTCAGCTTACTC-1	Allele_B
CCACCTGCAGGCAGAG-1	Allele_B
CCACTTACAGGCTTAG-1	Allele_B
CCAGACTAGATTGACT-1	Allele_B
CCAGACTAGCGCTTAA-1	Allele_B
CCAGAGGGTAGCGGCA-1	Allele_B
CCAGATGCAGGTTCGA-1	Allele_B
CCAGGCATCACAGGTC-1	Allele_B
CCAGTATGTATTGACC-1	Allele_B
CCAGTTGGTCTAGTCG-1	Allele_B
CCCTCACAGGGGTCAA-1	Allele_B
CCCTTACGTCATCCCT-1	Allele_B
CCGCCAAAGTGGCTGT-1	Allele_B
CCGGATTAGGCGATCT-1	Allele_B
CCGGCAATCGCGATAC-1	Allele_B
CCGTCTATCACAGCAC-1	Allele_B
CCTCGTTGTAGCCCTA-1	Allele_B
CCTGAACAGCTACTTC-1	Allele_B
CCTGCTCAGGTTGCAC-1	Allele_B
CCTGTGAGTTGGTCTG-1	Allele_B
CCTTAATCACTAGCGA-1	Allele_B
CCTTGAAAGCCAGCAT-1	Allele_B
CCTTGAGGTTATCCGG-1	Allele_B
CCTTTCAGTGAGACAC-1	Allele_B
CGAATCATCTTGAGTG-1	Allele_B
CGACTCCTCACCTGCC-1	Allele_B
CGAGGGACAGGATACT-1	Allele_B
CGATTCAAGTCGATGC-1	Allele_B
CGCACAACAGGTAATC-1	Allele_B
CGCATATGTTGACCGC-1	Allele_B
CGCCTAAGTGAAGTGC-1	Allele_B
CGCCTAAGTTGTGCGC-1	Allele_B
CGCTATGGTCTGTGCA-1	Allele_B
CGCTGTTCAACCTGGA-1	Allele_B
CGGACAGGTAATCCAC-1	Allele_B
CGGATAAGTTAGGGAC-1	Allele_B
CGGGCTTGTTTACATG-1	Allele_B
CGTTAATAGGGGATGC-1	Allele_B
CTACATAGTTAAGTCC-1	Allele_B
CTACATGAGGTTGATT-1	Allele_B
CTACCGCTCACATGGC-1	Allele_B
CTACGCCTCACCTCGC-1	Allele_B
CTACGTAAGTAGTCAT-1	Allele_B
CTACTCACATGATCGG-1	Allele_B
CTAGATTAGCGCTATA-1	Allele_B
CTATGGATCAGCATTG-1	Allele_B
CTCAACTTCGCTCCGT-1	Allele_B
CTCCCACAGTGATTCG-1	Allele_B
CTCGTCTGTTCGGTGC-1	Allele_B
CTGAATGTCACCAATG-1	Allele_B
CTGCTCTGTGGCTCAC-1	Allele_B
CTGTAACGTGGAGCAT-1	Allele_B
CTGTATAGTTAAGCCT-1	Allele_B
CTGTCAAAGGTACGTC-1	Allele_B
CTGTGGACAAGGTCCA-1	Allele_B
CTGTTCCGTTCGTGCA-1	Allele_B
CTTATGAGTGCAAGGT-1	Allele_B
CTTGATGAGTCGCAGT-1	Allele_B
CTTGCGGAGCGGTCCA-1	Allele_B
CTTGGCTCATGAAGTC-1	Allele_B
GCAATCTGTAGCGCCT-1	Allele_B
GCACAATCAGTAAGGA-1	Allele_B
GCATAGTCATAGGGTT-1	Allele_B
GCATCACAGCATGCAC-1	Allele_B
GCCCTGAAGTAATCCG-1	Allele_B
GCCCTGTTCCGCCTTA-1	Allele_B
GCCCTTGCAAGGTTCG-1	Allele_B
GCCGCTAAGTCATGCA-1	Allele_B
GCGTGAAAGAATCGAA-1	Allele_B
GCGTGAGGTAGCCTCA-1	Allele_B
GCGTTCTCAGGATCAT-1	Allele_B
GCTAAACCATTACGAA-1	Allele_B
GCTACAGCATGATTGA-1	Allele_B
GCTTCCATCCAATTCC-1	Allele_B
GCTTCCATCCGCGCTT-1	Allele_B
GCTTGGGTCGACTGAC-1	Allele_B
GGAAGGTCAATAGTGC-1	Allele_B
GGACAATAGCCCTTCA-1	Allele_B
GGACGATGTTTGCCAG-1	Allele_B
GGATGTTCACCACATC-1	Allele_B
GGGCATGGTAGCTGGG-1	Allele_B
GGGCATTTCGATGCAC-1	Allele_B
GGGCCTTGTTAGGTGA-1	Allele_B
GGGCTTACACTCAAGG-1	Allele_B
GGTACTATCGTACTAG-1	Allele_B
GGTATGGAGGTTGGCT-1	Allele_B
GGTATGTCACTATACT-1	Allele_B
GGTCGTTAGTAGCGGA-1	Allele_B
GGTCTAGCAGCCATGA-1	Allele_B
GGTGGCAGTCCCGAAC-1	Allele_B
GGTGGCTCAACGGTGC-1	Allele_B
GGTTATGTCATGCTTC-1	Allele_B
GGTTTACGTTAGCACT-1	Allele_B
GTAACCTGTTGGACCC-1	Allele_B
GTAATGTTCCGCCAAG-1	Allele_B
GTACACGCAATCCAGG-1	Allele_B
GTACGGGGTGATGCAA-1	Allele_B
GTAGTCGCACCAACTC-1	Allele_B
GTAGTTTAGGTAGACG-1	Allele_B
GTCAAGCTCAATCAGT-1	Allele_B
GTCCAATGTGATTCGT-1	Allele_B
GTCCATCCACCTCGAT-1	Allele_B
GTCGCCAAGATAGTTC-1	Allele_B
GTCTCACCACTAATCT-1	Allele_B
GTCTGTCCAACCGCAA-1	Allele_B
GTGAGGATCCTGCACC-1	Allele_B
GTGCATTGTGAGGCTG-1	Allele_B
GTGCCATAGCGGAGTA-1	Allele_B
GTGGACCCATGGCTAG-1	Allele_B
GTGGTTATCCCATATC-1	Allele_B
GTGTTATAGGGTAGCA-1	Allele_B
GTTGCGCGTCAGCCAC-1	Allele_B
TAACGAAAGATTCGCA-1	Allele_B
TAACGAGGTTATGGCT-1	Allele_B
TAACTGGTCATCACCT-1	Allele_B
TAATAGCTCATCTGTC-1	Allele_B
TACACCGGTGAGCAGT-1	Allele_B
TACCACAAGGTCCACG-1	Allele_B
TACCCCTGTCTCCAGA-1	Allele_B
TACCTCACAGCTCACT-1	Allele_B
TAGCTAGTCTATGGGC-1	Allele_B
TAGTAGCCATGCGTCT-1	Allele_B
TAGTGCATCATGCGGT-1	Allele_B
TATCACCTCACACAGC-1	Allele_B
TATCGTAGTTTCGATA-1	Allele_B
TATGGTTAGGTATGGG-1	Allele_B
TCAAAGCCAGCTCAAG-1	Allele_B
TCACGTAAGGTTCACA-1	Allele_B
TCACGTTTCACGCTCC-1	Allele_B
TCAGGTTGTTTAGTCA-1	Allele_B
TCATCTATCGATGCCG-1	Allele_B
TCCACTTAGTTAATGC-1	Allele_B
TCCAGCTCATGGTGAT-1	Allele_B
TCCATAAGTGATGACA-1	Allele_B
TCCATCACATAGATCA-1	Allele_B
TCCATCCGTCAGGAGT-1	Allele_B
TCCATTATCCTGTGCC-1	Allele_B
TCCCTAGTCATGCAGC-1	Allele_B
TCGATCAAGAACCTAT-1	Allele_B
TCGCATCCAACCCTAC-1	Allele_B
TCGCCATCACCTCATA-1	Allele_B
TCGCCTTGTAGCCATT-1	Allele_B
TCGGCAACAATAGACC-1	Allele_B
TCGTCATTCTTGAGCA-1	Allele_B
TCTCCATAGTGACCAC-1	Allele_B
TCTGGATGTAAGGTGC-1	Allele_B
TCTGGGACACAGCAAT-1	Allele_B
TGAATGTTCCATCCGC-1	Allele_B
TGAGGCTTCCTCGACC-1	Allele_B
TGATGGTCACCTTAAT-1	Allele_B
TGCCACCTCCCGCGAA-1	Allele_B
TGCCCTTGTTAGACAG-1	Allele_B
TGCGACTAGTACGCTA-1	Allele_B
TGCTTCACATTACGCC-1	Allele_B
TGGGTTATCTGGTAAT-1	Allele_B
TGGTCACAGCATGATT-1	Allele_B
TGGTGGTTCAGTACGC-1	Allele_B
TGGTGTTGTGCGGTTC-1	Allele_B
TGTAATGCACTACCAC-1	Allele_B
TGTCCAGGTTATAGGG-1	Allele_B
AACGAACAGCAATTAC-1	Allele_B
AAGTGGGTCATCGTGA-1	Allele_B
ACACAAGGTATGGTTC-1	Allele_B
ACAGATGGTAATGCCT-1	Allele_B
ACAGGCGGTGGGTCCT-1	Allele_B
ACATTTCCACCATTCA-1	Allele_B
ACCACAATCCTTCGAT-1	Allele_B
ACCCAATGTGGCTGTC-1	Allele_B
ACCGATGCAGCATGAT-1	Allele_B
ACTAAGCCAACATGAC-1	Allele_B
ACTCCGCTCCTTGAGA-1	Allele_B
ACTTACTCAAGCCGTA-1	Allele_B
ACTTCTATCATCTCTA-1	Allele_B
AGAGGAGGTAAGGGTC-1	Allele_B
AGGCTTATCGTGCTGG-1	Allele_B
ATAACCACAAGGTAAG-1	Allele_B
ATAACGGGTTGTGGAA-1	Allele_B
ATCCGGGTCCCTCGGT-1	Allele_B
ATCCTCACACAATCAA-1	Allele_B
ATCGCCTCAAGTGCAT-1	Allele_B
CAAACCCAGGCTTAAT-1	Allele_B
CACACAGCACAACCGA-1	Allele_B
CACATCAAGTCATCAG-1	Allele_B
CACCCTGCACCTCGAT-1	Allele_B
CAGGGGACACTACCTA-1	Allele_B
CATAGTTAGCGAACTC-1	Allele_B
CATCCGCTCCTCATCG-1	Allele_B
CATTGGGCAAGCACTG-1	Allele_B
CCAAATTAGCCTATCT-1	Allele_B
CCAATAGTCCTGCCGT-1	Allele_B
CCACATCCAACCTGGA-1	Allele_B
CCATAAGTCACTCACT-1	Allele_B
CCATCAGGTCAACTCG-1	Allele_B
CCCTGGTTCGCTTGGG-1	Allele_B
CCGAAATCAGCTCAGA-1	Allele_B
CCTGTAAAGCCTGATA-1	Allele_B
CGAACGAAGTCTCTGT-1	Allele_B
CGACCTAGTTGGACGG-1	Allele_B
CGATCCCTCCCGTTCA-1	Allele_B
CGATCTAAGCGGGTAA-1	Allele_B
CGCACTTCAACATAGC-1	Allele_B
CGCCTGTTCGAATCAT-1	Allele_B
CGGGACTCATCCAAGG-1	Allele_B
CGTTTGAAGCCACTAA-1	Allele_B
CTAATCCTCTGTGAAT-1	Allele_B
CTAGAAGGTTTGGAAG-1	Allele_B
CTCGCTGCACTTGGGA-1	Allele_B
CTTGATGAGGGTCTCG-1	Allele_B
CTTGCGAGTAACCCTG-1	Allele_B
GCACGAGGTTATCCTT-1	Allele_B
GCTAGGGGTTTGGTGT-1	Allele_B
GCTTGGACACATTCGC-1	Allele_B
GGAGTCAAGATAGGGT-1	Allele_B
GGCAAAGTCCTGCCTA-1	Allele_B
GGCTGGTCAAGCATAC-1	Allele_B
GGTACGAAGGTGCTAC-1	Allele_B
GTCCAAATCGTACTAG-1	Allele_B
GTCCCAAGTCTCACCT-1	Allele_B
GTGATGGAGGATATGA-1	Allele_B
GTTACCAAGGTTAGGG-1	Allele_B
GTTCTAAGTTTAGGTC-1	Allele_B
TCAGCATGTCTAAGCT-1	Allele_B
TCAGTATAGGATCTGC-1	Allele_B
TCCCCAGCAATGGAGA-1	Allele_B
TCCCGAAGTTAGTGCT-1	Allele_B
TCGGGTTAGTCGACAC-1	Allele_B
TCTACTGCATGGCTCT-1	Allele_B
TGTCCAAAGGTACCAC-1	Allele_B
TGTCCGCTCAGTGCGT-1	Allele_B
AAACTCCGTAGCCATT-1	Allele_B
AAGCTCTGTTTGCGGC-1	Allele_B
AATTGGGGTAATCGAG-1	Allele_B
ACAACTTAGTCGATCA-1	Allele_B
AGTTAGCCATAGACAC-1	Allele_B
ATACACTAGGGGCTAA-1	Allele_B
ATCCTAGAGGATTGGG-1	Allele_B
ATCGCCTCAAGTGCAT-1	Allele_B
CAACATTAGTGCGCCA-1	Allele_B
CCGACTTCACAACCGA-1	Allele_B
CCTACCATCCATCACT-1	Allele_B
CGCATAGCAGCTCAGA-1	Allele_B
CGTTGAATCAGTACGC-1	Allele_B
CTGCTTACATCCTTGA-1	Allele_B
CTGTAAGTCCCATTAC-1	Allele_B
GCACTGGTCGCTCCGT-1	Allele_B
GCCCCAAAGCCATCCC-1	Allele_B
GCCGAGTCAAGCCTCT-1	Allele_B
GCCTGTTCATTACCAT-1	Allele_B
GGAGATTAGGTGAACG-1	Allele_B
GTGCGGTCATCCTATG-1	Allele_B
GTTCTAAGTAGCCCTA-1	Allele_B
TATCATGGTTCACGAT-1	Allele_B
TATGATGCACAGCCTT-1	Allele_B
TCCCTTAGTTCCTTGC-1	Allele_B
TCTAGTGAGCATGAGG-1	Allele_B
TCTGACAAGGTACAGG-1	Allele_B
TGGCGAGGTTATAGGG-1	Allele_B
TGGTTTGAGGCGTCTG-1	Allele_B
AAACTCCGTAGCCATT-1	Allele_B
AACCGATCATAACCAA-1	Allele_B
ACAAGTTTCAGTTGGC-1	Allele_B
ACGCCTAGTGAGGTTA-1	Allele_B
ACTTACTCAAATGCAC-1	Allele_B
ATGTAGCCAGCACTCT-1	Allele_B
CCGTAACAGTCATACG-1	Allele_B
CCTAGCTCATGTCGGA-1	Allele_B
CTGCTTACATCCTTGA-1	Allele_B
GCCATAATCACCTCAT-1	Allele_B
TCATGGGCAATAGTTG-1	Allele_B
CTGTAAGTCCCATTAC-1	Allele_B
AATCCCAAGCTAATGT-1	Allele_B
ACACCAGCAGCTCAGA-1	Allele_B
ACCATTAGTTGTGGCC-1	Allele_B
ACGCCTAGTGAGGTTA-1	Allele_B
ACTTACTCAAATGCAC-1	Allele_B
AGCCCTAGTGAAGCTA-1	Allele_B
AGCGGGACACTCGCTG-1	Allele_B
ATGGCTATCACTCATC-1	Allele_B
CAGGGCTCAATTACTC-1	Allele_B
CATACAACAAGCTCTC-1	Allele_B
CCAAATTAGCCTATCT-1	Allele_B
CCACGTAGTAAGTTGG-1	Allele_B
CCTACGAGTCAAGCGG-1	Allele_B
CGGCTAGTCGATGAGG-1	Allele_B
CGTAGTTGTGATGATG-1	Allele_B
CTATAGGTCCTGCCGT-1	Allele_B
GCAATCATCCAGCTCC-1	Allele_B
GCCATAATCACCTCAT-1	Allele_B
GCGTATATCCTCAACT-1	Allele_B
GCTCGTAGTCTGGTTG-1	Allele_B
GCTTTGAAGGTTGCGT-1	Allele_B
GGAGATTAGGTGAACG-1	Allele_B
GGGTACTTCACCTGAA-1	Allele_B
GGTGCAGGTCTAATCA-1	Allele_B
GTAAGCGAGCTAGACC-1	Allele_B
GTCAAATTCAATTAGC-1	Allele_B
GTCCTAAAGAAGGTTA-1	Allele_B
GTGTTCAAGTGACGAG-1	Allele_B
TACGTAGTCACTTCAC-1	Allele_B
TATCTTGTCTAAGTAC-1	Allele_B
TCATGGGCAATAGTTG-1	Allele_B
TGCAGGCCAGCCATTC-1	Allele_B
TGCGATTGTTGGCTAT-1	Allele_B
TGTGTTGAGGTGCGTT-1	Allele_B
AATGGCTCAACCCGAA-1	Allele_B
ACCCTTTAGCCACAGT-1	Allele_B
ATCTTCATCGTGCTGG-1	Allele_B
ATGGTCATCAGCAAGG-1	Allele_B
ATTGTCAGTTCCTCAC-1	Allele_B
CAAAGCTCATAAGCTA-1	Allele_B
CACCGAACAATCCCTA-1	Allele_B
CACCGTTCAATCGTGG-1	Allele_B
CCCAGGATCCCATGAA-1	Allele_B
CGAGCACCACTCGCCA-1	Allele_B
CGCCTGTTCGAATCAT-1	Allele_B
GCCAAGCCATGATATG-1	Allele_B
GCGAGGTAGCCATCAA-1	Allele_B
GCTGTTGGTTAGCTTA-1	Allele_B
GGAATATGTTAATCGC-1	Allele_B
GGATCGCCAATCTGCC-1	Allele_B
GGCTTGGTCAGCACCG-1	Allele_B
GTACAAGGTTGGATTC-1	Allele_B
TACAACTAGTGCGCCA-1	Allele_B
TCATCGCCAATTGGCG-1	Allele_B
AACGATGGTGATAGCA-1	Allele_B
ACACGTTGTTGTGCTG-1	Allele_B
ACAGGTGAGGTGCGTT-1	Allele_B
ACCCGTTCACATACGG-1	Allele_B
ACGCTGACACCACATC-1	Allele_B
ACGGACAAGCCTAAGC-1	Allele_B
ACTCTTGCACTAGCGA-1	Allele_B
AGACAACAGGGGCAAC-1	Allele_B
AGCCTTGGTAGCTCAT-1	Allele_B
AGTCCTGGTTCGTTGG-1	Allele_B
AGTCGGGGTTAGGTCT-1	Allele_B
ATGCTCAAGTTGGTCA-1	Allele_B
CAAGATGGTCTAGTAC-1	Allele_B
CAATCCGGTGGCGCTT-1	Allele_B
CACATTAGTTAAGGGC-1	Allele_B
CAGTCAATCATGACTG-1	Allele_B
CATTGTGAGGTGCTGT-1	Allele_B
CCAGAGAAGGGGCAAC-1	Allele_B
CCGACTAGTCAATGGA-1	Allele_B
CCGTAACAGGTGCGAA-1	Allele_B
CCTGCTCAGTGCCTAA-1	Allele_B
CGCGATTAGTCAACCA-1	Allele_B
CGGTTAGCACTTACGC-1	Allele_B
CGGTTCTCAGGAACCC-1	Allele_B
CGTCGCTTCCAACCTT-1	Allele_B
CGTCTATTCCAACCTT-1	Allele_B
CGTTACCCAAATCGGT-1	Allele_B
CGTTTCACAAACTTAG-1	Allele_B
CTCAATTCATAAGTCA-1	Allele_B
CTCCCTGGTGGACTGG-1	Allele_B
CTCTGACCAAATCCAA-1	Allele_B
CTGCCATCAATAGCCG-1	Allele_B
GCACGAAAGTCATCGA-1	Allele_B
GGCATAAGTCATTCCC-1	Allele_B
GGCGGTTCACTATGGG-1	Allele_B
GGGACGTAGTCGCAGT-1	Allele_B
GGGATTAGTGAGGAAG-1	Allele_B
GGTGCCTGTATAGCTC-1	Allele_B
GTAACCCAGGCACGAA-1	Allele_B
GTATCGATCCTGACCC-1	Allele_B
GTCGACTAGTGCTGTA-1	Allele_B
TACCATAGTTTGGGAA-1	Allele_B
TACGTCAAGGTGAACG-1	Allele_B
TACTCCACACTATGAA-1	Allele_B
TAGGGCTTCCCTGGCT-1	Allele_B
TATACAGCAATTGGCG-1	Allele_B
TATCATCCACTTGCTA-1	Allele_B
TATCCCACACCTCAGT-1	Allele_B
TCACGGACAGCACGGT-1	Allele_B
TCACGTAAGGTTCACA-1	Allele_B
TCATTCATCCCAATTC-1	Allele_B
TCTCCATAGTGACCAC-1	Allele_B
TCTGACTTCCCCTTGA-1	Allele_B
TCTGGATGTTAACCAC-1	Allele_B
TCTGGGCGTAGGTCGG-1	Allele_B
TGGATGCTCGACCGTG-1	Allele_B
TGGTAAGGTCTGTCCT-1	Allele_B
ACTCCAAAGCCCTGAG-1	Allele_B
ACTTTGAGTTTGGAAG-1	Allele_B
AGTAACCCAACTACCC-1	Allele_B
ATACTCCTCCCAATTC-1	Allele_B
CCGACTAGTCAATGGA-1	Allele_B
CGTCATTTCCCCAGGA-1	Allele_B
CTCAGTTTCCAGGGAA-1	Allele_B
CTCGGATAGTCGAATT-1	Allele_B
GCACCCTTCATCACTC-1	Allele_B
GGAATATGTCTGTGCA-1	Allele_B
GTGCGAGGTTAGCCTG-1	Allele_B
TCCCTAGTCATGCAGC-1	Allele_B
TGCCTAGGTATGTGTC-1	Allele_B
AACACTTAGGCTACTA-1	Allele_B
AAGCATCCAACCAGAT-1	Allele_B
AATTGGTTCAATGGAA-1	Allele_B
ACCCCGAAGGTCATTG-1	Allele_B
ACGTCCTCACAAGGAA-1	Allele_B
ACTACCAAGTAACGAA-1	Allele_B
ACTTACTCATTGGGCA-1	Allele_B
ACTTGTGAGTAGCAGG-1	Allele_B
AGCCCATAGGATCTGC-1	Allele_B
AGTCCTGGTTAGCCTG-1	Allele_B
CATATGGTCATCGTAG-1	Allele_B
CCATCCGCACCATCTA-1	Allele_B
CCCGATTCATTACCGC-1	Allele_B
CCCTTACGTCATCCCT-1	Allele_B
CCTCGTTGTAGCCCTA-1	Allele_B
CGCCTGTTCGAATCAT-1	Allele_B
CGCGTACGTTAGTACC-1	Allele_B
CGCTGTTCAACCTGGA-1	Allele_B
CGGTTAGCACTTACGC-1	Allele_B
CGTAAACCATAAGTTG-1	Allele_B
CTTAGTAGTGGACTAA-1	Allele_B
GCAATCATCCAGGTAC-1	Allele_B
GCCAACTAGAATCAGA-1	Allele_B
GCTCCTGCAATCGGTG-1	Allele_B
GCTGAAAGTGGCTGTC-1	Allele_B
GGACGACAGTATCTGG-1	Allele_B
GTCAACATCACCTGCC-1	Allele_B
GTTCATTCAGCCAGAC-1	Allele_B
TAGGCAAGTTTCCGAG-1	Allele_B
TCAACTGAGGAACCCT-1	Allele_B
TGACGTTGTTATGGAG-1	Allele_B
TGATTGGTCTGTGGAC-1	Allele_B
TGCCAGTAGGTGACTC-1	Allele_B
TGTGCAATCGCATGTA-1	Allele_B
AATGCAAAGCCTCTGC-1	Allele_B
ACTTACTCATTGGGCA-1	Allele_B
CCACCAAGTTAGCTTA-1	Allele_B
CGAGGGTAGGTCCAGT-1	Allele_B
CGTTCAGGTCCATCAG-1	Allele_B
CTAAATGCAAGTGGAA-1	Allele_B
GCCTAACAGGATTCAT-1	Allele_B
GCGCTTGAGGTCACAC-1	Allele_B
GCGTTCTCAGGATCAT-1	Allele_B
GCGTTTCCAACTCGCT-1	Allele_B
GGTCGGTCAAGGTTCG-1	Allele_B
GTATCCGGTGAGGCCA-1	Allele_B
GTGAGTAGTAGCTCGC-1	Allele_B
TGAGAACAGTATCTCC-1	Allele_B
AAACCATTCTCACTTA-1	Allele_B
AAACCCGCATAAGTTG-1	Allele_B
AAGTACCCAGCCTAAG-1	Allele_B
AATGATGAGGTGCGTT-1	Allele_B
ACACGAAGTCAAGCCC-1	Allele_B
AGTGGATAGCGGCATT-1	Allele_B
ATCTTGCTCAGTAGCC-1	Allele_B
CAAAGCGAGCCTGAAC-1	Allele_B
CGAACATCAGGATTAC-1	Allele_B
CGAACTTGTCTGTGCA-1	Allele_B
CGTCGCTTCTGGGACT-1	Allele_B
CTGTGCCTCGATCGGT-1	Allele_B
GCCCCAAAGCCATCCC-1	Allele_B
GCGATTCAGGAGGTGC-1	Allele_B
GCTTCCGCAATCGTGG-1	Allele_B
GCTTCCGCATGCAGTG-1	Allele_B
GGAGATTAGCATGCAC-1	Allele_B
GGATTCGCACTTGCGT-1	Allele_B
GGGTATGAGCATTACG-1	Allele_B
GGTAATCCACCTTGCG-1	Allele_B
GGTTTACGTCTAACCG-1	Allele_B
GTAAATGAGGTAGCCT-1	Allele_B
GTAGCCCGTTAGCAAG-1	Allele_B
GTCCGAACACATACCC-1	Allele_B
GTGTCCCTCGCTGAGT-1	Allele_B
TGACCAATCCATGCGG-1	Allele_B
TGCTGGACAGCCAAGC-1	Allele_B
TGGCGGTCATGACCCT-1	Allele_B
GCTATGATCGATAGGG-1	Allele_B
AATGACCCAGCTATCC-1	Allele_B
AATGAGGCAATTGGCG-1	Allele_B
AATTACGCAATTACCT-1	Allele_B
ACAGCTCAGGCGATAG-1	Allele_B
ACCCGAACATCATACT-1	Allele_B
CAATGCCAGGCACAGA-1	Allele_B
CCCATAGGTGCAGTAA-1	Allele_B
CCTTGAGGTTATCCGG-1	Allele_B
CGACAATCAGGTAGTT-1	Allele_B
CTCGCTGCAGCTACAG-1	Allele_B
GCCAATTGTTCGGTGC-1	Allele_B
GCCATCTCATGCTCCG-1	Allele_B
GCTAGTCAGCCAGAGA-1	Allele_B
GGAGTTAGTCATCCGA-1	Allele_B
GGCTTGGTCAGCACCG-1	Allele_B
GGTCAGCCAACTTCGC-1	Allele_B
TCCAGCTCACTCATCA-1	Allele_B
TCTGACAAGGTACAGG-1	Allele_B
TGGAATGGTAATCCCG-1	Allele_B
TGTCGCCTCGCGACTG-1	Allele_B
ACCCTCTGTATGGCTT-1	Allele_B
ACGCTCAGTATGGAGC-1	Allele_B
AGCTACGCAGTTAAGC-1	Allele_B
ATCTTCATCATGTGCA-1	Allele_B
ATTCGCTTCCTCTCCT-1	Allele_B
ATTGAGGGTGAGTTAG-1	Allele_B
CAAACCTGTGCAACCC-1	Allele_B
CACGCCAAGGGTGATG-1	Allele_B
CCTAGGTAGCCTATCT-1	Allele_B
CGACCATAGGATAGAC-1	Allele_B
GCCCTGAAGTAATCCG-1	Allele_B
GCGGTCATCCATCCGC-1	Allele_B
GCTTTGGGTAGTAGCA-1	Allele_B
GGGCTTACACTCAAGG-1	Allele_B
GTAGCGAAGTCGATCA-1	Allele_B
GTCGACTAGCCATTAG-1	Allele_B
TCACACGGTTATGCGT-1	Allele_B
TCCACATTCGTGAATT-1	Allele_B
TCGCAACAGTAACGAA-1	Allele_B
TCGCCAAGTTGCAATC-1	Allele_B
TCTCCATAGGCGCTAT-1	Allele_B
ACAGTGAGTCAGTATC-1	Allele_B
ACCGATGCAGCATGAT-1	Allele_B
ACTCATTCACCTATAT-1	Allele_B
AGAATAGTCCCATAGA-1	Allele_B
AGAGTCAGTCTCACCT-1	Allele_B
ATCTCCACACTCAAGG-1	Allele_B
ATGAAAGTCGACTGGT-1	Allele_B
ATGGAGTAGGCACTTA-1	Allele_B
CAAACCCAGGCTTAAT-1	Allele_B
CACCTCGCAAACCACG-1	Allele_B
CACGAGGGTATGTGTC-1	Allele_B
CATTGGATCGCTGAAC-1	Allele_B
CCAGCCTTCGAGTCTA-1	Allele_B
CCCTACGCAAGTTAGC-1	Allele_B
CCCTAGTCATGGTCCT-1	Allele_B
CCGGGTTGTAGCTTAC-1	Allele_B
CCTAGCGAGCCTTCCA-1	Allele_B
CGCTGTGAGCCTTCCA-1	Allele_B
CTAAACTAGCCCGTGA-1	Allele_B
CTACGTTTCGATGGGA-1	Allele_B
CTCGAACAGTAAGGCG-1	Allele_B
CTCGCTGCAGCTACAG-1	Allele_B
CTCGGATAGTTGCGAC-1	Allele_B
CTGAACATCCCTCAAT-1	Allele_B
CTGTAAGTCGTGAGAG-1	Allele_B
CTGTAATAGGATGACG-1	Allele_B
CTTGTAAGTGAAGGAG-1	Allele_B
GCATCAGCACCAGCTT-1	Allele_B
GCGCTTGAGGTCACAC-1	Allele_B
GCGTGAAAGAATCGAA-1	Allele_B
GCTTCCTGTAGTTGAG-1	Allele_B
GGAAAGCCAATACGCG-1	Allele_B
GGAACCAAGTAGAGAC-1	Allele_B
GGATCTATCCCAGGTG-1	Allele_B
GGGTTTGCACAACCCT-1	Allele_B
GGTTGTCAGGAGTATA-1	Allele_B
GTACAAGGTTCCCTGT-1	Allele_B
GTGCGAAAGCATTGAT-1	Allele_B
TAGTAGCCATGCGTCT-1	Allele_B
TCTGACAAGTCAGTGC-1	Allele_B
AGTATTGCACCTGGAA-1	Allele_B
CATCAGGCACCTGTCG-1	Allele_B
TCAATCCTCACCTTCG-1	Allele_B
AATACGGGTGCGGTGA-1	Allele_B
AATGACCCAATGAAGG-1	Allele_B
ACACGAAGTCAAGCCC-1	Allele_B
ACAGTCATCTAGTCCT-1	Allele_B
ACATATCAGAACGGTG-1	Allele_B
ACCCAGTAGTATGGTT-1	Allele_B
ACTCGTCCAATGAGTC-1	Allele_B
AGCCCATAGGATCTGC-1	Allele_B
AGCTTAGTCAGCAGTC-1	Allele_B
ATCTCCACATCCGTGT-1	Allele_B
ATGTGGGAGAACCATT-1	Allele_B
CCTAGTTTCGCGTGAT-1	Allele_B
CGAGGAATCACTCGCC-1	Allele_B
CGATCAGCATCAATCT-1	Allele_B
CGATCTAAGATTGCAT-1	Allele_B
CGCATGGTCACCATGA-1	Allele_B
CGTAGTCAGGTAGCGA-1	Allele_B
CTACAGGCATTCGGAG-1	Allele_B
GCCGATTAGTACGGGA-1	Allele_B
GGCCTCAAGGTGAAGT-1	Allele_B
GTATGGCTCAGGAGAT-1	Allele_B
TAATAGCTCATGTGAT-1	Allele_B
TACGAGTCAATCCAGG-1	Allele_B
TCCACTTAGTTAATGC-1	Allele_B
TCTCTAATCCGTTGCC-1	Allele_B
TGACCAGCAGTTGCCT-1	Allele_B
TGAGTTACACATAGAC-1	Allele_B
TGGCGAAAGGATACTT-1	Allele_B
TGGGTGAAGCTGGATC-1	Allele_B
CTCAGTTTCCAGGGAA-1	Allele_B
GGCATCCGTAACTGCT-1	Allele_B
AAACGCCTCCTGTATC-1	Allele_B
AACGATTTCATGGATT-1	Allele_B
ACACCAATCTAGTAAC-1	Allele_B
ACAGATGGTAATGCCT-1	Allele_B
ACCATATAGCCTATCT-1	Allele_B
ACTCCGCTCGCTCAGG-1	Allele_B
ACTTGCTTCCGGTTCC-1	Allele_B
AGAAGGTTCAATCGCA-1	Allele_B
AGCCAGCCAATTACAG-1	Allele_B
AGCCTGGTCTGTAACG-1	Allele_B
AGCTATGTCCGGTACG-1	Allele_B
AGCTGTTGTGGCTCTA-1	Allele_B
AGGTGTGAGCTAGATT-1	Allele_B
ATAGCAAAGATTCACG-1	Allele_B
ATCCTGAAGTCAATCG-1	Allele_B
ATCGCCCTCACCAGTA-1	Allele_B
CAATGCCAGTTGCCGG-1	Allele_B
CACCTCGCAAACCACG-1	Allele_B
CACGATGCAACTTACT-1	Allele_B
CCAATCAAGTGATGCC-1	Allele_B
CCCTCACAGGGGTCAA-1	Allele_B
CCTAACTTCTCATCGT-1	Allele_B
CCTGGCTTCACTCGAA-1	Allele_B
CGTTTAAGTGAGTGAC-1	Allele_B
CTGGCCAAGGAACTAA-1	Allele_B
GCAGTGAAGGAACCAG-1	Allele_B
GCCACCTTCACCTTCG-1	Allele_B
GGAGTCAAGATAGGGT-1	Allele_B
GGGCAGACACTAGGGC-1	Allele_B
GGTGGTAAGTTACGGC-1	Allele_B
GTATTCAGTAAGCAAT-1	Allele_B
GTTATCTCATTCATGT-1	Allele_B
GTTGGGTTCCGCTGCT-1	Allele_B
TCCACATTCACATTGG-1	Allele_B
TCTGGGTAGTTACCTC-1	Allele_B
TGTCAGGCAGTACTAA-1	Allele_B
CTCAGTTTCCAGGGAA-1	Allele_B
AAACCGCTCCCTCAGC-1	Allele_B
AAAGTCAAGTTGCATG-1	Allele_B
AAGCCATCAAGTCCAG-1	Allele_B
AAGTACCCAATCCGTC-1	Allele_B
ACATGAGGTTTCCGCT-1	Allele_B
ACCAACATCACCTCGC-1	Allele_B
ACCGACTAGCTACGCG-1	Allele_B
ACCGATGCAGCATGAT-1	Allele_B
ACTCAATAGGCTTAAT-1	Allele_B
AGACATCCATGGTACG-1	Allele_B
AGAGTCAGTCTCACCT-1	Allele_B
AGGTGTGAGTCGAGCT-1	Allele_B
AGTCAGTCATCGCTCG-1	Allele_B
AGTCGGTTCTCATTGC-1	Allele_B
AGTTTCCTCATGTCCT-1	Allele_B
ATAGCCTGTTGGTTAC-1	Allele_B
ATATGGCCACCAATCC-1	Allele_B
ATCATTCCATGATATG-1	Allele_B
ATCTCGCCAGTTGCTC-1	Allele_B
ATGTAGCCAGCACTCT-1	Allele_B
ATTACCTCAATAGTGC-1	Allele_B
ATTCTCATCATACTGG-1	Allele_B
CAAGATGGTCTAGTAC-1	Allele_B
CAAGTCATCCAGGTGT-1	Allele_B
CACACAGCACAACCGA-1	Allele_B
CACCATCCAACTCGCT-1	Allele_B
CACCGCAAGCTAAGTT-1	Allele_B
CACCGCAAGCTACCAA-1	Allele_B
CACGCCAAGGGTGATG-1	Allele_B
CACGCTAGTTACACCG-1	Allele_B
CACGCTAGTTTACTTC-1	Allele_B
CACTCACCACTCGCCA-1	Allele_B
CAGCTTGGTTGGAGAC-1	Allele_B
CAGTATTAGCATCTCT-1	Allele_B
CATAGATTCGTTACCT-1	Allele_B
CATGCCAGTTAGCTGT-1	Allele_B
CCAACCCTCCCTCGGT-1	Allele_B
CCGTCGTTCCGGAGTT-1	Allele_B
CGACTAATCGTTAGAT-1	Allele_B
CGACTAGCAAGCTGCA-1	Allele_B
CGGCTAACATCGACTC-1	Allele_B
CGGGTTTAGTATGGTT-1	Allele_B
CGTGAAAGTCATCGTG-1	Allele_B
CGTGCTAGTTATGGCT-1	Allele_B
CGTTAATAGGGGATGC-1	Allele_B
CTACGGACATTAGCTT-1	Allele_B
CTCAATAGTTATCTGA-1	Allele_B
CTCCAATTCCTTGATC-1	Allele_B
CTCGAACAGTAAGGCG-1	Allele_B
CTGAACATCCCTCAAT-1	Allele_B
CTGGGTTAGCCCTGGA-1	Allele_B
CTGGTTAAGTAGGATA-1	Allele_B
CTTCTGGTCTATGAAC-1	Allele_B
CTTGCAGGTAATGTGG-1	Allele_B
GCAATGAGTCTGTGAT-1	Allele_B
GCACAATCAGGTTCGA-1	Allele_B
GCCATGGTCGTGCCCT-1	Allele_B
GCCGCTAAGTCATGCA-1	Allele_B
GCTATTGAGTTACCGA-1	Allele_B
GCTCGTAGTCTGGTTG-1	Allele_B
GGGCCTTGTTAGGTGA-1	Allele_B
GGTACGAAGGTGCTAC-1	Allele_B
GTCGACTAGTCTAGGC-1	Allele_B
GTGAGTGAGGAGTCAG-1	Allele_B
GTGGTCACATCGTTCA-1	Allele_B
GTTATCAGTCCATACG-1	Allele_B
GTTCGTCCAGGACTGC-1	Allele_B
TAAACGTTCGACTAGC-1	Allele_B
TACAGGGAGCTAGTCA-1	Allele_B
TACCACAAGGTCCACG-1	Allele_B
TACCACGGTGCGGTTC-1	Allele_B
TACCTCCGTTGCCTGA-1	Allele_B
TAGGCCACATGGCGAC-1	Allele_B
TAGTCCTTCGACTAGC-1	Allele_B
TATCCCACAATCATAG-1	Allele_B
TATCCGCCAACCCTTA-1	Allele_B
TATGGGTCAAGCTCCT-1	Allele_B
TATGTCAGTTCCAGCA-1	Allele_B
TCGAATTAGTGACGAG-1	Allele_B
TCGTAATAGCGGATCT-1	Allele_B
TGAGGGATCGCATCGG-1	Allele_B
TGCCGCTTCCGTTGGG-1	Allele_B
TGCCTAGGTATGTGTC-1	Allele_B
TGGATGCTCAGCCAAC-1	Allele_B
TGGTCCTCAATCCCTA-1	Allele_B
TGGTGGTTCCATCATC-1	Allele_B
TGTAATGCACTACCAC-1	Allele_B
AACACACCAACTATCT-1	Allele_B
AAGCCTGCATGGTTGG-1	Allele_B
ACAAGGGTCCATTCCG-1	Allele_B
ACACATTAGGATGGTG-1	Allele_B
ACCCATCCAAGGTCGC-1	Allele_B
ACCCTTTAGCATGCCG-1	Allele_B
ACCCTTTAGCCACAGT-1	Allele_B
AGCGCATTCGACTGGT-1	Allele_B
AGCGTAAGTTGAATCC-1	Allele_B
AGGAACTAGCATGGAG-1	Allele_B
AGGTTAAAGTTAGGAA-1	Allele_B
AGGTTAGGTCTAGGAA-1	Allele_B
ATAACGGGTTCCTCGT-1	Allele_B
ATACTTGGTCAGTCCA-1	Allele_B
ATCCATGAGGCGATCT-1	Allele_B
ATGGAGACAACCCTGT-1	Allele_B
CAAAGCTCAGCAGTAT-1	Allele_B
CACCAGTAGGATGCTC-1	Allele_B
CACCCATCAAACTCAA-1	Allele_B
CACCTCATCCAACCTT-1	Allele_B
CATCAGGCACCTGTCG-1	Allele_B
CCGAAATCAGCTCAGA-1	Allele_B
CGACCGATCCACCTCA-1	Allele_B
CGAGCACCAAGCGAGG-1	Allele_B
CGGTTCTCATAAGGCT-1	Allele_B
CGTGAAAGTCATCGTG-1	Allele_B
CTACTCACATGATCGG-1	Allele_B
CTCGCCACAACATCGG-1	Allele_B
CTTGCCATCAAGTAGA-1	Allele_B
GCACAATCAGGTTCGA-1	Allele_B
GCATGAGAGTGAGTAA-1	Allele_B
GCCTAATGTTCCTGTC-1	Allele_B
GCTGAAAGTGGCTGTC-1	Allele_B
GCTGTTAAGGGGCAGT-1	Allele_B
GGCATTATCAATCAGT-1	Allele_B
GGCCGATCACATGCCT-1	Allele_B
GGCTTCTCAAATCGTA-1	Allele_B
GGGAATTAGGTGACTC-1	Allele_B
GGGCTTACACTCAAGG-1	Allele_B
GGTCGGTCAATGGAAG-1	Allele_B
GTTATCCTCTAGTGAT-1	Allele_B
TACGAACCAGCTAGGC-1	Allele_B
TAGGCCACAGTTGCAG-1	Allele_B
TATGGCCAGCGCATTA-1	Allele_B
TCAGTCAAGCCAGCAT-1	Allele_B
TCATCTATCGATGCCG-1	Allele_B
TCCATTATCAGCACTA-1	Allele_B
TCGTACGGTGCACCAC-1	Allele_B
TGCTACAAGGAGCTTC-1	Allele_B
TGGCGAGGTTATAGGG-1	Allele_B
TGGGTCCGTTTAGTTG-1	Allele_B
TGTAATGCACTACCAC-1	Allele_B
AAACTCCGTAGCCATT-1	Allele_B
AAATTCGCATTAACGA-1	Allele_B
AACACTTAGGAGTAGT-1	Allele_B
AACATCCGTGCATCGC-1	Allele_B
AACCAAGGTGAGCGTG-1	Allele_B
AACCTAGTCACGTAGC-1	Allele_B
AACCTTGAGGTGGAGC-1	Allele_B
AACGATCCACTTAGGG-1	Allele_B
AACTTGGTCCGTTAGA-1	Allele_B
AAGTCATTCCACCATT-1	Allele_B
AATGATGAGGTGCGTT-1	Allele_B
AATGCACCAGTAAGTC-1	Allele_B
AATTGGGGTAATCGAG-1	Allele_B
ACACCCTCAGCCATTC-1	Allele_B
ACAGAACAGCGCTACG-1	Allele_B
ACATCATAGCGAGGAC-1	Allele_B
ACATGAGGTTTCCGCT-1	Allele_B
ACATTTCCACCATTCA-1	Allele_B
ACCAACATCCGCTACC-1	Allele_B
ACCCATCCAGCTCAGA-1	Allele_B
ACCCATGGTTTACCAA-1	Allele_B
ACCCCATCACTATGAA-1	Allele_B
ACCCCGTTCACATGAT-1	Allele_B
ACCTATGAGATTCAGT-1	Allele_B
ACGACAAGTCAACCCA-1	Allele_B
ACGTAAGGTTTAGCCG-1	Allele_B
ACGTTAACAAATGAGG-1	Allele_B
ACGTTAACATTCGGGA-1	Allele_B
ACTCCAAAGCCCTGAG-1	Allele_B
ACTCCCTGTAGCCTGC-1	Allele_B
ACTGCATGTTGAGTTC-1	Allele_B
ACTTACTCAAATGCAC-1	Allele_B
ACTTCGCCATCGACTC-1	Allele_B
ACTTTGAGTCAGCATT-1	Allele_B
AGACATCCACATGAAC-1	Allele_B
AGAGTCAGTCTCACCT-1	Allele_B
AGCAATCCATTACACT-1	Allele_B
AGCCACTAGCCTGGAT-1	Allele_B
AGCGGGACATGACTAA-1	Allele_B
AGCTGTTGTGGCTCTA-1	Allele_B
AGGGCAATCCCGTTGC-1	Allele_B
AGGGTACGTCAGGGCA-1	Allele_B
AGGTTAAAGTTAGGAA-1	Allele_B
AGGTTGAGTTACACGT-1	Allele_B
AGTACACCAAATCATG-1	Allele_B
AGTACACCATTACTAC-1	Allele_B
AGTATAGAGTGTCCGG-1	Allele_B
AGTGAGTAGGCACGAA-1	Allele_B
AGTGGAACAATACCTT-1	Allele_B
AGTTAGCCATAGACAC-1	Allele_B
ATATCAGCATTAGGCG-1	Allele_B
ATCACGATCACATACG-1	Allele_B
ATCATTCCATGATATG-1	Allele_B
ATCCAATAGCGCATAC-1	Allele_B
ATCCCGCTCTCATGCT-1	Allele_B
ATCCGACAGGCACAGA-1	Allele_B
ATCGTAGTCTCACTCG-1	Allele_B
ATCGTTAGTAGCGGAT-1	Allele_B
ATGCACGCAAACCTGG-1	Allele_B
ATGCGGTTCCGTGGCA-1	Allele_B
ATGGCTATCTAGTCTC-1	Allele_B
ATGGTCATCAGCAAGG-1	Allele_B
ATGTAGCCAAACTGTA-1	Allele_B
ATTACGTAGCTAGATT-1	Allele_B
ATTCATCCATCGGTAG-1	Allele_B
ATTCCAAGTAGTCATC-1	Allele_B
ATTCCGGGTTAACGAG-1	Allele_B
ATTCGCTTCCTCTCCT-1	Allele_B
CAAACTTAGGTGGATG-1	Allele_B
CAAAGCGAGGTCACAC-1	Allele_B
CAAGCTGCATGGTGCA-1	Allele_B
CACCATCCACCTGCCA-1	Allele_B
CACCCGTTCACACCGG-1	Allele_B
CACCCGTTCGTAGTGC-1	Allele_B
CACTTCACAAGCGGTC-1	Allele_B
CAGCGCATCGAACCGT-1	Allele_B
CAGGCGAGTGAGAGGA-1	Allele_B
CAGGTCACACATGCAG-1	Allele_B
CAGGTCACACCACATC-1	Allele_B
CAGGTCACATAATCAG-1	Allele_B
CAGTAGCTCTCACAGA-1	Allele_B
CATATTCCACTAGGCA-1	Allele_B
CATATTCCATCGTTGC-1	Allele_B
CATCAGGCACCTGTCG-1	Allele_B
CATCCAGGTCTCAGTG-1	Allele_B
CATCCCATCTAATCCC-1	Allele_B
CATCCGGAGTTAGGCC-1	Allele_B
CATGGTCAGGTGGAGC-1	Allele_B
CATGTTAGTTTACGCG-1	Allele_B
CATTGTGAGCCAGCAT-1	Allele_B
CATTGTGAGCCATCCC-1	Allele_B
CCACCTGCAGGCAGAG-1	Allele_B
CCAGCCTTCGAGTCTA-1	Allele_B
CCCTTGATCTGGTACA-1	Allele_B
CCGACTTCACAACCGA-1	Allele_B
CCGCATGAGTGGGTAG-1	Allele_B
CCGCATTCATAATTCC-1	Allele_B
CCGCTAAGTTATCCTT-1	Allele_B
CCGGCAATCGCGATAC-1	Allele_B
CCGGCAATCTATGCAG-1	Allele_B
CCGTAAATCATGCGTA-1	Allele_B
CCGTAGTAGTCATCGA-1	Allele_B
CCTAATGAGTTACCGA-1	Allele_B
CCTAGGTAGGGGTACA-1	Allele_B
CCTCAGTCATCCGTAC-1	Allele_B
CCTCCAGCAATCGTCC-1	Allele_B
CCTCCTAAGATAGATG-1	Allele_B
CCTGATTTCACGTGCG-1	Allele_B
CCTGGTTCAGCAGTAT-1	Allele_B
CCTGGTTCATCATCAT-1	Allele_B
CCTTGCATCCGTCCTA-1	Allele_B
CCTTTCCTCATGGCGT-1	Allele_B
CGACTTGGTCCATACG-1	Allele_B
CGAGCACCACTCGCCA-1	Allele_B
CGATGAGAGGTACCAC-1	Allele_B
CGCATGGTCGAATGGG-1	Allele_B
CGCATTCCACTAGTCC-1	Allele_B
CGCCATAGTTGTGAAG-1	Allele_B
CGCCTCACACATAGAC-1	Allele_B
CGCCTGTTCGAATCAT-1	Allele_B
CGCGATTAGCGCATGT-1	Allele_B
CGCTAATGTCTCAGTG-1	Allele_B
CGCTACTCACCTCGTG-1	Allele_B
CGGCTGATCCGCCAGA-1	Allele_B
CGGTGTTAGGGTCATC-1	Allele_B
CGTCCGTTCGTTACCT-1	Allele_B
CGTCGCTTCCAACCTT-1	Allele_B
CGTTATAGTAACTGTC-1	Allele_B
CTAAACCGTTTGCATA-1	Allele_B
CTAACCTTCGCTCTAT-1	Allele_B
CTAAGCCAGCAGTTCA-1	Allele_B
CTACGACAGTCATTCC-1	Allele_B
CTACGGGTCACCAAGC-1	Allele_B
CTACTTATCGCGCGTA-1	Allele_B
CTATCAAGTTAGCATC-1	Allele_B
CTCAATTCATAAGTCA-1	Allele_B
CTCATTCAGTCAGTCA-1	Allele_B
CTCATTGCACTCGCTG-1	Allele_B
CTCGTGAGTTGCACTG-1	Allele_B
CTCTTGGTCATGACGC-1	Allele_B
CTGAAAGGTATGGACA-1	Allele_B
CTGACCTCAAGCTCGA-1	Allele_B
CTGCTGCTCGCGCATG-1	Allele_B
CTGCTTACATCCTTGA-1	Allele_B
CTGTTCCGTGCATCAT-1	Allele_B
CTTATGAGTGCAAGGT-1	Allele_B
CTTCTATGTGGCGTCT-1	Allele_B
GCAATCATCCAGCTCC-1	Allele_B
GCACCCTTCATCACTC-1	Allele_B
GCATTCCCATGGTTCC-1	Allele_B
GCGGTTTAGAAGGTAC-1	Allele_B
GCGTACCGTTTACCTT-1	Allele_B
GCGTTCTCAATTGGCG-1	Allele_B
GCGTTTCCATGATCCC-1	Allele_B
GCTATCCCAGTTAAGC-1	Allele_B
GCTCATTTCGTCTACT-1	Allele_B
GCTCCAAGTTGGCGAG-1	Allele_B
GCTTCCATCCAATTCC-1	Allele_B
GCTTGGGTCGACTGAC-1	Allele_B
GCTTGTAAGTGAACTT-1	Allele_B
GGAAGATTCCTCAGTT-1	Allele_B
GGAGATTAGGTGAACG-1	Allele_B
GGATGGGCAGCTAGAT-1	Allele_B
GGCAATGAGCCTAGAC-1	Allele_B
GGCACACCAGCCTAAG-1	Allele_B
GGCACCTGTCATCGGC-1	Allele_B
GGCACCTGTGAGGAGA-1	Allele_B
GGCATCACATAGGCTG-1	Allele_B
GGCATGTTCCCTCGGT-1	Allele_B
GGCGACTCAAGTTCAA-1	Allele_B
GGCTATATCCGTGTGG-1	Allele_B
GGCTTATGTGGAAGGA-1	Allele_B
GGGTAAGTCAGCCAAC-1	Allele_B
GGGTTTCAGCTAGAGG-1	Allele_B
GGTATGAGTAAGCTCT-1	Allele_B
GGTATGTCAACCAGCA-1	Allele_B
GGTCAGCCAACTTCGC-1	Allele_B
GGTGGCAGTCCCGAAC-1	Allele_B
GGTGTCCGTGGGTCAG-1	Allele_B
GGTTCAGCATAGGTCG-1	Allele_B
GTACATTAGCGAGTTC-1	Allele_B
GTAGCATCAATCCCGT-1	Allele_B
GTAGGTTCAAGCATCG-1	Allele_B
GTAGTTTAGGTAGACG-1	Allele_B
GTATAGCCATCGTTGC-1	Allele_B
GTATAGCCATGCAGTG-1	Allele_B
GTCACGTAGCCTAAGC-1	Allele_B
GTCGACTAGTGCTGTA-1	Allele_B
GTCTCACCAGGAACTT-1	Allele_B
GTGAGGATCGTAGTAT-1	Allele_B
GTGAGTGAGGATAGGT-1	Allele_B
GTGCAATCAAGGGACG-1	Allele_B
GTGCAGCCAGGACACC-1	Allele_B
GTGGGTTTCACGGCTG-1	Allele_B
GTGGTTGCAATCGTGG-1	Allele_B
GTGGTTGCACTAATGA-1	Allele_B
GTGTTCAAGTGACGAG-1	Allele_B
GTTAGATTCGCTCTAT-1	Allele_B
GTTATCCTCTAGTGAT-1	Allele_B
GTTCACAAGGCAATCC-1	Allele_B
GTTCCAAAGATTCGAT-1	Allele_B
GTTCCTTAGTGAACTT-1	Allele_B
GTTGCCTCATGATTGA-1	Allele_B
TAACCCTTCAGCCATA-1	Allele_B
TAACTGGTCATCACCT-1	Allele_B
TACCAAGTCACGTACA-1	Allele_B
TACCACAAGGTCCACG-1	Allele_B
TACCAGGCAGTTGGTG-1	Allele_B
TACCATAGTTCCCGTT-1	Allele_B
TACCTCACAATCAGTA-1	Allele_B
TACTACCTCTATGGGC-1	Allele_B
TACTGCAAGTCATGCA-1	Allele_B
TAGCTAGTCGATCCGG-1	Allele_B
TAGGTTACAATGCCCT-1	Allele_B
TATGATGCACAGCCTT-1	Allele_B
TATGGGTCAAACTGGT-1	Allele_B
TATGTCAGTGAGTATG-1	Allele_B
TCACACGGTTAGGCCC-1	Allele_B
TCACAGGCATGACCGA-1	Allele_B
TCAGCGCGTAATGGCA-1	Allele_B
TCCAATTCAATTACTC-1	Allele_B
TCCACCATCCAGCACG-1	Allele_B
TCCATCCGTGGGTCGA-1	Allele_B
TCCATTATCAGCACTA-1	Allele_B
TCCATTATCCTGTGCC-1	Allele_B
TCCCCAATCAATCAAC-1	Allele_B
TCCCTAGTCATGCAGC-1	Allele_B
TCCTCAACACCATAGG-1	Allele_B
TCCTGACCACTACCAC-1	Allele_B
TCCTTTGGTCTGTCCT-1	Allele_B
TCGACTAAGCTAGTCA-1	Allele_B
TCGACTAAGTAAGGAC-1	Allele_B
TCGATATAGTGAGATA-1	Allele_B
TCGATCAAGAACCTAT-1	Allele_B
TCGCATCCAACCCTAC-1	Allele_B
TCGCATGGTCTGGCTA-1	Allele_B
TCGCCAAGTTGCAATC-1	Allele_B
TCGCGCAAGGCGAGGT-1	Allele_B
TCGCTAAAGGTGAGCA-1	Allele_B
TCGGCTAGTGAGCAAC-1	Allele_B
TCTAGTGAGTAGCTGC-1	Allele_B
TCTATAGGTCAATGGA-1	Allele_B
TCTCATTGTAGTTACC-1	Allele_B
TCTCGTTAGAACCATT-1	Allele_B
TCTCTAGCAAATGCTA-1	Allele_B
TCTGACAAGATTCCTC-1	Allele_B
TCTGCAAAGCCACATA-1	Allele_B
TCTGCCTGTATGTAGG-1	Allele_B
TCTGGGCGTTCAAGTC-1	Allele_B
TCTGTAAGTTGAAGTG-1	Allele_B
TGACATTAGGGCTATC-1	Allele_B
TGACGGGGTGCGGATG-1	Allele_B
TGACTGATCATGCGGT-1	Allele_B
TGAGTAGGTTGTAACC-1	Allele_B
TGCACGTAGATTGAAG-1	Allele_B
TGCCACCTCCCTGACC-1	Allele_B
TGCCAGTAGGTGACTC-1	Allele_B
TGCTCCATCTCACCTG-1	Allele_B
TGCTCCGCAAGGTAAG-1	Allele_B
TGGACGAAGGAACCGA-1	Allele_B
TGGCTCAGTGAGGAGA-1	Allele_B
TGGGTCACAATAGAGG-1	Allele_B
TGGGTGAAGCTGGATC-1	Allele_B
TGGTCCTCAATCCCTA-1	Allele_B
TGGTGGTTCTATGTCC-1	Allele_B
TGTATAGCAACGTGGC-1	Allele_B
TGTCCACCATGCTACC-1	Allele_B
AAACGCCTCGTACCTT-1	Allele_B
AAACGGACATTAGATG-1	Allele_B
AAAGCATGTCTGGCAC-1	Allele_B
AACACACCAAACCAGT-1	Allele_B
AACACACCAACTATCT-1	Allele_B
AACACACCATTGCCCG-1	Allele_B
AACAGTAAGCGCCTTC-1	Allele_B
AACCAAGGTAACTCCG-1	Allele_B
AACCGGGGTCAAGTCT-1	Allele_B
AACCTCAAGCTTAGAT-1	Allele_B
AAGCCCCGTCATCCAG-1	Allele_B
AATGCCTGTGATGCGG-1	Allele_B
AATTGGGGTCAGCGAG-1	Allele_B
AATTGGTTCACGCTAA-1	Allele_B
ACCTCGCTCGATGTCA-1	Allele_B
ACGACGAAGCGCTTAA-1	Allele_B
ACGCCTAGTTAGCCGC-1	Allele_B
ACGGCACCACAGCGTA-1	Allele_B
ACGGCCATCCAACTTC-1	Allele_B
ACGTCCTCAATCTGGG-1	Allele_B
ACTCGCCTCTGTGGAC-1	Allele_B
ACTTGAGTCCATCGTT-1	Allele_B
AGAAGTTGTGAGCGTG-1	Allele_B
AGACATCCAATGTATG-1	Allele_B
AGAGAATCATAGACGT-1	Allele_B
AGAGACCGTCTTGCAG-1	Allele_B
AGCGACCCAACATTGA-1	Allele_B
AGTACAGGTGCAATCT-1	Allele_B
AGTCAGTCATCCTCGG-1	Allele_B
AGTGACAGTTGCGTAT-1	Allele_B
ATACAGCCATTAACTC-1	Allele_B
ATCCACAAGGATAGGT-1	Allele_B
ATCCTCACATGCTCTA-1	Allele_B
ATCTATGGTTCCGTTC-1	Allele_B
ATGAGGCGTGCGCATC-1	Allele_B
ATGCAGCTCGATTAGT-1	Allele_B
ATGCCCAGTTGTAGCT-1	Allele_B
ATGCCTAAGCGCTGTG-1	Allele_B
ATGTACCGTGAACGGT-1	Allele_B
ATGTAGCCACATTCGC-1	Allele_B
ATTACCTCACCTGCCA-1	Allele_B
CAAGCCCGTGGACCGA-1	Allele_B
CAATCATAGCAATCCA-1	Allele_B
CAATCCGGTTCGTCAG-1	Allele_B
CAATCTTCACAGCAGC-1	Allele_B
CACACCTCAGCCTACT-1	Allele_B
CACAGGTTCTGGTGAC-1	Allele_B
CACATTAGTTAAGGGC-1	Allele_B
CACCTAAAGCCGCGTA-1	Allele_B
CACGATGCAACTTACT-1	Allele_B
CACTACCCACTTCGCG-1	Allele_B
CACTACTTCAGGGAAT-1	Allele_B
CAGCGATTCGTTCATC-1	Allele_B
CATTCGTTCCATCATC-1	Allele_B
CCAAATTAGCTAGGCT-1	Allele_B
CCAACCTCAGCACGTA-1	Allele_B
CCACAGACAATCGACG-1	Allele_B
CCACGTAGTAGTAAGT-1	Allele_B
CCAGACTAGATTGACT-1	Allele_B
CCATTTGCACTAGTAA-1	Allele_B
CCCATTTAGGGTATCC-1	Allele_B
CCGGCAATCCATCGGG-1	Allele_B
CCGGTCAAGGTTGCAC-1	Allele_B
CCTCCTGGTGAGAGGA-1	Allele_B
CCTCGGTTCAGCTCGG-1	Allele_B
CCTGGCAAGGCTAGAG-1	Allele_B
CCTGTGGAGGTTCCAA-1	Allele_B
CGAACGAAGTCTCTGT-1	Allele_B
CGAAGGATCCTCATCG-1	Allele_B
CGACCTAGTTGACTGT-1	Allele_B
CGACTTGGTCAGTCAT-1	Allele_B
CGAGGAATCACTCGCC-1	Allele_B
CGAGGGACATGATAGC-1	Allele_B
CGATCACAGCAATGAA-1	Allele_B
CGATTAGTCGTTAGTG-1	Allele_B
CGCAAATCACATGCCT-1	Allele_B
CGCAATATCGAGTTGC-1	Allele_B
CGCAGCTGTTCCTTGC-1	Allele_B
CGCTACTCAATCCATT-1	Allele_B
CGGGGAACAGGGCTGT-1	Allele_B
CGGTTTCCATCGACCT-1	Allele_B
CGTAAACCATAAGTTG-1	Allele_B
CGTATGATCCCAATTC-1	Allele_B
CGTCAGGTCGAACGAG-1	Allele_B
CGTGAAAGTCATCGTG-1	Allele_B
CGTGCAACATCGTAGG-1	Allele_B
CTACGCCTCACCTCGC-1	Allele_B
CTATCGTTCAGGCAGA-1	Allele_B
CTCCTTGAGATTAGCT-1	Allele_B
CTCTCAACATGCTCAC-1	Allele_B
CTGCCTATCGCTCCTA-1	Allele_B
CTGCTTACAAGGTCGC-1	Allele_B
CTGTACGGTTGAATCC-1	Allele_B
CTTATAGGTGATGCAA-1	Allele_B
CTTGGGACAAGTCCAG-1	Allele_B
GCATCACAGGCTATAT-1	Allele_B
GCATCCCTCGCTAGTA-1	Allele_B
GCCGTTAGTAAGTCCT-1	Allele_B
GCCTGATAGCGAATGG-1	Allele_B
GCCTGCAAGGGTAGGC-1	Allele_B
GCGTCAACAGCCTATC-1	Allele_B
GCGTGTTAGCGAGGTA-1	Allele_B
GCTAGGTTCCAGGCCA-1	Allele_B
GCTCATTTCAATCAGT-1	Allele_B
GCTCCCACAGGATGGG-1	Allele_B
GCTGCTAGTAACGAGC-1	Allele_B
GCTGTATGTGAGTGAC-1	Allele_B
GCTTGGACACATTCGC-1	Allele_B
GGAACATAGTGGCCTG-1	Allele_B
GGAATATGTCTGTGCA-1	Allele_B
GGAGAACCATCACGAG-1	Allele_B
GGCGTTACAACGGGCT-1	Allele_B
GGCTATATCCGGTTCC-1	Allele_B
GGTCGGTCAAGGTTCG-1	Allele_B
GGTCTCCTCCGCTGCT-1	Allele_B
GGTCTTAAGCCTGAAC-1	Allele_B
GGTGAATAGGTCAATT-1	Allele_B
GGTGCCTGTCATCATA-1	Allele_B
GGTGGTAAGTTACGGC-1	Allele_B
GGTTAGGAGCATCCGG-1	Allele_B
GTAACCGCACTAGCCT-1	Allele_B
GTAGCATCACATACCC-1	Allele_B
GTATGGGAGCAACTAT-1	Allele_B
GTCAACATCACCTGCC-1	Allele_B
GTCCCGTTCAGCAGAG-1	Allele_B
GTCCTATTCAGGAAGT-1	Allele_B
GTCCTGCTCACCTCTG-1	Allele_B
GTGAATGGTGCGGCTT-1	Allele_B
GTGTAGTCAGCTAACG-1	Allele_B
GTGTTCAAGTCGCTCC-1	Allele_B
GTTAACTAGGTCGATC-1	Allele_B
GTTAGGGAGGTGATGG-1	Allele_B
GTTCCACCAAGTGCTG-1	Allele_B
GTTGGTCAGGCGTCCA-1	Allele_B
TAAGCCTGTTCGTCAG-1	Allele_B
TAAGGCTCAATACTGA-1	Allele_B
TACGTTGAGGGTACTC-1	Allele_B
TACTGATAGGGGTTGA-1	Allele_B
TAGCTGATCATCTACC-1	Allele_B
TATCATCCACTTGCTA-1	Allele_B
TATCCAAGTTGTGAAG-1	Allele_B
TCAATCCTCTGTGGCG-1	Allele_B
TCAATCTCAAGCGTGC-1	Allele_B
TCACTCCGTCAGTGCC-1	Allele_B
TCAGTAGTCACTTCAC-1	Allele_B
TCAGTAGTCATGCAAT-1	Allele_B
TCAGTCAAGCAATGAA-1	Allele_B
TCATCAAGTAAGCAGC-1	Allele_B
TCATGGGCAAATTCAG-1	Allele_B
TCATGGGCAATAGTTG-1	Allele_B
TCCATAAGTGATGACA-1	Allele_B
TCCCCTGGTCCCGTAA-1	Allele_B
TCCTAGAAGGTACCAC-1	Allele_B
TCCTGCATCAGTATGT-1	Allele_B
TCGTACGGTGCACCAC-1	Allele_B
TCTACAAGTAATTGGG-1	Allele_B
TCTCCATAGTAACGAA-1	Allele_B
TCTGAGGCAAGCTAGT-1	Allele_B
TCTGGATGTGCGGAAT-1	Allele_B
TCTGGTAAGTCGCGCA-1	Allele_B
TGCATATAGAAGGTTA-1	Allele_B
TGCCAGACAATGGGCC-1	Allele_B
TGCCGTTCATGCTCGT-1	Allele_B
TGGACGAAGGGGACAC-1	Allele_B
TGGCATTGTGGAGCAT-1	Allele_B
TGGCTATGTAAGTGAT-1	Allele_B
TGGTAGTCAACTGCCT-1	Allele_B
TGTAGAGGTTGACGGG-1	Allele_B
TGTGCCCTCTGGCATA-1	Allele_B
AAGCCGGGTTAATGGG-1	Allele_B
ACGTTAGTCCCTCTCT-1	Allele_B
ACTCGCCTCTGTGGAC-1	Allele_B
AGCCTTGGTAGCTCAT-1	Allele_B
AGGCAAGTCCGGTACG-1	Allele_B
AGTCCTGGTAGTGCGG-1	Allele_B
CAAACCATCTATCTGC-1	Allele_B
CCTGAGACAATTACCT-1	Allele_B
CGGTTTCCAAAGGCCC-1	Allele_B
CTACCAAAGGAATGAC-1	Allele_B
CTGGCAACAATACCTT-1	Allele_B
CTTGTGTTCAAGTGAA-1	Allele_B
GCACACTAGCATAGCC-1	Allele_B
GCCGTTAGTAAGTCCT-1	Allele_B
GCGCCTAAGTGGCTTA-1	Allele_B
GCTCAGGTCCCCATCA-1	Allele_B
GGTGGCAGTCCCGAAC-1	Allele_B
GTAGTAGGTAAGTCCT-1	Allele_B
GTCTACCCACTTCACA-1	Allele_B
TACCACAAGGTCCACG-1	Allele_B
TACCGCCTCGATCCTT-1	Allele_B
TAGTTCTCATTAGGCG-1	Allele_B
TATGATGCACAGCCTT-1	Allele_B
TCACACGGTAACTCGT-1	Allele_B
TGTCTCACAATCGTAA-1	Allele_B
AAAGCCAGTTAGCCAT-1	Allele_B
AACACACCAAACCAGT-1	Allele_B
AACACACCACCTAATT-1	Allele_B
ACAATTCAGCATGATT-1	Allele_B
ACCATCAAGCAAGGAT-1	Allele_B
ACGAGCAAGCATCCTT-1	Allele_B
ACGATTTAGTAAGCGG-1	Allele_B
CACCCAAGTGCGATCC-1	Allele_B
CATGCCAGTGCACCAC-1	Allele_B
CGAGCAGGTGAACGTA-1	Allele_B
CGATGTCAGATTAACC-1	Allele_B
GGACGTAAGATTGATC-1	Allele_B
TACAAGGGTATGGCTT-1	Allele_B
TAGTGAGGTTTAAGCC-1	Allele_B
TCACAGGCATGACCGA-1	Allele_B
TCCAGCTCAAGGTCAT-1	Allele_B
TCCATGAAGCGGACTT-1	Allele_B
TCCTTAATCCGCCTAC-1	Allele_B
TGGGCACCATCGTACC-1	Allele_B
TGGGGTAAGAAGCGAT-1	Allele_B
TGGGTTATCCTCGATT-1	Allele_B
AAGTTGAAGGATGAGT-1	Allele_B
AATCCCAAGCTAATGT-1	Allele_B
ACTTCATCATGAGCTG-1	Allele_B
AGCCCCAAGTATGACT-1	Allele_B
ATAGCGGAGATTGGTT-1	Allele_B
ATGCACGCAAACCTGG-1	Allele_B
ATGCGAAGTTAACGAG-1	Allele_B
CCAGGTTAGCTAGCCG-1	Allele_B
CCATCCGCACCATCTA-1	Allele_B
CCTCAATTCGTACCGG-1	Allele_B
CCTCCAGCAATCGTCC-1	Allele_B
CGCATCCTCCGTCAGG-1	Allele_B
CGGGTTTAGTATGGTT-1	Allele_B
CTAGAACCATTGACGG-1	Allele_B
CTCCTTGAGATTAGCT-1	Allele_B
GCATTCCCATGGTTCC-1	Allele_B
GCCTGATAGCGAATGG-1	Allele_B
GCGATAAGTGATTGCT-1	Allele_B
GCTTCCGCAGTTGCTC-1	Allele_B
GGCAAGGCATTAGATG-1	Allele_B
GGGTTCCGTTGTAGTC-1	Allele_B
TAAGCACCATCGTACC-1	Allele_B
TCACGCCTCGACCCGA-1	Allele_B
TCCCTAACACCAATCC-1	Allele_B
TCTGACCCACATGAAC-1	Allele_B
TGCCATTTCCATATCC-1	Allele_B
TGGCGGTCATGACCCT-1	Allele_B
TGGTCCTCAATCCCTA-1	Allele_B
AATGGCCTCTGGCTGG-1	Allele_B
ACCCAGGTCCAGGTAC-1	Allele_B
ACGACAAGTCAACCCA-1	Allele_B
ACGGCTTAGTGATCCA-1	Allele_B
AGCTTATAGTAGGACG-1	Allele_B
CAGCAAAGTTATGTGC-1	Allele_B
CTCCTTAGTGCACCAC-1	Allele_B
CTTGTGAAGATTACGT-1	Allele_B
GCTGCCTTCTATCGGA-1	Allele_B
GGTCTCCTCGAAGCCT-1	Allele_B
GTCTGGACAGTACCTC-1	Allele_B
GTGGTTATCCCATATC-1	Allele_B
TAGCAAGGTCAACTGT-1	Allele_B
TGCCCGAAGTAGCTCA-1	Allele_B
AACACTTAGGTAACGG-1	Allele_B
AAGTGGACATAAGTTG-1	Allele_B
ACAGCCACAATATGGC-1	Allele_B
ACAGGAACATCCTCAA-1	Allele_B
AGGCATAGTTTAAGCC-1	Allele_B
AGTGCATCATCCAGCT-1	Allele_B
CAAACCCAGGTAGGGC-1	Allele_B
CAACCCAGTTAGTAGG-1	Allele_B
CACCACCTCACTCAAG-1	Allele_B
CACGCTAGTTTACTTC-1	Allele_B
CATAGCTGTTAACGAG-1	Allele_B
CCAATCAAGTGATGCC-1	Allele_B
CCATTAAGTTGTAACC-1	Allele_B
CGAGCAAAGCAAGTAA-1	Allele_B
CTAGGTTGTTAGCCGC-1	Allele_B
CTCTGACCAAATCCAA-1	Allele_B
GCAGTGAAGGTGGAGC-1	Allele_B
GCCCTAGAGTGCTGAC-1	Allele_B
GGCCGATCACATGCCT-1	Allele_B
GGCCTCAAGGTGAAGT-1	Allele_B
GGGTACGGTATGTACC-1	Allele_B
GGTAATCCACCTTGCG-1	Allele_B
GTAGGCAAGTTGGGCT-1	Allele_B
GTCCCGTTCAGCAGAG-1	Allele_B
GTCCTATTCAGGAAGT-1	Allele_B
GTCCTCATCCGGGTTG-1	Allele_B
GTTCTAAGTAGCCCTA-1	Allele_B
TAGCTAGTCGATCCGG-1	Allele_B
TAGTAGCCATGCGTCT-1	Allele_B
TCTACAAGTTGGCTTG-1	Allele_B
TCTCGATTCCAACCGG-1	Allele_B
TGGACAAGTTAGGTCT-1	Allele_B
ACGACGAAGCGCTTAA-1	Allele_B
ACTATCAGTTAGCACT-1	Allele_B
ACTTACTCATTGGGCA-1	Allele_B
AGGTTAGGTGAACCAA-1	Allele_B
ATTACTGGTCCATCCT-1	Allele_B
CAGTAGTCATCGGCTT-1	Allele_B
CGAGCGAGTGAGTCCC-1	Allele_B
CTATAGGTCCTGCCGT-1	Allele_B
CTGTACGGTTTGCAGT-1	Allele_B
CTTGGGACATTAAGCA-1	Allele_B
GCTAAATTCTATGGTG-1	Allele_B
GGGCATGGTAGCTGGG-1	Allele_B
GTACATTAGCGAGTTC-1	Allele_B
TAACTGGTCAGCCACG-1	Allele_B
TGCGATTGTCTCCACT-1	Allele_B
TGGATGCTCAGCAGGA-1	Allele_B
TGTCACTTCCATCCCA-1	Allele_B
TGTGTTAGTCTTGCAG-1	Allele_B
AAATTGCTCCGGTTCC-1	Allele_B
ACAACCTGTCTTACCC-1	Allele_B
ACAAGCCTCCTGAGAC-1	Allele_B
ACAGTTGTCACTATCC-1	Allele_B
ACATCATAGTGAATCT-1	Allele_B
ACCCTCTGTCTTGCGA-1	Allele_B
ACGGTTGCACTAGCGA-1	Allele_B
AGCTTAGTCGACCTAA-1	Allele_B
ATGCTGATCGATGACC-1	Allele_B
CCTGTGAGTGAGGAAG-1	Allele_B
GCAGGCTCAGGATTCG-1	Allele_B
GCCATCAGTTTCGAGT-1	Allele_B
GGCCTTGAGTTAACCG-1	Allele_B
TCATGGGCAATAGTTG-1	Allele_B
TCATTCGCATCCAATT-1	Allele_B
TGCAGTCAGGGTTGGA-1	Allele_B
TGCTTCACAACATAGC-1	Allele_B
TGTGGTTGTTATCCAA-1	Allele_B
AAACTCCGTATGGGTA-1	Allele_B
AACCTGATCACGCGAT-1	Allele_B
AATATCGCAACGTTCC-1	Allele_B
AATCTCCTCGCTTCCA-1	Allele_B
ACCGATGCAGCATGAT-1	Allele_B
ACTGATTAGCAAGTGG-1	Allele_B
AGAGAATCAAATCACA-1	Allele_B
AGCAATCCATTACACT-1	Allele_B
AGCGTTATCACCTACT-1	Allele_B
AGGACTAGTAACGGGT-1	Allele_B
AGGCCATTCATGTCCT-1	Allele_B
AGGTAACAGTAAGCCC-1	Allele_B
ATCCCAAAGCGCCTCT-1	Allele_B
ATGCTCAAGTTGGTCA-1	Allele_B
CAGCGAGGTGGGTCAG-1	Allele_B
CATTCATCAACATTGA-1	Allele_B
CCAGAGAAGGGGCAAC-1	Allele_B
CCATCTTAGCCTGCTC-1	Allele_B
CCCTTACGTCATCCCT-1	Allele_B
CGACTAATCGTTAGAT-1	Allele_B
CGCCTAAGTTGTGCGC-1	Allele_B
CGGGTTTAGTGAGGTG-1	Allele_B
CGTACCTCATTCATCG-1	Allele_B
CTCGAACAGTAAGGCG-1	Allele_B
CTGCATGGTAAGTGCA-1	Allele_B
CTGCCTTGTCAGCTTG-1	Allele_B
CTTCATCAGAAGCGTG-1	Allele_B
GCATTACGTTTAGTCA-1	Allele_B
GCCGTAGTCTATCTCA-1	Allele_B
GCTGTTAAGGAGTAAC-1	Allele_B
GGACATGAGCCAATGC-1	Allele_B
GTGGGATGTTAGTGCT-1	Allele_B
GTGGTTGCACTAATGA-1	Allele_B
GTTAATGCAGCCATCT-1	Allele_B
TAGCTCAAGTATGAAG-1	Allele_B
TAGCTGATCATCTACC-1	Allele_B
TCATAACAGGGTAGAT-1	Allele_B
TCATGGGCAAATTCAG-1	Allele_B
TCCCCTGGTGGGTTAA-1	Allele_B
TCCCTAGTCTTGACTC-1	Allele_B
TCCTTGGTCTAACCCT-1	Allele_B
TCGATCAAGAACCTAT-1	Allele_B
TCTGACTTCCATCGTT-1	Allele_B
TGCATATAGGATGTGG-1	Allele_B
TGGGTTATCGCTAGTA-1	Allele_B
AACTGAGGTGCAGGAT-1	Allele_B
AATGGCGAGCCTAAGC-1	Allele_B
ACCCATCCAAGGTCGC-1	Allele_B
AGCTGAGAGCATGACC-1	Allele_B
AGGCCATTCATGTCCT-1	Allele_B
CAAGATGGTCTAGTAC-1	Allele_B
CCTGTGGAGGTTCACA-1	Allele_B
CGGGGATAGGAGCTGA-1	Allele_B
CTATGTGAGCTAGTAT-1	Allele_B
GCAAGTGAGGCAACCT-1	Allele_B
GCCACCTTCACCTTCG-1	Allele_B
GGCATGGGTAACTCTA-1	Allele_B
GGTATGTCACTATACT-1	Allele_B
GTAGTAAAGGATTGGG-1	Allele_B
GTCGATTGTAGGTTAG-1	Allele_B
GTGCGAAAGCATTGAT-1	Allele_B
TCTACTATCGCTTGGG-1	Allele_B
TGAGTAGGTTGTAACC-1	Allele_B
TGCAAAGGTTAGTTCA-1	Allele_B
AACAGGTAGCCTGTCC-1	Allele_B
ACTACAACATCCGTAC-1	Allele_B
AGGTGATAGGCATGTC-1	Allele_B
AGTCTCAAGTACGGCT-1	Allele_B
ATCCCGCTCTCATGCT-1	Allele_B
CATCTCACATGACAGT-1	Allele_B
CGACAATCACTTAGCC-1	Allele_B
CGTAACATCGACTTGA-1	Allele_B
CGTTCACCATCACTGC-1	Allele_B
CTGACAATCGATCCTT-1	Allele_B
GCGTGAAAGAATCGAA-1	Allele_B
GGCTGGTCAGTTAGAC-1	Allele_B
GTATCTTCATGGAACT-1	Allele_B
TAGGCTTGTTTGGAAG-1	Allele_B
TAGGTAGGTCAGTAGA-1	Allele_B
TCACACCCACAAGCGC-1	Allele_B
TCACGGACATAAGCTA-1	Allele_B
TCGCCAAGTCAAGTGA-1	Allele_B
AAACTTGCAATCTGAA-1	Allele_B
ACAACTTAGTCGATCA-1	Allele_B
ACAGCCCGTTTGGATC-1	Allele_B
ACATGAAAGGCTGTAC-1	Allele_B
ACTCATTCACCTATAT-1	Allele_B
ACTGTCAAGGTTGAGG-1	Allele_B
ACTTGTGAGGCGATGA-1	Allele_B
AGCTATGTCCGGTACG-1	Allele_B
AGGCAAGTCCGGTACG-1	Allele_B
AGGCTCACACCATCCG-1	Allele_B
AGGTTGGAGAAGGTAC-1	Allele_B
ATAGCGAGTTATATCG-1	Allele_B
ATATCCTCATTAGATG-1	Allele_B
CAAAGCGAGGTCACAC-1	Allele_B
CAATAGCCAACCCTAC-1	Allele_B
CAATCCGGTGGCGCTT-1	Allele_B
CAATTAGCATCGCTTA-1	Allele_B
CACTTCACAAGCGGTC-1	Allele_B
CATTTCGCAAGGTTCG-1	Allele_B
CCTATCCGTTATCGAC-1	Allele_B
CCTGCTCAGTGCCTAA-1	Allele_B
CCTTCCTTCTTGATCC-1	Allele_B
CGAGCCATCGATTGGC-1	Allele_B
CGATCACAGCAATGAA-1	Allele_B
CGTTATAGTAACTGTC-1	Allele_B
CGTTCCTGTGAGTGGT-1	Allele_B
CGTTTGAAGCCACTAA-1	Allele_B
CTAATCTCATCCAGCT-1	Allele_B
CTCTGACCATCCAATT-1	Allele_B
CTCTTGGTCATGACGC-1	Allele_B
CTGCCTTGTAAGGACC-1	Allele_B
CTGTAAGTCGTGAGAG-1	Allele_B
CTGTGATGTAGTGATG-1	Allele_B
CTTAATCCATCGCTTA-1	Allele_B
GCGAATTCATAAGTCA-1	Allele_B
GCGGTTTAGCGGTTCG-1	Allele_B
GCGTACCGTTTACCTT-1	Allele_B
GCTGCTAGTAACGAGC-1	Allele_B
GGAGAGTCAAAGGGTA-1	Allele_B
GGAGATTAGGCGATAG-1	Allele_B
GGCACCATCCGCTGCT-1	Allele_B
GGGCTTACACATGCCT-1	Allele_B
GGTGAATAGTATGTCG-1	Allele_B
GTGAAGGTCTAAGCGC-1	Allele_B
GTGCGAGGTTAGCCTG-1	Allele_B
TAAACCACAGCAGGCT-1	Allele_B
TAAGCCTGTTCGTCAG-1	Allele_B
TACATCAGTAAGCACA-1	Allele_B
TACTCATCATCCATCA-1	Allele_B
TAGGTCATCGAGGTCT-1	Allele_B
TCATTCGCACTTCATG-1	Allele_B
TCCCCAGCAATGGAGA-1	Allele_B
TCCCGAAGTGATGACA-1	Allele_B
TCTCCATAGTAACGAA-1	Allele_B
TCTGACAAGTGACCGT-1	Allele_B
TCTGGGCGTTCAAGTC-1	Allele_B
TGCAGTCAGGGTTGGA-1	Allele_B
TGCCGCTTCGTGCGTG-1	Allele_B
TGGTTTGAGCGGTGAA-1	Allele_B
TGTCACCCACCTCAAC-1	Allele_B
AAACTCACAAGCGTAT-1	Allele_B
ACAGTTTAGCCAATGC-1	Allele_B
ACATCATAGCGAGGAC-1	Allele_B
ACGCTGACAACTGGTG-1	Allele_B
ACTCATTCACCTATAT-1	Allele_B
ACTGTCAAGGTTGAGG-1	Allele_B
AGCACCACATGGTCAG-1	Allele_B
AGCTATGTCCGGTACG-1	Allele_B
AGCTTAGTCCTTGATC-1	Allele_B
ATATCCTCATTAGATG-1	Allele_B
ATGGCTTGTTGTCAGT-1	Allele_B
CAATCCGGTGGCGCTT-1	Allele_B
CAATTAGCATCGCTTA-1	Allele_B
CACTTCACAAGCGGTC-1	Allele_B
CATTTCGCAAGGTTCG-1	Allele_B
CCATAAGTCACTCACT-1	Allele_B
CCTATCCGTTATCGAC-1	Allele_B
CCTGCTCAGTGCCTAA-1	Allele_B
CCTGGTTCATTCGCAC-1	Allele_B
CCTTCCTTCTTGATCC-1	Allele_B
CGAGCCATCGATTGGC-1	Allele_B
CGATCACAGCAATGAA-1	Allele_B
CGGGGAACAGGGCTGT-1	Allele_B
CTACAGGCACTTACGC-1	Allele_B
CTCGAACAGTAAGGCG-1	Allele_B
CTCTTGGTCATGACGC-1	Allele_B
GCATGGGGTGGACTGG-1	Allele_B
GCGAATTCATAAGTCA-1	Allele_B
GCGGTTTAGCGGTTCG-1	Allele_B
GCTAAACCAACCTCTA-1	Allele_B
GGACATTCACTCATGC-1	Allele_B
GGAGAGTCAAAGGGTA-1	Allele_B
GGAGATTAGGCGATAG-1	Allele_B
GGTGAATAGTATGTCG-1	Allele_B
GTAAGTAAGGTTCGTA-1	Allele_B
GTCTACCCATCCTGTA-1	Allele_B
TAAACCACAGCAGGCT-1	Allele_B
TAAGCCTGTTCGTCAG-1	Allele_B
TAATAGCTCATCTGTC-1	Allele_B
TAGGCAAGTTTCCGAG-1	Allele_B
TCGCCTTGTTTCGCCT-1	Allele_B
TCGGGCATCCGCACGA-1	Allele_B
TCTCCATAGTAACGAA-1	Allele_B
TCTGGGCGTAGGTCGG-1	Allele_B
TGCAGTCAGGGTTGGA-1	Allele_B
TGCCTCGCAAACTCAA-1	Allele_B
TGGTTTGAGCGGTGAA-1	Allele_B
AAATGGGCAAATCAGC-1	Allele_B
AACGCCCGTTCGTTAA-1	Allele_B
AACGGATAGTAGAGTA-1	Allele_B
AACTGACCAATTGACA-1	Allele_B
AAGCCATCAGCTCTCG-1	Allele_B
AAGGATGCACCAGGGT-1	Allele_B
AATCAGCCATCCATTG-1	Allele_B
AATCCAACAACGTTCC-1	Allele_B
ACAAGTTTCGCGCGTA-1	Allele_B
ACAATCACATTCCTCT-1	Allele_B
ACACAAGGTTTGCACG-1	Allele_B
ACATTAGCATCCATGC-1	Allele_B
ACCAAGTCAAGGTCGC-1	Allele_B
ACGAAGGTCGATCGCG-1	Allele_B
ACGATATTCAGCAACC-1	Allele_B
ACGCTGACAAGCGGTC-1	Allele_B
ACGGCTTAGTGATCCA-1	Allele_B
ACGTTAGTCCCTCTCT-1	Allele_B
ACTCAATAGGCTTAAT-1	Allele_B
AGAGAGAAGCCGACCA-1	Allele_B
AGGACCCCAAGGTCAT-1	Allele_B
AGGCATAGTCAACTTA-1	Allele_B
AGTTGGTCATCCTAAT-1	Allele_B
ATATGGCCATCCCAGT-1	Allele_B
ATCTCGCCAGTTGCTC-1	Allele_B
ATCTTGCTCAGTAGCC-1	Allele_B
CAAACCATCTATCTGC-1	Allele_B
CAACTAGTCACGCTCC-1	Allele_B
CAAGCATCAAGTCGGC-1	Allele_B
CAAGGAACAAGTGTAC-1	Allele_B
CAATGCCAGTTGCCGG-1	Allele_B
CACCTCATCAAGTCTG-1	Allele_B
CAGCGCATCCACGGAT-1	Allele_B
CAGTAACCACTATACT-1	Allele_B
CAGTTACGTTGCACAT-1	Allele_B
CAGTTCCCATCACGCT-1	Allele_B
CATACATAGCATCTAG-1	Allele_B
CATTGTGAGCCATCCC-1	Allele_B
CCACTAAAGAAGCTAA-1	Allele_B
CCATCAGGTCAACTCG-1	Allele_B
CCATTAAGTTGTAACC-1	Allele_B
CCGACTAGTCAATGGA-1	Allele_B
CCTTGAGGTTCCCTTA-1	Allele_B
CGAACTTGTCTCACGA-1	Allele_B
CGCATAATCCTGCTGC-1	Allele_B
CGCGTCAAGGATGGAT-1	Allele_B
CGGTTTCCACTTCATG-1	Allele_B
CGTAATTAGCTACAGC-1	Allele_B
CGTGCCTTCATCAGTG-1	Allele_B
CGTGCTAGTCTTACGG-1	Allele_B
CTATTCATCGACATCA-1	Allele_B
CTATTCGCACATGCTC-1	Allele_B
CTCCAATTCCTTGATC-1	Allele_B
CTCTGACCATCCTGAC-1	Allele_B
CTGTGATGTAGTGATG-1	Allele_B
CTTCTAATCAGTGCCG-1	Allele_B
CTTGATGAGGGTCTCG-1	Allele_B
CTTGGGTAGGCGAGGT-1	Allele_B
GCAATCATCTGGTCCC-1	Allele_B
GCCCTAGAGTGCTGAC-1	Allele_B
GCCTACTCAACCTGGA-1	Allele_B
GCGATTCAGTCAAGCC-1	Allele_B
GCGGCTATCGATCCAA-1	Allele_B
GCGTTTGGTAGTCAAG-1	Allele_B
GCTGATTGTTGCGCGT-1	Allele_B
GCTTGGGTCCTTCCAG-1	Allele_B
GGATAACAGCTGGCAT-1	Allele_B
GGCACACCATAGACCG-1	Allele_B
GGCACCTGTTTGGGCC-1	Allele_B
GGCCCTAAGTCATGGC-1	Allele_B
GGGACAATCTAACCTC-1	Allele_B
GGGGTAATCAGTTACG-1	Allele_B
GGTTATGTCATGCTTC-1	Allele_B
GTAAGGTAGGTGCAAG-1	Allele_B
GTACAAGGTAACGATG-1	Allele_B
GTCTGGACAAACTTGA-1	Allele_B
GTGCATTGTATAGCTC-1	Allele_B
GTGCGAGGTAATTCGC-1	Allele_B
TAAGCACCATCGTACC-1	Allele_B
TAAGTGAAGCCGACCA-1	Allele_B
TATCCGTTCAGGGATG-1	Allele_B
TATCGCTTCCACCATT-1	Allele_B
TCATCATCAACCATCC-1	Allele_B
TCCAGTAAGGTGATGG-1	Allele_B
TCCATTCAGGTCCAGT-1	Allele_B
TCCCAGCTCCCCTGTA-1	Allele_B
TCCCCAGCAATGGAGA-1	Allele_B
TCCCTAACACCAATCC-1	Allele_B
TCTACATCATGGCGTA-1	Allele_B
TCTGCAAAGCCACATA-1	Allele_B
TGCATAGTCTAGCCGG-1	Allele_B
TGCCGTGAGCCAGTCG-1	Allele_B
TGGCTTGGTCAGGCTC-1	Allele_B
TGTAGAGGTTGACGGG-1	Allele_B
AAGTTCCGTCAACCCA-1	Allele_B
AATGAGGCATAGGTGT-1	Allele_B
ACATGCCAGCGCCTGA-1	Allele_B
ACGCCAACAAGTAAGG-1	Allele_B
ACGGACAAGCCTAAGC-1	Allele_B
AGCCAGCCATGGTACG-1	Allele_B
AGCGATAGTGCAGTAA-1	Allele_B
ATTGAGAAGGCGTATC-1	Allele_B
CAAACTTAGGTGGATG-1	Allele_B
CAGGGCTCAATTACTC-1	Allele_B
CCAGACTAGCGCTTAA-1	Allele_B
CCAGGTTAGCTAGCCG-1	Allele_B
CGATTACGTTCACGCA-1	Allele_B
CGCCACTTCTTGAGTG-1	Allele_B
CGGGGATAGGAGCTGA-1	Allele_B
CGTTTCCGTAGCAGCG-1	Allele_B
CTATCAAGTTAGCATC-1	Allele_B
GCACTAGCATCGGTGA-1	Allele_B
GGCACCTGTTTGGGCC-1	Allele_B
GGGTTTGCACAACCCT-1	Allele_B
GTGCAATCAAGGGACG-1	Allele_B
GTGGCAGGTAAGGTGC-1	Allele_B
GTTCTAAGTAGCCCTA-1	Allele_B
TAACGAAAGATTCGCA-1	Allele_B
TACCACGGTGCGGTTC-1	Allele_B
TCCACACCAGGCAGTC-1	Allele_B
TCCAGCTCAAGGTCAT-1	Allele_B
AAACGGGTCGCGCCAA-1	Allele_B
AATGCCTGTGATGCGG-1	Allele_B
AGAGAATCAAATCACA-1	Allele_B
AGTGAATGTTAACCAC-1	Allele_B
AGTGACAGTTGCGTAT-1	Allele_B
CCACCAAGTTAGCTTA-1	Allele_B
CCATTAAGTTGTAACC-1	Allele_B
CGATTCCCATTAGGTA-1	Allele_B
CGTGCAACACTAATCT-1	Allele_B
CTTGCTTAGGCGTATC-1	Allele_B
GCACCTAGTTGCTTGG-1	Allele_B
GCCACCTTCACCTTCG-1	Allele_B
GCCACTTCAAGTCCCT-1	Allele_B
GGAGTCAAGCAACTGC-1	Allele_B
GGTCTCCTCGAAGCCT-1	Allele_B
GGTCTCCTCTATGGTG-1	Allele_B
TCAGATTAGTGATACT-1	Allele_B
TCCCGATCACAGCCAA-1	Allele_B
TGCCGTAGTAATGGAT-1	Allele_B
TGGGTTGCAGCTAACG-1	Allele_B
AAGTGGACATAAGTTG-1	Allele_B
ACAATAGAGGTACACC-1	Allele_B
ACACGAAGTCAAGCCC-1	Allele_B
ACCACAATCCTTCGAT-1	Allele_B
ACGGCACCACAGCGTA-1	Allele_B
AGACATCCATGGTACG-1	Allele_B
AGGTTCATCGTAACTG-1	Allele_B
ATCCGACAGGCACAGA-1	Allele_B
ATTCCGGGTTAACGAG-1	Allele_B
CCAGACCGTTCCTTCA-1	Allele_B
CCGTTGCTCCTTGAGA-1	Allele_B
CGCCTCACATCATCGC-1	Allele_B
GGGCTTGTCATGACTG-1	Allele_B
GGTGTCCGTGGGTCAG-1	Allele_B
GTCCCAAGTCTCACCT-1	Allele_B
GTTCACAAGGCAATCC-1	Allele_B
TATGAGAAGGGCAGTA-1	Allele_B
TGCACTAAGAAGCTAA-1	Allele_B
AATTGGGGTTGGGCAG-1	Allele_B
ACCGACTAGGAATGAC-1	Allele_B
ACGAAATGTAGTGCGG-1	Allele_B
ACGAATGGTAGTGCGG-1	Allele_B
ACTACCAAGTAACGAA-1	Allele_B
AGCGATAGTGCAGTAA-1	Allele_B
AGTCCTGGTTAGCCTG-1	Allele_B
AGTGGTTCAAGTGCCA-1	Allele_B
ATACCATAGGCGAAGC-1	Allele_B
ATTCGCTTCAGCGGTT-1	Allele_B
CCTAACTTCTCATCGT-1	Allele_B
CCTGGCTTCACTCGAA-1	Allele_B
CGAATCATCTTGAGTG-1	Allele_B
CGACTTGGTCCATACG-1	Allele_B
CGTCGTAGTTAGTGAG-1	Allele_B
CTCGGATAGTCGAATT-1	Allele_B
CTGCATCCACTAATGA-1	Allele_B
GCATCCTCACTAGCAG-1	Allele_B
GCCATTCCATTGGCGA-1	Allele_B
GCTTGGGTCGACTGAC-1	Allele_B
GGATCGCCAAGCTAGT-1	Allele_B
GGCACCTGTTTGGGCC-1	Allele_B
GGCTTTGGTTATGCGT-1	Allele_B
GTGAGTGAGTCATCCT-1	Allele_B
GTGGTTGCACTAATGA-1	Allele_B
GTTCACAAGGCAATCC-1	Allele_B
GTTCTAAGTAGCCCTA-1	Allele_B
TAATCAGCACTTAGCC-1	Allele_B
TCCTATTGTGCACCAC-1	Allele_B
TCTGGCCTCACTCTGT-1	Allele_B
TGCTATAGTAAGTCGA-1	Allele_B
TGGCGAAAGCTGGCAT-1	Allele_B
TGGGCAAAGGTTGATT-1	Allele_B
AAAGCAATCACTCTAC-1	Allele_B
AACGAACAGCGCCTTC-1	Allele_B
AAGCCCCGTCATCCAG-1	Allele_B
AAGGGCATCATGCAAT-1	Allele_B
AATGAGGCAATTGGCG-1	Allele_B
ACAGCCCGTTTGGATC-1	Allele_B
ACCAACATCGCGCTGA-1	Allele_B
ACCCAGGTCCAGGTAC-1	Allele_B
AGAGTCCTCCTTCAGT-1	Allele_B
AGCGAATAGATAGTAG-1	Allele_B
AGCGCATTCACGCACG-1	Allele_B
AGCTGGTTCCGCCATC-1	Allele_B
AGGACTAGTGCAAGCG-1	Allele_B
AGGACTGAGATTACCG-1	Allele_B
AGGGATTAGTAAGTTC-1	Allele_B
AGTCAGTCATTAAGCA-1	Allele_B
AGTCGAAGTTGTCACG-1	Allele_B
ATAGCCTGTTGGCCTA-1	Allele_B
ATAGGCTCAGCTCAAG-1	Allele_B
ATATCACAGTATGAGA-1	Allele_B
ATCCGGGTCCCTCGGT-1	Allele_B
ATGGCTATCACTCATC-1	Allele_B
ATTACCTCAATAGTGC-1	Allele_B
ATTGTCAGTTCCTCAC-1	Allele_B
CACTCAAAGGTGACAG-1	Allele_B
CAGCCATAGGCTGTAC-1	Allele_B
CAGCGAGGTAGGCGCA-1	Allele_B
CAGGGTTTCGTGCTGG-1	Allele_B
CAGTAGGAGTGGCAGA-1	Allele_B
CATACCAAGCTATGTG-1	Allele_B
CATGGTCAGGTGGAGC-1	Allele_B
CCAACCCTCCCTCGGT-1	Allele_B
CCACCTATCCATGTGA-1	Allele_B
CCAGCCAAGCGATTGC-1	Allele_B
CCATCAGGTCAACTCG-1	Allele_B
CCCATGAGTAGCGCGA-1	Allele_B
CCCATGAGTCCCGAGT-1	Allele_B
CCGCATGAGTGGGTAG-1	Allele_B
CCTTAGCCAATTAGGC-1	Allele_B
CCTTGGTCATAGGTCG-1	Allele_B
CGCAATTGTTCCAGAT-1	Allele_B
CGCGAACCACAGCGAC-1	Allele_B
CGGCTAGTCGATGAGG-1	Allele_B
CGTAGTTGTGGAGAGA-1	Allele_B
CGTATGATCCCAATTC-1	Allele_B
CGTGCCTTCATCAGTG-1	Allele_B
CTAAGCCAGCAGTTCA-1	Allele_B
CTCACCATCCTTGACT-1	Allele_B
CTCCCACAGCCAGTGT-1	Allele_B
CTCCCACAGTGATTCG-1	Allele_B
CTCGCCACAACATCGG-1	Allele_B
CTGACCTCAAGCTCGA-1	Allele_B
CTGTGGACAAGGTCCA-1	Allele_B
CTTGGCCTCCGCCTGT-1	Allele_B
CTTGTGTTCAAGTGAA-1	Allele_B
GCAATGAGTCTGTGAT-1	Allele_B
GCTAAATTCTATGGTG-1	Allele_B
GCTTGTAAGTGAACTT-1	Allele_B
GGACCTTAGCTAGCCG-1	Allele_B
GGAGATTAGGTGAACG-1	Allele_B
GGAGTCAAGCAACTGC-1	Allele_B
GGCATTATCAATCAGT-1	Allele_B
GGCCGATCACATGCCT-1	Allele_B
GGCGATTTCAGCTATG-1	Allele_B
GGCTTATGTGGAAGGA-1	Allele_B
GGTATTGTCGCTTGAA-1	Allele_B
GGTGGCAGTCCCGAAC-1	Allele_B
GGTTAAGGTAGTAACG-1	Allele_B
GTAATGTTCGCGCAAT-1	Allele_B
GTACCCTCAGCAGGGA-1	Allele_B
GTAGCTATCCGGTACG-1	Allele_B
GTAGTAGGTAAGTCCT-1	Allele_B
GTATATCAGGGTGAGC-1	Allele_B
GTCAAGCTCAGGACAG-1	Allele_B
GTCCATGGTTCCCGAA-1	Allele_B
GTCCTGCTCACCTCTG-1	Allele_B
GTCGACTAGTCAGTCA-1	Allele_B
GTCGCCAAGAATCGCC-1	Allele_B
GTCTGGACAGTACCTC-1	Allele_B
GTGAACCTCGACTTGA-1	Allele_B
GTTACCCCATGACCTC-1	Allele_B
GTTAGATTCGCTGACG-1	Allele_B
TAAGCCTGTTCGTCAG-1	Allele_B
TAAGCGGAGCGAGCTT-1	Allele_B
TACAAGCCATCCTTAG-1	Allele_B
TACCATAGTTCGTGCA-1	Allele_B
TATCCAAGTTGTGAAG-1	Allele_B
TATCTTGTCTAAGTAC-1	Allele_B
TCAGCATGTCTAAGCT-1	Allele_B
TCGGTAATCAGTTGGC-1	Allele_B
TCTCCATAGTGACCAC-1	Allele_B
TGCTGCCTCCTCTCCT-1	Allele_B
TGGACGAAGGAACCGA-1	Allele_B
TGGCGGTCATGACCCT-1	Allele_B
TGGGCAAAGGTTGATT-1	Allele_B
TGGTTACGTTGAGTGA-1	Allele_B
TGTAGCATCACTCTCG-1	Allele_B
AATGACCCAATGAAGG-1	Allele_B
ACTTCGCCACATTACT-1	Allele_B
ACTTGTGAGCTAGCGT-1	Allele_B
AGTTGGTCATCCTAAT-1	Allele_B
ATAACCACACATTGGG-1	Allele_B
ATTCACCTCGCTGAAC-1	Allele_B
ATTCAGGTCATGACGC-1	Allele_B
ATTCCTTGTTAGCAGA-1	Allele_B
CAATAGAAGCGAGGTA-1	Allele_B
CAGCATTGTGAGCGTG-1	Allele_B
CAGTTATAGGTAGTCC-1	Allele_B
CATCAGGCACCTGTCG-1	Allele_B
CCACATCCATTCAGGG-1	Allele_B
CCGCATGAGTAGCGTC-1	Allele_B
CCTAACTTCGTAGTGC-1	Allele_B
CCTAATTCAACCCTTA-1	Allele_B
CCTACCATCCATCACT-1	Allele_B
CGAGCAAAGCAAGTAA-1	Allele_B
CGATTAACAACTGCGA-1	Allele_B
CGGTTCTCATAAGGCT-1	Allele_B
CGTCCAAGTTTAGCAC-1	Allele_B
CGTTGGGTCCAACCAA-1	Allele_B
CTCTCAACATGCTCAC-1	Allele_B
CTGTTCCGTTCGTGCA-1	Allele_B
CTTGACTTCGCTTCCA-1	Allele_B
GCATAAGGTAATTCGC-1	Allele_B
GCCGCTAAGTTACAGT-1	Allele_B
GCGTGAGGTAACGTGA-1	Allele_B
GGAATCTCAATCAGCG-1	Allele_B
GGTGCAGGTCTAATCA-1	Allele_B
GGTTGGGGTAATCGGA-1	Allele_B
GGTTTACGTGATGCCC-1	Allele_B
GTACATTAGCGCTTGG-1	Allele_B
TACATCAGTAGTAGTG-1	Allele_B
TACCCCTGTCTCCAGA-1	Allele_B
TAGGCCACAGTTGCAG-1	Allele_B
TATGAGAAGGGCAGTA-1	Allele_B
TCACGTTTCACGCTCC-1	Allele_B
TGGGTTGCAGCTAACG-1	Allele_B
TGGTCCTCAGCCTACT-1	Allele_B
ACGGCCATCCAACTTC-1	Allele_B
ACTTGTGAGTGAGTCC-1	Allele_B
ATGCCCAGTTGTAGCT-1	Allele_B
CCACATAAGCGAACTC-1	Allele_B
CGCTACCTCACGCACG-1	Allele_B
GCGTGAAAGAATCGAA-1	Allele_B
GCTTGGGTCGACTGAC-1	Allele_B
GTCCGCTTCAATCCTC-1	Allele_B
TACGAGTCAAATCGCG-1	Allele_B
TCGCCAAGTTGCAATC-1	Allele_B
TGTGCCTCATAGACCG-1	Allele_B
AACGCCCGTGAGCGTG-1	Allele_B
AATTGGGGTTGGGCAG-1	Allele_B
AGCATCTGTTATCCAA-1	Allele_B
AGGCAAGTCCGGTACG-1	Allele_B
CAACTCCCAACTACGG-1	Allele_B
CATACATAGGTACGCT-1	Allele_B
CCCTAGTCATGGTCCT-1	Allele_B
CCGCAATAGTATGAGA-1	Allele_B
CCTCATTAGGCGAAGC-1	Allele_B
CGTTTGAAGCCACTAA-1	Allele_B
CTTGGCCTCCGCCTGT-1	Allele_B
GCACTGGTCGCTCCGT-1	Allele_B
GCGGTCATCCATCCGC-1	Allele_B
GGGATCAAGTTGGTGC-1	Allele_B
GTGAATCCACAACGTG-1	Allele_B
GTGCATTGTGAGGCTG-1	Allele_B
TCAGCATGTCTAAGCT-1	Allele_B
AAGGGGTCAGGATTCG-1	Allele_B
ACCAATGTCATGAGCC-1	Allele_B
ACCACAATCAAGTTAC-1	Allele_B
ACGAAGGTCGATCGCG-1	Allele_B
ACGCACTAGCTTACTC-1	Allele_B
AGGCTCACACCATCCG-1	Allele_B
ATAAGGATCTCATTCA-1	Allele_B
ATCCGTCCATCCCAAC-1	Allele_B
ATCCTCACATGCTCTA-1	Allele_B
CAAAGCGAGCCTGAAC-1	Allele_B
CAAGATGGTTGCATTA-1	Allele_B
CATACCTTCCCATACT-1	Allele_B
CATAGCTGTTAACGAG-1	Allele_B
CATTGTGAGCCAGCAT-1	Allele_B
CCAGCTAGTAGTGCTT-1	Allele_B
CCGTAGTAGTCATCGA-1	Allele_B
CGGCATTAGCTATGTG-1	Allele_B
CTTGATAGTAGGTGCG-1	Allele_B
CTTGATGAGTCGCAGT-1	Allele_B
GCTGTTGGTTAGCTTA-1	Allele_B
GCTTTGGGTATTGGCT-1	Allele_B
GGAAGGTCAATAGTGC-1	Allele_B
GGCGTGAGTGCAACGG-1	Allele_B
GTAATCCGTCTAGGCC-1	Allele_B
GTCCAATGTGATTCGT-1	Allele_B
GTGCAGCCAGGACACC-1	Allele_B
TAAACGAAGAAGCTAA-1	Allele_B
TAAACGGGTTAGGCCC-1	Allele_B
TACGTAGTCGATCCTT-1	Allele_B
AAACGGACATTAGATG-1	Allele_B
AACAGGTAGCCTGTCC-1	Allele_B
AACCAAGGTGAGCGTG-1	Allele_B
AACGAATGTTGGATTC-1	Allele_B
AACGCTCAGTGTCCGG-1	Allele_B
AACGCTTGTATTGGCT-1	Allele_B
AATCTGGTCGTCTAAG-1	Allele_B
AATGGATGTTGGCTGC-1	Allele_B
ACAAGGGTCCATTCCG-1	Allele_B
ACAGATGGTAATGCCT-1	Allele_B
ACCATCAAGTGATAGA-1	Allele_B
ACCCCGTTCCATTGCT-1	Allele_B
ACGATTTAGGTACCCG-1	Allele_B
ACGCTGACAACTGGTG-1	Allele_B
ACGCTGACACCACATC-1	Allele_B
ACTTGTGAGTGAGTCC-1	Allele_B
AGCCTGACACTCGGAA-1	Allele_B
AGCTTATAGATACTGT-1	Allele_B
AGGGTATAGGGTTAGG-1	Allele_B
AGGTGTGAGCTAGATT-1	Allele_B
AGTTTCCTCATGTCCT-1	Allele_B
ATACTCCTCTTGATGG-1	Allele_B
ATAGGCTCAGCTCAAG-1	Allele_B
ATATGGCCACCAATCC-1	Allele_B
ATCCAAGTCATGTGGC-1	Allele_B
ATCTACTCAGTAAGCT-1	Allele_B
ATCTGAGTCCGCGTCT-1	Allele_B
ATCTTCATCATGTGCA-1	Allele_B
ATGCAGCTCGATTAGT-1	Allele_B
ATGGTCATCAGCAAGG-1	Allele_B
ATTCCAAGTGGCTCTA-1	Allele_B
ATTGCCTTCCCAGATA-1	Allele_B
CAAAGCGAGCCTGAAC-1	Allele_B
CAACCAATCCTGTGAA-1	Allele_B
CAAGCATCAATACCGG-1	Allele_B
CAAGGATAGTGAGTGG-1	Allele_B
CAATATCAGATAGCTT-1	Allele_B
CAGCTTGGTTGGAGAC-1	Allele_B
CAGTAGTCAGTTGCAG-1	Allele_B
CAGTCTAAGCGCTCTC-1	Allele_B
CAGTTATAGAACGACG-1	Allele_B
CATTGTGAGGCGATTC-1	Allele_B
CCAGTATGTTTCACTT-1	Allele_B
CCGCTAGAGAAGCGCA-1	Allele_B
CCGTAACAGGTGCGAA-1	Allele_B
CCTACGAGTCAAGCGG-1	Allele_B
CCTAGCCTCCTTCGGC-1	Allele_B
CCTATTCAGGAGGACC-1	Allele_B
CCTCCTGGTTGGTGAA-1	Allele_B
CCTGATCCAAGTCCAG-1	Allele_B
CCTGCTCAGGTTGCAC-1	Allele_B
CCTGTGAGTGAGGAAG-1	Allele_B
CGACTAGCAAGCTGCA-1	Allele_B
CGCAATATCGACTCAA-1	Allele_B
CGCGATTAGCGCATGT-1	Allele_B
CGCTACTCAATCCATT-1	Allele_B
CGGTTTCCATCGACCT-1	Allele_B
CGTAATTAGCTACAGC-1	Allele_B
CGTACCTCATTCATCG-1	Allele_B
CGTACTGGTTGCATAC-1	Allele_B
CGTAGTTGTGGAGAGA-1	Allele_B
CGTCATTTCCCCAGGA-1	Allele_B
CGTGATGCACAGCATG-1	Allele_B
CGTTCAGGTCCATCAG-1	Allele_B
CGTTCCGCATTCAGTT-1	Allele_B
CTAGCATGTGGCGTAG-1	Allele_B
CTATTGCTCAAGTCTG-1	Allele_B
CTCCAGCTCCAATTCC-1	Allele_B
CTGTAACGTGGAGCAT-1	Allele_B
CTGTAAGTCGTTCCGC-1	Allele_B
CTTATGAGTGCAAGGT-1	Allele_B
GCACGAGGTTATCCTT-1	Allele_B
GCAGGGTAGTTACCTC-1	Allele_B
GCATCACAGCATGCAC-1	Allele_B
GCATGGGGTCATGGAA-1	Allele_B
GCCCTGAAGTCGCTCC-1	Allele_B
GCCCTTGCAAGGTTCG-1	Allele_B
GCCTGATAGCGAATGG-1	Allele_B
GCTGTTGGTTAGCTTA-1	Allele_B
GGCATCACATAGGCTG-1	Allele_B
GGGACTAAGGCGTTCG-1	Allele_B
GGGCATTTCGATGCAC-1	Allele_B
GGGCTAAAGGAATGTA-1	Allele_B
GGTAACAGTTTCCGTC-1	Allele_B
GGTCGATTCCTGCCAC-1	Allele_B
GGTGGTAAGTCAGCCG-1	Allele_B
GGTGGTAAGTTACGGC-1	Allele_B
GTAATTCAGTCGAACC-1	Allele_B
GTAGGTGAGCGCTTAA-1	Allele_B
GTATCTTCATGGAACT-1	Allele_B
GTCAATTAGGAGCCAA-1	Allele_B
GTCCTAAAGCTATCCT-1	Allele_B
GTCTACCCACTTCACA-1	Allele_B
GTGTGGTTCTAATCGG-1	Allele_B
GTTGTACGTGAGCGCA-1	Allele_B
TAAGCAGGTTATGCTA-1	Allele_B
TACCTGAAGGTGACGA-1	Allele_B
TACGAGTCAAATCGCG-1	Allele_B
TAGGTAGGTTCACGCA-1	Allele_B
TAGGTCATCGAGGTCT-1	Allele_B
TAGGTGAGTCTAGCCA-1	Allele_B
TAGTAGCCAATCTACT-1	Allele_B
TATACAGCAATTGGCG-1	Allele_B
TATAGGCCAATCGCTC-1	Allele_B
TATCACCTCACACAGC-1	Allele_B
TATCATCCACTTGCTA-1	Allele_B
TATCCCACAGGATTAC-1	Allele_B
TATCTCATCGCGATAC-1	Allele_B
TATGGCCAGCGCATTA-1	Allele_B
TCACCGCTCGTGAACC-1	Allele_B
TCATGCTTCCGCACAG-1	Allele_B
TCGATCAAGAACCTAT-1	Allele_B
TCGCCTTGTTTCGCCT-1	Allele_B
TCGTAATAGGAGTAAC-1	Allele_B
TCTCAATCAGGATCAT-1	Allele_B
TCTCTATGTTTAAGCC-1	Allele_B
TCTGACAAGGTACAGG-1	Allele_B
TCTGGTAAGTCGCGCA-1	Allele_B
TGACGGGGTGCAGGAT-1	Allele_B
TGAGGATAGAACCATT-1	Allele_B
TGCGTAATCCGTGGCA-1	Allele_B
TGCTCCGCAAGGTAAG-1	Allele_B
TGCTGGGTCGTTGCCC-1	Allele_B
TGGTCCTCAAGTGGTT-1	Allele_B
TGGTGGTTCCTCGACC-1	Allele_B
TGGTGTTGTGCGGTTC-1	Allele_B
TGTCACCCACCTCAAC-1	Allele_B
TGTGCAATCGCATGTA-1	Allele_B
ACCACAATCCTTCGAT-1	Allele_B
ATCAGGCTCCACCTTG-1	Allele_B
ATGTTCCTCCTGCATT-1	Allele_B
ATTGGGTCAGGTTGGC-1	Allele_B
CACCGAACAAGTCCAG-1	Allele_B
CATAGATTCGTTACCT-1	Allele_B
CCAGAGGGTCTTGGTG-1	Allele_B
CGCCAAGTCAATCAAC-1	Allele_B
CGCCTCACACATAGAC-1	Allele_B
CGCTGTTCAACCGCAA-1	Allele_B
CTCGAATGTGGCGAAT-1	Allele_B
CTCGCTTGTTCGCGTA-1	Allele_B
CTGTTCCGTTCGTGCA-1	Allele_B
CTTCTCCTCAGGCAAG-1	Allele_B
GGTATGTCACTATACT-1	Allele_B
GGTCGAGGTTGACCCA-1	Allele_B
GGTGAGGCATCGTAGG-1	Allele_B
TAGGGTGAGGTTCCTT-1	Allele_B
TCGCATCCAGGGCAGA-1	Allele_B
TGCTGCCTCCGCTGGA-1	Allele_B
TGGGCTTAGGCACTTA-1	Allele_B
ACACCCTCAGCCATTC-1	Allele_B
AGACATGGTTGTGACT-1	Allele_B
ATAGCGGAGCGGATCT-1	Allele_B
CAGCAAAGTTATGTGC-1	Allele_B
CATGTTAGTTCACGCA-1	Allele_B
CCTTGAAAGGAGCTTC-1	Allele_B
CGCTAACAGGAGGTAT-1	Allele_B
CTAGCCTCAAGTCCCT-1	Allele_B
CTCCCTGGTAAGCAGC-1	Allele_B
CTTCTGGTCTATGAAC-1	Allele_B
GCTAAACCAACCTCTA-1	Allele_B
GTCTGCCTCAGCAACC-1	Allele_B
TACCATAGTTCCCGTT-1	Allele_B
TAGGACTCACTAGGGC-1	Allele_B
TCCAGTTTCCATGAAT-1	Allele_B
TCCATTATCCTGTGCC-1	Allele_B
TGGCGAAAGCTGGCAT-1	Allele_B
AACACTTAGGCTACTA-1	Allele_B
AACTTCTCAATAGACC-1	Allele_B
AAGCCATCAAACTGTA-1	Allele_B
AAGCGCAAGTGAGGTG-1	Allele_B
ACTATCTCATGACCAG-1	Allele_B
AGACAGACATCCCAGT-1	Allele_B
AGTGAACAGCGGTCTG-1	Allele_B
AGTGAGTAGGCACGAA-1	Allele_B
AGTGCTCAGTCAATGT-1	Allele_B
ATACTCCTCTTGATGG-1	Allele_B
ATGGCTGCATCCAGCT-1	Allele_B
ATTCTCATCATACTGG-1	Allele_B
CAAGCATCAATACCGG-1	Allele_B
CAGGGGACACTACCTA-1	Allele_B
CCGGTCAAGTAGTAAG-1	Allele_B
CGAACATCAGGGATGG-1	Allele_B
CGCACAACAGGTAATC-1	Allele_B
CTGACAATCGATCCTT-1	Allele_B
CTGCAATGTGGCCAAG-1	Allele_B
CTGGGTTAGCCCTGGA-1	Allele_B
CTTCTCCTCAGGCAAG-1	Allele_B
GCCCTGTTCCGCCTTA-1	Allele_B
GCTCGTAGTCTAAGCT-1	Allele_B
GCTGAAAGTTGCTAAC-1	Allele_B
GCTTGGGTCGATTAAC-1	Allele_B
GGAATGGTCCATGAAT-1	Allele_B
GGATAGGTCACGTACA-1	Allele_B
GGGTACTTCGAAGCCT-1	Allele_B
GTACTCCCAATTGGTA-1	Allele_B
GTATGTTAGCAGGTAG-1	Allele_B
GTCCAAATCCCGCTAC-1	Allele_B
GTGCGAGGTTCATCGG-1	Allele_B
TCCACACCAATTAACG-1	Allele_B
TCTCGTTAGGAGCCAA-1	Allele_B
TCTGTTGCAATATCCT-1	Allele_B
TGATTGGTCCTCACGC-1	Allele_B
TGCCACCTCCCTGACC-1	Allele_B
TGCTAACGTTTGCCAG-1	Allele_B
TGGCATTGTGGAGCAT-1	Allele_B
TGGTCACAGCATGATT-1	Allele_B
ACATCATAGCGAGGAC-1	Allele_B
ATACTCCTCTTGATGG-1	Allele_B
CAAGCATCAATACCGG-1	Allele_B
CACGATGCAACTTACT-1	Allele_B
CAGTATTAGCCTACCC-1	Allele_B
CCCATCGCAATCGACG-1	Allele_B
CCTGATTTCACGTGCG-1	Allele_B
CTATGGGCAAATGGGA-1	Allele_B
CTGTAACGTGGAGCAT-1	Allele_B
GGTTATGTCATGCTTC-1	Allele_B
GTCCAAATCCCGCTAC-1	Allele_B
TGGCATTGTGGAGCAT-1	Allele_B
ACAGTTTAGCCGATGT-1	Allele_B
ACGGCACCATCCCTAA-1	Allele_B
ACGTTAACATGCTCTA-1	Allele_B
CACTGGGTCCTGACTT-1	Allele_B
CCGCTAAGTTATCCTT-1	Allele_B
CCGCTAGAGCCAATGC-1	Allele_B
CCTGGCTTCCTGATCT-1	Allele_B
CGTTGTAAGATTCCCT-1	Allele_B
CTATCAAGTTACACTA-1	Allele_B
GCCGTTAGTTCAAGCT-1	Allele_B
GCTTGGGTCGACTGAC-1	Allele_B
GGCAATGAGTATGTAC-1	Allele_B
GGTCAGCCAAGGTACT-1	Allele_B
GTAAACGGTTTGAGTC-1	Allele_B
GTCCAAATCCCGCTAC-1	Allele_B
TCCAGCTCAAGGTCAT-1	Allele_B
ACAGGCGGTGGGTCCT-1	Allele_B
ACTTACTCAAATGCAC-1	Allele_B
AGACACAGTTGCTTCC-1	Allele_B
AGTCCTGGTTCGTTGG-1	Allele_B
ATTCAGGTCGCATTGA-1	Allele_B
CCACTAAAGCCAATGC-1	Allele_B
CCAGAGAAGGGGCAAC-1	Allele_B
CCGCTAAGTAGTGACA-1	Allele_B
CCGGAACCACAGCGGT-1	Allele_B
CGAACTTGTGATGGCG-1	Allele_B
GCATTTAGTTGAATCC-1	Allele_B
GCCCATTCATCCTCAA-1	Allele_B
GGAAACTAGCCACTCC-1	Allele_B
GGCTATATCCAGGTCG-1	Allele_B
GTATTGGTCAGTGCTA-1	Allele_B
TAGCAAGGTCAACTGT-1	Allele_B
TGAATGTTCCATCCGC-1	Allele_B
TGCTAACGTTTGCCAG-1	Allele_B
GCTATGATCAGTTACG-1	Allele_B
AAATTCGCATTAACGA-1	Allele_B
AATACGCCAGCATGTG-1	Allele_B
AATGGCCTCCTCAGTT-1	Allele_B
ACTGAGGAGCATCGGT-1	Allele_B
ATACAGCCAGGCTTAG-1	Allele_B
ATCGAAGGTAATGCCT-1	Allele_B
ATGATCCGTAAGTCTC-1	Allele_B
ATGCATTAGCCCTGAG-1	Allele_B
ATGCTCCCAACTAGAC-1	Allele_B
ATTACCTCAATAGTGC-1	Allele_B
ATTCCAAGTAGTCATC-1	Allele_B
CAAGCCCGTGGACCGA-1	Allele_B
CACCGCAAGCTAAGTT-1	Allele_B
CAGGTTATCGTGCCCT-1	Allele_B
CATTGTGAGGCGATTC-1	Allele_B
CCGCTAAGTTAATGGG-1	Allele_B
CCTATCCGTCATGCCA-1	Allele_B
CTACTCACATGATCGG-1	Allele_B
CTAGGTTGTTAGCCGC-1	Allele_B
CTATTGCTCTAATGGT-1	Allele_B
GCGTAATCATCGTTGC-1	Allele_B
GCTGATTGTTGCGCGT-1	Allele_B
GCTTGGACAGGCATCA-1	Allele_B
GGATGTGAGCAACTAT-1	Allele_B
GGCGATCCATCGAACG-1	Allele_B
GGTTGGTTCGTACTTC-1	Allele_B
GTAGTAAAGGATTGGG-1	Allele_B
GTCAAATTCGACCGCA-1	Allele_B
TACCAGGCAGTTGGTG-1	Allele_B
TAGTGGCTCACTTGCT-1	Allele_B
TCATTCATCGACTTAG-1	Allele_B
TCGTTCCGTTGCCTAG-1	Allele_B
TGCAGTCAGCCATTAG-1	Allele_B
CCGCCATTCACCTATC-1	Allele_B
AAACGAATCATCAGGC-1	Allele_B
AATACGCCAGCATGTG-1	Allele_B
ACAATTCAGGGCTACT-1	Allele_B
ACGGCTTAGTGATCCA-1	Allele_B
AGCTTAGTCCTTGATC-1	Allele_B
AGGCTTATCGATAGCC-1	Allele_B
AGTACACCAAATCATG-1	Allele_B
AGTGCTCAGGTAGACG-1	Allele_B
ATGGCTGCATCCAGCT-1	Allele_B
ATGTGGCTCCTTCATA-1	Allele_B
CAAACTTAGGTGGATG-1	Allele_B
CACAGGTTCTGGTGAC-1	Allele_B
CACGCCAAGGGTGATG-1	Allele_B
CAGCAGCCACCTCAAC-1	Allele_B
CAGGTTATCGTGCCCT-1	Allele_B
CCCGAATAGCGAACCT-1	Allele_B
CCGCAATAGCTGGCAT-1	Allele_B
CCTGGCTTCCTGATCT-1	Allele_B
CGCATGGTCACCATGA-1	Allele_B
CGTCATTTCCCCAGGA-1	Allele_B
CTACTCACATGATCGG-1	Allele_B
CTCATTGCACTCGCTG-1	Allele_B
CTGGGTTAGTCAACCA-1	Allele_B
CTTGCGAGTTTAGCCG-1	Allele_B
CTTGGCTCAGCACGAC-1	Allele_B
CTTGTGTTCAAGTGAA-1	Allele_B
GCATTCCCATGGTTCC-1	Allele_B
GCTGAGAAGTCAGCTA-1	Allele_B
GCTGGTTAGTCATACG-1	Allele_B
GCTTTGGGTATTGGCT-1	Allele_B
GGATCGCCATCAAGGT-1	Allele_B
GGGACAATCTAACCTC-1	Allele_B
GGGCATGGTCAGCCTA-1	Allele_B
GGTGCATTCGCTCATT-1	Allele_B
GTAAGCTCAGCAGTAT-1	Allele_B
GTGGTTATCCCATATC-1	Allele_B
GTTACCCCATGACCTC-1	Allele_B
GTTCCTTAGTGAACTT-1	Allele_B
GTTCTAAGTTTAGGTC-1	Allele_B
TACACAACAACTGGGC-1	Allele_B
TAGGCTTGTTTGGAAG-1	Allele_B
TATGGGTCAAGCTCCT-1	Allele_B
TATGTCAGTTCCAGCA-1	Allele_B
TCAGTCAAGCCAGCAT-1	Allele_B
TGTAAGCCAAGTTCCC-1	Allele_B
TGTGCCTCATAATCCT-1	Allele_B
ATCTGCAAGGATTCAT-1	Allele_B
TAGGGTTCAATCCAGG-1	Allele_B
AAGCACCTCTATCAGG-1	Allele_B
ACACATTAGGATGGTG-1	Allele_B
ACAGATGGTTAGCTCG-1	Allele_B
AGAGGAGGTCTGTGGC-1	Allele_B
ATACCATAGGCGAAGC-1	Allele_B
CAACTCCCAACTACGG-1	Allele_B
CACCGCAAGCTAAGTT-1	Allele_B
CACTTCACAAGCGGTC-1	Allele_B
CAGGTCACACCACATC-1	Allele_B
CCACTAAAGCCAATGC-1	Allele_B
CCCATTTAGTTACCTC-1	Allele_B
CCTACGGAGTGAATCT-1	Allele_B
CGGGGATAGCGATTCA-1	Allele_B
CGTCGCTTCCAACCTT-1	Allele_B
CTCAATTCATAAGTCA-1	Allele_B
CTCCTTAGTGCACCAC-1	Allele_B
CTTCGAGGTTGTGGCC-1	Allele_B
CTTGCTTAGGCGTATC-1	Allele_B
GCCGAGTCAAGCCTCT-1	Allele_B
GCCTGTTCATTACCAT-1	Allele_B
GTCCAGGTCAGGATGG-1	Allele_B
GTCCGATAGTCGCGTG-1	Allele_B
GTGCCATAGCCTAGCG-1	Allele_B
GTGGAACGTGGCTTCA-1	Allele_B
GTGGAGGCATGAGCAT-1	Allele_B
GTTAGGGAGATTCAGT-1	Allele_B
GTTCCACCAAGTGCTG-1	Allele_B
TAATCAGCACTTAGCC-1	Allele_B
TATGATGCACAGCCTT-1	Allele_B
TCTCGTTAGGAGCCAA-1	Allele_B
TCTGGTAAGTCGCGCA-1	Allele_B
AAACGCCTCGTGAACC-1	Allele_B
AAACTCCGTATGGGTA-1	Allele_B
AACACTTAGGCTACTA-1	Allele_B
AACATCCGTGCATCGC-1	Allele_B
AACCATTAGAACGGTG-1	Allele_B
AACGCCCGTTCGTTAA-1	Allele_B
AAGCAATGTGAGCCAG-1	Allele_B
AAGCCATCAAACTGTA-1	Allele_B
AAGCCGGGTTAATGGG-1	Allele_B
AAGTAAGTCGAGCACT-1	Allele_B
AAGTACGGTGACGAGT-1	Allele_B
AATCAGCCATCCATTG-1	Allele_B
AATGACCCAGCTATCC-1	Allele_B
AATGCCTGTGATGCGG-1	Allele_B
ACAAGCTCAATGGAAG-1	Allele_B
ACAAGTTTCGCGCGTA-1	Allele_B
ACAATCACATTCCTCT-1	Allele_B
ACACGGGGTCTTACGG-1	Allele_B
ACAGACAGTTGGCGCT-1	Allele_B
ACCAGGCCAATTGGAC-1	Allele_B
ACCATCAAGGATGTGG-1	Allele_B
ACCATTAGTGAAGCTA-1	Allele_B
ACCCTTTAGAAGCAAC-1	Allele_B
ACGAAATGTAGTGCGG-1	Allele_B
ACGGGGTAGGGGCAGT-1	Allele_B
ACTAAGCCAACATGAC-1	Allele_B
ACTATCCTCATGCGTA-1	Allele_B
ACTCCACCATGATTAG-1	Allele_B
ACTCCCGCAACATGAC-1	Allele_B
ACTGATTAGCAAGTGG-1	Allele_B
ACTGGGTTCGAACCGT-1	Allele_B
ACTTGTGAGCTAGCGT-1	Allele_B
AGACACAGTTGCTTCC-1	Allele_B
AGACAGACATCCCAGT-1	Allele_B
AGAGGAGGTCTGTGGC-1	Allele_B
AGCAATCCATTACACT-1	Allele_B
AGCATATTCGTAGTCA-1	Allele_B
AGCATGGAGCATGATT-1	Allele_B
AGCATTTAGGCATGGA-1	Allele_B
AGCCCCAAGTATGACT-1	Allele_B
AGCGAGGCATAGGGCC-1	Allele_B
AGCGGTTTCGCTTCCA-1	Allele_B
AGCTTATAGTAGGACG-1	Allele_B
AGGGCAATCCCGTTGC-1	Allele_B
AGGGTCAAGTACGCAC-1	Allele_B
AGGTGCAAGGAGTACG-1	Allele_B
AGTCAACCATTCCTGA-1	Allele_B
AGTCCTGGTTCGTTGG-1	Allele_B
AGTGATTTCTGGCTAA-1	Allele_B
AGTGCTTGTATTAGGG-1	Allele_B
AGTGGTTCACAGGCAC-1	Allele_B
ATAAGCAAGATTCCCT-1	Allele_B
ATACTCCTCCCAATTC-1	Allele_B
ATAGGGGTCAAGTCCA-1	Allele_B
ATCCCCATCGCATAGC-1	Allele_B
ATCTGCAAGGATTCAT-1	Allele_B
ATGATGAAGCTTACAG-1	Allele_B
ATGGAGACATGCTCCG-1	Allele_B
ATGGCTATCTAGTCTC-1	Allele_B
ATGGCTGCATCCAGCT-1	Allele_B
ATGGGCTTCCATATCC-1	Allele_B
ATGGGTGAGTTGGTAT-1	Allele_B
ATGTACCGTTAGGCCC-1	Allele_B
ATGTGGCTCAGCCATA-1	Allele_B
ATTCGTAGTTGAATGG-1	Allele_B
ATTGGTTAGCCGCACA-1	Allele_B
CAAACCTGTGCAACCC-1	Allele_B
CAAGTTACACAACCTC-1	Allele_B
CAATGCCAGTTGCCGG-1	Allele_B
CACCAAATCGATCATG-1	Allele_B
CACCATCCAACTCGCT-1	Allele_B
CACGAGGGTCAACTGT-1	Allele_B
CACTCAAAGGTAGATA-1	Allele_B
CACTCCATCATATCGG-1	Allele_B
CAGCGATTCGTTCATC-1	Allele_B
CAGCGCATCGAACCGT-1	Allele_B
CAGGAGGCACATAGGT-1	Allele_B
CATAACTAGCTAATCG-1	Allele_B
CATACCAAGTATGGCC-1	Allele_B
CATACCTTCCCATACT-1	Allele_B
CATGGTTGTAATCCTA-1	Allele_B
CATTAACAGCATGTCA-1	Allele_B
CATTCATCACCTACGT-1	Allele_B
CATTCGTTCCATCATC-1	Allele_B
CATTGGGCAAGCACTG-1	Allele_B
CCACCAAGTGCGCAAG-1	Allele_B
CCACCATCAATCCGCT-1	Allele_B
CCAGAGGGTAGCGGCA-1	Allele_B
CCAGTATGTTTCACTT-1	Allele_B
CCATAAGTCACTCACT-1	Allele_B
CCCTTTAGTTTAGGTC-1	Allele_B
CCGCGATGTTAATGGG-1	Allele_B
CCGGTTAGTTAGGTGA-1	Allele_B
CCGTTGGAGCATGACC-1	Allele_B
CCTACGAGTCAAGCGG-1	Allele_B
CCTAGCCTCACACCTT-1	Allele_B
CCTATCCGTCATGCCA-1	Allele_B
CCTATCCGTTATCGAC-1	Allele_B
CCTCCTAAGAATCCAT-1	Allele_B
CCTCTGATCGCTGAGT-1	Allele_B
CCTGATTTCACGTGCG-1	Allele_B
CCTGTCATCTGTGAAT-1	Allele_B
CCTTCCTTCTTGATCC-1	Allele_B
CCTTGAAAGCCAGCAT-1	Allele_B
CCTTTAATCATCGTGA-1	Allele_B
CCTTTCCTCATGGCGT-1	Allele_B
CGAGTGAAGCGAGAGC-1	Allele_B
CGATCTAAGAAGCTGG-1	Allele_B
CGCAATATCGACTCAA-1	Allele_B
CGCAATATCGAGTTGC-1	Allele_B
CGCACTTCAACATAGC-1	Allele_B
CGCAGATTCGCGTTAA-1	Allele_B
CGCGAACCAACATGCG-1	Allele_B
CGCTAAATCGCATTAG-1	Allele_B
CGCTACCTCACGCACG-1	Allele_B
CGCTCCACAGTAATGC-1	Allele_B
CGCTGGATCTAATGGT-1	Allele_B
CGCTGTGAGGCGATTC-1	Allele_B
CGGCCTAAGCCCTGCT-1	Allele_B
CGGCTGATCCGCCAGA-1	Allele_B
CGGGTTTAGGGGACTA-1	Allele_B
CGTAGGTTCGTGCCAG-1	Allele_B
CGTCAGTAGTAGTTCG-1	Allele_B
CGTCCAAGTTTAGCAC-1	Allele_B
CGTCCGTTCGTTACCT-1	Allele_B
CGTCCTTGTAACGCGG-1	Allele_B
CGTTCCTGTGAGTGGT-1	Allele_B
CGTTGCCTCCCTGTAT-1	Allele_B
CGTTTGAAGTGAGCGA-1	Allele_B
CTACATAGTTAAGTCC-1	Allele_B
CTACCCGCAAATCGGT-1	Allele_B
CTACCGCTCCTTCGGC-1	Allele_B
CTACGATGTTAATGGG-1	Allele_B
CTACGGACATTAGCTT-1	Allele_B
CTACTTATCGCGCGTA-1	Allele_B
CTATCAAGTTACACTA-1	Allele_B
CTATCATCAAGTCCTC-1	Allele_B
CTATCGTTCAGGCAGA-1	Allele_B
CTATGGGCAAATGGGA-1	Allele_B
CTATGTTCAGGTAGCC-1	Allele_B
CTCACATTCCGCATCC-1	Allele_B
CTCAGGTAGTAAGGAC-1	Allele_B
CTCGCTTGTTCGCGTA-1	Allele_B
CTCGTAAAGTGGCTGT-1	Allele_B
CTCTAATCAAGCTCTC-1	Allele_B
CTGCAAATCCAGGTGT-1	Allele_B
CTGCATGGTAAGTGCA-1	Allele_B
CTGGGTTAGTCAACCA-1	Allele_B
CTGTTCCGTTCGTGCA-1	Allele_B
CTTACTATCCTTGATC-1	Allele_B
CTTGAGGCAATTGCTT-1	Allele_B
CTTGGGACATTAAGCA-1	Allele_B
CTTGTAAGTTGAGCCC-1	Allele_B
GCATAAGGTAATTCGC-1	Allele_B
GCATCAGCACTAAGGT-1	Allele_B
GCATCTAAGTAGTCAT-1	Allele_B
GCCAATTGTCTAGCGC-1	Allele_B
GCCATAATCACCTCAT-1	Allele_B
GCCCAATAGAATCCAT-1	Allele_B
GCCTCCACACATTCCA-1	Allele_B
GCCTGTTCATTACCAT-1	Allele_B
GCGAATAGTTGAGCTT-1	Allele_B
GCGCTTGAGGTCACAC-1	Allele_B
GCGGTCATCTCATGTC-1	Allele_B
GCGTGAGGTAACGTGA-1	Allele_B
GCGTTTCCATGATCCC-1	Allele_B
GCTAAACCATTACGAA-1	Allele_B
GCTCATTTCGTCTACT-1	Allele_B
GCTCTCATCTATCAGG-1	Allele_B
GGAACATAGGTCCCGA-1	Allele_B
GGAACGATCGACCAGT-1	Allele_B
GGAATATGTCTGTGCA-1	Allele_B
GGACACGGTTTACTTC-1	Allele_B
GGACCCTGTTGGCGCT-1	Allele_B
GGAGCCAGTCAGTTAC-1	Allele_B
GGCAATGAGCCTAGAC-1	Allele_B
GGCCTTGAGTTAACCG-1	Allele_B
GGCGATGGTAGGTGTA-1	Allele_B
GGGAATTAGGTGACTC-1	Allele_B
GGGGTATGTTCCCATC-1	Allele_B
GGGTACGGTATGTACC-1	Allele_B
GGGTCAGGTTGCACAT-1	Allele_B
GGTAATCCAATACCTT-1	Allele_B
GGTAATCCACCTTGCG-1	Allele_B
GGTAGCTTCACCACGG-1	Allele_B
GGTATCGCACAGCGGT-1	Allele_B
GGTATGAGTAAGCTCT-1	Allele_B
GGTCAGCCAAGGTACT-1	Allele_B
GGTCGGTCAATGGAAG-1	Allele_B
GGTCTTAAGCCTGAAC-1	Allele_B
GGTGAATAGGTCAATT-1	Allele_B
GGTGAATAGTATGTCG-1	Allele_B
GGTGTTGCACCAGGGT-1	Allele_B
GGTTGGGGTGGAAGTC-1	Allele_B
GTAAGGGTCAGGCAAG-1	Allele_B
GTAGCATCAATCCCGT-1	Allele_B
GTAGCCACACCATGTC-1	Allele_B
GTAGGTGAGCGCTTAA-1	Allele_B
GTAGTCGCACCAACTC-1	Allele_B
GTATCCGGTGAGGCCA-1	Allele_B
GTCCAATGTGATTCGT-1	Allele_B
GTCCATCCACCTCGAT-1	Allele_B
GTCCCATCAGGAGCGA-1	Allele_B
GTCCTGCTCACCTCTG-1	Allele_B
GTCGACTAGTCAGTCA-1	Allele_B
GTCTATGAGCAGGTCT-1	Allele_B
GTCTGCCTCAGCAACC-1	Allele_B
GTGGACCCACAACCTC-1	Allele_B
GTGGGATGTCTAAGTC-1	Allele_B
GTGGGTTTCACGGCTG-1	Allele_B
GTGGTTGCACTAATGA-1	Allele_B
GTGTGGCCAGGCAGTC-1	Allele_B
GTTACCAAGCCACGCA-1	Allele_B
GTTCACAAGGCAATCC-1	Allele_B
GTTGGTCAGGCGTCCA-1	Allele_B
TAACTGGTCAGCCACG-1	Allele_B
TAACTGGTCATCACCT-1	Allele_B
TACACAACAACTGGGC-1	Allele_B
TACACAACAGGATGGG-1	Allele_B
TACGAGTCAATCCAGG-1	Allele_B
TACTGATAGCATAGTT-1	Allele_B
TAGCAGTCAACATGGT-1	Allele_B
TAGGCCACATAACTCT-1	Allele_B
TAGGGTTCAATCCAGG-1	Allele_B
TAGGTCATCAGCTATG-1	Allele_B
TAGTTCTCATTAGGCG-1	Allele_B
TATACCCTCAATCCAG-1	Allele_B
TATCCGCCAAATCCGG-1	Allele_B
TATGGCGCACCTATCA-1	Allele_B
TCACACGGTTATGCGT-1	Allele_B
TCATCGCCATTACCTG-1	Allele_B
TCATGGGCAATTACGA-1	Allele_B
TCCACACCAGGCAGTC-1	Allele_B
TCCACATTCGTGAATT-1	Allele_B
TCCACCATCCTCATTA-1	Allele_B
TCCAGTTTCCCTCGGT-1	Allele_B
TCCCACGCACCTTCCC-1	Allele_B
TCCCGAAGTTAGTCCG-1	Allele_B
TCCCTAGTCATGCAGC-1	Allele_B
TCCCTTAGTATAGACG-1	Allele_B
TCCTTAATCCGCCTAC-1	Allele_B
TCCTTCTCATCCCGTG-1	Allele_B
TCGACTGGTTCTGGAT-1	Allele_B
TCGCCAAGTCAAGTGA-1	Allele_B
TCGCCTTGTGGCGCTT-1	Allele_B
TCGCTCTGTCTGTCGA-1	Allele_B
TCGTTGGGTCATCCGA-1	Allele_B
TCTACATCATGGCGTA-1	Allele_B
TCTACTGCATGGCTCT-1	Allele_B
TCTAGTGAGTAACGCC-1	Allele_B
TCTATAGGTCAATGGA-1	Allele_B
TCTCAATCACAACCTC-1	Allele_B
TCTCCATAGGCGCTAT-1	Allele_B
TCTCTAGCAAATGCTA-1	Allele_B
TCTGCCTGTCAGCCAC-1	Allele_B
TGAATGGGTGAGCACG-1	Allele_B
TGAGCAAGTTAGGTAG-1	Allele_B
TGCAGTCAGCCATTAG-1	Allele_B
TGCCCATCAGCAGTCA-1	Allele_B
TGCGGGTCATGGTAAC-1	Allele_B
TGCGTAATCCGTGGCA-1	Allele_B
TGCTCCGCATGACTCC-1	Allele_B
TGGCTTGGTCAGGCTC-1	Allele_B
TGGGTCCGTTTAGTTG-1	Allele_B
TGGGTTGCAGCTAACG-1	Allele_B
TGGTCCCTCCGCAACG-1	Allele_B
TGGTGAGAGATAGGCG-1	Allele_B
TGTACCGGTGGCTGCT-1	Allele_B
TGTGCCAGTAGCTCAT-1	Allele_B
TGTGCCCTCCAATGTG-1	Allele_B
AACACACCAACTATCT-1	Allele_B
AAGCCTGCATGGTTGG-1	Allele_B
AATCTGGTCGTCTAAG-1	Allele_B
ACACAAGGTTTGCACG-1	Allele_B
ACCGAGGGTAACTCGT-1	Allele_B
ACCTACTTCCTTCAAC-1	Allele_B
ACTGGGTTCGATCAAT-1	Allele_B
AGAGGCGCATGGATCG-1	Allele_B
AGCTATGTCCGGTACG-1	Allele_B
AGCTTAGTCCTTGATC-1	Allele_B
AGTAACCCAACTACCC-1	Allele_B
ATCGCCTCAAGTGCAT-1	Allele_B
ATCTGTTCACATGACG-1	Allele_B
ATCTGTTCATTGCCAC-1	Allele_B
ATGGGCTTCACGCATA-1	Allele_B
CAAATCCGTAGCGGAT-1	Allele_B
CAATCCGGTTCGTCAG-1	Allele_B
CAATGCCAGGCACAGA-1	Allele_B
CACTCAAAGGTGACAG-1	Allele_B
CCCTCAGCAGGACTGC-1	Allele_B
CCGACTTCACAACCGA-1	Allele_B
CCTAGCGAGGGGACGT-1	Allele_B
CCTCGGTTCAGCTCGG-1	Allele_B
CCTGGCTTCCTGATCT-1	Allele_B
CGCTTCATCTATGGCA-1	Allele_B
CGTGATTGTTATCCTT-1	Allele_B
CGTGCAACATCGTAGG-1	Allele_B
CTACGTTTCGATGGGA-1	Allele_B
CTATTGCTCTAATGGT-1	Allele_B
CTCGGTTCAGCCAGTA-1	Allele_B
CTGATATAGTGCCGTG-1	Allele_B
CTGCCTATCGCTCCTA-1	Allele_B
CTTCTATGTGGCGTCT-1	Allele_B
GCATCAGCACCAGCTT-1	Allele_B
GCTCACCTCTATGCCT-1	Allele_B
GCTTCATTCTCATGTC-1	Allele_B
GGATGTTCAAGTAGGA-1	Allele_B
GGCCCTAAGGGTATGG-1	Allele_B
GGTATGGAGGTTGGCT-1	Allele_B
GGTTGGTTCCTGCCGT-1	Allele_B
GTAAGCTCAAACCGAT-1	Allele_B
GTCTCACCAGGAACTT-1	Allele_B
GTGAGCAAGATTGAAG-1	Allele_B
GTGCGAAAGCATTGAT-1	Allele_B
GTTGAAGGTTCACGCA-1	Allele_B
TACCAGGCATTGGAAC-1	Allele_B
TAGGGCTTCCCTGGCT-1	Allele_B
TATACGTAGGGGTAGC-1	Allele_B
TATCATCCACTTGCTA-1	Allele_B
TATGAGAAGGGCAGTA-1	Allele_B
TATGGGTCAAACTGGT-1	Allele_B
TCAATCCTCTGTGGCG-1	Allele_B
TCAGCATGTCTAAGCT-1	Allele_B
TCATGGGCAATAGTTG-1	Allele_B
TCTGACTTCTAAGTAC-1	Allele_B
TGAAAGGCACATGATA-1	Allele_B
TGAATGGGTAACTCCG-1	Allele_B
TGCGATTGTTGGCTAT-1	Allele_B
TGTAGCCAGAAGGGAA-1	Allele_B
AAACTCCGTATGGGTA-1	Allele_B
AAATGGATCACTCCGC-1	Allele_B
AAGTTGAAGGCTACTA-1	Allele_B
AATCTGGTCGTCTAAG-1	Allele_B
ACAAGGGTCCATTCCG-1	Allele_B
ACACAAGGTTTGCACG-1	Allele_B
ACCGAGGGTAACTCGT-1	Allele_B
ACCTACTTCCTTCAAC-1	Allele_B
ACTGGGTTCGATCAAT-1	Allele_B
AGAGGCGCATGGATCG-1	Allele_B
AGCATATTCGTAGTCA-1	Allele_B
AGCCATTGTGGAAGTC-1	Allele_B
AGCTATGTCCGGTACG-1	Allele_B
AGCTTAGTCCTTGATC-1	Allele_B
AGTAACCCAACTACCC-1	Allele_B
ATCGCCTCAAGTGCAT-1	Allele_B
ATCTGTTCACATGACG-1	Allele_B
ATCTGTTCATTGCCAC-1	Allele_B
ATGGGCTTCACGCATA-1	Allele_B
CAAATCCGTAGCGGAT-1	Allele_B
CAATCCGGTTCGTCAG-1	Allele_B
CAATGCCAGGCACAGA-1	Allele_B
CACGCCAAGTGAATGA-1	Allele_B
CACTCAAAGGTGACAG-1	Allele_B
CAGGAGGCACATAGGT-1	Allele_B
CCATAAGTCACTCACT-1	Allele_B
CCCTCAGCAGGACTGC-1	Allele_B
CCGACTTCACAACCGA-1	Allele_B
CCTACGAGTCAAGCGG-1	Allele_B
CCTAGCGAGCCTTCCA-1	Allele_B
CCTAGCGAGGGGACGT-1	Allele_B
CCTCGGTTCAGCTCGG-1	Allele_B
CCTGGCTTCCTGATCT-1	Allele_B
CCTTCCTTCTTGATCC-1	Allele_B
CGACTTGGTCCATACG-1	Allele_B
CGCTGGATCTAATGGT-1	Allele_B
CGCTTCATCTATGGCA-1	Allele_B
CGTCGTAGTTGGCGAG-1	Allele_B
CGTGATTGTTATCCTT-1	Allele_B
CGTGCAACATCGTAGG-1	Allele_B
CGTTACCCAGCACTCT-1	Allele_B
CTACGTTTCGATGGGA-1	Allele_B
CTATCAAGTTACACTA-1	Allele_B
CTATTGCTCTAATGGT-1	Allele_B
CTCGGTTCAGCCAGTA-1	Allele_B
CTGATATAGTGCCGTG-1	Allele_B
CTGCCTATCGCTCCTA-1	Allele_B
CTTCTATGTGGCGTCT-1	Allele_B
CTTGCTTAGGCGTATC-1	Allele_B
GCATCAGCACCAGCTT-1	Allele_B
GCATCAGCACTAAGGT-1	Allele_B
GCTCACCTCTATGCCT-1	Allele_B
GCTTCATTCTCATGTC-1	Allele_B
GCTTTGGGTTATGGCT-1	Allele_B
GGACAGGCAGCTACTC-1	Allele_B
GGATGTTCAAGTAGGA-1	Allele_B
GGTATGGAGGTTGGCT-1	Allele_B
GGTCGGTCAATGGAAG-1	Allele_B
GGTCGTTAGTAGCGGA-1	Allele_B
GGTTGGGGTGGAAGTC-1	Allele_B
GGTTGGTTCCTGCCGT-1	Allele_B
GTAGCCCGTTAGCAAG-1	Allele_B
GTATGCATCGCTAATG-1	Allele_B
GTCCATCCACCTCGAT-1	Allele_B
GTCTCACCAGGAACTT-1	Allele_B
GTGAGCAAGATTGAAG-1	Allele_B
GTGCGAAAGCATTGAT-1	Allele_B
GTTCACAAGGCAATCC-1	Allele_B
TACCAGGCATTGGAAC-1	Allele_B
TAGGGCTTCCCTGGCT-1	Allele_B
TAGGTCATCAGCTATG-1	Allele_B
TATACGTAGGGGTAGC-1	Allele_B
TATCATCCACTTGCTA-1	Allele_B
TATGAGAAGGGCAGTA-1	Allele_B
TATGGGTCAAACTGGT-1	Allele_B
TCAATCCTCTGTGGCG-1	Allele_B
TCATGGGCAATAGTTG-1	Allele_B
TCCACCTGTCAGTCCA-1	Allele_B
TCGCTCTGTCTGTCGA-1	Allele_B
TCTGACTTCTAAGTAC-1	Allele_B
TGAAAGGCACATGATA-1	Allele_B
TGAACATTCCATTAGG-1	Allele_B
TGCGATTGTTGGCTAT-1	Allele_B
TGGCGGTCACAAGCGC-1	Allele_B
TGTAAGCCACATTAAG-1	Allele_B
TGTACCGGTGGCTGCT-1	Allele_B
TGTAGCCAGAAGGGAA-1	Allele_B
AAACGCCTCGTGAACC-1	Allele_B
AACACACCAACTATCT-1	Allele_B
AACACTTAGGCTACTA-1	Allele_B
AACATCCGTGCATCGC-1	Allele_B
AACCATTAGAACGGTG-1	Allele_B
AACGCCCGTTCGTTAA-1	Allele_B
AAGCAATGTGAGCCAG-1	Allele_B
AAGCCATCAAACTGTA-1	Allele_B
AAGCCGGGTTAATGGG-1	Allele_B
AAGCCTGCATGGTTGG-1	Allele_B
AAGTAAGTCGAGCACT-1	Allele_B
AAGTACGGTGACGAGT-1	Allele_B
AATCAGCCATCCATTG-1	Allele_B
AATGACCCAGCTATCC-1	Allele_B
AATGCCTGTGATGCGG-1	Allele_B
ACAAGCTCAATGGAAG-1	Allele_B
ACAAGTTTCGCGCGTA-1	Allele_B
ACAATCACATTCCTCT-1	Allele_B
ACACGGGGTCTTACGG-1	Allele_B
ACAGACAGTTGGCGCT-1	Allele_B
ACCAGGCCAATTGGAC-1	Allele_B
ACCATCAAGGATGTGG-1	Allele_B
ACCATTAGTGAAGCTA-1	Allele_B
ACCCTTTAGAAGCAAC-1	Allele_B
ACGAAATGTAGTGCGG-1	Allele_B
ACGGGGTAGGGGCAGT-1	Allele_B
ACTATCCTCATGCGTA-1	Allele_B
ACTCCACCATGATTAG-1	Allele_B
ACTCCCGCAACATGAC-1	Allele_B
ACTGATTAGCAAGTGG-1	Allele_B
ACTGGGTTCGAACCGT-1	Allele_B
ACTTGTGAGCTAGCGT-1	Allele_B
AGACAGACATCCCAGT-1	Allele_B
AGAGGAGGTCTGTGGC-1	Allele_B
AGCAATCCATTACACT-1	Allele_B
AGCATGGAGCATGATT-1	Allele_B
AGCATTTAGGCATGGA-1	Allele_B
AGCGAGGCATAGGGCC-1	Allele_B
AGCGGTTTCGCTTCCA-1	Allele_B
AGCTTATAGTAGGACG-1	Allele_B
AGGGCAATCCCGTTGC-1	Allele_B
AGGGTCAAGTACGCAC-1	Allele_B
AGGTGCAAGGAGTACG-1	Allele_B
AGTCAACCATTCCTGA-1	Allele_B
AGTCCTGGTTCGTTGG-1	Allele_B
AGTGATTTCTGGCTAA-1	Allele_B
AGTGCTTGTATTAGGG-1	Allele_B
AGTGGTTCACAGGCAC-1	Allele_B
ATAAGCAAGATTCCCT-1	Allele_B
ATACTCCTCCCAATTC-1	Allele_B
ATAGGGGTCAAGTCCA-1	Allele_B
ATCCCCATCGCATAGC-1	Allele_B
ATCTGCAAGGATTCAT-1	Allele_B
ATGATGAAGCTTACAG-1	Allele_B
ATGGAGACATGCTCCG-1	Allele_B
ATGGCTATCTAGTCTC-1	Allele_B
ATGGCTGCATCCAGCT-1	Allele_B
ATGGGCTTCCATATCC-1	Allele_B
ATGGGTGAGTTGGTAT-1	Allele_B
ATGTACCGTTAGGCCC-1	Allele_B
ATGTGGCTCAGCCATA-1	Allele_B
ATTCGTAGTTGAATGG-1	Allele_B
ATTGGTTAGCCGCACA-1	Allele_B
CAAACCTGTGCAACCC-1	Allele_B
CAATGCCAGTTGCCGG-1	Allele_B
CACCAAATCGATCATG-1	Allele_B
CACCATCCAACTCGCT-1	Allele_B
CACGAGGGTCAACTGT-1	Allele_B
CACTCAAAGGTAGATA-1	Allele_B
CACTCCATCATATCGG-1	Allele_B
CAGCGATTCGTTCATC-1	Allele_B
CAGCGCATCGAACCGT-1	Allele_B
CATAACTAGCTAATCG-1	Allele_B
CATACCAAGTATGGCC-1	Allele_B
CATACCTTCCCATACT-1	Allele_B
CATGGTTGTAATCCTA-1	Allele_B
CATTAACAGCATGTCA-1	Allele_B
CATTCATCACCTACGT-1	Allele_B
CATTCGTTCCATCATC-1	Allele_B
CATTGGGCAAGCACTG-1	Allele_B
CCACCAAGTGCGCAAG-1	Allele_B
CCACCATCAATCCGCT-1	Allele_B
CCAGAGGGTAGCGGCA-1	Allele_B
CCAGTATGTTTCACTT-1	Allele_B
CCCTTTAGTTTAGGTC-1	Allele_B
CCGCGATGTTAATGGG-1	Allele_B
CCGGTTAGTTAGGTGA-1	Allele_B
CCTAGCCTCACACCTT-1	Allele_B
CCTATCCGTCATGCCA-1	Allele_B
CCTATCCGTTATCGAC-1	Allele_B
CCTCCTAAGAATCCAT-1	Allele_B
CCTCTGATCGCTGAGT-1	Allele_B
CCTGTCATCTGTGAAT-1	Allele_B
CCTTGAAAGCCAGCAT-1	Allele_B
CCTTTAATCATCGTGA-1	Allele_B
CCTTTCCTCATGGCGT-1	Allele_B
CGAGTGAAGCGAGAGC-1	Allele_B
CGATCTAAGAAGCTGG-1	Allele_B
CGCAATATCGACTCAA-1	Allele_B
CGCAATATCGAGTTGC-1	Allele_B
CGCACTTCAACATAGC-1	Allele_B
CGCAGATTCGCGTTAA-1	Allele_B
CGCTAAATCGCATTAG-1	Allele_B
CGCTACCTCACGCACG-1	Allele_B
CGCTCCACAGTAATGC-1	Allele_B
CGCTGTGAGGCGATTC-1	Allele_B
CGGCCTAAGCCCTGCT-1	Allele_B
CGGCTGATCCGCCAGA-1	Allele_B
CGGGTTTAGGGGACTA-1	Allele_B
CGTAGGTTCGTGCCAG-1	Allele_B
CGTCAGTAGTAGTTCG-1	Allele_B
CGTCCAAGTTTAGCAC-1	Allele_B
CGTCCGTTCGTTACCT-1	Allele_B
CGTCCTTGTAACGCGG-1	Allele_B
CGTTCCTGTGAGTGGT-1	Allele_B
CGTTGCCTCCCTGTAT-1	Allele_B
CGTTTGAAGTGAGCGA-1	Allele_B
CTACATAGTTAAGTCC-1	Allele_B
CTACCCGCAAATCGGT-1	Allele_B
CTACCGCTCCTTCGGC-1	Allele_B
CTACGATGTTAATGGG-1	Allele_B
CTACGGACATTAGCTT-1	Allele_B
CTATCATCAAGTCCTC-1	Allele_B
CTATCGTTCAGGCAGA-1	Allele_B
CTATGGGCAAATGGGA-1	Allele_B
CTATGTTCAGGTAGCC-1	Allele_B
CTCACATTCCGCATCC-1	Allele_B
CTCAGGTAGTAAGGAC-1	Allele_B
CTCGCTTGTTCGCGTA-1	Allele_B
CTCGTAAAGTGGCTGT-1	Allele_B
CTCTAATCAAGCTCTC-1	Allele_B
CTGCAAATCCAGGTGT-1	Allele_B
CTGCATGGTAAGTGCA-1	Allele_B
CTGGGTTAGTCAACCA-1	Allele_B
CTGTTCCGTTCGTGCA-1	Allele_B
CTTACTATCCTTGATC-1	Allele_B
CTTGAGGCAATTGCTT-1	Allele_B
CTTGGGACATTAAGCA-1	Allele_B
CTTGTAAGTTGAGCCC-1	Allele_B
GCATAAGGTAATTCGC-1	Allele_B
GCATCTAAGTAGTCAT-1	Allele_B
GCCAATTGTCTAGCGC-1	Allele_B
GCCATAATCACCTCAT-1	Allele_B
GCCCAATAGAATCCAT-1	Allele_B
GCCTCCACACATTCCA-1	Allele_B
GCCTGTTCATTACCAT-1	Allele_B
GCGCTTGAGGTCACAC-1	Allele_B
GCGGTCATCTCATGTC-1	Allele_B
GCTAAACCATTACGAA-1	Allele_B
GCTCATTTCGTCTACT-1	Allele_B
GCTCTCATCTATCAGG-1	Allele_B
GGAACGATCGACCAGT-1	Allele_B
GGACACGGTTTACTTC-1	Allele_B
GGACCCTGTTGGCGCT-1	Allele_B
GGAGCCAGTCAGTTAC-1	Allele_B
GGCAATGAGCCTAGAC-1	Allele_B
GGCCCTAAGGGTATGG-1	Allele_B
GGCCTTGAGTTAACCG-1	Allele_B
GGCGATGGTAGGTGTA-1	Allele_B
GGGAATTAGGTGACTC-1	Allele_B
GGGGTATGTTCCCATC-1	Allele_B
GGGTACGGTATGTACC-1	Allele_B
GGGTCAGGTTGCACAT-1	Allele_B
GGTAATCCAATACCTT-1	Allele_B
GGTAATCCACCTTGCG-1	Allele_B
GGTATCGCACAGCGGT-1	Allele_B
GGTATGAGTAAGCTCT-1	Allele_B
GGTCAGCCAAGGTACT-1	Allele_B
GGTCTTAAGCCTGAAC-1	Allele_B
GGTGAATAGGTCAATT-1	Allele_B
GGTGAATAGTATGTCG-1	Allele_B
GGTGTTGCACCAGGGT-1	Allele_B
GTAAGCTCAAACCGAT-1	Allele_B
GTAAGGGTCAGGCAAG-1	Allele_B
GTAGCATCAATCCCGT-1	Allele_B
GTAGCCACACCATGTC-1	Allele_B
GTAGGTGAGCGCTTAA-1	Allele_B
GTAGTCGCACCAACTC-1	Allele_B
GTATCCGGTGAGGCCA-1	Allele_B
GTCCAATGTGATTCGT-1	Allele_B
GTCCCATCAGGAGCGA-1	Allele_B
GTCCTGCTCACCTCTG-1	Allele_B
GTCGACTAGTCAGTCA-1	Allele_B
GTCTATGAGCAGGTCT-1	Allele_B
GTCTGCCTCAGCAACC-1	Allele_B
GTGGACCCACAACCTC-1	Allele_B
GTGGGATGTCTAAGTC-1	Allele_B
GTGGGTTTCACGGCTG-1	Allele_B
GTGGTTGCACTAATGA-1	Allele_B
GTTGAAGGTTCACGCA-1	Allele_B
TAACTGGTCAGCCACG-1	Allele_B
TAACTGGTCATCACCT-1	Allele_B
TACACAACAGGATGGG-1	Allele_B
TACGAGTCAATCCAGG-1	Allele_B
TACTGATAGCATAGTT-1	Allele_B
TAGCAGTCAACATGGT-1	Allele_B
TAGGCCACATAACTCT-1	Allele_B
TAGGGTTCAATCCAGG-1	Allele_B
TAGTTCTCATTAGGCG-1	Allele_B
TATACCCTCAATCCAG-1	Allele_B
TATCCGCCAAATCCGG-1	Allele_B
TATGGCGCACCTATCA-1	Allele_B
TCACACGGTTATGCGT-1	Allele_B
TCAGCATGTCTAAGCT-1	Allele_B
TCATCGCCATTACCTG-1	Allele_B
TCATGGGCAATTACGA-1	Allele_B
TCCACCATCCTCATTA-1	Allele_B
TCCAGTTTCCCTCGGT-1	Allele_B
TCCCACGCACCTTCCC-1	Allele_B
TCCCGAAGTTAGTCCG-1	Allele_B
TCCCTAGTCATGCAGC-1	Allele_B
TCCCTTAGTATAGACG-1	Allele_B
TCCTTAATCCGCCTAC-1	Allele_B
TCCTTCTCATCCCGTG-1	Allele_B
TCGACTGGTTCTGGAT-1	Allele_B
TCGCCAAGTCAAGTGA-1	Allele_B
TCGCCTTGTGGCGCTT-1	Allele_B
TCGTTGGGTCATCCGA-1	Allele_B
TCTACATCATGGCGTA-1	Allele_B
TCTACTGCATGGCTCT-1	Allele_B
TCTAGTGAGTAACGCC-1	Allele_B
TCTATAGGTCAATGGA-1	Allele_B
TCTCAATCACAACCTC-1	Allele_B
TCTCCATAGGCGCTAT-1	Allele_B
TCTCTAGCAAATGCTA-1	Allele_B
TCTGCCTGTCAGCCAC-1	Allele_B
TGAATGGGTAACTCCG-1	Allele_B
TGAATGGGTGAGCACG-1	Allele_B
TGAGCAAGTTAGGTAG-1	Allele_B
TGCCCATCAGCAGTCA-1	Allele_B
TGCGGGTCATGGTAAC-1	Allele_B
TGCGTAATCCGTGGCA-1	Allele_B
TGCTCCGCATGACTCC-1	Allele_B
TGGCTTGGTCAGGCTC-1	Allele_B
TGGGTCCGTTTAGTTG-1	Allele_B
TGGGTTGCAGCTAACG-1	Allele_B
TGGTCCCTCCGCAACG-1	Allele_B
TGGTGAGAGATAGGCG-1	Allele_B
TGTGCCAGTAGCTCAT-1	Allele_B
TGTGCCCTCCAATGTG-1	Allele_B
AGAAGTTGTGAGCGTG-1	Allele_B
AGCCTCAGTTCGTGAT-1	Allele_B
CCTGGTTCATGGTGAT-1	Allele_B
CGACTTGGTCCATACG-1	Allele_B
CGCTACTCATTCGTTG-1	Allele_B
GTAGTAGGTTCCCTTA-1	Allele_B
TACCTCACAGCTCACT-1	Allele_B
TCGCGGATCAGCATTG-1	Allele_B
TGGCTCAGTGAGGAGA-1	Allele_B
ACATCATAGAAGGTCG-1	Allele_B
ACCACAATCCTTCGAT-1	Allele_B
AGAGAATCATCCTTGA-1	Allele_B
AGCATTTAGGCATGGA-1	Allele_B
ATATGGCCACCAATCC-1	Allele_B
ATCCATGAGCCAGACT-1	Allele_B
ATGCTAGTCCCCAGCT-1	Allele_B
CATACATAGCATCTAG-1	Allele_B
CATGGTTGTAATCCTA-1	Allele_B
CGTGCTAGTCTTACGG-1	Allele_B
GGCGGTAGTAGGTTGA-1	Allele_B
GGGATAGTCAGTTGGC-1	Allele_B
GGGCATTTCGATGCAC-1	Allele_B
GGTCTCCTCCGCTGCT-1	Allele_B
GTACATTAGTAGAGCG-1	Allele_B
TCTACTGCATGGCTCT-1	Allele_B
AAGTTGAAGGATGAGT-1	Allele_B
ACAACCTGTCTTACCC-1	Allele_B
ACACAAGGTATGTACC-1	Allele_B
AGGTGTGAGCTAGATT-1	Allele_B
AGTATTGCAAGTGCAT-1	Allele_B
AGTGATCCACTAATTC-1	Allele_B
AGTGTGAGTAGCCTGC-1	Allele_B
ATCCATGAGCCAGACT-1	Allele_B
ATCCTCACATTAGGAC-1	Allele_B
ATCTTCATCGTGCTGG-1	Allele_B
ATGAAAGTCGACTGGT-1	Allele_B
ATTCTCATCATACTGG-1	Allele_B
CAATTAGCAACGGGCT-1	Allele_B
CACACCCTCTGTGCAA-1	Allele_B
CCTATGAAGCTAGGCT-1	Allele_B
CGACAATCACTTAGCC-1	Allele_B
CGATTAACAACTGCGA-1	Allele_B
CGTGATTGTTATCCTT-1	Allele_B
CTAGTCAAGCGCATAC-1	Allele_B
CTCTAATCAAGCTCTC-1	Allele_B
GCGATGAAGGTGGCTT-1	Allele_B
GGGCCTTGTCTGGTGC-1	Allele_B
GTATCCCCAATCTGAA-1	Allele_B
GTCGTAATCTAAGCCA-1	Allele_B
TACATCAGTGGGTTAA-1	Allele_B
TATGTTGGTTATGTGC-1	Allele_B
TCGCTCTGTCTGTCGA-1	Allele_B
TGCCCGTTCGATAGTT-1	Allele_B
TGGGACAAGATTAACC-1	Allele_B
TGTAGCTGTAGGTAGC-1	Allele_B
CTCAGTTTCCAGGGAA-1	Allele_B
ATCCTAGAGTCGCTAA-1	Allele_B
ATCTACCTCCAACTAG-1	Allele_B
TGGCGATTCGCGCACA-1	Allele_B
AACGATCCACTTAGGG-1	Allele_B
AACGATTTCCGTAGCG-1	Allele_B
AAGGGGTCATAGGTTA-1	Allele_B
AAGTGCCTCCTGATCT-1	Allele_B
AATCCATAGGATGTAA-1	Allele_B
AATGGCCTCCTCAGTT-1	Allele_B
ACAACCTGTCTTACCC-1	Allele_B
ACAAGCTCAATGGAAG-1	Allele_B
ACACAAGGTATGTACC-1	Allele_B
ACAGTTTAGCCGATGT-1	Allele_B
ACGGGGACAGGGCAGA-1	Allele_B
AGAATCAAGCGCCTCT-1	Allele_B
AGCGAGGCATAGGGCC-1	Allele_B
AGCGCATTCGCTCCAC-1	Allele_B
AGGGATTAGTAAGTTC-1	Allele_B
AGTCCTGGTTAGCCTG-1	Allele_B
AGTGGAACAATACCTT-1	Allele_B
ATCTGCAAGGATTCAT-1	Allele_B
ATCTGTTCATTGCCAC-1	Allele_B
ATCTTCATCGTGCTGG-1	Allele_B
ATGAGTTTCTAGTCTC-1	Allele_B
ATGATGTTCCGTGAAC-1	Allele_B
ATGGTTACAGGATAGA-1	Allele_B
ATGTAGCCAGCACGAC-1	Allele_B
ATGTGAAAGATTGCAT-1	Allele_B
CACATCAAGTCATCAG-1	Allele_B
CACCACCTCACTCAAG-1	Allele_B
CAGTTACGTTGCACAT-1	Allele_B
CAGTTATAGTAACCAT-1	Allele_B
CATGGTCAGTCAGCTA-1	Allele_B
CATGTTAGTTCACGCA-1	Allele_B
CCACAGACAATCGACG-1	Allele_B
CCAGCTAGTATGTCCG-1	Allele_B
CCATGTCCAATCCTAT-1	Allele_B
CCCATCGCATGACGGC-1	Allele_B
CCGCATGAGTAGCGTC-1	Allele_B
CCGCGATGTTAATGGG-1	Allele_B
CCTACGAGTGATGAGC-1	Allele_B
CCTATGAAGCTAGGCT-1	Allele_B
CCTGGTGAGCTTAGAT-1	Allele_B
CCTGGTTCATTCGCAC-1	Allele_B
CCTGTGAGTGAGGAAG-1	Allele_B
CCTTAATCACTAGCGA-1	Allele_B
CCTTCGATCCCATTAC-1	Allele_B
CCTTGAGGTTATCCGG-1	Allele_B
CGACAATCACTTAGCC-1	Allele_B
CGACTGGTCGATATAC-1	Allele_B
CGATCTAAGAAGCTGG-1	Allele_B
CGCCTAAGTGAAGTGC-1	Allele_B
CGCTAACAGGAGGTAT-1	Allele_B
CGGTTCTCAAACTCAA-1	Allele_B
CGTCCGTTCTCACCAT-1	Allele_B
CGTCTATTCCAACCTT-1	Allele_B
CGTGGCTGTTCCTCTA-1	Allele_B
CTCCAATTCTAACCTC-1	Allele_B
CTCTAGAAGTGATCTG-1	Allele_B
CTGAAAGGTAGCCTGC-1	Allele_B
CTGGGTTAGTCAACCA-1	Allele_B
CTGTGCCTCGATCGGT-1	Allele_B
CTTCTATGTGGCGTCT-1	Allele_B
GCGATGAAGGTGGCTT-1	Allele_B
GCTTCCGCAGTTGCTC-1	Allele_B
GGAACGATCGACCAGT-1	Allele_B
GGATCGCCATCAAGGT-1	Allele_B
GGGACCTCAATCTACT-1	Allele_B
GGTAAATGTGGGTAGT-1	Allele_B
GGTGCATTCGCTCATT-1	Allele_B
GTAGCCACACCATGTC-1	Allele_B
GTCTGCCTCAGCAACC-1	Allele_B
GTGAACCTCGACTTGA-1	Allele_B
GTGAGTGAGGATAGGT-1	Allele_B
GTGCGGTCATGGCAGC-1	Allele_B
GTTAACTAGGATGGCA-1	Allele_B
TAACCGATCCGGTTCC-1	Allele_B
TAATAGCTCATGTGAT-1	Allele_B
TACAGCGCAATCGTGG-1	Allele_B
TACATAGCAATACCGG-1	Allele_B
TACCAATAGTGGCAAG-1	Allele_B
TACCACGGTGCGGTTC-1	Allele_B
TACGCCTCAAGCGCAC-1	Allele_B
TAGGTCATCGAGGTCT-1	Allele_B
TCACGACAGTGAGCGA-1	Allele_B
TCATCAAGTTCTGTCC-1	Allele_B
TCCATTATCAGCACTA-1	Allele_B
TCCCCAGCACCTGTCG-1	Allele_B
TCGTCATTCTTGAGCA-1	Allele_B
TCTGGATGTTAACCAC-1	Allele_B
TGAACATTCCATTAGG-1	Allele_B
TGACGGTTCACAGGAG-1	Allele_B
TGATCCTTCTATCAGG-1	Allele_B
TGCATCAAGTGCCTGG-1	Allele_B
TGCTGGACAGCCAAGC-1	Allele_B
TGGTCCTCAATCCCTA-1	Allele_B
TGTATCAGTGAGTAAT-1	Allele_B
TGTGATTAGGTGGACA-1	Allele_B
AAACCGCTCCCTCAGC-1	Allele_B
AAACGTCCAGCAGGAG-1	Allele_B
AAACTCACAAGCGTAT-1	Allele_B
AAACTTGCAAGGTTAC-1	Allele_B
AAAGCCTCAGCTCTGT-1	Allele_B
AAAGTGATCCAGAGCT-1	Allele_B
AAATTCGCAGTTAGAC-1	Allele_B
AAATTGCTCAGGCAGA-1	Allele_B
AACATCACAAGTCCAG-1	Allele_B
AACATTCAGGTACCGT-1	Allele_B
AACCCAATCGCTCACC-1	Allele_B
AACCGAAGTTTCAGGT-1	Allele_B
AACCTCAAGGTTGAGG-1	Allele_B
AACTGACCAATGTCGG-1	Allele_B
AACTTGGTCCGTTAGA-1	Allele_B
AAGCAATGTGAGCCAG-1	Allele_B
AAGCATCCAACCCTAC-1	Allele_B
AAGCGGATCATCTACC-1	Allele_B
AAGCTCTGTTTGCGGC-1	Allele_B
AAGGGCCAGCGAATCC-1	Allele_B
AAGTACCCAATCCGTC-1	Allele_B
AAGTCATTCCACCATT-1	Allele_B
AAGTTGAAGGCTACTA-1	Allele_B
AATGCAAAGCCTCTGC-1	Allele_B
AATGCGAGTTCGGGTC-1	Allele_B
AATGGATGTGGCGCTT-1	Allele_B
AATGGCCTCCTCAGTT-1	Allele_B
AATGGCTCAAGCCTAG-1	Allele_B
AATGGGCGTAGCCTCA-1	Allele_B
AATGGGGTCTTGACAG-1	Allele_B
AATTACGCAATTACCT-1	Allele_B
AATTACGCAGGAGCGA-1	Allele_B
AATTCCTCAATCCAGG-1	Allele_B
AATTGGGGTTGGGCAG-1	Allele_B
ACAACCTGTCTTACCC-1	Allele_B
ACAACTTAGTCGATCA-1	Allele_B
ACACACGCACAAGCAT-1	Allele_B
ACACCCTCAGCAGTAT-1	Allele_B
ACACGGGGTCTTACGG-1	Allele_B
ACAGAACAGTAGCACC-1	Allele_B
ACAGACAGTTGGCGCT-1	Allele_B
ACAGGAACATCCTCAA-1	Allele_B
ACAGGTGAGGTGCGTT-1	Allele_B
ACATATCAGGGTACGA-1	Allele_B
ACATCATAGTGAATCT-1	Allele_B
ACATGCATCAGGTCGT-1	Allele_B
ACCAATGTCTGGCTCC-1	Allele_B
ACCATCCCATGGTCGA-1	Allele_B
ACCCAGGTCCAGGTAC-1	Allele_B
ACCCATGGTCATGTGT-1	Allele_B
ACCCCGTTCACATGAT-1	Allele_B
ACCCGATAGGAATGGT-1	Allele_B
ACCCGCAAGAAGGGTT-1	Allele_B
ACCGTTGGTTGCTTCC-1	Allele_B
ACCTACTTCCTTCAAC-1	Allele_B
ACCTCGCTCGATGTCA-1	Allele_B
ACCTCTTAGATTCAAC-1	Allele_B
ACGAAATGTAGTGCGG-1	Allele_B
ACGACATCAATAGGTC-1	Allele_B
ACGACGAAGGGTCATC-1	Allele_B
ACGCCAACAAGTAAGG-1	Allele_B
ACGCTGACAAATGGAG-1	Allele_B
ACGGATTCACCTTCGG-1	Allele_B
ACGGCAGGTTCTGTGG-1	Allele_B
ACGGCTTAGTGATCCA-1	Allele_B
ACGGGATGTTTCGACG-1	Allele_B
ACGGGTTTCCTGATTC-1	Allele_B
ACGTTAACAATGTCGG-1	Allele_B
ACGTTAGTCCCTCTCT-1	Allele_B
ACTACAACAAGCATCG-1	Allele_B
ACTACTTCAGCAGTCA-1	Allele_B
ACTATCTCATGACCAG-1	Allele_B
ACTCACTTCCCAGATA-1	Allele_B
ACTCGCCTCTGTGGAC-1	Allele_B
ACTCGTCCAATGAGTC-1	Allele_B
ACTGAAGGTGGGTAAC-1	Allele_B
ACTGAGGAGCATCGGT-1	Allele_B
ACTGCAATCTGTGAAT-1	Allele_B
ACTGCATGTTGAGTTC-1	Allele_B
ACTGGGTTCTGTAAGT-1	Allele_B
ACTGGTTGTCTTGAAC-1	Allele_B
ACTTACCTCAATCCGA-1	Allele_B
ACTTACTCATTACCTG-1	Allele_B
ACTTCGCCACATTACT-1	Allele_B
ACTTGGATCATAGGCC-1	Allele_B
AGAAGTTGTGAGCGTG-1	Allele_B
AGAATCAAGCGCCTCT-1	Allele_B
AGACATCCAATTCACT-1	Allele_B
AGAGGAGGTCTGTGGC-1	Allele_B
AGAGGCGCACTAACGG-1	Allele_B
AGAGTCAGTCTCACCT-1	Allele_B
AGCACCACATTAGTAG-1	Allele_B
AGCATCATCGACCTGG-1	Allele_B
AGCATGGAGCATGATT-1	Allele_B
AGCCAAAGTTTAGCGT-1	Allele_B
AGCCAGCCATGGTACG-1	Allele_B
AGCCTTGGTTGCACGC-1	Allele_B
AGCGATAGTGCAGTAA-1	Allele_B
AGCGCATTCACGCACG-1	Allele_B
AGCGCATTCGACTGGT-1	Allele_B
AGCGCATTCGCTCCAC-1	Allele_B
AGCGCCTGTTGGCGTC-1	Allele_B
AGCTGGTTCAGTACCA-1	Allele_B
AGCTGTTGTCAACCGC-1	Allele_B
AGCTGTTGTGGCTCTA-1	Allele_B
AGGAATGCAATTAGTG-1	Allele_B
AGGACATAGTTAGCTG-1	Allele_B
AGGATCAGTTGCACCA-1	Allele_B
AGGCGGACACTCGCCA-1	Allele_B
AGGGAACCAAGCTTCC-1	Allele_B
AGGGAAGGTCTGTGTG-1	Allele_B
AGGGCAATCCCGTTGC-1	Allele_B
AGGGTACGTTGCTGGC-1	Allele_B
AGGTTCGCAATCAAGC-1	Allele_B
AGTACACCATTACTAC-1	Allele_B
AGTACCATCGTTGCTT-1	Allele_B
AGTACGGAGCCTGTCC-1	Allele_B
AGTCAGGAGCTATCCT-1	Allele_B
AGTCCCAGTAGTCATC-1	Allele_B
AGTCGGGGTTAGGTCT-1	Allele_B
AGTCGTTGTCAGTCCA-1	Allele_B
AGTGAATGTAATGTCC-1	Allele_B
AGTGATCCACTAATTC-1	Allele_B
AGTGATCCATGAAGTC-1	Allele_B
AGTGCATCATCCAGCT-1	Allele_B
AGTGCTTGTATTAGGG-1	Allele_B
AGTGCTTGTGATGCTT-1	Allele_B
AGTGGTTCAAGTGCCA-1	Allele_B
AGTGTTGTCGCTCTGC-1	Allele_B
AGTTGAAAGGAGTACG-1	Allele_B
ATAACCACACATTGGG-1	Allele_B
ATAAGGATCTCATTCA-1	Allele_B
ATACAGCCATTAACTC-1	Allele_B
ATACCAACACTTAGCC-1	Allele_B
ATACGTTAGAATCAGA-1	Allele_B
ATAGCCTGTTGGTTAC-1	Allele_B
ATAGGGGTCCAGATGC-1	Allele_B
ATAGGGGTCTAGCTGA-1	Allele_B
ATATTCCCAAGGGACG-1	Allele_B
ATCAGGTCAACTATGA-1	Allele_B
ATCCGCCTCTCACAGA-1	Allele_B
ATCCGCCTCTTGAGTG-1	Allele_B
ATCCTAGAGGAATGAC-1	Allele_B
ATCCTGAAGTCAATCG-1	Allele_B
ATCGAAGGTAATGCCT-1	Allele_B
ATCGCGCGTGCAAGCG-1	Allele_B
ATCGGTCAGTAGGACG-1	Allele_B
ATCGTCAAGCGATGTC-1	Allele_B
ATCTATGGTGAGACAC-1	Allele_B
ATCTCCACATCCGTGT-1	Allele_B
ATCTCGCCACCTACCG-1	Allele_B
ATCTGTTCAAGTAGAG-1	Allele_B
ATCTTGCTCAGTAGCC-1	Allele_B
ATGACGGAGCGCATTA-1	Allele_B
ATGAGTAAGGTATATC-1	Allele_B
ATGAGTTTCCGCCTGT-1	Allele_B
ATGCAGCTCGATTAGT-1	Allele_B
ATGCCCTCACTCGCTG-1	Allele_B
ATGGGCTTCCATATCC-1	Allele_B
ATGTGAAAGATTGCAT-1	Allele_B
ATTACGTAGCTAGATT-1	Allele_B
ATTCACCTCGCTGAAC-1	Allele_B
ATTCGTAGTTGAATGG-1	Allele_B
CAAACCCAGGTAGGGC-1	Allele_B
CAAACCTGTGCAACCC-1	Allele_B
CAAAGCGAGCCTGAAC-1	Allele_B
CAAAGCTCATAAGCTA-1	Allele_B
CAAGTTACACAACCTC-1	Allele_B
CAATTCCTCGTGCGTG-1	Allele_B
CACACCCTCCAGGTCG-1	Allele_B
CACATTGAGCCTCTAT-1	Allele_B
CACCAAATCGATCATG-1	Allele_B
CACCAGACATCGTTGC-1	Allele_B
CACCAGTAGGATGCTC-1	Allele_B
CACCATCCACTTCGAC-1	Allele_B
CACCCATCAACTTACT-1	Allele_B
CACCCGTTCACACCGG-1	Allele_B
CACCGAACAAGTCCAG-1	Allele_B
CACCGAACAATCCCTA-1	Allele_B
CACGACCGTTGCCTGA-1	Allele_B
CACGCCAAGTGAATGA-1	Allele_B
CACGGGTCACAGCGGT-1	Allele_B
CACTACCCAACTAATG-1	Allele_B
CACTACCCATTAAGTG-1	Allele_B
CACTATGAGATAGCTT-1	Allele_B
CACTCAAAGGTAGATA-1	Allele_B
CACTCCGCAAACTTGA-1	Allele_B
CAGCAATCACAACCTC-1	Allele_B
CAGCGCATCCACGGAT-1	Allele_B
CAGGCGAGTCTAACGT-1	Allele_B
CAGGCTTAGTGCCGTG-1	Allele_B
CAGGTCACACATGCAG-1	Allele_B
CAGGTTATCGTGCCCT-1	Allele_B
CAGTAGTCATCGGCTT-1	Allele_B
CAGTGTTGTAGTAGGC-1	Allele_B
CATACATAGCATCTAG-1	Allele_B
CATACATAGCTTCCCA-1	Allele_B
CATACCAAGCTATGTG-1	Allele_B
CATAGGGAGGAATGTA-1	Allele_B
CATCACCCAGGAGCAG-1	Allele_B
CATCGTCCAAAGGTCT-1	Allele_B
CATGTCAAGGTTAGGG-1	Allele_B
CATGTTAGTTCACGCA-1	Allele_B
CATTACTCAAGTCCCT-1	Allele_B
CATTGTGAGGTGCTGT-1	Allele_B
CCAACTAAGCCAATCA-1	Allele_B
CCACTAAAGAAGCATA-1	Allele_B
CCAGATGCAGGTTCGA-1	Allele_B
CCAGCTAGTAGTGCTT-1	Allele_B
CCAGGCATCACAGGTC-1	Allele_B
CCAGGTTAGCTAGCCG-1	Allele_B
CCATAAGTCACTCACT-1	Allele_B
CCATCCGCACCATCTA-1	Allele_B
CCCATGCTCACTCCTG-1	Allele_B
CCCGAATAGCGAACCT-1	Allele_B
CCCGATGAGGCACTTA-1	Allele_B
CCCTAGTCATGGTCCT-1	Allele_B
CCCTATGTCACGGCTG-1	Allele_B
CCCTCACAGGGGTCAA-1	Allele_B
CCCTTGATCTGGTACA-1	Allele_B
CCGACCAAGTCAGCTA-1	Allele_B
CCGCAATAGCTGGCAT-1	Allele_B
CCGCATGAGTAGCGTC-1	Allele_B
CCGCCAAAGTGGCTGT-1	Allele_B
CCGCCTTAGTAGAGCG-1	Allele_B
CCGCGATGTTAATGGG-1	Allele_B
CCGCTAGAGAAGCGCA-1	Allele_B
CCGGCAATCGCGATAC-1	Allele_B
CCGGGTTGTAGCTTAC-1	Allele_B
CCGTAACAGGTGCGAA-1	Allele_B
CCGTCAAGTTGTGGCC-1	Allele_B
CCGTCCACATGCAGGC-1	Allele_B
CCGTGATAGGATCATT-1	Allele_B
CCGTTCATCGATCCTT-1	Allele_B
CCGTTGCTCCTTGAGA-1	Allele_B
CCTAACTTCGTAGTGC-1	Allele_B
CCTACCATCCATCACT-1	Allele_B
CCTACGGAGTGAATCT-1	Allele_B
CCTAGCGAGCCTTCCA-1	Allele_B
CCTAGCGAGGGGACGT-1	Allele_B
CCTATCCGTCATGCCA-1	Allele_B
CCTATGAAGATAGATG-1	Allele_B
CCTATGGGTAGGCTGG-1	Allele_B
CCTCCTGGTTGGTGAA-1	Allele_B
CCTCGGTTCACTCTCG-1	Allele_B
CCTCGTTGTAGCCCTA-1	Allele_B
CCTCTTGAGTAAGTGA-1	Allele_B
CCTCTTGAGTAGCGGA-1	Allele_B
CCTGATTTCACGTGCG-1	Allele_B
CCTGCGAAGTAGGTAA-1	Allele_B
CCTGGTTCATGGTGAT-1	Allele_B
CCTGTCATCAATTCGG-1	Allele_B
CCTTAATCACTACCTA-1	Allele_B
CCTTCCTTCCTTAGCT-1	Allele_B
CCTTGAAAGGAGCTTC-1	Allele_B
CCTTGCATCTGTGCTT-1	Allele_B
CGAACATCAGGATTAC-1	Allele_B
CGAACGAAGGTGATGG-1	Allele_B
CGAACTTGTCTCACGA-1	Allele_B
CGACAATCACTTAGCC-1	Allele_B
CGACCAACAACCGTCT-1	Allele_B
CGACTAATCCCATGAA-1	Allele_B
CGAGCACCACTCGCCA-1	Allele_B
CGATCTAAGCAGTCTA-1	Allele_B
CGATGTCAGTCGCTAA-1	Allele_B
CGCAATTGTGAGAGCT-1	Allele_B
CGCACAACAGGTAATC-1	Allele_B
CGCACCTTCCTGTGAA-1	Allele_B
CGCACTTCACCTACTA-1	Allele_B
CGCAGCTGTTCCTTGC-1	Allele_B
CGCCAAGTCAATCAAC-1	Allele_B
CGCCTAAGTGAAGTGC-1	Allele_B
CGCCTCACAGGGATGG-1	Allele_B
CGCGATTAGCGCATGT-1	Allele_B
CGCGATTAGTGAGGTG-1	Allele_B
CGCGTACGTTAGTACC-1	Allele_B
CGCGTTAGTAACGACA-1	Allele_B
CGCTACTCACCTCGTG-1	Allele_B
CGCTCCACACTATATC-1	Allele_B
CGCTGTTCAACCTGGA-1	Allele_B
CGGAACCCATCGACAG-1	Allele_B
CGGACAGGTAATCCAC-1	Allele_B
CGGACAGGTAGCAGAC-1	Allele_B
CGGCCTAAGCCCTGCT-1	Allele_B
CGGCTAACATCGACTC-1	Allele_B
CGGCTGATCCGCCAGA-1	Allele_B
CGGGCAAGTCAGGACG-1	Allele_B
CGGGCTATCACTCGGG-1	Allele_B
CGGGTTACATTAGGTA-1	Allele_B
CGGTGTTAGGGTATGG-1	Allele_B
CGGTTAGCACTTACGC-1	Allele_B
CGGTTCCTCCATCAAG-1	Allele_B
CGGTTTCCACTTCATG-1	Allele_B
CGTAAATTCGATCAGC-1	Allele_B
CGTAGGGGTTGGAGAC-1	Allele_B
CGTAGGTTCGTGCCAG-1	Allele_B
CGTCCAAGTCTGTGAT-1	Allele_B
CGTCCTTGTATGTGTC-1	Allele_B
CGTGAAAGTCATCGTG-1	Allele_B
CGTGATGCACAGCATG-1	Allele_B
CGTGCAACACTAATCT-1	Allele_B
CGTGCTAGTCTTACGG-1	Allele_B
CGTGGATTCTGGCCCT-1	Allele_B
CGTGTCAGTCAAGGGT-1	Allele_B
CGTTCGCTCATAGGCC-1	Allele_B
CGTTGCCTCCCTGTAT-1	Allele_B
CGTTGTAAGATTCCCT-1	Allele_B
CTAAACTAGCCCGTGA-1	Allele_B
CTAAATGCAAGTGGAA-1	Allele_B
CTAAGCATCCGCACCT-1	Allele_B
CTACCGCTCACATGGC-1	Allele_B
CTACGTAAGCGATGGA-1	Allele_B
CTACGTCCAGGCTTGA-1	Allele_B
CTAGCATGTGGCGTAG-1	Allele_B
CTAGCTGGTAAGCTAG-1	Allele_B
CTAGGTTGTAACGGGT-1	Allele_B
CTATAGGTCCCCATCA-1	Allele_B
CTATCGCCAAGCCTCT-1	Allele_B
CTATCGTTCCGCTGAG-1	Allele_B
CTATCGTTCGATCCGG-1	Allele_B
CTATGGGCAAATGGGA-1	Allele_B
CTCAATAGTTATCTGA-1	Allele_B
CTCACACCATCCGTCG-1	Allele_B
CTCAGCTCAACTCGGA-1	Allele_B
CTCAGTTTCCAGGGAA-1	Allele_B
CTCATTATCCCAGATA-1	Allele_B
CTCCCTGGTGGACTGG-1	Allele_B
CTCGCGTTCACACACA-1	Allele_B
CTCGCTGCATTGGGCA-1	Allele_B
CTCGGCAAGTTACGAT-1	Allele_B
CTCGTAAAGTGGCTGT-1	Allele_B
CTCTGACCAAATCCAA-1	Allele_B
CTGAACATCGCTCCGT-1	Allele_B
CTGAATGTCACCAATG-1	Allele_B
CTGCAAATCCAGGTGT-1	Allele_B
CTGCCATCAATAGCCG-1	Allele_B
CTGCTCTGTGGCTCAC-1	Allele_B
CTGCTTACAAGGTCGC-1	Allele_B
CTGGGTTAGTCAACCA-1	Allele_B
CTGGTAATCACTATGG-1	Allele_B
CTGGTTGGTAGTAGTG-1	Allele_B
CTGTAAGTCAGTGCTA-1	Allele_B
CTGTGATGTAATCAGG-1	Allele_B
CTGTTGAAGGGGACAC-1	Allele_B
CTTAGCAAGTAAGGGT-1	Allele_B
CTTAGCTTCCCTCGGT-1	Allele_B
CTTAGTGAGCTATGAT-1	Allele_B
CTTATCGCATCGCGTT-1	Allele_B
CTTCAATCATAGAGAG-1	Allele_B
CTTCGGTCAATGGAAG-1	Allele_B
CTTCTCCTCAGGCAAG-1	Allele_B
CTTGAACGTAACCACT-1	Allele_B
CTTGAGGCAATTGCTT-1	Allele_B
CTTGCCATCGCGATTA-1	Allele_B
CTTGCGAGTAACCCTG-1	Allele_B
CTTGGGACAAGTCCAG-1	Allele_B
CTTGGGGTCAGGGCTT-1	Allele_B
CTTGGGGTCGAACGAG-1	Allele_B
CTTGGTAAGGCATGGA-1	Allele_B
CTTGTGAAGATTACGT-1	Allele_B
CTTGTGTTCATCGTCT-1	Allele_B
GCAATCATCTGGTCCC-1	Allele_B
GCAATGAGTCTGTGAT-1	Allele_B
GCACGATTCGTTCCTG-1	Allele_B
GCACTTGGTTTCACTT-1	Allele_B
GCAGGATGTTTGATTG-1	Allele_B
GCATCACAGCATGCAC-1	Allele_B
GCATCAGCACTAAGGT-1	Allele_B
GCATGGGGTGGACTGG-1	Allele_B
GCATGTCAGTGGCTAC-1	Allele_B
GCATTAACATAACGGT-1	Allele_B
GCATTTAGTTGAATCC-1	Allele_B
GCCAAGCCATGATATG-1	Allele_B
GCCATAATCACCTCAT-1	Allele_B
GCCCAATAGAATCCAT-1	Allele_B
GCCGAGTCAAGCCTCT-1	Allele_B
GCCGATTAGTACGGGA-1	Allele_B
GCCTGTGAGGTCACAC-1	Allele_B
GCGAGTTTCCATCTAC-1	Allele_B
GCGATAAGTGGGTCGA-1	Allele_B
GCGATGTTCCATTAGG-1	Allele_B
GCGCTAACACTTGACC-1	Allele_B
GCGCTTAGTGACCGAG-1	Allele_B
GCGCTTGAGTACGGGA-1	Allele_B
GCGGATGGTGGCCATC-1	Allele_B
GCGGGATAGCGCATAC-1	Allele_B
GCGGTCATCGATGATT-1	Allele_B
GCGGTCATCTCATGTC-1	Allele_B
GCGGTTACAAGGTTCG-1	Allele_B
GCGGTTTAGAAGGTAC-1	Allele_B
GCGTCCTTCATATCCC-1	Allele_B
GCTAAACCAAACTCAA-1	Allele_B
GCTAAATTCCGCCTGT-1	Allele_B
GCTAGTCAGAAGGAGA-1	Allele_B
GCTATGATCGTGCAAC-1	Allele_B
GCTCACCTCTATGCCT-1	Allele_B
GCTCATAAGCCCTGGA-1	Allele_B
GCTCATCCATGGAACT-1	Allele_B
GCTCTCATCTATCAGG-1	Allele_B
GCTGAAAGTGGCTGTC-1	Allele_B
GCTGGTTAGGCAATCC-1	Allele_B
GCTGTTAAGGGGCAGT-1	Allele_B
GCTTCCGCAATCGTGG-1	Allele_B
GCTTGGGTCGACTGAC-1	Allele_B
GCTTGTAAGTGAACTT-1	Allele_B
GGAACATAGTGGCCTG-1	Allele_B
GGAAGGCTCAATGTAC-1	Allele_B
GGACGACAGTATCTGG-1	Allele_B
GGACGATGTAAGCGCG-1	Allele_B
GGACGGACAAGGGTAA-1	Allele_B
GGACGTAAGGCACTAC-1	Allele_B
GGACGTAAGGCGAGGT-1	Allele_B
GGAGCTAAGGTTGACC-1	Allele_B
GGAGTTAGTATTGCTA-1	Allele_B
GGATCGCCATCAAGGT-1	Allele_B
GGATCTATCCCAGGTG-1	Allele_B
GGATGTTCAAGTAGGA-1	Allele_B
GGATGTTCATTAGTAG-1	Allele_B
GGATTCGCACTTGCGT-1	Allele_B
GGCAAGGCATTAGATG-1	Allele_B
GGCAATGAGTATGTAC-1	Allele_B
GGCATCCGTAACTGCT-1	Allele_B
GGCATGGGTAACTCTA-1	Allele_B
GGCATGGGTAGGTCAA-1	Allele_B
GGCCCTAAGGGTATGG-1	Allele_B
GGCCTTGAGTTAACCG-1	Allele_B
GGCGAGACACCAGCAA-1	Allele_B
GGCGATCCATTCGTAT-1	Allele_B
GGCGTGAGTGCAACGG-1	Allele_B
GGCGTTGTCCGGACAT-1	Allele_B
GGCTATATCCGGTTCC-1	Allele_B
GGCTCAACAGGGATGG-1	Allele_B
GGCTCGATCGATTGGC-1	Allele_B
GGGATAGTCGACTAGC-1	Allele_B
GGGCGTAGTAGCTTCG-1	Allele_B
GGGTTTCAGCTAGAGG-1	Allele_B
GGTAATCCAATACCTT-1	Allele_B
GGTAGCGGTATGGATG-1	Allele_B
GGTAGTGAGCATGATT-1	Allele_B
GGTATGGAGGTTGGCT-1	Allele_B
GGTATTGTCACTCTCG-1	Allele_B
GGTCCTGAGCGAGAGC-1	Allele_B
GGTCGAGGTTGACCCA-1	Allele_B
GGTCGGTCAATGGAAG-1	Allele_B
GGTCGTTAGTAGCGGA-1	Allele_B
GGTCTAGCATTGGCCT-1	Allele_B
GGTCTCCTCTATGGTG-1	Allele_B
GGTGATGAGGTAGATA-1	Allele_B
GGTTCAGCATAGGTCG-1	Allele_B
GTAAACCCATTCGCAC-1	Allele_B
GTAACCGCACTAGCCT-1	Allele_B
GTAAGCGAGCTAGACC-1	Allele_B
GTAAGCTCAAACCGAT-1	Allele_B
GTACATTAGCGAGTTC-1	Allele_B
GTACCCTCAACCGTGA-1	Allele_B
GTACGAAGTTTGATGC-1	Allele_B
GTACGGGGTGATGCAA-1	Allele_B
GTACTCCCAATTGGTA-1	Allele_B
GTAGCATCACATACCC-1	Allele_B
GTAGCCACAATGTCGG-1	Allele_B
GTAGTAGGTAAGTCCT-1	Allele_B
GTATATCAGCGAAGGC-1	Allele_B
GTATGAGGTCAACCGC-1	Allele_B
GTATTCCTCACACCGG-1	Allele_B
GTCAAATTCGATTGAT-1	Allele_B
GTCAAGCTCAATCAGT-1	Allele_B
GTCACGTAGCCTAAGC-1	Allele_B
GTCACGTAGTGAATCT-1	Allele_B
GTCATCCCAGGCAGAG-1	Allele_B
GTCCCAAGTTGTAGCT-1	Allele_B
GTCCGAACAAGCGTTG-1	Allele_B
GTCCTCTGTTCGGCTA-1	Allele_B
GTCGGGTCACTTGAGG-1	Allele_B
GTCGGTTAGCATGGGA-1	Allele_B
GTCTACCCACTTCACA-1	Allele_B
GTCTCAAAGGCTCCAG-1	Allele_B
GTCTCAAAGTGAGCAG-1	Allele_B
GTCTCGCTCCAATTCC-1	Allele_B
GTCTGGGTCGTGCCAG-1	Allele_B
GTGAAATGTCAGGCGA-1	Allele_B
GTGAAGGTCTAAGCGC-1	Allele_B
GTGAGGATCCGGTAAC-1	Allele_B
GTGATGGAGGATATGA-1	Allele_B
GTGCGAAAGCATTGAT-1	Allele_B
GTGGACCCACAACCTC-1	Allele_B
GTGGACCCATGGCTAG-1	Allele_B
GTGTCCTCACTTCGCG-1	Allele_B
GTGTGGCCAGGCAGTC-1	Allele_B
GTTAACTAGGTCGATC-1	Allele_B
GTTAGATTCGCTGACG-1	Allele_B
GTTAGCGCAGCCAAGC-1	Allele_B
GTTAGGGAGTAGGCAG-1	Allele_B
GTTATCCTCTAGTGAT-1	Allele_B
GTTCCACCAACCTTGC-1	Allele_B
GTTCCTTAGTGTCATG-1	Allele_B
GTTCGTTTCACCTAAG-1	Allele_B
GTTGATTAGAAGCGCA-1	Allele_B
GTTGGTCAGGCGTCCA-1	Allele_B
TAAACGAAGGGGATCA-1	Allele_B
TAAACGGGTGGAGCAT-1	Allele_B
TAAACGGGTTAGGCCC-1	Allele_B
TAAGCCTGTTATCCTT-1	Allele_B
TAAGGCGAGAAGCCAG-1	Allele_B
TAATAGCTCACTCGGG-1	Allele_B
TACACAACAGGATGGG-1	Allele_B
TACAGGGAGCTAGTCA-1	Allele_B
TACATAGCAATACCGG-1	Allele_B
TACATCAGTGGGTTAA-1	Allele_B
TACCATAGTTTGGGAA-1	Allele_B
TACCCCTGTCTCCAGA-1	Allele_B
TACCTCACAATCAGTA-1	Allele_B
TACCTGAAGTCATGTG-1	Allele_B
TACGTAGTCGATCCTT-1	Allele_B
TACGTTGAGCTTCCTG-1	Allele_B
TACTACCTCACTCTAC-1	Allele_B
TACTGATAGGGGTTGA-1	Allele_B
TACTGGATCGCGTTGG-1	Allele_B
TACTTGCTCCCTCATG-1	Allele_B
TAGCTAGTCCTGCGCT-1	Allele_B
TAGCTGATCACTAGAT-1	Allele_B
TAGCTGATCATCTACC-1	Allele_B
TAGGCAAGTTTCCGAG-1	Allele_B
TAGGCCACAGTTGCAG-1	Allele_B
TAGGCTTGTTTGGAAG-1	Allele_B
TAGGTCATCAGCTATG-1	Allele_B
TAGGTCATCGAGGTCT-1	Allele_B
TAGTGCATCATGCGGT-1	Allele_B
TAGTTTCCAACCTCGT-1	Allele_B
TATACAGCAATTGGCG-1	Allele_B
TATACAGCATAGACAC-1	Allele_B
TATAGGCCATGCTCAC-1	Allele_B
TATCCATCAAGGTCAT-1	Allele_B
TATCCGTTCAATCTGG-1	Allele_B
TATCGGGCATTGCCCG-1	Allele_B
TATCGTAGTTTCGATA-1	Allele_B
TATCTTGTCTAAGTAC-1	Allele_B
TATGGCGCAGTTGCTC-1	Allele_B
TCAAAGCCAATACCTT-1	Allele_B
TCAACCAAGCGCCAAT-1	Allele_B
TCAATCCTCCCTGATT-1	Allele_B
TCACAGGCATGACCGA-1	Allele_B
TCACCAAAGGTAGCGA-1	Allele_B
TCACCGCTCCAACCTT-1	Allele_B
TCACGCCTCGACCCGA-1	Allele_B
TCACGTCCAAAGGTCT-1	Allele_B
TCAGCGCGTGACGATA-1	Allele_B
TCAGTAGTCATGCAAT-1	Allele_B
TCATATGGTATTGGTC-1	Allele_B
TCATCGCCAATTGGCG-1	Allele_B
TCATGCTTCCGTGCGA-1	Allele_B
TCATGGGCAAATTCAG-1	Allele_B
TCATTCATCGACTTAG-1	Allele_B
TCATTCGCATCCAATT-1	Allele_B
TCCACCTGTCAGTCCA-1	Allele_B
TCCAGCTCATGGTGAT-1	Allele_B
TCCAGTTTCCATGAAT-1	Allele_B
TCCATAAGTGATGACA-1	Allele_B
TCCATTATCAGCACTA-1	Allele_B
TCCCAGCTCGCGTTGG-1	Allele_B
TCCCCAGCAATGGAGA-1	Allele_B
TCCCTAGTCAGCCATA-1	Allele_B
TCCCTAGTCTAAGTGT-1	Allele_B
TCCTGCATCAGTATGT-1	Allele_B
TCGACCAGTTATGCAC-1	Allele_B
TCGACTAAGCTAGTCA-1	Allele_B
TCGACTAAGTAAGGAC-1	Allele_B
TCGACTGGTTCTGGAT-1	Allele_B
TCGATCAAGAACCTAT-1	Allele_B
TCGCAACAGTAACGAA-1	Allele_B
TCGCATGGTCTGGCTA-1	Allele_B
TCGGGCATCTATGCAG-1	Allele_B
TCGGTAATCAGTTGGC-1	Allele_B
TCGTTTGCATCAATTC-1	Allele_B
TCTAATGGTTAGGGAC-1	Allele_B
TCTACGGGTATTGCAC-1	Allele_B
TCTATCTGTAGGTATG-1	Allele_B
TCTCAATCACAACCTC-1	Allele_B
TCTCGTTAGGAGCCAA-1	Allele_B
TCTCTATGTTTAAGCC-1	Allele_B
TCTGACAAGATTCCTC-1	Allele_B
TCTGACAAGCTAGTTG-1	Allele_B
TCTGACAAGGATTCAT-1	Allele_B
TCTGACTTCCCCTTGA-1	Allele_B
TCTGAGGCAAGCTAGT-1	Allele_B
TCTGCAAAGCAACCGT-1	Allele_B
TCTGGATGTGCGGAAT-1	Allele_B
TCTGGGACACAGCAAT-1	Allele_B
TCTGGTAAGGTTGATT-1	Allele_B
TCTGTGTTCGATCCAA-1	Allele_B
TGAATGGGTGAGCACG-1	Allele_B
TGACGGGGTATAGTGG-1	Allele_B
TGACGGTTCACAGGAG-1	Allele_B
TGACGTTGTTATGGAG-1	Allele_B
TGAGCAAGTTAGGTAG-1	Allele_B
TGAGGCGGTCATGGCC-1	Allele_B
TGAGGCGGTTTGGCGC-1	Allele_B
TGAGGCTTCCTCGACC-1	Allele_B
TGAGGGATCGCATCGG-1	Allele_B
TGAGTAAAGCATCACA-1	Allele_B
TGAGTAAAGCTAGATT-1	Allele_B
TGAGTTACAAGTGAGA-1	Allele_B
TGATGAGGTCAGTGCC-1	Allele_B
TGCAAATTCAGGGCTT-1	Allele_B
TGCACTAAGTCATCAG-1	Allele_B
TGCAGTCAGGGTTGGA-1	Allele_B
TGCATATAGAAGGTTA-1	Allele_B
TGCATATAGGATGTGG-1	Allele_B
TGCATCAAGTGCCTGG-1	Allele_B
TGCCACCTCGTGCGAT-1	Allele_B
TGCCCATCAATCGTCC-1	Allele_B
TGCCCATCATGATCCC-1	Allele_B
TGCCCATCATGCTCGT-1	Allele_B
TGCCCTCAGCATCGCG-1	Allele_B
TGCCGCTTCGTGCGTG-1	Allele_B
TGCCGTGAGCCAGTCG-1	Allele_B
TGCCTCGCAAACTCAA-1	Allele_B
TGCGACCGTGATCCTG-1	Allele_B
TGCTACTTCCGGTGAT-1	Allele_B
TGCTCCATCTCACCTG-1	Allele_B
TGCTGGACAGCCAAGC-1	Allele_B
TGCTGTCCAAGTTCGG-1	Allele_B
TGCTTAAGTCAACCCA-1	Allele_B
TGGAATGGTAATCCCG-1	Allele_B
TGGACAAGTAGCTAGA-1	Allele_B
TGGCACTAGGCATTCA-1	Allele_B
TGGCATTGTGGAGCAT-1	Allele_B
TGGCGATTCGCTAGTA-1	Allele_B
TGGCTCTCACTAAGGT-1	Allele_B
TGGCTGACATTCCTTC-1	Allele_B
TGGGAACGTTCGGCAC-1	Allele_B
TGGGATTCAATTCGGG-1	Allele_B
TGGGCGAGTGCAACGG-1	Allele_B
TGGGCTTAGGCACTTA-1	Allele_B
TGGGTCCGTTTAGTTG-1	Allele_B
TGGGTTGCACATAGCG-1	Allele_B
TGGTAGGAGATTCGTG-1	Allele_B
TGGTCACAGCTAGGTC-1	Allele_B
TGGTCCTCAGCCTACT-1	Allele_B
TGTACCGGTCTGTCGA-1	Allele_B
TGTAGCCAGAAGGGAA-1	Allele_B
TGTAGCGCAATGGAAG-1	Allele_B
TGTAGCTGTAGGTAGC-1	Allele_B
TGTCACTTCGATCATG-1	Allele_B
TGTCCACCATGCTACC-1	Allele_B
TGTCCGCTCAGTGCGT-1	Allele_B
TGTCGATGTTGCCCTT-1	Allele_B
TGTCGTCCACAATGAC-1	Allele_B
TGTCTGTTCACACATG-1	Allele_B
TGTGCCAGTAGCTCAT-1	Allele_B
TGTGCCTCATAATCCT-1	Allele_B
TGTGCCTCATAGACCG-1	Allele_B
TGTGGTTGTTCGTAAC-1	Allele_B
TGTGTTGAGGAATTAG-1	Allele_B
AAACCATTCGTCTCGC-1	Allele_B
AAACCGCTCCCTCAGC-1	Allele_B
AAACTCCGTTAGGTGA-1	Allele_B
AAATGAGTCTAGTGAT-1	Allele_B
AACAGTAAGTTGGCGT-1	Allele_B
AACATCACAAGTCCAG-1	Allele_B
AACATTCAGGTACCGT-1	Allele_B
AACCTCAAGGTTGAGG-1	Allele_B
AAGCATCCAACCCTAC-1	Allele_B
AAGCCTGCATGGTTGG-1	Allele_B
AAGCGGATCATCTACC-1	Allele_B
AAGCTCGCAAATCGTA-1	Allele_B
AAGTTTCAGGAGGCGT-1	Allele_B
AATGACCCAGCTATCC-1	Allele_B
AATGGATGTGGCGCTT-1	Allele_B
AATGGGCGTAGCCTCA-1	Allele_B
ACAACTTAGTCGATCA-1	Allele_B
ACAAGGGTCTCATCTA-1	Allele_B
ACAGAACAGTAGCACC-1	Allele_B
ACAGATGGTTAGGGTA-1	Allele_B
ACAGCCCGTAATCAGG-1	Allele_B
ACAGCCCGTCTGGTTG-1	Allele_B
ACAGCTTGTTCCTCTA-1	Allele_B
ACAGGTGAGGTGCGTT-1	Allele_B
ACCAACATCCGCTACC-1	Allele_B
ACCAGGCCAATTGGAC-1	Allele_B
ACCCAGGTCCAGGTAC-1	Allele_B
ACCCATGGTCATGTGT-1	Allele_B
ACCCGTGAGTAACCTG-1	Allele_B
ACCCTCTGTATGGCTT-1	Allele_B
ACCTCTTAGATTCAAC-1	Allele_B
ACGAAATGTAGTGCGG-1	Allele_B
ACGCCAACAAGTAAGG-1	Allele_B
ACGGCAAAGGTATGGG-1	Allele_B
ACGGCTTAGTGATCCA-1	Allele_B
ACGGGATGTTTCGACG-1	Allele_B
ACGGTGAAGGTTCAGC-1	Allele_B
ACGTCTAAGGTCACAC-1	Allele_B
ACTCAATAGGCTTAAT-1	Allele_B
ACTGAGGAGCATCGGT-1	Allele_B
ACTTACTCATTGGGCA-1	Allele_B
ACTTGCTTCCGGTTCC-1	Allele_B
ACTTGTGAGGCGATGA-1	Allele_B
AGAGTCAGTCTCACCT-1	Allele_B
AGCACCACATTAGTAG-1	Allele_B
AGCATTTAGGCATGGA-1	Allele_B
AGCCAGCCATGGTACG-1	Allele_B
AGCCCCAAGTATGACT-1	Allele_B
AGCGAACGTTTCGCCT-1	Allele_B
AGCGATAGTGCAGTAA-1	Allele_B
AGCGCATTCACGCACG-1	Allele_B
AGCGCCTGTTGGCGTC-1	Allele_B
AGCTGGTTCAGTACCA-1	Allele_B
AGGCATAGTTTAAGCC-1	Allele_B
AGGCGGACACTCGCCA-1	Allele_B
AGGGCAATCCCGTTGC-1	Allele_B
AGGTTCGCAATCAAGC-1	Allele_B
AGTGATCCATGAAGTC-1	Allele_B
AGTGCATCATCCAGCT-1	Allele_B
AGTGCTTGTATTAGGG-1	Allele_B
AGTGGTTCAAGTGCCA-1	Allele_B
ATAACCACACATTGGG-1	Allele_B
ATAAGGATCTCATTCA-1	Allele_B
ATACGTTAGAATCAGA-1	Allele_B
ATAGCCTGTCAGGCTC-1	Allele_B
ATATCCCTCATCTCTA-1	Allele_B
ATCATTCCATGATATG-1	Allele_B
ATCCACAAGGATAGGT-1	Allele_B
ATCCCAGGTTGGCTGC-1	Allele_B
ATCGCCCTCCATCAAG-1	Allele_B
ATCTAACAGTGAGCAG-1	Allele_B
ATCTCCACATCCGTGT-1	Allele_B
ATGACGGAGCGCATTA-1	Allele_B
ATGCAGCTCGATTAGT-1	Allele_B
ATGTGGCTCCTTCATA-1	Allele_B
ATTACCCTCCTTGACT-1	Allele_B
ATTCAGGTCATGACGC-1	Allele_B
ATTCGGGCATTCGCTA-1	Allele_B
ATTCGTAGTTGAATGG-1	Allele_B
ATTGGTTAGCCGCACA-1	Allele_B
CAAACCCAGGGTGACA-1	Allele_B
CAAACCCAGGTAGGGC-1	Allele_B
CAACCCTCAACTGGTG-1	Allele_B
CAATAGAAGCGAGGTA-1	Allele_B
CAATTCCTCGTGCGTG-1	Allele_B
CAATTGGTCGACCTGG-1	Allele_B
CACATTGAGCCTCTAT-1	Allele_B
CACCAGTAGATTGCCA-1	Allele_B
CACCATCCACCTGCCA-1	Allele_B
CACCGAACAAGTCCAG-1	Allele_B
CACGAAAGTTGCGGTC-1	Allele_B
CACGCCAAGTGAATGA-1	Allele_B
CACTACCCAACTAATG-1	Allele_B
CACTCCGCAAACTTGA-1	Allele_B
CACTCCGCATAGGCGC-1	Allele_B
CACTGGGTCTGGTAAT-1	Allele_B
CAGGCTTAGTGCCGTG-1	Allele_B
CAGGTTATCGTGCCCT-1	Allele_B
CAGTAGTCATCGGCTT-1	Allele_B
CATACATAGCTTCCCA-1	Allele_B
CATACCAAGTATGGCC-1	Allele_B
CATAGCGCATAACGAC-1	Allele_B
CATAGGGAGGAATGTA-1	Allele_B
CATGTCAAGGTTAGGG-1	Allele_B
CATTGTGAGCCAGCAT-1	Allele_B
CATTTGAGTTCCCTTA-1	Allele_B
CCACATGGTTTACACA-1	Allele_B
CCACGAACAGCCTAGA-1	Allele_B
CCAGAGGGTCTTGGTG-1	Allele_B
CCAGGCATCACAGGTC-1	Allele_B
CCCGTTATCCGCACCT-1	Allele_B
CCCTAGTCATGGTCCT-1	Allele_B
CCCTATGTCACGGCTG-1	Allele_B
CCGACCAAGTCAGCTA-1	Allele_B
CCGCAATAGCTGGCAT-1	Allele_B
CCGCATGAGTGGGTAG-1	Allele_B
CCGCGATGTTAATGGG-1	Allele_B
CCGGATTAGGTATGGG-1	Allele_B
CCGGCAATCTATGCAG-1	Allele_B
CCGTCAAGTTGTGGCC-1	Allele_B
CCGTTGCTCCTTGAGA-1	Allele_B
CCTAACTTCGTAGTGC-1	Allele_B
CCTACGGAGTGAATCT-1	Allele_B
CCTATCACACTTGGTC-1	Allele_B
CCTATGGGTAGGCTGG-1	Allele_B
CCTCTTGAGTAGCGGA-1	Allele_B
CCTGTCATCTGTGAAT-1	Allele_B
CCTTAATCACTACCTA-1	Allele_B
CGAACTATCGCGTTCC-1	Allele_B
CGAACTTGTCTGTGCA-1	Allele_B
CGACAATCAGGTAGTT-1	Allele_B
CGAGCGAGTGCAACCC-1	Allele_B
CGATCTAAGCAGTCTA-1	Allele_B
CGATTACGTTAGAGGC-1	Allele_B
CGCACAACAGGTAATC-1	Allele_B
CGCATCAGTGGAGAGA-1	Allele_B
CGCTACTCACCTCGTG-1	Allele_B
CGGAACCCATCGACAG-1	Allele_B
CGGACAGGTAGTCCAT-1	Allele_B
CGGGTTACATTAGGTA-1	Allele_B
CGTACCTCATTCATCG-1	Allele_B
CGTCCAAGTCTGTGAT-1	Allele_B
CGTCCAAGTGACTTCG-1	Allele_B
CGTCCAAGTTTAGCAC-1	Allele_B
CGTCCTTGTAGTCCTG-1	Allele_B
CGTGCTAGTTATGGCT-1	Allele_B
CGTGGATTCTGGCCCT-1	Allele_B
CGTTCGCTCATAGGCC-1	Allele_B
CTACAGGCATCACGCT-1	Allele_B
CTACATAGTCTTGCAG-1	Allele_B
CTACCGCTCACATGGC-1	Allele_B
CTACGACAGTCATTCC-1	Allele_B
CTACGTAAGTAGTCAT-1	Allele_B
CTAGCTGGTAAGCTAG-1	Allele_B
CTAGGTTGTAACGGGT-1	Allele_B
CTAGGTTGTTAGCCGC-1	Allele_B
CTATCGCCAAGCCTCT-1	Allele_B
CTATCGTTCAGGCAGA-1	Allele_B
CTCATTGCACTCGCTG-1	Allele_B
CTCCCTGGTGGACTGG-1	Allele_B
CTGAAAGGTAGCCTGC-1	Allele_B
CTGAACATCGCTCCGT-1	Allele_B
CTGTGATGTAATCAGG-1	Allele_B
CTGTTGAAGGGGACAC-1	Allele_B
CTTACGAAGGAGTACG-1	Allele_B
CTTAGCTTCCCTCGGT-1	Allele_B
CTTCAATCATAGAGAG-1	Allele_B
CTTCAGCCAGGGACCT-1	Allele_B
CTTCGCATCACCAATG-1	Allele_B
CTTGATGAGTCGCAGT-1	Allele_B
CTTGGGTAGGCGAGGT-1	Allele_B
CTTGTGTTCAAGTGAA-1	Allele_B
GCAGTGAAGTGAGTGG-1	Allele_B
GCATCCCTCGCTAGTA-1	Allele_B
GCATGTCAGTGGCTAC-1	Allele_B
GCATTGATCACGCCTC-1	Allele_B
GCATTTAGTCAACCTG-1	Allele_B
GCATTTAGTTGAATCC-1	Allele_B
GCCCTGTTCCGCCTTA-1	Allele_B
GCCGCTAAGTTACAGT-1	Allele_B
GCCTAACAGGCGAGGT-1	Allele_B
GCCTGTGAGGTCACAC-1	Allele_B
GCCTGTTCATTACCAT-1	Allele_B
GCGAGTTTCCATCTAC-1	Allele_B
GCGATAAGTGGGTCGA-1	Allele_B
GCGCTAACACTTGACC-1	Allele_B
GCGCTTAGTGACCGAG-1	Allele_B
GCGGGATAGCGCATAC-1	Allele_B
GCGGTGAGTTCGGCAC-1	Allele_B
GCGGTTTAGAAGGTAC-1	Allele_B
GCGTCAACAGCCTATC-1	Allele_B
GCGTCCTTCATATCCC-1	Allele_B
GCTAATGTCATGTCAG-1	Allele_B
GCTATTGAGCCCTGCT-1	Allele_B
GCTCACCTCTCACACT-1	Allele_B
GCTCCTGCAATCGGTG-1	Allele_B
GCTGAAAGTGGCTGTC-1	Allele_B
GCTGCTAGTCATCGCA-1	Allele_B
GCTGTTGGTCCATCAG-1	Allele_B
GCTTCATTCTCATGTC-1	Allele_B
GCTTCCGCACTCATGC-1	Allele_B
GCTTCCGCATGCAGTG-1	Allele_B
GGAAACTAGCCACTCC-1	Allele_B
GGAAATTGTGATGAAT-1	Allele_B
GGAACATAGTGGCCTG-1	Allele_B
GGAAGGCTCAATGTAC-1	Allele_B
GGAAGTTAGCCTCTAT-1	Allele_B
GGACGACAGTATCTGG-1	Allele_B
GGACGTAAGGCACTAC-1	Allele_B
GGATCTATCCCAGGTG-1	Allele_B
GGCAATGAGTATGTAC-1	Allele_B
GGCATCCGTAACTGCT-1	Allele_B
GGCGACTCAAGTTCAA-1	Allele_B
GGCGGTAGTAGGTTGA-1	Allele_B
GGCTATATCCGTGTGG-1	Allele_B
GGGGTTAAGTTACGCA-1	Allele_B
GGTAACAGTTTCCGTC-1	Allele_B
GGTAATCCAATACCTT-1	Allele_B
GGTAATGGTGGCGAAT-1	Allele_B
GGTAATGGTTGAAGCA-1	Allele_B
GGTAGTGAGCATGATT-1	Allele_B
GGTCATCAGGTGGATG-1	Allele_B
GGTCTCCTCTATGGTG-1	Allele_B
GGTGGCTCAGTTGCCT-1	Allele_B
GGTGTTGCACCAGGGT-1	Allele_B
GGTTGGTTCCTGCCGT-1	Allele_B
GTAAGCTCAAACCGAT-1	Allele_B
GTAAGTAAGGTTCGTA-1	Allele_B
GTACAAGGTTCCCTGT-1	Allele_B
GTAGCATCACATACCC-1	Allele_B
GTAGCCACAATGTCGG-1	Allele_B
GTAGTAGGTAAGTCCT-1	Allele_B
GTCAAAGGTCAAGGTA-1	Allele_B
GTCCGAACAAGCGTTG-1	Allele_B
GTCCTCTGTTCGGCTA-1	Allele_B
GTCGGCTGTGAACCAA-1	Allele_B
GTCGGTTAGCATGGGA-1	Allele_B
GTCTAACGTTGCAATC-1	Allele_B
GTCTCGCTCCAATTCC-1	Allele_B
GTGCTATGTCTAACTA-1	Allele_B
GTTAACTAGGATGGCA-1	Allele_B
GTTAGCGCAGCCAAGC-1	Allele_B
GTTCCACCAACCTTGC-1	Allele_B
TAAACGGGTGGAGCAT-1	Allele_B
TACACAACAGGATGGG-1	Allele_B
TACAGGGAGCTAGTCA-1	Allele_B
TACTGGATCGCGTTGG-1	Allele_B
TAGGCCACAGTTGCAG-1	Allele_B
TATACAGCATAGACAC-1	Allele_B
TATCCAAGTTGTGAAG-1	Allele_B
TATCCCACAAAGGTGA-1	Allele_B
TATCGCTTCCACCATT-1	Allele_B
TATCGTAGTTTCGATA-1	Allele_B
TATGGCGCAAGTCCTC-1	Allele_B
TCACACGGTTAGGCCC-1	Allele_B
TCACGACAGTGAGCGA-1	Allele_B
TCACGTCCAAAGGTCT-1	Allele_B
TCACTCCGTCAGTGCC-1	Allele_B
TCAGATTAGTGATACT-1	Allele_B
TCAGTAGTCATGCAAT-1	Allele_B
TCATATGGTATTGGTC-1	Allele_B
TCATGCTTCCGTGCGA-1	Allele_B
TCATTCATCCCAATTC-1	Allele_B
TCCAATGAGTAGTTCG-1	Allele_B
TCCAGTTTCCATGAAT-1	Allele_B
TCCTGCATCAGTATGT-1	Allele_B
TCGACTGGTTCTGGAT-1	Allele_B
TCGCAACAGTAACGAA-1	Allele_B
TCGCATGGTCTGGCTA-1	Allele_B
TCGGCTAGTGATGGGT-1	Allele_B
TCGGGTTAGCGCCTGA-1	Allele_B
TCGGTAATCGATATGT-1	Allele_B
TCGGTTAAGAACGGAT-1	Allele_B
TCTAATGGTTAGGGAC-1	Allele_B
TCTATCTGTGAGGATC-1	Allele_B
TCTCAATCACAACCTC-1	Allele_B
TCTGACTTCGATGCCG-1	Allele_B
TCTGATGAGTGATTCG-1	Allele_B
TGAATGTTCCCTGGCT-1	Allele_B
TGAATGTTCCTCGACC-1	Allele_B
TGACGGTTCACAGGAG-1	Allele_B
TGAGCGCCAGGACTAT-1	Allele_B
TGAGGTAGTTGTGGTT-1	Allele_B
TGAGGTTCAGGTAATC-1	Allele_B
TGAGTAAAGATACTAC-1	Allele_B
TGAGTAAAGCTAGATT-1	Allele_B
TGCACTAAGTCATCAG-1	Allele_B
TGCCACCTCCCTGACC-1	Allele_B
TGCCACCTCGTGCGAT-1	Allele_B
TGCCAGACAAATCCAA-1	Allele_B
TGCCCGAAGAATCGTT-1	Allele_B
TGCCCTCAGCATCGCG-1	Allele_B
TGCCGCTTCGTGCGTG-1	Allele_B
TGCCTCGCAAACTCAA-1	Allele_B
TGCGACTAGCTAGCCG-1	Allele_B
TGCTACTTCCGGTGAT-1	Allele_B
TGCTATAGTTGCCCAA-1	Allele_B
TGCTTAAGTCAACCCA-1	Allele_B
TGGAGGATCCATCGGG-1	Allele_B
TGGGCTTAGGCACTTA-1	Allele_B
TGGGTCACACTTGCTA-1	Allele_B
TGGGTCCGTTTAGTTG-1	Allele_B
TGGTAAGGTCTGTCCT-1	Allele_B
TGGTAGGAGATTCGTG-1	Allele_B
TGGTTATAGCCAGGTT-1	Allele_B
TGTCAGGCAGCCAATG-1	Allele_B
TGTCGCCTCGATTAGT-1	Allele_B
TGTGAAGGTTATCATG-1	Allele_B
TGTGCCCTCCAATGTG-1	Allele_B
TGTGCCCTCTGGCATA-1	Allele_B
AACGGCGGTTAGCACT-1	Allele_B
ACCCATCCAAGGTCGC-1	Allele_B
ACCCTTTAGAAGCAAC-1	Allele_B
AGTGCATCATCCAGCT-1	Allele_B
ATAGCAAAGATTCACG-1	Allele_B
ATCCAAGTCAGCACGT-1	Allele_B
ATGGAGACAACCCTGT-1	Allele_B
CAGGCACCAGGTTACG-1	Allele_B
CTGTAAGTCGTGAGAG-1	Allele_B
GCCGATTAGTACGGGA-1	Allele_B
GCGCCAATCCGTGCTC-1	Allele_B
GCTACAGCATGATTGA-1	Allele_B
GGAAGATTCCTCAGTT-1	Allele_B
GGTCGTTAGTAGCGGA-1	Allele_B
TCACAGGCATGACCGA-1	Allele_B
TGCTCGCTCACGGAGA-1	Allele_B
ACACCAGCAGCTCAGA-1	Allele_B
ATCTATGGTGCACGCT-1	Allele_B
ATTCCATCACTCAGCT-1	Allele_B
CAATTCCTCCTGTACT-1	Allele_B
CAGGAGGCATGATTGA-1	Allele_B
CCGCAAGTCGTGCTCC-1	Allele_B
CCTTGAGGTTCCCTTA-1	Allele_B
GCTAGGTTCCAGGCCA-1	Allele_B
GCTGTTGGTTCGAGTT-1	Allele_B
GGCAATGAGTATCTGG-1	Allele_B
GTCTACCCACTTCACA-1	Allele_B
GTGGTCACATCGTTCA-1	Allele_B
GTTACCCCATTAAGTG-1	Allele_B
TAGCCAATCTGGATCA-1	Allele_B
TCACGGACATAAGCTA-1	Allele_B
TCCCTAGTCTTGACTC-1	Allele_B
TGCCATCCACAGGACC-1	Allele_B
TGCGGGTCATGGTAAC-1	Allele_B
TGTCCACCATGCTACC-1	Allele_B
AAGTAAGTCGAGCACT-1	Allele_B
ACCCGTAGTCTAGTAC-1	Allele_B
ACCGGATTCGAACCGT-1	Allele_B
ACGTAAGGTTTAGCCG-1	Allele_B
ACTACCCCACAATTAG-1	Allele_B
AGCAGCAAGATAGCGG-1	Allele_B
AGCGAATAGATAGTAG-1	Allele_B
AGCTTAGTCCTTGATC-1	Allele_B
AGTTGCATCACCCTAT-1	Allele_B
ATCCCAGGTTGGCTGC-1	Allele_B
ATTCCGGGTTAACGAG-1	Allele_B
CACCAATGTTATGCGT-1	Allele_B
CCTACCTGTTGGAAGC-1	Allele_B
CCTATGAAGGATCAGG-1	Allele_B
CGTCATTTCTATGGAT-1	Allele_B
CTGACCTCAAGCTCGA-1	Allele_B
CTGTAAGTCGTTCCGC-1	Allele_B
CTGTTGGGTGATGAGC-1	Allele_B
CTTCGCATCACCAATG-1	Allele_B
GCCGAGTCAAGCCTCT-1	Allele_B
GGCACCTGTGAGGAGA-1	Allele_B
GGTAACAGTTTCCGTC-1	Allele_B
GTACGGGGTGATGCAA-1	Allele_B
GTCCGTGAGGCATCAC-1	Allele_B
GTCTCCATCCTCTACG-1	Allele_B
GTGCGATTCGCGCCTT-1	Allele_B
GTTCCTTAGTGAACTT-1	Allele_B
TAGGCTTGTTTGGAAG-1	Allele_B
TAGGTTACAACGGGTC-1	Allele_B
TCTCCAACATTCCTTC-1	Allele_B
TGACCAGCACCATTGC-1	Allele_B
TGCTCCGCATGACTCC-1	Allele_B
TGCTTAGAGGTTCGGT-1	Allele_B
CACCCTGCACCTCGAT-1	Allele_B
AATGCAAAGCCTCTGC-1	Allele_B
ACAACAGGTATTAGGG-1	Allele_B
ACAGAACAGTAGCACC-1	Allele_B
ACATAGCCAAGCGGTC-1	Allele_B
ACTTGTGAGGCGATGA-1	Allele_B
AGCGTAAGTTGAATCC-1	Allele_B
AGTACAGGTGCAATCT-1	Allele_B
AGTGCTCAGGTAGACG-1	Allele_B
ATCCTGAAGTCAATCG-1	Allele_B
ATTACCTCAATAGTGC-1	Allele_B
CACCGTTCAATCGTGG-1	Allele_B
CACCTGCTCCCGTGCT-1	Allele_B
CCAACCCTCGCTTGGG-1	Allele_B
CCGACTTCACAACCGA-1	Allele_B
CCTATCACAAACTGTA-1	Allele_B
CGTTTAAGTGAGTGAC-1	Allele_B
CTCAGTTTCCAGGGAA-1	Allele_B
CTCGAATGTGGCGAAT-1	Allele_B
CTGAAAGGTATGGACA-1	Allele_B
CTTGGGTAGGATAGAC-1	Allele_B
GCGTAATCATCGTTGC-1	Allele_B
GGGCTTACACATGCCT-1	Allele_B
GGTACGCCAGTTGGGC-1	Allele_B
GTGAACCTCAATTAGC-1	Allele_B
GTGGGATGTCTAAGTC-1	Allele_B
TCAGTATAGGTACGCT-1	Allele_B
TCCACACCAATTAACG-1	Allele_B
TCCCTAGTCATGCAGC-1	Allele_B
TGGTGAGAGGATGTCC-1	Allele_B
TGTGTTGAGGTGCGTT-1	Allele_B
CCGCCATTCACCTATC-1	Allele_B
CCACCAAGTTAGCTTA-1	Allele_B
ACAGATGGTAATGCCT-1	Allele_B
ACATTGGTCTTGAACG-1	Allele_B
ACCATTAGTAACGAGC-1	Allele_B
ACGTTAACATTCGGGA-1	Allele_B
ACTCCCTGTAGCCTGC-1	Allele_B
ACTTACTCATTACCTG-1	Allele_B
AGGCTTATCGTGCTGG-1	Allele_B
AGGGCAATCCCGTTGC-1	Allele_B
ATAAGGATCTCATTCA-1	Allele_B
ATGGCTATCACTCATC-1	Allele_B
ATGGCTGCATCCCTGG-1	Allele_B
ATGTAGCCACATTCGC-1	Allele_B
CAAGGATAGCATTCGA-1	Allele_B
CAATAGCCACTTGGGA-1	Allele_B
CAGTCTAAGCGCTCTC-1	Allele_B
CATATTCCACTAGGCA-1	Allele_B
CCCTCAGCATAACCTT-1	Allele_B
CGTGGATTCGTAACTG-1	Allele_B
CGTTAATAGGGGATGC-1	Allele_B
CGTTTCACACCTACCG-1	Allele_B
CTACGACAGTCATTCC-1	Allele_B
CTGTGGGTCAGCAATT-1	Allele_B
CTTGGGTAGGATAGAC-1	Allele_B
CTTGGTAAGGCATGGA-1	Allele_B
CTTGTGTTCAAGTGAA-1	Allele_B
GCAATCTGTAGCGCCT-1	Allele_B
GCACTTGGTTTCACTT-1	Allele_B
GCCAATTGTCTAGCGC-1	Allele_B
GCCCTCACAGGGCAGA-1	Allele_B
GCGAAAGTCACTCGCC-1	Allele_B
GCGAATTCAATGCCCT-1	Allele_B
GCTCGTAGTCTAAGCT-1	Allele_B
GCTTTCACAATAGGTC-1	Allele_B
GGATGGGCAGCTAGAT-1	Allele_B
GGTCACTAGGAACTGG-1	Allele_B
GTCTGCCTCAGCAACC-1	Allele_B
GTGCAATCAGTACCCT-1	Allele_B
GTGCAGCCACCTACGT-1	Allele_B
GTGCGATTCGCGCCTT-1	Allele_B
GTTCACAAGGCAATCC-1	Allele_B
TCATCGCCAATTGGCG-1	Allele_B
AACACTTAGGAGTAGT-1	Allele_B
ACCAATGTCATGAGCC-1	Allele_B
ACCATTAGTAACGAGC-1	Allele_B
ACCATTAGTGAAGCTA-1	Allele_B
ACGCTGACAAATGGAG-1	Allele_B
ACTAACTAGTGCTGTA-1	Allele_B
AGCAGCAAGATAGCGG-1	Allele_B
AGGGTACGTCAGGGCA-1	Allele_B
CCAGAGGGTAGCGGCA-1	Allele_B
CCTAGTTTCGCATAGC-1	Allele_B
CCTATCCGTTATCGAC-1	Allele_B
CGCCACAAGGCACACT-1	Allele_B
GCTTCATTCTCATGTC-1	Allele_B
GGAATATGTCTGTGCA-1	Allele_B
TCATGCTTCCGCACAG-1	Allele_B
TGACGGGGTGCGGATG-1	Allele_B
GGCTGGTCAAGCATAC-1	Allele_B
GTGCGAGGTAATTCGC-1	Allele_B
AACACTTAGGAGTAGT-1	Allele_B
ACCAATGTCATGAGCC-1	Allele_B
ACCATTAGTAACGAGC-1	Allele_B
ACGCTGACAAATGGAG-1	Allele_B
ACTAACTAGTGCTGTA-1	Allele_B
AGCAGCAAGATAGCGG-1	Allele_B
AGGGTACGTCAGGGCA-1	Allele_B
CCAGAGGGTAGCGGCA-1	Allele_B
CCTAGTTTCGCATAGC-1	Allele_B
CCTATCCGTTATCGAC-1	Allele_B
CGCCACAAGGCACACT-1	Allele_B
CTTGGGGTCGAACGAG-1	Allele_B
GCTTCATTCTCATGTC-1	Allele_B
GGAATATGTCTGTGCA-1	Allele_B
GTATTCCTCCTGTAAG-1	Allele_B
TCATGCTTCCGCACAG-1	Allele_B
TGACGGGGTGCGGATG-1	Allele_B
GGCTGGTCAAGCATAC-1	Allele_B
GTGCGAGGTAATTCGC-1	Allele_B
AACTAGAAGTAATGGA-1	Allele_B
ACATTAGCATCCATGC-1	Allele_B
ACTTCTATCATCTCTA-1	Allele_B
AGAATTGAGTTGGTAT-1	Allele_B
AGGTGATAGTAGTTAC-1	Allele_B
ATTCAGTAGGCGTTAC-1	Allele_B
CACACAATCCTGAATG-1	Allele_B
CAGTTACGTTGCACAT-1	Allele_B
CAGTTTGAGAAGGGAA-1	Allele_B
CATTCATCATCACGGA-1	Allele_B
CCTAGCTCAACCCGAA-1	Allele_B
CCTGTTGTCTGGCCCT-1	Allele_B
CGCAAATCACATGCCT-1	Allele_B
CGTAAACCATAAGTTG-1	Allele_B
CTATGCTTCACGCAAC-1	Allele_B
CTGCATGGTAAGTGCA-1	Allele_B
CTTAATCCATCGCTTA-1	Allele_B
GCACTTGGTTTCACTT-1	Allele_B
GCATTACGTGCATCAT-1	Allele_B
GGGACTAAGGCGTTCG-1	Allele_B
GGTAGCTTCACTGGTA-1	Allele_B
GGTTGGTTCCTGCCGT-1	Allele_B
GTGAGGATCCTGCACC-1	Allele_B
GTGCAATCAGTACCCT-1	Allele_B
GTGGGATGTTATCGGT-1	Allele_B
TACGAACCAGCTAGGC-1	Allele_B
TACTTCATCATATAGC-1	Allele_B
TAGTAGCCAACCAACG-1	Allele_B
TATCGTAGTTAAGGAT-1	Allele_B
TCACTTGCATTCGGCT-1	Allele_B
TCTGGGACACAGCAAT-1	Allele_B
TGATCCCCATCCAAGG-1	Allele_B
TGGCTGACATTCCTTC-1	Allele_B
ACATTAGCATCCATGC-1	Allele_B
ACATTGGTCTTGAACG-1	Allele_B
ACCCTTTAGCGCTGCA-1	Allele_B
AGCGAACGTTTCGCCT-1	Allele_B
AGGCACGGTCTAGTGT-1	Allele_B
AGTCGGGGTTAGGTCT-1	Allele_B
ATAAGGATCTCATTCA-1	Allele_B
ATCTTCATCATGTGCA-1	Allele_B
ATTCAGTAGGCGTTAC-1	Allele_B
ATTCGGGCATTCGCTA-1	Allele_B
CACCAGTAGATTGCCA-1	Allele_B
CCACGTAGTAGTAAGT-1	Allele_B
CCATACTTCCGGAACT-1	Allele_B
CCTGAACAGCTACTTC-1	Allele_B
CCTGGTTCAGCAGTAT-1	Allele_B
CGTCATTTCCCCAGGA-1	Allele_B
CTATGGATCAGCATTG-1	Allele_B
CTCTAATCAACCGTAG-1	Allele_B
CTGTCATTCCGTAATG-1	Allele_B
CTTAGTGAGCTATGAT-1	Allele_B
GCCTGTTCATTACCAT-1	Allele_B
GCGTGTTAGCCTCTCA-1	Allele_B
GGTCATTGTTGGTTCG-1	Allele_B
GTAGGTTCAGGTAGGG-1	Allele_B
TACTACCTCACTCTAC-1	Allele_B
TAGTAGCCAACCAACG-1	Allele_B
TATCGGGCATTGCCCG-1	Allele_B
TCAAAGCCAACCAGTG-1	Allele_B
TCAGTAGTCACTTCAC-1	Allele_B
TCTGGCCTCACTCTGT-1	Allele_B
TCTGGGCGTAGGTCGG-1	Allele_B
TGGGACAAGATTAACC-1	Allele_B
TGGTAGTCAACTGCCT-1	Allele_B
TGTGTTGAGGTGCGTT-1	Allele_B
CAAAGGGTCCTGCGAG-1	Allele_B
TACTGGATCGCGTTGG-1	Allele_B
AAAGCTAAGTGAATGA-1	Allele_B
AAAGTAGTCGTTACAG-1	Allele_B
AAGTAACGTTCGGCAC-1	Allele_B
AAGTCACCACAGGATT-1	Allele_B
AATCAGCCATCCATTG-1	Allele_B
AATCTGGTCAGGAGAT-1	Allele_B
AATCTGGTCGTCTAAG-1	Allele_B
ACAGCCACAATATGGC-1	Allele_B
ACAGCCCGTCTGGTTG-1	Allele_B
ACAGGTGAGGTGCGTT-1	Allele_B
ACATGAGGTCATGAGA-1	Allele_B
ACCACAGCATTACCTG-1	Allele_B
ACCATATAGAAGGTTA-1	Allele_B
ACCATCAAGCAAGGAT-1	Allele_B
ACCCAATGTCATTCAA-1	Allele_B
ACCGAGGGTGCAGGAT-1	Allele_B
ACGAACCTCACTCCGC-1	Allele_B
ACGACAAGTCAACCCA-1	Allele_B
ACGGCAAAGGTATGGG-1	Allele_B
ACTGCCTCAACGGTCA-1	Allele_B
ACTTACCTCAATCCGA-1	Allele_B
ACTTGTGAGTGAGTCC-1	Allele_B
AGAAGGGGTTCCGGTA-1	Allele_B
AGCCAAAGTTTAGCGT-1	Allele_B
AGCGCAGGTTGCTCAG-1	Allele_B
AGCGCATTCGACTGGT-1	Allele_B
AGGGTATAGCGCCATG-1	Allele_B
AGGTAACAGTAAGCCC-1	Allele_B
AGTCCAGCATCCACGT-1	Allele_B
ATAAGCAAGATTCCCT-1	Allele_B
ATCCACAAGTACGGCT-1	Allele_B
ATCCCGCTCTCATGCT-1	Allele_B
ATCCTGAAGTCAATCG-1	Allele_B
ATCTACCTCCAACTAG-1	Allele_B
ATGCTCAAGTTGGTCA-1	Allele_B
ATTCAGGTCATGACGC-1	Allele_B
ATTCAGGTCGCATTGA-1	Allele_B
CAAACGGAGCGCGATT-1	Allele_B
CAAAGCGAGCCTGAAC-1	Allele_B
CAAGCCCGTGGACCGA-1	Allele_B
CAATCCTTCCGCCATC-1	Allele_B
CACCTCATCAAGTCTG-1	Allele_B
CACTCGCTCGACTAGC-1	Allele_B
CAGTTATAGGTAGTCC-1	Allele_B
CATAGCATCATGTCCT-1	Allele_B
CATCCGCTCCTCATCG-1	Allele_B
CATTCGTTCGTGCCAG-1	Allele_B
CCAAATTAGCCTATCT-1	Allele_B
CCAGGTTAGCTAGCCG-1	Allele_B
CCGTCAAGTTGTGGCC-1	Allele_B
CCGTCTATCACAGCAC-1	Allele_B
CCTGATCCAAGTCCAG-1	Allele_B
CCTGGCTTCACTCGAA-1	Allele_B
CGAATCTGTCAATCCG-1	Allele_B
CGACCTAGTTTGAGCT-1	Allele_B
CGAGCCTGTTAGTTGC-1	Allele_B
CGAGCCTGTTGCGAGG-1	Allele_B
CGCCTCACATCATCGC-1	Allele_B
CGCGAACCAGGCTCAA-1	Allele_B
CGGATAAGTTAGGGAC-1	Allele_B
CGGCCTAAGCCCTGCT-1	Allele_B
CGGGGAACAGGGCTGT-1	Allele_B
CGGGTTTAGTATGGTT-1	Allele_B
CGTAAACCATAAGTTG-1	Allele_B
CGTAATGTCATGTGTG-1	Allele_B
CGTGATGCACAGCATG-1	Allele_B
CGTGCCTTCATCAGTG-1	Allele_B
CGTTAATAGGGGATGC-1	Allele_B
CGTTTGAAGTGAGCGA-1	Allele_B
CTACCCGCACCATACC-1	Allele_B
CTACGGACATTAGCTT-1	Allele_B
CTACGGGTCACCAAGC-1	Allele_B
CTACTCACATGATCGG-1	Allele_B
CTAGAACCATAACGGT-1	Allele_B
CTAGATTAGGGTACTC-1	Allele_B
CTCATTATCCCAGATA-1	Allele_B
CTGATCAAGTAACCAT-1	Allele_B
CTGTGGACAAGGTCCA-1	Allele_B
GCAATCTGTAGCGCCT-1	Allele_B
GCACTAATCCTGATAG-1	Allele_B
GCATGGGGTGATGCAA-1	Allele_B
GCCTAACAGGATTCAT-1	Allele_B
GCGGGTTCAAATCGTA-1	Allele_B
GCGGTGAGTTCGGCAC-1	Allele_B
GCGTGTTAGCCTCTCA-1	Allele_B
GCGTTCTCAGGATCAT-1	Allele_B
GCTAGGTTCCAGGCCA-1	Allele_B
GCTCTCATCTATCAGG-1	Allele_B
GCTCTTGTCCTTAGTC-1	Allele_B
GCTGATTGTTGCGCGT-1	Allele_B
GCTTCCATCCAGCAGT-1	Allele_B
GGATTAAAGGAGGTGC-1	Allele_B
GGGACTAAGGCGTTCG-1	Allele_B
GGGCAATGTTTGACGT-1	Allele_B
GGTAATCCAATACCTT-1	Allele_B
GGTCTCCTCGAAGCCT-1	Allele_B
GTATTCCTCCTGTAAG-1	Allele_B
GTCTCACCAGGAACTT-1	Allele_B
GTGAAATGTCAGGCGA-1	Allele_B
GTGCCATAGCGGAGTA-1	Allele_B
GTTAATGCAGCCATCT-1	Allele_B
GTTCATTCAGCCAGAC-1	Allele_B
GTTGAAGGTTCACGCA-1	Allele_B
TACAGGGAGCTAGTCA-1	Allele_B
TACTACCTCCCCATTG-1	Allele_B
TACTTAGGTTATGGCT-1	Allele_B
TAGGTAGGTAGCAGCG-1	Allele_B
TCATTCATCCATGTGA-1	Allele_B
TCCCCAGCATTGGAAC-1	Allele_B
TCCCTAGTCATGCAGC-1	Allele_B
TCCTTTGGTCCATAGT-1	Allele_B
TCGACTGGTGAGCAAC-1	Allele_B
TCGACTGGTTCTGGAT-1	Allele_B
TCGCTAGGTTGGTTCG-1	Allele_B
TCGGCAACAATAGACC-1	Allele_B
TCGGCAACATGGTTAA-1	Allele_B
TCTGACAAGGTACAGG-1	Allele_B
TCTGATAGTGGGTAGT-1	Allele_B
TCTGTGTTCGATCCAA-1	Allele_B
TGACGGGGTGCAGGAT-1	Allele_B
TGCCAGTAGGCGTAAG-1	Allele_B
TGCCGTAGTAATGGAT-1	Allele_B
TGCTGCCTCCGCTGGA-1	Allele_B
TGGCATTGTGGAGCAT-1	Allele_B
TGGGATTCAATTCGGG-1	Allele_B
TGGGCAAAGGCTAGAG-1	Allele_B
TGTGTTAGTTCGCACA-1	Allele_B
ATGCGGTTCCGTGGCA-1	Allele_B
CTGTAAGTCCCATTAC-1	Allele_B
TGGCGATTCGCGCACA-1	Allele_B
ACAAGCGAGGCGATAG-1	Allele_B
ACCCATCCAGCTCAGA-1	Allele_B
ACTCGAATCACCACGG-1	Allele_B
AGCAATCCATTACACT-1	Allele_B
AGGCAAGTCCGCCACT-1	Allele_B
AGGTGTGAGCTAGATT-1	Allele_B
AGTATGTTCCGCTGTC-1	Allele_B
ATGAGTTTCTCACCGC-1	Allele_B
CACGAAAGTTGCGGTC-1	Allele_B
CAGCAGCCACCTCAAC-1	Allele_B
CATCTCACATGACAGT-1	Allele_B
CCTTATCAGCGCTATA-1	Allele_B
CGCAATATCGAGTTGC-1	Allele_B
CGTCTTGTCCGCGTAG-1	Allele_B
CGTGTCAGTCAAGGGT-1	Allele_B
CTGTAAGTCCCATTAC-1	Allele_B
CTGTATAGTTAAGCCT-1	Allele_B
CTTGTCCGTTTCCGAG-1	Allele_B
GCGAGTTTCCGTTACT-1	Allele_B
GCTGTTGGTTAGCTTA-1	Allele_B
GGTATAGGTGAGTAGC-1	Allele_B
GGTATCGCACAGCGGT-1	Allele_B
GGTGGCAGTGAGTAGC-1	Allele_B
GTAAACCCATTCGCAC-1	Allele_B
GTAGGAACAAGCCTCT-1	Allele_B
GTCTACTTCTAATGCG-1	Allele_B
GTCTGTCCAACCGCAA-1	Allele_B
GTGAATGGTGCGGCTT-1	Allele_B
TACACAACAGGATGGG-1	Allele_B
TACCAGGCAGTTGGTG-1	Allele_B
TATCTCATCGCGATAC-1	Allele_B
TCATAACAGCTTAGGC-1	Allele_B
TCCCAGCTCCCCTGTA-1	Allele_B
TCTACGTTCATCACGA-1	Allele_B
TCTGGTAAGGTTGATT-1	Allele_B
TGAGAACAGTATCTCC-1	Allele_B
TGCCAGACAAATCCAA-1	Allele_B
TGCCGATAGGCGAAGC-1	Allele_B
TGCGGTTAGGCGAGAC-1	Allele_B
TGCTACAAGGAGCTTC-1	Allele_B
TGCTGTCCAATACGGT-1	Allele_B
TGTCACCCACCTCAAC-1	Allele_B
AAACCCGCATAAGTTG-1	Allele_B
AAACTCACAAGTAACC-1	Allele_B
AAAGCTAAGTGAATGA-1	Allele_B
AACACACCAACTATCT-1	Allele_B
AACAGTAAGTTGGCGT-1	Allele_B
AACCGGGGTCAAGTCT-1	Allele_B
AACCTCAAGCTTAGAT-1	Allele_B
AACGAATGTGATGGGT-1	Allele_B
AAGCTCGCAAATCGTA-1	Allele_B
AATGAACGTTAAGGGC-1	Allele_B
AATGACCCAGCTATCC-1	Allele_B
AATGACCCAGGTATGT-1	Allele_B
AATGGCTCAACCCGAA-1	Allele_B
ACAATTCAGCATGATT-1	Allele_B
ACAGATGGTAATGCCT-1	Allele_B
ACAGCGGGTCTTGACG-1	Allele_B
ACAGGCGGTGGGTCCT-1	Allele_B
ACATCCGGTTTAGTGC-1	Allele_B
ACATTTCCAATTCATC-1	Allele_B
ACATTTGGTTGCGATT-1	Allele_B
ACCAAGTCAATCTGAA-1	Allele_B
ACCATCAAGCAAGGAT-1	Allele_B
ACCATCAAGGATGTGG-1	Allele_B
ACCCATGGTCAGTGCC-1	Allele_B
ACCCGAACATCATACT-1	Allele_B
ACCCTCTGTATGGCTT-1	Allele_B
ACCGTTGGTTATCGAC-1	Allele_B
ACGACATCAATAGGTC-1	Allele_B
ACGATTTAGTAAGCGG-1	Allele_B
ACGCACTAGCTTACTC-1	Allele_B
ACGCCAACAAGTAAGG-1	Allele_B
ACGGATTCACCTTCGG-1	Allele_B
ACGGTTGCACTAGCGA-1	Allele_B
ACTACCAAGTAACGAA-1	Allele_B
ACTACCCCACAGCATG-1	Allele_B
ACTGTCAAGGTTGAGG-1	Allele_B
ACTGTGATCGAACCGT-1	Allele_B
AGACATCCAATGTATG-1	Allele_B
AGACATGGTTGTGACT-1	Allele_B
AGACGGGCAATCGACG-1	Allele_B
AGAGGCTGTTTGGGAA-1	Allele_B
AGAGTCAGTTTCAGCG-1	Allele_B
AGCACTATCCGTCCTA-1	Allele_B
AGCCAGCCATGGTACG-1	Allele_B
AGCTTATAGATACTGT-1	Allele_B
AGGAATATCGCTCCTA-1	Allele_B
AGGACTGAGATTACCG-1	Allele_B
AGGCAATAGGTTACAT-1	Allele_B
AGGGATTAGGCTTCCC-1	Allele_B
AGGTAACAGTCATTGG-1	Allele_B
AGGTGTGAGTCGAGCT-1	Allele_B
AGGTTCGCATAATCGA-1	Allele_B
AGTCGGGGTGGGTCAG-1	Allele_B
AGTCGGTTCTCATTGC-1	Allele_B
AGTGGCGGTTGCCCAA-1	Allele_B
AGTGTGAGTAGCCTGC-1	Allele_B
ATAACGTTCCAACTAG-1	Allele_B
ATAGCGCTCCAACTTC-1	Allele_B
ATAGCGGAGCGGATCT-1	Allele_B
ATAGGCGAGGCTACTA-1	Allele_B
ATAGTGAAGCGGTCCA-1	Allele_B
ATATGGCCAAATCTAG-1	Allele_B
ATCACGATCACATACG-1	Allele_B
ATCCATGAGAAGGATC-1	Allele_B
ATCCGCCTCTTGAGTG-1	Allele_B
ATCGTAGTCTCACTCG-1	Allele_B
ATCGTCAAGCGATGTC-1	Allele_B
ATCTATGGTGAGACAC-1	Allele_B
ATCTCCACACTCAAGG-1	Allele_B
ATCTGTTCACATGACG-1	Allele_B
ATCTGTTCATTCCTGA-1	Allele_B
ATCTTCATCATGTGCA-1	Allele_B
ATGCCCAGTTGTAGCT-1	Allele_B
ATGCTCCCAACTAGAC-1	Allele_B
ATGCTCCCAGGCAGTC-1	Allele_B
ATGGGTGAGGTGCATC-1	Allele_B
ATGGTGAGTAGCCCTA-1	Allele_B
CAAACGGAGCCTGACG-1	Allele_B
CAAAGCGAGCTGGTTA-1	Allele_B
CAAAGCGAGGTCACAC-1	Allele_B
CAACCCTCAACTGGTG-1	Allele_B
CAAGTCTGTAGCGGTG-1	Allele_B
CAAGTTACACAACCTC-1	Allele_B
CACCAATGTAATCCCG-1	Allele_B
CACCGCAAGCTAAGTT-1	Allele_B
CACTCCGCAAACTTGA-1	Allele_B
CACTGTCCACCATCTA-1	Allele_B
CACTTCACAGGCAAGG-1	Allele_B
CAGGCCATCAGCACTA-1	Allele_B
CAGGGCTCAATTACTC-1	Allele_B
CAGGTTATCGTGCCCT-1	Allele_B
CATAACTAGCTAATCG-1	Allele_B
CATACCAAGCTATGTG-1	Allele_B
CATAGTTAGCGAACTC-1	Allele_B
CCATCCTGTCATCGTG-1	Allele_B
CCCATGCTCACTCCTG-1	Allele_B
CCCATTGTCCCAGTAA-1	Allele_B
CCCTCAGCAGGACTGC-1	Allele_B
CCGACTTCACTTGCTA-1	Allele_B
CCTAACTTCGTAGTGC-1	Allele_B
CCTAGCGAGGGGACGT-1	Allele_B
CCTATGAAGCTAGGCT-1	Allele_B
CCTCCTAAGAATCCAT-1	Allele_B
CCTCCTGGTGAGAGGA-1	Allele_B
CCTTCCTTCGATCGCG-1	Allele_B
CCTTCCTTCTTGATCC-1	Allele_B
CGAAACCTCATGGCTA-1	Allele_B
CGAACTTGTCTCACGA-1	Allele_B
CGACAATCACTTAGCC-1	Allele_B
CGACTAATCGTTAGAT-1	Allele_B
CGACTAGCAAGCTGCA-1	Allele_B
CGACTCCTCTCATCCG-1	Allele_B
CGAGCCATCGATTGGC-1	Allele_B
CGAGTCCGTAGCCTTG-1	Allele_B
CGATGAGAGGTGGAAT-1	Allele_B
CGATGAGAGTAGAGAC-1	Allele_B
CGCTCCACACTATATC-1	Allele_B
CGCTGGATCTAATGGT-1	Allele_B
CGGATCACAGGACTAT-1	Allele_B
CGGGTTTAGGGGACTA-1	Allele_B
CGGTAATCAAGGTTCG-1	Allele_B
CGGTTTCCATCGACCT-1	Allele_B
CGTCAATGTGAGCGTG-1	Allele_B
CGTCCTTGTAGTCCTG-1	Allele_B
CGTTACAAGGTTCGAC-1	Allele_B
CGTTGCCTCGTTACTC-1	Allele_B
CTAAGCCAGCTTAGTG-1	Allele_B
CTACAGGCACTTAACT-1	Allele_B
CTACCAAAGGAATGAC-1	Allele_B
CTACTTATCGCGCGTA-1	Allele_B
CTAGCCTCAAGTCCCT-1	Allele_B
CTATTCGCACATGCTC-1	Allele_B
CTCCGTTGTTGAGCGG-1	Allele_B
CTCGCGTTCCTGAATG-1	Allele_B
CTCGGTTCAGCCAGTA-1	Allele_B
CTGCATCCACTAATGA-1	Allele_B
CTGCCTATCACATTCC-1	Allele_B
CTGGTTGGTAGTAGTG-1	Allele_B
CTGTTCCGTTCGTGCA-1	Allele_B
CTTAGCTTCCCTCGGT-1	Allele_B
CTTGCAAAGCCGATGT-1	Allele_B
CTTGCGGAGCGGTCCA-1	Allele_B
GCACGATTCGTTCCTG-1	Allele_B
GCATTACGTGCATCAT-1	Allele_B
GCCCTAGAGTGCTGAC-1	Allele_B
GCCTCCACACATTCCA-1	Allele_B
GCCTGATAGCGAATGG-1	Allele_B
GCCTGTGAGGTCACAC-1	Allele_B
GCCTTGCTCCGTGATA-1	Allele_B
GCGGTTTAGGGGCAAC-1	Allele_B
GCGTGAGGTAACGTGA-1	Allele_B
GCGTTCCTCCTCGTGC-1	Allele_B
GCTAAACCATTACGAA-1	Allele_B
GCTCATGGTGAGAGCT-1	Allele_B
GCTCATTTCAATCAGT-1	Allele_B
GCTGAAAGTTGGACCC-1	Allele_B
GGAAATTGTGATGAAT-1	Allele_B
GGAGTTAGTATTGCTA-1	Allele_B
GGATTAAAGGAGGTGC-1	Allele_B
GGCACACCATAGACCG-1	Allele_B
GGCACCTGTGAGGAGA-1	Allele_B
GGCATGGGTAGGTCAA-1	Allele_B
GGCCAACCAACTGGGC-1	Allele_B
GGCCCTAAGGGTATGG-1	Allele_B
GGCGACTCACTAGGTG-1	Allele_B
GGGACCTCAATCTACT-1	Allele_B
GGGCAGACACTAGGGC-1	Allele_B
GGGCATGGTAGCTGGG-1	Allele_B
GGGTAAGTCCTGCTAT-1	Allele_B
GGGTTTCAGCTAGAGG-1	Allele_B
GGTAGCTTCACTGGTA-1	Allele_B
GGTATGAGTTTGCCCT-1	Allele_B
GGTGCAGGTCTAATCA-1	Allele_B
GGTGCAGGTGGAGACT-1	Allele_B
GGTTTACGTTAGCACT-1	Allele_B
GTAAGCCTCAGGAGAT-1	Allele_B
GTAATCCGTCTAGGCC-1	Allele_B
GTATGGGAGCAACTAT-1	Allele_B
GTATTAGCATTACATC-1	Allele_B
GTCCAACAGGGTACGA-1	Allele_B
GTCCAGGTCAGGATGG-1	Allele_B
GTCGCCAAGATTCGGC-1	Allele_B
GTCTACCCATCCTGTA-1	Allele_B
GTGACGTTCATAGAGA-1	Allele_B
GTGAGTGAGGAGTCAG-1	Allele_B
GTGCACTAGTTGGACC-1	Allele_B
GTGCATTGTGAGGCTG-1	Allele_B
GTTATCAGTCCATACG-1	Allele_B
TAAACCACAGCAGGCT-1	Allele_B
TAACCATAGTAGACTT-1	Allele_B
TAACCTAGTAGCCTCA-1	Allele_B
TAAGCACCATCGTACC-1	Allele_B
TAAGCGGAGCTACCAA-1	Allele_B
TACAGGCTCGTACTTC-1	Allele_B
TACCACAAGGTCCACG-1	Allele_B
TACCTCACAATCAGTA-1	Allele_B
TACCTCACAGCTCACT-1	Allele_B
TACGAACCAGCTAGGC-1	Allele_B
TACTGGATCGCGTTGG-1	Allele_B
TAGGCTTGTTTGGAAG-1	Allele_B
TATACAGCATCAAGGT-1	Allele_B
TATAGGTTCGATTACG-1	Allele_B
TATCCTTGTGCAATTC-1	Allele_B
TCACATAGTTTCCGTC-1	Allele_B
TCACCAAAGGTAGCGA-1	Allele_B
TCACGTAAGGTTCACA-1	Allele_B
TCACTTGCAATACTGA-1	Allele_B
TCAGCATGTCTAAGCT-1	Allele_B
TCATTCATCCATGTGA-1	Allele_B
TCCATCCGTCAGGAGT-1	Allele_B
TCCCTAGTCAGCCATA-1	Allele_B
TCCCTGATCGCTCATT-1	Allele_B
TCCTCAACACCATAGG-1	Allele_B
TCCTGACCACTACCAC-1	Allele_B
TCGACTGGTGAGCAAC-1	Allele_B
TCGATCAAGGTAATGA-1	Allele_B
TCGCAACAGTAACGAA-1	Allele_B
TCGGCAACAATAGACC-1	Allele_B
TCGTACGGTGCACCAC-1	Allele_B
TCTACATCATGGCGTA-1	Allele_B
TCTACTATCGCTTGGG-1	Allele_B
TCTAGCTTCAATGGAA-1	Allele_B
TCTATGGAGGCGTAAG-1	Allele_B
TCTGTTGCAATATCCT-1	Allele_B
TGAACCGCACCTTGGT-1	Allele_B
TGACACGCAATCGAAC-1	Allele_B
TGACGTTGTTATGGAG-1	Allele_B
TGAGGCTTCCTCGACC-1	Allele_B
TGAGGTAGTTGTGGTT-1	Allele_B
TGATCCCCATCCAAGG-1	Allele_B
TGCATAGTCTAGCCGG-1	Allele_B
TGCCATAAGTGAATCT-1	Allele_B
TGCCCATCATGCTCGT-1	Allele_B
TGCCTGCTCCTGTGCC-1	Allele_B
TGCTGTCCAAGTTCGG-1	Allele_B
TGCTTCACAACATAGC-1	Allele_B
TGCTTCACACATATAG-1	Allele_B
TGGGATTCAATTCGGG-1	Allele_B
TGGGCACCATCGTACC-1	Allele_B
TGGGCAGGTCATGCTG-1	Allele_B
TGGTTCCCATAAGCAC-1	Allele_B
TGGTTTAGTTGGTCAT-1	Allele_B
TGTAAGCCACATTAAG-1	Allele_B
TGTAATGCACTACCAC-1	Allele_B
TGTCACCCAGCACTGA-1	Allele_B
TGTCTCACATGATATG-1	Allele_B
TGTGCCCTCACACCTT-1	Allele_B
TGTGCTGGTTTCCGAG-1	Allele_B
AACCTCAAGCTTAGAT-1	Allele_B
AAGGGTTAGCCTGCGA-1	Allele_B
ACACCCTCAGCAGTAT-1	Allele_B
ACAGGTTCACAGCACA-1	Allele_B
ACTTGCTTCCGGTTCC-1	Allele_B
AGCCTGACACTCGGAA-1	Allele_B
ATAGGATGTGGCGAAT-1	Allele_B
ATAGGATGTGGCTCAC-1	Allele_B
ATAGGGGTCAAGTCCA-1	Allele_B
ATGCCTAAGCGCTGTG-1	Allele_B
ATGCCTAAGGAGTATA-1	Allele_B
ATGTGGCTCAGCCATA-1	Allele_B
CAACTAGTCACGCTCC-1	Allele_B
CACACACAGCCTCTAT-1	Allele_B
CATATGGTCATCGTAG-1	Allele_B
CATTCAAGTTCCGTCT-1	Allele_B
CCAATTAGTAATCCGT-1	Allele_B
CCACCTGCAGGCAGAG-1	Allele_B
CCAGCTAGTAGTGCTT-1	Allele_B
CCGTAACAGTCATACG-1	Allele_B
CCTAGCTCAATGCCCT-1	Allele_B
CCTTCCTTCGATCGCG-1	Allele_B
CGGGTTTAGGGGACTA-1	Allele_B
CGTAAAGGTTGACGTT-1	Allele_B
CGTCTATTCCAACCTT-1	Allele_B
CTCATTCAGTAGCGGA-1	Allele_B
CTTGGGCGTAGCCCTA-1	Allele_B
GCGGTCATCGATGATT-1	Allele_B
GCGTGAGGTAGCCTCA-1	Allele_B
GCTAGGGGTTTGGTGT-1	Allele_B
GCTCACCTCTCACACT-1	Allele_B
GCTCATCCATGGAACT-1	Allele_B
GCTTCATTCTCATGTC-1	Allele_B
GGAGATTAGGCGAGAC-1	Allele_B
GGATGTGAGCAACTAT-1	Allele_B
GGCGATCCATCGAACG-1	Allele_B
GGCTCGATCGATTGGC-1	Allele_B
GGGTACTTCGAAGCCT-1	Allele_B
GGTTGTCAGGAGTATA-1	Allele_B
GTAAGCTCAGCAGTAT-1	Allele_B
GTGGAACGTGGCTTCA-1	Allele_B
TACGCTAAGCTAGGGA-1	Allele_B
TACTACTCAGCTAAGT-1	Allele_B
TACTTCATCCCGCATC-1	Allele_B
TATATCCCAACTATGA-1	Allele_B
TATGTCAGTTCCAGCA-1	Allele_B
TCCATAGAGTCGAGAG-1	Allele_B
TCGACTGGTTCTGGAT-1	Allele_B
TCTCCATAGTGACCAC-1	Allele_B
TCTGGATGTAAGGTGC-1	Allele_B
TCTGGATGTTAACCAC-1	Allele_B
TGCCACCTCCCTGACC-1	Allele_B
TGGTTATAGCCAGGTT-1	Allele_B
TGTATAGCAACGTGGC-1	Allele_B
GCCGTTAGTTCAAGCT-1	Allele_B
AAACCAAAGAATCATC-1	Allele_B
AATGGGACACCAATCC-1	Allele_B
ACTCACTTCCCAGATA-1	Allele_B
ACTGAAGGTGGGTAAC-1	Allele_B
AGGTTAAAGTTAGGAA-1	Allele_B
ATAGCCTGTCAGGCTC-1	Allele_B
ATCTACCTCCAACTAG-1	Allele_B
ATGGCTATCTAGTCTC-1	Allele_B
CATCTCACATGACAGT-1	Allele_B
CGTTATAGTAACTGTC-1	Allele_B
CTGGGTTAGTCAACCA-1	Allele_B
CTTCAATCATAGAGAG-1	Allele_B
GCCGCTAAGTCATGCA-1	Allele_B
GGGTCAGGTTGCACAT-1	Allele_B
GTAATGTTCCGCCAAG-1	Allele_B
GTTAGCGCAGCCAAGC-1	Allele_B
GTTGGGTTCCGCTGCT-1	Allele_B
TGGCTGACATTCCTTC-1	Allele_B
TGTGAAGGTTATCATG-1	Allele_B
AAACCAAAGAATCATC-1	Allele_B
AACAGTAAGCGCCTTC-1	Allele_B
ACTTGCTTCTGGCCTC-1	Allele_B
AGCGATAGTGCAGTAA-1	Allele_B
ATATTCCCAAGGGACG-1	Allele_B
ATTGAGGGTGAGTTAG-1	Allele_B
CACACAGCACAATCGG-1	Allele_B
CACGCTAGTTACACCG-1	Allele_B
CATACAACAAGCTCTC-1	Allele_B
CCCATGAGTAGCGCGA-1	Allele_B
CCTTGGGAGGATCTCA-1	Allele_B
CGCCTAAGTGAAGTGC-1	Allele_B
GCATAAGGTAATTCGC-1	Allele_B
GCGAGTTTCCATCTAC-1	Allele_B
GCTAAAGGTTTACTAG-1	Allele_B
GGAGTTAGTATTGCTA-1	Allele_B
GGCTTGGTCAGCACCG-1	Allele_B
GGGTTGGGTTAGGTCT-1	Allele_B
TGACGAAGTTTGGTCG-1	Allele_B
TGCCGTAGTAATGGAT-1	Allele_B
AAACCGCTCCCTCAGC-1	Allele_B
AAGTAACGTTCGGCAC-1	Allele_B
ACCGACTAGGAATGAC-1	Allele_B
AGGGCATGTTGCCTAG-1	Allele_B
ATTACCCTCCTTGACT-1	Allele_B
CAGTTTGAGAAGGGAA-1	Allele_B
CATTGTGAGGCGATTC-1	Allele_B
CCATCGCTCGATATGT-1	Allele_B
CGAGGAATCACTCGCC-1	Allele_B
CGATAACCAATATGGC-1	Allele_B
CGCAATATCGACTCAA-1	Allele_B
CGTCCAAGTTTAGCAC-1	Allele_B
CTATTCGCACATGCTC-1	Allele_B
CTGCTCGCAGCACGAC-1	Allele_B
CTTCAGCCAGGGACCT-1	Allele_B
GCTTGGGTCCTTCCAG-1	Allele_B
GGACACCCAATATGTG-1	Allele_B
GGTGAATAGGTCAATT-1	Allele_B
GGTGCCTGTATAGCTC-1	Allele_B
GTGAATCCACAACGTG-1	Allele_B
TACCCAGGTTCACTCC-1	Allele_B
TACGCAATCAGTGCGT-1	Allele_B
TCATCATCAACCATCC-1	Allele_B
TCGTCATTCTTGAGCA-1	Allele_B
TGCCAGACAAATCCAA-1	Allele_B
TGGGATTCAATTCGGG-1	Allele_B
AGCATCGCATGACAGT-1	Allele_B
CAAATGTTCTGGCATA-1	Allele_B
CACCTCATCAAGTCTG-1	Allele_B
CTAAGGGAGTAGGTAA-1	Allele_B
CTTGCTTAGGCGTATC-1	Allele_B
GCCCTAGAGTGCTGAC-1	Allele_B
GCCTGTTCATTACCAT-1	Allele_B
GCGGTCATCCATCCGC-1	Allele_B
GGTTTACGTGATGCCC-1	Allele_B
GTGGTTGCAATCGTGG-1	Allele_B
TCATTCGCATCCAATT-1	Allele_B
TCCCCAGCATTGGAAC-1	Allele_B
TGCCTGCTCCTGTGCC-1	Allele_B
CTACTTATCGCGCGTA-1	Allele_B
CTGTTCCGTGCATCAT-1	Allele_B
CCAGTATGTTTCACTT-1	Allele_B
ACAGTTTAGCCAATGC-1	Allele_B
ACATAGCCACCTTGAC-1	Allele_B
ACGATTTAGTAAGCGG-1	Allele_B
ATCAGGTCAACTATGA-1	Allele_B
ATGGCTATCACTCATC-1	Allele_B
CACGCCAAGGGTGATG-1	Allele_B
CCAACCCTCCCTCGGT-1	Allele_B
CCTATCCGTCATGCCA-1	Allele_B
CGCTAAATCGCATTAG-1	Allele_B
CGCTAACAGGAGGTAT-1	Allele_B
CGTTGGGTCCAACCAA-1	Allele_B
CTCTCAACATGCTCAC-1	Allele_B
CTCTGACCATCCAATT-1	Allele_B
GCTTAACGTTTGCATA-1	Allele_B
GTATATCAGTAACCAT-1	Allele_B
TCCCCAGCATTGGAAC-1	Allele_B
ACCCTTTAGGTCGAGA-1	Allele_B
AGGCCATTCATGTCCT-1	Allele_B
ATATGGCCAAATCTAG-1	Allele_B
ATCGCCCTCACCAGTA-1	Allele_B
CAAGGTTCAAATGCCG-1	Allele_B
CAAGTCATCGTCTCAT-1	Allele_B
CCAAGGGGTCTCAGCA-1	Allele_B
CCACATAAGCGAACTC-1	Allele_B
CCTTGCATCCGTCCTA-1	Allele_B
CGATCTAAGCAGTCTA-1	Allele_B
CTACCCGCAAATCGGT-1	Allele_B
CTAGAACCATAACGGT-1	Allele_B
CTAGATTAGCGCTATA-1	Allele_B
GGAATCTCAATCAGCG-1	Allele_B
GGCACCTGTTTGGGCC-1	Allele_B
GGGTAAGTCCTGCTAT-1	Allele_B
TCCCCAGCATTGGAAC-1	Allele_B
TGGTTTAGTATGGGAC-1	Allele_B
CACTCCATCATATCGG-1	Allele_B
ACTACTTCAGCAGTCA-1	Allele_B
AGTTAGCCATAGACAC-1	Allele_B
ATCGCCCTCACCAGTA-1	Allele_B
CAACCCTCAACTGGTG-1	Allele_B
CCATCTTAGCCTGCTC-1	Allele_B
CGCTACCTCACGCACG-1	Allele_B
CGTAAACCATAAGTTG-1	Allele_B
GCAGTGAAGTATGGAA-1	Allele_B
GGACAGGCAGCTACTC-1	Allele_B
GGGACCAGTAAGTCGA-1	Allele_B
GTGAGTGAGGATAGGT-1	Allele_B
TACTACCTCTATGGGC-1	Allele_B
TATAGGTTCGATTACG-1	Allele_B
CGTTTCACAAACTTAG-1	Allele_B

### Sheet: Allelic_expression
Cell_counts	Allele_A	Allele_B
CA1_CD4	1255	1106
CA2_CD4	1365	1229
HD_CD4	1458	1883
CA1_CD8_Naïve_TCM	86	62
CA2_CD8_Naïve_TCM	79	84
HD_CD8_Naïve_TCM	163	178
CA1_CD8_TEMRA	46	25
CA2_CD8_TEMRA	36	3
HD_CD8_TEMRA	3	4
