## Supplemental Table 4 for "Human GPR174 deficiency drives polyclonal lymphoproliferative disease via defects in T cell function" (part 1 of 3)

### Sheet: Normalized_counts
	01.D1_4d_UnE_L10	02.D2_4d_UnE_L10	03.D1_4d_AAVS_L10	04.D2_4d_AAVS_L10	05.D1_4d_sg1_L10	06.D2_4d_sg1_L10	07.D1_4d_sg2_L10	08.D2_4d_sg2_L10
A1BG	19.1571	30.9769	25.4739	15.5896	12.8122	9.09055	19.0501	18.3424
A1BG-AS1	7.44997	18.2217	10.4892	8.50344	6.02929	4.54527	3.46366	1.26499
A1CF	5.32141	1.82217	0	4.25172	1.50732	0.757545	0	1.26499
A2M	18.0928	49.1986	7.49232	8.50344	12.8122	4.54527	10.391	17.0774
A2M-AS1	4.25713	7.28868	2.99693	7.0862	0.753662	2.27264	0.865914	5.69247
A2ML1	7.44997	0	0	5.66896	3.01465	0	4.32957	1.26499
A2MP1	0	5.46651	1.49846	0	0	0	0.865914	2.52999
A3GALT2	0	1.82217	0	0	0	0	0	0
A4GALT	0	0	0	0	0.753662	0.757545	0	0
A4GNT	0	0	0	1.41724	0	0	0	0
AAAS	77.6926	87.4641	136.36	113.379	146.964	148.479	120.362	135.987
AACS	54.2784	81.9976	64.434	56.6896	44.466	53.7857	59.7481	49.3348
AADAC	0	0	0	0	0	0	0	0
AADACL2-AS1	0	0	0	0	0	0	0	0
AADACL4	0	0	0	0	0	0	0.865914	0.632497
AADAT	0	0	0	0	0	0	0	0
AAGAB	201.149	160.351	193.302	219.672	261.521	244.687	238.126	259.324
AAK1	1795.44	2208.47	1980.97	2043.66	1632.43	1860.53	1765.6	2106.85
AAMDC	57.4712	85.6419	50.9478	66.6102	64.8149	49.2405	37.2343	54.3948
AAMP	109.621	72.8868	97.4002	97.7895	100.991	87.8753	103.91	87.2846
AANAT	0	1.82217	0	1.41724	0.753662	0	2.59774	0.632497
AAR2	86.2068	78.3533	85.4125	79.3654	108.527	85.6026	96.1165	77.1646
AARD	0	0	0	1.41724	0.753662	3.03018	1.73183	0
AARS1	442.741	340.746	472.016	432.258	758.184	867.39	671.949	654.635
AARS2	128.778	111.152	158.837	130.386	117.571	112.874	170.585	104.362
AARSD1	0	1.82217	0	0	0.753662	0	0.865914	0
AARSD1P1	0	0	0	0	0	0	0	0.632497
AASDH	103.235	63.7759	94.4032	107.71	87.4248	102.269	92.6528	99.9345
AASDHPPT	176.671	178.573	211.283	164.4	225.345	260.596	236.395	203.664
AASS	20.2214	36.4434	34.4647	41.0999	18.8415	22.7264	20.7819	27.1974
AATBC	1.06428	5.46651	1.49846	2.83448	2.26099	2.27264	4.32957	3.79498
AATF	2.12856	0	1.49846	1.41724	0.753662	0	0	0.632497
AATK	0	0	0	0	0	0	0	0
ABALON	29.7999	18.2217	26.9724	12.7552	23.3635	11.3632	20.7819	8.22246
ABAT	721.583	532.073	768.712	531.465	230.62	212.113	283.154	281.461
ABCA1	0	0	0	1.41724	0.753662	0	1.73183	1.26499
ABCA10	13.8357	29.1547	26.9724	15.5896	9.04394	6.06036	4.32957	13.2824
ABCA11P	27.6713	36.4434	32.9662	19.8413	18.8415	38.6348	19.916	34.1548
ABCA12	1.06428	16.3995	25.4739	5.66896	12.0586	23.4839	19.916	19.6074
ABCA13	1.06428	0	0	2.83448	0	0	0	0.632497
ABCA17P	2.12856	0	0	0	0	0.757545	0	0
ABCA2	39.3784	47.3764	53.9447	41.0999	43.7124	16.666	43.2957	29.0949
ABCA3	23.4142	29.1547	26.9724	17.0069	19.5952	14.3934	11.2569	9.48746
ABCA3P1	0	0	2.99693	1.41724	0.753662	0	0.865914	1.89749
ABCA4	0	1.82217	0	0	0.753662	0	0	0
ABCA5	185.185	174.928	176.819	145.976	179.371	95.4507	141.144	118.909
ABCA6	8.51426	14.5774	8.99079	12.7552	6.78296	4.54527	5.19548	1.89749
ABCA7	65.9855	85.6419	85.4125	87.8688	29.3928	41.665	45.0275	29.7274
ABCA8	0	0	0	0	0.753662	2.27264	0.865914	0.632497
ABCA9	0	3.64434	0	0	0	0	0	1.26499
ABCA9-AS1	0	0	2.99693	0	0	0	0	0
ABCB1	309.706	404.522	236.757	327.382	128.122	120.45	142.876	163.184
ABCB10	504.47	477.408	422.567	416.668	435.616	599.976	523.878	584.427
ABCB10P3	0	0	0	0	0	0	0.865914	0.632497
ABCB11	0	0	0	0	0	0.757545	0	0
ABCB4	19.1571	18.2217	28.4708	19.8413	13.5659	18.9386	15.5865	20.2399
ABCB5	0	0	0	0	0	0.757545	0	0
ABCB6	26.607	52.8429	34.4647	31.1793	30.9001	43.9376	26.8433	39.2148
ABCB7	223.499	225.949	239.754	236.679	194.445	215.143	205.222	232.759
ABCB8	23.4142	10.933	26.9724	17.0069	24.8708	20.4537	32.0388	20.8724
ABCB9	2.12856	16.3995	16.4831	11.3379	3.76831	4.54527	7.79323	5.69247
ABCC1	90.464	67.4203	77.9201	75.1137	64.8149	61.3612	62.3458	80.3271
ABCC10	90.464	136.663	80.9171	68.0275	68.5832	56.0584	49.3571	67.0447
ABCC11	13.8357	5.46651	16.4831	14.1724	8.29028	9.09055	7.79323	13.2824
ABCC2	5.32141	7.28868	16.4831	25.5103	15.8269	7.57545	6.0614	4.42748
ABCC3	0	0	2.99693	1.41724	0.753662	4.54527	8.65914	3.16249
ABCC4	70.2426	109.33	76.4217	59.524	77.6272	80.2998	83.1277	101.2
ABCC5	126.65	176.75	109.388	161.565	80.6418	83.33	93.5187	110.687
ABCC5-AS1	2.12856	9.11084	1.49846	8.50344	0	0.757545	0.865914	1.89749
ABCC6	0	0	0	2.83448	0	0	0	0
ABCC6P1	0	0	0	0	0	0	0	0
ABCC9	1.06428	0	0	0	1.50732	0	3.46366	0
ABCD1	7.44997	12.7552	5.99386	17.0069	10.5513	6.06036	6.0614	8.22246
ABCD1P2	0	0	0	0	0	0	0	0
ABCD2	574.712	594.027	439.05	664.685	293.928	580.28	415.639	667.284
ABCD3	327.799	335.279	283.21	330.217	377.585	356.804	352.427	423.141
ABCD4	179.864	174.928	110.886	171.486	104.005	91.663	91.7869	113.217
ABCE1	476.798	375.367	555.93	384.072	815.462	831.785	762.87	635.66
ABCF1	0	1.82217	0	1.41724	0.753662	1.51509	0	0
ABCF2	67.0498	52.8429	80.9171	65.193	122.847	109.844	116.032	96.1396
ABCF2-H2BK1	2.12856	1.82217	2.99693	4.25172	0	0	2.59774	1.89749
ABCF2P1	0	0	0	0	0	0	0.865914	0.632497
ABCF3	80.8854	105.686	67.4309	103.458	94.2077	99.2385	119.496	77.7971
ABCG1	6.38569	12.7552	13.4862	15.5896	6.02929	4.54527	6.0614	10.12
ABCG2	24.4785	7.28868	28.4708	11.3379	45.9734	17.4235	60.614	17.7099
ABCG4	0	0	0	0	0	0	0	0.632497
ABCG5	6.38569	1.82217	0	2.83448	2.26099	2.27264	1.73183	3.16249
ABCG8	5.32141	9.11084	0	8.50344	4.52197	3.03018	0.865914	1.89749
ABHD1	3.19285	5.46651	2.99693	11.3379	2.26099	2.27264	1.73183	4.42748
ABHD10	330.992	282.436	358.133	357.144	457.473	523.464	471.923	453.5
ABHD11	21.2856	14.5774	19.48	12.7552	29.3928	21.9688	24.2456	14.5474
ABHD11-AS1	1.06428	0	1.49846	0	0	0	0	0
ABHD12	71.3069	60.1316	80.9171	85.0344	65.5686	77.2696	71.005	60.0872
ABHD12B	0	0	0	0	0	0	0	0.632497
ABHD13	158.578	133.018	92.9048	131.803	104.005	92.4205	116.032	98.0371
ABHD14A	24.4785	21.866	8.99079	5.66896	13.5659	17.4235	14.7205	10.12
ABHD14B	123.457	96.575	110.886	109.127	92.7004	85.6026	112.569	72.1047
ABHD15	75.564	74.7089	79.4186	68.0275	62.5539	56.0584	71.005	46.8048
ABHD17A	20.2214	27.3325	20.9785	19.8413	18.8415	12.8783	13.8546	15.1799
ABHD17AP1	0	1.82217	0	0	0	0	0.865914	0.632497
ABHD17AP3	0	0	0	0	2.26099	0	0	0
ABHD17AP6	0	0	0	0	0.753662	0	0	0.632497
ABHD17AP7	0	0	0	0	0	0	0	0
ABHD17B	577.905	916.551	479.509	756.806	403.963	561.341	479.716	637.557
ABHD17C	3.19285	18.2217	5.99386	5.66896	12.8122	9.09055	4.32957	8.85496
ABHD18	412.941	522.962	386.604	503.12	336.133	418.923	304.802	468.68
ABHD2	939.761	621.36	876.602	735.547	746.125	699.972	770.664	629.967
ABHD3	154.321	180.395	118.379	188.493	172.589	228.021	187.903	239.716
ABHD4	68.114	87.4641	94.4032	76.5309	95.715	87.8753	58.0162	68.3097
ABHD5	85.1426	63.7759	53.9447	97.7895	134.152	125.753	119.496	91.7121
ABHD6	42.5713	27.3325	37.4616	34.0137	30.1465	37.8773	30.307	29.0949
ABHD8	2.12856	5.46651	5.99386	1.41724	0.753662	1.51509	0.865914	4.42748
ABI1	723.712	945.706	686.297	803.575	669.252	778.757	778.457	843.751
ABI1P1	1.06428	1.82217	1.49846	5.66896	0	2.27264	4.32957	3.79498
ABI2	452.32	360.789	491.496	365.648	339.148	346.956	339.438	314.351
ABI3	156.449	69.2424	188.806	97.7895	253.984	230.294	241.59	184.057
ABI3BP	9.57854	23.6882	10.4892	9.92067	18.8415	22.7264	23.3797	14.5474
ABITRAM	59.5998	63.7759	104.892	77.9482	106.266	79.5423	87.4573	80.9596
ABITRAMP1	0	0	0	0	0	1.51509	0	1.26499
ABL1	170.285	162.173	283.21	168.651	224.591	212.113	176.646	163.817
ABL2	224.563	198.616	281.711	215.42	327.843	181.053	246.786	218.212
ABLIM1	2217.96	4150.9	1399.57	3027.22	1250.32	1804.47	1747.41	2161.88
ABLIM2	0	0	0	0	1.50732	0	0	0
ABLIM3	0	0	20.9785	0	8.29028	1.51509	11.2569	0.632497
ABO	0	0	0	0	0.753662	0.757545	0	0.632497
ABR	1.06428	10.933	0	5.66896	2.26099	4.54527	2.59774	6.32497
ABRA	1.06428	1.82217	8.99079	4.25172	3.76831	9.09055	1.73183	6.95747
ABRACL	344.827	327.99	343.148	334.468	495.156	599.218	524.744	534.46
ABRAXAS1	160.707	143.951	187.308	157.314	94.9614	113.632	83.9937	115.747
ABRAXAS2	170.285	180.395	205.29	184.241	240.418	209.84	187.903	172.039
ABT1	103.235	67.4203	133.363	96.3723	107.774	92.4205	120.362	87.2846
ABT1P1	1.06428	1.82217	1.49846	1.41724	0	0	0	0
ABTB1	24.4785	47.3764	22.477	35.431	9.04394	16.666	9.52505	16.4449
ABTB2	42.5713	27.3325	61.437	45.3517	48.2343	31.0594	56.2844	27.1974
ACAA1	58.5355	41.9099	49.4493	62.3585	34.6684	48.4829	39.832	43.0098
ACAA2	1268.62	1209.92	1443.02	1310.95	2160.75	2368.09	2182.1	2125.82
ACAA2P1	7.44997	12.7552	7.49232	12.7552	19.5952	13.6358	12.1228	11.3849
ACACA	11.7071	9.11084	10.4892	5.66896	12.0586	7.57545	12.1228	9.48746
ACACB	56.4069	92.9306	49.4493	79.3654	27.1318	56.8159	49.3571	74.0022
ACAD10	59.5998	78.3533	40.4585	90.7033	45.9734	47.7254	57.1503	63.2497
ACAD8	120.264	165.817	137.859	128.969	113.803	136.358	132.485	134.722
ACAD9	113.878	129.374	104.892	134.638	162.037	146.964	134.217	130.294
ACAD9-DT	29.7999	61.9537	26.9724	66.6102	26.3782	35.6046	19.916	38.5823
ACADL	0	0	0	0	0.753662	0.757545	0	0.632497
ACADM	919.54	818.154	1017.46	996.319	1107.88	1337.07	1164.65	1153.04
ACADS	21.2856	12.7552	31.4677	22.6758	24.1172	21.2113	24.2456	13.9149
ACADSB	209.664	216.838	184.311	187.076	174.85	169.69	167.121	172.039
ACADVL	751.383	599.494	785.195	632.089	470.285	457.557	497.901	478.168
ACAN	4.25713	3.64434	2.99693	0	1.50732	0.757545	0	1.26499
ACAP1	286.292	406.344	298.194	324.548	194.445	240.899	238.126	273.239
ACAP2	715.197	761.667	731.251	792.237	635.337	819.664	662.424	815.921
ACAP3	21.2856	9.11084	17.9816	12.7552	12.0586	10.6056	9.52505	13.2824
ACAT1	299.063	211.372	241.253	276.362	391.15	373.47	356.757	355.463
ACAT2	319.285	224.127	472.016	350.058	357.989	518.919	387.064	448.44
ACBD3	114.942	109.33	142.354	114.796	137.166	99.996	95.2505	89.8146
ACBD3-AS1	4.25713	1.82217	2.99693	2.83448	4.52197	4.54527	1.73183	1.89749
ACBD4	12.7714	32.799	25.4739	15.5896	18.0879	9.09055	20.7819	20.8724
ACBD5	520.434	524.785	578.407	558.392	715.979	719.668	660.692	564.187
ACBD6	162.835	209.549	215.779	206.917	205.75	230.294	224.272	224.536
ACBD7	41.507	10.933	46.4524	19.8413	15.0732	5.30282	15.5865	7.58997
ACCS	85.1426	138.485	85.4125	150.227	50.4953	73.4819	50.223	88.5496
ACCSL	0	3.64434	10.4892	2.83448	0	1.51509	0	1.89749
ACD	27.6713	21.866	28.4708	17.0069	39.1904	38.6348	53.6867	37.3173
ACE	0	0	0	0	0	0	0	0
ACE2	1.06428	0	0	0	0	0	0	0
ACE3P	0	0	1.49846	0	0.753662	0.757545	0	0
ACER1	0	9.11084	4.49539	1.41724	2.26099	0.757545	4.32957	0.632497
ACER2	12.7714	20.0439	11.9877	12.7552	14.3196	17.4235	11.2569	20.8724
ACER2P1	0	0	0	0	0	0	0	0
ACER3	86.2068	74.7089	110.886	66.6102	110.788	112.874	145.474	74.0022
ACHE	0	0	0	0	0	0	0	0
ACIN1	357.599	446.431	452.536	501.703	391.904	384.833	375.807	328.266
ACKR1	1.06428	1.82217	0	1.41724	9.04394	6.81791	4.32957	5.69247
ACKR2	10.6428	0	11.9877	0	14.3196	9.09055	11.2569	6.95747
ACKR3	2.12856	16.3995	2.99693	1.41724	3.01465	3.03018	4.32957	5.05998
ACKR4	13.8357	3.64434	19.48	8.50344	15.0732	5.30282	8.65914	6.32497
ACKR4P1	0	0	0	0	0	0	0	0
ACLY	651.341	501.096	636.847	578.234	650.41	790.877	764.602	740.654
ACMSD	1.06428	0	0	2.83448	3.01465	0.757545	0	0.632497
ACNATP	0	0	0	0	0	0	0	0.632497
ACO1	282.035	253.281	326.665	236.679	318.799	340.138	238.992	330.796
ACO2	135.164	134.841	137.859	107.71	140.935	134.086	115.167	108.79
ACOT1	2.12856	3.64434	5.99386	11.3379	3.76831	1.51509	7.79323	4.42748
ACOT11	0	1.82217	1.49846	0	3.01465	0.757545	2.59774	1.26499
ACOT12	8.51426	1.82217	4.49539	8.50344	15.8269	7.57545	10.391	12.0174
ACOT13	789.697	770.777	966.509	775.23	899.872	906.024	889.294	778.604
ACOT2	17.0285	41.9099	22.477	63.7758	28.6391	40.9075	44.1616	23.4024
ACOT4	11.7071	3.64434	2.99693	4.25172	12.8122	10.6056	14.7205	3.16249
ACOT6	4.25713	0	0	0	0.753662	0	0	0
ACOT7	93.6568	80.1754	140.856	80.7826	243.433	281.807	190.501	192.912
ACOT8	30.8642	18.2217	26.9724	32.5965	20.3489	28.0292	20.7819	26.5649
ACOT9	148.999	158.529	208.287	119.048	186.908	171.963	173.183	148.004
ACOX1	375.692	400.877	379.111	372.734	366.28	367.41	337.706	358.626
ACOX2	0	0	0	0	0	0	0.865914	0
ACOX3	223.499	320.702	262.231	296.203	167.313	199.234	184.44	211.887
ACOXL	15.9642	3.64434	13.4862	15.5896	3.01465	3.03018	10.391	5.69247
ACOXL-AS1	0	1.82217	0	0	0	1.51509	0.865914	0
ACP1	403.363	388.122	478.01	497.451	614.234	603.764	606.14	522.443
ACP2	59.5998	54.6651	47.9509	38.2655	57.2783	49.2405	58.0162	41.1123
ACP3	0	3.64434	0	0	0	0.757545	0	0.632497
ACP4	0	0	1.49846	0	3.01465	2.27264	1.73183	1.26499
ACP5	8.51426	21.866	11.9877	17.0069	7.53662	8.333	3.46366	15.8124
ACP6	212.856	149.418	212.782	110.545	83.6564	84.0875	98.7142	99.9345
ACP7	0	0	0	1.41724	0.753662	0	0.865914	0
ACRBP	2.12856	29.1547	0	11.3379	2.26099	2.27264	0	1.26499
ACRP1	0	0	2.99693	0	0	0	0	0
ACRV1	15.9642	5.46651	2.99693	12.7552	18.8415	12.8783	9.52505	24.0349
ACSBG1	11.7071	5.46651	2.99693	4.25172	4.52197	3.03018	3.46366	8.22246
ACSBG2	6.38569	3.64434	19.48	17.0069	17.3342	13.6358	11.2569	12.6499
ACSF2	28.7356	18.2217	31.4677	21.2586	28.6391	29.5443	29.4411	30.3599
ACSF3	173.478	220.482	145.351	174.32	131.891	112.874	135.083	166.347
ACSL1	93.6568	131.196	185.81	136.055	286.391	215.9	224.272	148.637
ACSL3	527.884	451.898	642.841	500.285	411.499	453.77	402.65	378.233
ACSL3-AS1	0	3.64434	13.4862	0	0.753662	4.54527	4.32957	5.05998
ACSL4	741.804	617.715	1020.45	734.13	1061.91	1065.87	1026.11	804.536
ACSL5	249.042	278.792	265.228	293.369	288.652	312.109	284.02	304.864
ACSL6	63.8569	45.5542	32.9662	34.0137	24.8708	25.7565	42.4298	47.4373
ACSL6-AS1	0	0	0	0	0	0	0	0
ACSM1	2.12856	0	1.49846	2.83448	0.753662	3.78773	8.65914	3.16249
ACSM2B	0	0	0	0	0	0	1.73183	0
ACSM3	37.2499	23.6882	58.4401	35.431	27.8855	40.1499	38.9661	35.4198
ACSM6	2.12856	0	0	0	3.01465	0	0	0.632497
ACSS1	116.007	153.062	70.4278	155.896	55.0173	96.9658	75.3345	94.8746
ACSS2	13.8357	30.9769	47.9509	35.431	16.5806	31.8169	15.5865	30.9924
ACSS3	0	0	0	0	0	0	0.865914	1.26499
ACTA1	6.38569	10.933	2.99693	7.0862	5.27563	6.06036	6.0614	6.32497
ACTA2	55.3427	52.8429	79.4186	69.4447	67.0759	56.0584	53.6867	61.9847
ACTA2-AS1	24.4785	21.866	13.4862	28.3448	14.3196	14.3934	7.79323	11.3849
ACTB	21646.4	18431.2	23714.7	22940.9	28908.2	31777.5	29906.9	29994.9
ACTBP1	4.25713	1.82217	0	1.41724	1.50732	1.51509	0	0.632497
ACTBP11	26.607	18.2217	17.9816	29.762	21.1025	19.6962	26.8433	25.9324
ACTBP12	0	0	0	0	0	0	0.865914	0
ACTBP14	1.06428	0	0	0	0.753662	0.757545	2.59774	1.89749
ACTBP15	3.19285	3.64434	2.99693	1.41724	4.52197	4.54527	3.46366	3.79498
ACTBP2	64.9212	49.1986	61.437	51.0206	73.1052	65.9065	86.5914	54.3948
ACTBP3	0	0	0	0	1.50732	0.757545	0.865914	0
ACTBP4	23.4142	25.5104	11.9877	18.4241	39.1904	32.5745	32.9047	25.2999
ACTBP6	3.19285	1.82217	0	1.41724	1.50732	1.51509	0	0.632497
ACTBP7	4.25713	9.11084	1.49846	2.83448	7.53662	4.54527	8.65914	1.26499
ACTBP8	6.38569	10.933	11.9877	4.25172	9.04394	12.1207	13.8546	8.85496
ACTBP9	15.9642	16.3995	14.9846	12.7552	17.3342	21.9688	19.916	15.1799
ACTC1	0	0	0	0	0	0	1.73183	0.632497
ACTE1P	0	0	0	0	0	0	0	0.632497
ACTG1	6468.71	6364.84	6226.12	7813.24	7789.85	7541.37	8248.7	7013.13
ACTG1P1	2.12856	1.82217	8.99079	5.66896	5.27563	4.54527	10.391	3.79498
ACTG1P10	43.6356	32.799	25.4739	26.9275	50.4953	37.8773	42.4298	44.2748
ACTG1P11	4.25713	9.11084	5.99386	4.25172	6.78296	9.84809	5.19548	5.05998
ACTG1P12	2.12856	0	2.99693	0	0.753662	0.757545	2.59774	0.632497
ACTG1P14	13.8357	14.5774	17.9816	24.0931	18.0879	12.8783	14.7205	17.0774
ACTG1P15	5.32141	9.11084	1.49846	12.7552	9.7976	10.6056	4.32957	5.69247
ACTG1P16	0	5.46651	0	2.83448	1.50732	0.757545	0	0.632497
ACTG1P17	8.51426	14.5774	2.99693	7.0862	2.26099	3.03018	5.19548	5.05998
ACTG1P19	0	0	0	4.25172	0.753662	3.03018	0.865914	0.632497
ACTG1P2	4.25713	3.64434	2.99693	5.66896	5.27563	4.54527	6.0614	3.16249
ACTG1P20	25.5428	23.6882	29.9693	15.5896	33.1611	26.5141	32.9047	27.8299
ACTG1P21	0	3.64434	0	1.41724	0.753662	0	0.865914	0.632497
ACTG1P22	0	0	0	0	0.753662	0	3.46366	0
ACTG1P23	4.25713	1.82217	0	0	6.02929	4.54527	5.19548	3.16249
ACTG1P24	5.32141	0	1.49846	2.83448	0.753662	2.27264	0.865914	2.52999
ACTG1P25	7.44997	0	10.4892	1.41724	3.01465	1.51509	1.73183	1.89749
ACTG1P3	3.19285	30.9769	7.49232	15.5896	9.04394	5.30282	4.32957	8.22246
ACTG1P4	15.9642	16.3995	14.9846	15.5896	9.7976	16.666	14.7205	12.0174
ACTG1P9	5.32141	1.82217	0	5.66896	3.01465	7.57545	5.19548	6.95747
ACTG2	2.12856	1.82217	0	0	0.753662	1.51509	0	1.26499
ACTL10	0	5.46651	1.49846	4.25172	0.753662	4.54527	2.59774	3.79498
ACTL6A	306.513	187.683	373.118	316.044	442.399	449.982	403.516	350.403
ACTL6B	0	1.82217	1.49846	0	1.50732	1.51509	2.59774	0.632497
ACTL7A	0	0	0	0	0.753662	0	0	0
ACTL7B	0	0	0	0	0	0	0	0
ACTL8	0	0	0	0	0	0	0	0.632497
ACTN1	775.861	1178.94	839.14	1092.69	910.423	1206.01	945.578	1190.36
ACTN1-DT	1.06428	0	0	0	0	0	0	0.632497
ACTN2	1.06428	1.82217	0	4.25172	1.50732	0.757545	0	0
ACTN4	567.262	491.986	752.229	514.458	906.655	787.847	920.467	645.78
ACTN4P1	0	0	0	0	1.50732	0.757545	0	1.26499
ACTN4P2	0	0	0	1.41724	0	0	0.865914	0
ACTP1	0	0	0	0	0.753662	0	0	0
ACTR10	130.907	136.663	181.314	107.71	168.067	128.025	144.608	107.525
ACTR1A	279.906	280.614	341.65	304.706	378.338	328.017	407.846	289.051
ACTR1AP1	0	0	0	1.41724	0	0	0	0
ACTR1B	785.44	779.888	750.731	924.04	730.298	774.211	833.875	768.484
ACTR2	4068.75	3511.32	4119.28	4083.07	4366.72	5267.21	4694.99	4843.66
ACTR3	3286.5	2660.37	3641.27	3083.91	4344.11	4767.99	4726.16	4300.98
ACTR3-AS1	29.7999	12.7552	13.4862	8.50344	15.8269	12.1207	12.9887	18.3424
ACTR3B	58.5355	18.2217	38.9601	28.3448	23.3635	18.9386	18.1842	24.6674
ACTR3BP3	0	0	0	0	0	0	0	0.632497
ACTR3BP4	3.19285	3.64434	0	0	0	0.757545	0.865914	1.89749
ACTR3C	109.621	160.351	74.9232	110.545	73.8588	71.2093	84.8596	107.525
ACTR3P1	5.32141	1.82217	4.49539	0	4.52197	5.30282	6.0614	3.16249
ACTR3P2	4.25713	0	2.99693	1.41724	5.27563	1.51509	3.46366	3.16249
ACTR3P3	0	0	1.49846	0	0.753662	0.757545	0.865914	0
ACTR5	35.1213	43.7321	31.4677	41.0999	53.51	56.0584	40.698	48.0698
ACTR6	74.4997	100.219	79.4186	83.6171	83.6564	97.7234	98.7142	92.9771
ACTR8	357.599	384.478	275.717	389.741	303.726	337.108	331.645	296.641
ACTRT3	6.38569	3.64434	4.49539	2.83448	7.53662	4.54527	12.9887	3.16249
ACVR1	67.0498	69.2424	91.4063	63.7758	50.4953	64.3914	63.2117	78.4296
ACVR1B	71.3069	30.9769	85.4125	55.2723	98.7297	40.1499	97.8483	36.6848
ACVR1C	7.44997	5.46651	4.49539	1.41724	4.52197	10.6056	12.9887	10.12
ACVR2A	86.2068	52.8429	65.9324	39.6827	35.4221	40.1499	51.9548	43.0098
ACVR2B	169.221	231.415	236.757	154.479	104.759	105.299	135.949	117.644
ACVR2B-AS1	1.06428	0	0	0	0	3.03018	1.73183	0
ACVRL1	0	0	0	0	0	0	0.865914	0
ACY3	1.06428	0	0	0	1.50732	3.03018	0	1.89749
ACYP1	93.6568	74.7089	80.9171	103.458	140.181	119.692	109.105	106.892
ACYP2	51.0855	67.4203	50.9478	49.6034	36.9294	70.4517	55.4185	73.3697
ADA	74.4997	112.974	107.889	114.796	88.1784	156.054	83.1277	135.354
ADA2	295.87	415.455	215.779	467.689	174.85	379.53	234.663	419.346
ADAD1	0	0	0	0	1.50732	0	0.865914	0
ADAD1P1	2.12856	0	0	0	0	2.27264	0.865914	2.52999
ADAD1P2	0	0	0	0	0	0	0	0
ADAL	158.578	120.263	166.33	109.127	179.371	162.872	187.037	163.817
ADAM10	1416.56	1514.22	1585.38	1429.99	1016.69	1238.59	1242.59	1324.45
ADAM11	0	0	4.49539	7.0862	2.26099	0.757545	0.865914	0.632497
ADAM12	7.44997	0	4.49539	1.41724	5.27563	1.51509	3.46366	1.26499
ADAM15	13.8357	12.7552	16.4831	9.92067	20.3489	11.3632	6.92731	5.05998
ADAM17	155.385	300.658	293.699	206.917	200.474	221.961	207.819	197.972
ADAM19	136.228	47.3764	125.871	99.2067	741.603	399.226	637.313	235.289
ADAM1B	12.7714	36.4434	13.4862	19.8413	6.02929	15.9085	6.92731	28.4624
ADAM20	205.406	240.526	158.837	161.565	152.24	105.299	137.68	168.244
ADAM20P1	3.19285	5.46651	2.99693	1.41724	1.50732	0.757545	2.59774	3.16249
ADAM21	0	0	0	2.83448	0	1.51509	0	0.632497
ADAM21P1	0	0	0	0	0	0	0	0
ADAM22	98.9782	87.4641	71.9263	51.0206	86.6711	78.7847	47.6253	63.8822
ADAM23	0	1.82217	0	2.83448	0	0.757545	0.865914	2.52999
ADAM28	0	0	1.49846	2.83448	0.753662	0.757545	0	1.26499
ADAM29	0	0	0	0	0	0	0	0
ADAM33	0	0	0	0	0	0	0	0
ADAM3A	0	1.82217	0	0	0	0	0	0
ADAM7-AS1	0	0	0	0	0	0	0	0.632497
ADAM8	13.8357	10.933	2.99693	12.7552	16.5806	24.2415	17.3183	22.1374
ADAM9	28.7356	25.5104	50.9478	17.0069	69.3369	86.3602	68.4072	63.2497
ADAMDEC1	0	0	0	0	0	0	0	0
ADAMTS1	1.06428	0	0	0	3.01465	2.27264	0.865914	1.26499
ADAMTS10	15.9642	10.933	4.49539	7.0862	3.76831	3.03018	7.79323	4.42748
ADAMTS12	0	0	0	0	0	0	0	0
ADAMTS13	13.8357	5.46651	11.9877	7.0862	3.76831	6.06036	4.32957	10.7525
ADAMTS14	0	0	0	0	0	0	0.865914	0
ADAMTS15	0	3.64434	0	0	0	1.51509	0	1.26499
ADAMTS16	0	0	2.99693	0	0	0	0	0
ADAMTS17	50.0212	41.9099	23.9754	45.3517	17.3342	12.8783	20.7819	27.8299
ADAMTS18	0	0	0	2.83448	0	0	0	0
ADAMTS19	0	1.82217	0	0	0	0	0	0
ADAMTS2	0	0	0	0	0	0	0	0
ADAMTS20	0	0	0	0	0	0	0	0
ADAMTS3	34.057	7.28868	22.477	5.66896	54.2636	16.666	66.6754	14.5474
ADAMTS4	5.32141	25.5104	4.49539	17.0069	6.02929	17.4235	0	13.9149
ADAMTS6	41.507	38.2655	68.9294	41.0999	42.2051	53.0282	46.7594	53.1298
ADAMTS7	10.6428	1.82217	10.4892	4.25172	5.27563	1.51509	2.59774	1.26499
ADAMTS7P1	0	0	0	0	0	0.757545	0	0
ADAMTS7P3	0	3.64434	0	2.83448	2.26099	0	0	0.632497
ADAMTS8	2.12856	0	0	0	0.753662	0.757545	0	1.26499
ADAMTS9	0	0	0	0	0	0	0	0
ADAMTSL1	1.06428	0	0	0	0	0	0	0.632497
ADAMTSL3	0	1.82217	0	1.41724	0	0.757545	0	1.89749
ADAMTSL4	3.19285	0	2.99693	0	0.753662	3.03018	1.73183	3.79498
ADAMTSL4-AS1	28.7356	49.1986	44.9539	28.3448	27.1318	19.6962	29.4411	25.2999
ADAMTSL4-AS2	0	0	0	0	0.753662	0.757545	0	0.632497
ADAMTSL5	4.25713	1.82217	5.99386	0	3.76831	1.51509	3.46366	0.632497
ADAP1	20.2214	3.64434	47.9509	7.0862	64.8149	24.999	48.4912	15.8124
ADAP2	1.06428	0	0	0	0.753662	0	0	1.89749
ADAR	1975.31	1904.17	2473.96	2440.49	3106.59	4006.66	3184.83	3445.21
ADARB1	345.892	275.148	525.961	232.427	294.682	163.63	249.383	184.689
ADARB2	0	0	0	0	0	0	0	0
ADAT1	145.807	131.196	245.748	162.983	202.735	206.81	191.367	180.894
ADAT2	589.612	830.909	570.915	762.475	476.314	558.311	485.778	632.497
ADAT3	2.12856	0	4.49539	2.83448	3.76831	5.30282	5.19548	5.05998
ADCK1	30.8642	5.46651	7.49232	7.0862	8.29028	18.9386	9.52505	12.6499
ADCK2	35.1213	27.3325	52.4462	31.1793	47.4807	21.2113	41.5639	21.5049
ADCK5	22.3499	3.64434	5.99386	4.25172	16.5806	6.81791	10.391	12.0174
ADCY1	6.38569	7.28868	4.49539	7.0862	6.78296	28.7867	9.52505	21.5049
ADCY10	1.06428	1.82217	0	2.83448	0	1.51509	1.73183	3.16249
ADCY10P1	21.2856	18.2217	16.4831	12.7552	5.27563	11.3632	15.5865	19.6074
ADCY3	35.1213	16.3995	46.4524	39.6827	32.4075	50.7555	45.0275	41.1123
ADCY4	15.9642	25.5104	10.4892	8.50344	6.78296	2.27264	6.0614	3.79498
ADCY5	4.25713	5.46651	5.99386	0	1.50732	0	4.32957	1.89749
ADCY6	2.12856	1.82217	2.99693	0	1.50732	0	3.46366	0.632497
ADCY7	72.3712	100.219	92.9048	165.817	140.935	138.631	121.228	132.192
ADCY9	10.6428	9.11084	16.4831	4.25172	23.3635	21.9688	29.4411	22.1374
ADD1	506.598	502.919	403.087	470.523	447.675	501.495	427.762	439.586
ADD2	10.6428	9.11084	17.9816	7.0862	39.1904	70.4517	36.3684	49.3348
ADD3	1824.18	2204.82	1467	2269	1373.93	2530.96	1582.89	2708.99
ADD3-AS1	1.06428	0	0	0	0.753662	0.757545	0.865914	1.26499
ADGRA2	0	0	0	0	0	0.757545	0.865914	0.632497
ADGRA3	238.399	191.328	160.336	189.91	171.835	152.267	190.501	167.612
ADGRA3P1	0	0	0	0	0	0	0.865914	0
ADGRB1	1.06428	0	0	0	0	0	0	0
ADGRB2	0	0	0	0	0	0	0	0
ADGRB3	0	0	0	0	0	0	0	0
ADGRB3-DT	0	0	0	0	0	0.757545	0	0
ADGRD1	0	1.82217	0	0	3.01465	1.51509	0.865914	0
ADGRE1	0	1.82217	4.49539	1.41724	9.7976	3.78773	6.0614	8.85496
ADGRE2	9.57854	3.64434	20.9785	17.0069	17.3342	5.30282	16.4524	9.48746
ADGRE3	0	0	0	0	1.50732	0	0	0
ADGRE4P	4.25713	0	0	0	0.753662	1.51509	0	0.632497
ADGRE5	1052.57	654.159	1658.8	779.482	1284.99	840.875	1198.43	717.252
ADGRF2	0	0	0	0	0	0	0	0
ADGRF3	20.2214	16.3995	10.4892	9.92067	15.8269	27.2716	22.5138	21.5049
ADGRF4	0	0	0	0	0	0	0	0
ADGRF5P1	0	0	0	0	0	0	1.73183	0
ADGRG1	22.3499	7.28868	26.9724	11.3379	38.4367	20.4537	51.0889	13.9149
ADGRG2	6.38569	27.3325	7.49232	4.25172	20.3489	2.27264	2.59774	6.32497
ADGRG3	0	0	0	0	0.753662	0	0	0
ADGRG4	0	0	1.49846	0	0	0	0	0.632497
ADGRG5	50.0212	12.7552	34.4647	22.6758	86.6711	87.1177	68.4072	79.0621
ADGRG6	22.3499	5.46651	16.4831	17.0069	21.1025	15.1509	27.7092	15.1799
ADGRG7	0	0	0	0	0	1.51509	0	0
ADGRL1	53.2141	21.866	52.4462	25.5103	18.0879	15.1509	29.4411	17.0774
ADGRL1-AS1	7.44997	0	11.9877	9.92067	6.78296	4.54527	7.79323	12.6499
ADGRL2	20.2214	3.64434	10.4892	9.92067	24.8708	3.78773	7.79323	4.42748
ADGRV1	0	0	0	0	3.76831	0.757545	0	0.632497
ADH1A	0	0	0	0	0.753662	0	0	1.26499
ADH1B	0	0	0	0	0	0	0	0.632497
ADH4	0	1.82217	0	1.41724	2.26099	0.757545	0	0.632497
ADH5	324.606	371.722	319.173	355.727	370.048	474.223	403.516	375.071
ADH5P2	0	0	1.49846	0	0.753662	0.757545	0	0
ADH5P3	0	0	1.49846	1.41724	0	1.51509	0.865914	0.632497
ADH5P4	0	0	0	1.41724	0	0	0	0
ADH5P5	0	0	1.49846	0	0	0.757545	0	0
ADH6	6.38569	3.64434	2.99693	2.83448	2.26099	1.51509	0.865914	1.89749
ADHFE1	98.9782	133.018	70.4278	126.134	46.727	35.6046	38.1002	70.2072
ADI1	46.8284	81.9976	67.4309	45.3517	21.8562	34.8471	25.9774	30.3599
ADI1P1	0	0	0	0	0	0	0	1.26499
ADI1P2	0	0	0	0	0	0	0	0
ADIG	0	0	0	0	0	0	0.865914	0
ADIPOQ	0	0	0	0	0	0	0	0
ADIPOQ-AS1	0	0	0	0	0	0	0.865914	0.632497
ADIPOR1	266.07	293.369	307.185	320.296	337.64	353.016	303.936	342.181
ADIPOR1P2	0	0	1.49846	0	0	0	0	0
ADIPOR2	271.392	215.016	313.179	223.924	268.304	274.231	279.69	247.939
ADIRF	0	0	0	0	0	0	0	0.632497
ADIRF-AS1	2.12856	12.7552	2.99693	1.41724	3.01465	3.03018	4.32957	1.89749
ADK	390.591	388.122	376.115	433.675	593.132	593.158	543.794	655.267
ADM	0	0	0	0	0	0.757545	0	0
ADM2	1.06428	1.82217	0	2.83448	12.0586	14.3934	6.92731	6.32497
ADM5	5.32141	7.28868	4.49539	14.1724	6.02929	3.78773	0	4.42748
ADNP	1035.55	1155.26	1180.79	1203.24	1084.52	1183.29	994.069	1211.23
ADNP-AS1	23.4142	60.1316	32.9662	28.3448	33.9148	35.6046	26.8433	37.3173
ADNP2	332.056	271.503	319.173	265.024	366.28	339.38	294.411	299.804
ADO	257.556	211.372	328.164	209.751	306.74	289.382	304.802	182.159
ADORA2A	1.06428	0	0	1.41724	0	0.757545	0	0.632497
ADORA2A-AS1	12.7714	20.0439	13.4862	12.7552	1.50732	9.09055	6.0614	8.85496
ADORA2B	20.2214	21.866	7.49232	9.92067	18.8415	13.6358	14.7205	13.9149
ADORA2BP1	0	1.82217	1.49846	0	0.753662	0	2.59774	0.632497
ADORA3	2.12856	0	0	0	0	0.757545	6.0614	2.52999
ADPGK	335.249	304.302	281.711	291.951	268.304	282.564	286.618	263.751
ADPGK-AS1	21.2856	18.2217	16.4831	14.1724	12.8122	9.84809	15.5865	9.48746
ADPRH	167.092	109.33	220.274	172.903	315.784	237.869	239.858	192.279
ADPRHL1	2.12856	3.64434	7.49232	0	5.27563	3.03018	1.73183	1.89749
ADPRM	73.4355	72.8868	56.9416	79.3654	52.7563	69.6942	53.6867	72.1047
ADPRS	40.4427	21.866	34.4647	52.4379	89.6857	85.6026	85.7255	67.0447
ADRA1A	0	1.82217	0	0	0	0	0	0
ADRA1B	0	0	0	0	0	0	0	0.632497
ADRA1D	0	0	0	0	0	0	0	0
ADRA2A	1.06428	0	4.49539	1.41724	1.50732	0	2.59774	0
ADRA2B	0	0	2.99693	1.41724	0	0.757545	0	0.632497
ADRB1	0	0	0	0	0	0	0.865914	0
ADRB2	3.19285	5.46651	1.49846	24.0931	4.52197	9.09055	7.79323	8.85496
ADRM1	199.021	133.018	176.819	150.227	275.84	256.808	268.433	220.741
ADSL	303.32	267.859	320.671	325.965	372.309	383.318	390.527	344.711
ADSS1	6.38569	9.11084	1.49846	12.7552	1.50732	1.51509	3.46366	3.16249
ADSS2	457.641	338.923	443.545	351.475	468.024	488.617	494.437	433.893
ADTRP	42.5713	27.3325	65.9324	35.431	137.166	103.784	148.071	78.4296
AEBP1	228.821	127.552	206.788	162.983	119.832	85.6026	147.205	97.4046
AEBP2	453.384	430.032	325.167	396.827	517.012	632.55	500.498	547.743
AEN	166.028	76.5311	187.308	189.91	363.265	409.832	348.963	278.299
AFAP1	93.6568	67.4203	169.326	63.7758	102.498	115.147	66.6754	96.1396
AFAP1-AS1	8.51426	1.82217	19.48	2.83448	6.02929	10.6056	0.865914	3.79498
AFAP1L1	3.19285	5.46651	16.4831	4.25172	3.01465	3.78773	5.19548	4.42748
AFAP1L2	51.0855	25.5104	163.333	28.3448	148.471	46.2103	98.7142	29.0949
AFDN	160.707	160.351	193.302	143.141	463.502	503.768	480.582	460.458
AFDN-DT	0	0	0	0	0.753662	0.757545	0.865914	0
AFF1	817.368	1055.04	951.525	1017.58	859.174	1061.32	812.227	977.841
AFF1-AS1	67.0498	47.3764	62.9355	35.431	36.9294	27.2716	34.6366	48.0698
AFF2	188.378	586.738	70.4278	744.051	33.1611	174.993	75.3345	297.274
AFF3	329.927	501.096	367.124	345.806	241.172	218.173	260.64	365.583
AFF4	1222.86	1428.58	1233.24	1316.62	1162.15	1139.35	1150.8	1028.44
AFG1L	45.7641	58.3094	41.957	29.762	43.7124	49.998	34.6366	46.8048
AFG3L1P	106.428	81.9976	127.369	82.1999	121.34	128.025	128.155	110.054
AFG3L2	117.071	80.1754	124.373	82.1999	164.298	156.054	139.412	135.987
AFG3L2P1	4.25713	7.28868	0	0	2.26099	2.27264	2.59774	1.26499
AFMID	42.5713	21.866	34.4647	38.2655	39.1904	50.7555	46.7594	34.7873
AFTPH	1066.41	1084.19	1110.36	1023.25	1016.69	1065.11	1069.4	982.268
AFTPH-DT	47.8927	32.799	34.4647	43.9344	34.6684	30.3018	26.8433	31.6249
AGA	81.9497	87.4641	65.9324	87.8688	109.281	108.329	110.837	101.2
AGA-DT	25.5428	43.7321	56.9416	26.9275	20.3489	28.7867	18.1842	36.0523
AGAP1	2.12856	16.3995	4.49539	12.7552	9.04394	3.78773	5.19548	18.9749
AGAP1-IT1	2.12856	0	0	0	0	0	0	0
AGAP10P	0	1.82217	0	4.25172	0	0	0	0.632497
AGAP11	0	0	0	0	0.753662	0.757545	0	0
AGAP12P	2.12856	0	1.49846	0	0	0	0	0
AGAP13P	2.12856	0	1.49846	0	1.50732	0.757545	3.46366	1.26499
AGAP14P	0	0	0	0	0	0	0	0
AGAP2	243.721	247.815	316.176	228.176	183.893	224.991	244.188	243.511
AGAP2-AS1	0	0	0	0	0.753662	0	0	0
AGAP3	29.7999	27.3325	47.9509	28.3448	18.8415	15.9085	25.1115	8.85496
AGAP4	3.19285	1.82217	1.49846	0	1.50732	0.757545	3.46366	5.05998
AGAP5	1.06428	0	10.4892	0	3.76831	3.78773	0.865914	3.16249
AGAP6	3.19285	5.46651	10.4892	5.66896	6.02929	6.06036	5.19548	5.69247
AGAP7P	1.06428	3.64434	1.49846	2.83448	0	5.30282	0.865914	2.52999
AGAP9	0	1.82217	0	0	0	0	0	0
AGBL1	0	1.82217	0	0	0	0	0	0
AGBL2	61.7283	61.9537	56.9416	66.6102	37.6831	83.33	38.9661	56.9247
AGBL3	38.3141	89.2863	44.9539	45.3517	28.6391	37.1197	25.9774	46.1723
AGBL4	0	0	0	0	5.27563	0.757545	0.865914	1.89749
AGBL5	45.7641	72.8868	95.9017	92.1206	60.2929	54.5433	73.6027	65.1472
AGBL5-AS1	0	0	1.49846	0	1.50732	0	0.865914	0
AGER	0	1.82217	0	4.25172	0.753662	0	0	0.632497
AGFG1	743.933	548.473	873.605	551.306	810.94	805.271	802.702	822.246
AGFG2	104.3	61.9537	89.9079	92.1206	104.005	120.45	116.032	95.5071
AGGF1	566.198	519.318	710.272	558.392	617.249	719.668	654.631	554.067
AGGF1P1	2.12856	1.82217	0	1.41724	0.753662	1.51509	0	6.95747
AGGF1P10	0	0	0	0	0	0	0	0
AGGF1P2	7.44997	14.5774	4.49539	7.0862	3.76831	2.27264	0	3.79498
AGGF1P3	1.06428	1.82217	0	0	0	0.757545	0	1.26499
AGGF1P5	0	0	0	0	0	0	0	0.632497
AGGF1P6	0	0	0	0	0	0	0	0
AGGF1P8	0	0	0	0	0	0	0	0
AGGF1P9	0	0	0	0	0	0	0.865914	0
AGK	398.041	216.838	479.509	290.534	472.546	362.107	355.891	349.771
AGK-DT	1.06428	0	2.99693	5.66896	0.753662	2.27264	0.865914	3.16249
AGKP1	0	1.82217	0	5.66896	0.753662	0.757545	0	3.16249
AGKP2	2.12856	0	2.99693	1.41724	3.01465	1.51509	1.73183	1.26499
AGL	385.27	333.457	302.69	323.131	294.682	302.261	356.757	333.326
AGMAT	181.992	163.995	149.846	128.969	152.24	172.72	167.121	165.714
AGMO	0	0	0	0	0	0	0	0
AGO1	497.02	448.254	494.493	437.927	458.98	463.618	439.018	427.568
AGO2	2020.01	1607.15	2085.86	1347.79	1700.26	1199.19	1620.13	1239.06
AGO3	755.64	891.041	506.481	677.44	564.493	624.217	595.749	716.619
AGO4	239.463	149.418	203.791	185.658	177.111	112.874	154.999	142.312
AGPAT1	2.12856	1.82217	1.49846	4.25172	2.26099	3.78773	2.59774	4.42748
AGPAT2	11.7071	12.7552	11.9877	18.4241	9.7976	13.6358	12.9887	9.48746
AGPAT3	214.985	278.792	227.767	284.865	257.752	350.744	231.199	318.146
AGPAT4	56.4069	52.8429	55.4432	53.8551	64.0612	44.6952	56.2844	48.7023
AGPAT4-IT1	3.19285	9.11084	1.49846	0	3.76831	0	2.59774	2.52999
AGPAT5	222.435	171.284	215.779	218.255	206.503	245.445	218.21	258.691
AGPAT5P1	0	0	0	0	0	0	0	0
AGPS	395.913	349.856	383.607	376.986	472.546	509.828	422.566	456.03
AGR2	0	0	0	0	0	0	0	0
AGRN	43.6356	41.9099	76.4217	34.0137	53.51	34.8471	44.1616	32.2574
AGRP	3.19285	0	0	1.41724	0.753662	0.757545	0.865914	0.632497
AGT	0	0	0	0	0	0	0	0
AGTPBP1	500.212	568.517	533.453	490.365	590.117	487.102	504.828	578.735
AGTRAP	0	10.933	4.49539	7.0862	11.3049	12.1207	6.92731	8.22246
AGXT	0	0	0	2.83448	0	0.757545	0	0
AHCTF1	887.611	761.667	863.115	827.668	1177.97	1234.04	1147.34	1116.99
AHCTF1P1	6.38569	12.7552	5.99386	9.92067	12.8122	18.9386	20.7819	15.8124
AHCY	138.357	138.485	178.317	185.658	293.928	315.896	264.104	218.212
AHCYL1	790.761	635.937	999.476	742.633	831.289	709.82	819.155	638.822
AHCYL2	184.121	267.859	248.745	229.593	129.63	256.05	163.658	244.144
AHCYP1	0	5.46651	0	0	0.753662	0.757545	0.865914	4.42748
AHCYP2	0	0	0	1.41724	0	0	0	0
AHCYP5	0	0	0	0	0	0	0	0
AHCYP6	0	0	0	0	0	0	0	0.632497
AHCYP7	0	0	0	0	0	0.757545	0	0
AHDC1	68.114	61.9537	88.4094	58.1068	76.1198	39.3924	49.3571	46.8048
AHI1	4747.76	2264.96	5911.44	2653.07	2225.56	1099.96	1966.49	1124.58
AHI1-DT	34.057	20.0439	23.9754	25.5103	15.8269	8.333	13.8546	6.95747
AHNAK	5498.08	7531.02	4122.28	6945.89	7648.16	9779.15	7529.99	9610.79
AHNAK2	1.06428	0	0	5.66896	0	0	0	0
AHR	2140.27	1915.1	1805.65	2020.98	2497.63	3343.05	2843.66	3065.71
AHRR	0	0	0	1.41724	0.753662	0.757545	0	0
AHSA1	275.649	258.748	340.151	324.548	581.073	555.281	606.14	417.448
AHSA2P	666.24	707.002	527.459	654.765	350.453	361.349	368.013	435.158
AHSP	0	0	0	0	0.753662	0	0	0
AICDA	1.06428	1.82217	16.4831	1.41724	16.5806	2.27264	17.3183	4.42748
AIDA	120.264	162.173	151.345	185.658	210.272	321.199	239.858	287.154
AIDAP1	0	0	1.49846	0	1.50732	2.27264	0	1.89749
AIDAP2	0	0	0	0	0	0	0.865914	0
AIDAP3	0	0	0	0	0	0	0	0
AIF1	8.51426	0	7.49232	0	10.5513	0.757545	14.7205	2.52999
AIF1L	2.12856	0	1.49846	0	3.76831	0	1.73183	0.632497
AIFM1	288.42	287.903	397.093	381.237	480.836	496.95	488.376	442.748
AIFM1P1	0	1.82217	0	0	1.50732	0	0	0
AIFM2	42.5713	52.8429	32.9662	41.0999	121.34	59.8461	89.1891	51.8648
AIFM3	1.06428	0	1.49846	0	0.753662	3.03018	0.865914	0
AIG1	23.4142	27.3325	71.9263	29.762	35.4221	49.998	32.0388	36.6848
AIG1P1	20.2214	52.8429	13.4862	26.9275	33.9148	27.2716	19.0501	53.7623
AIM2	23.4142	34.6212	8.99079	19.8413	35.4221	61.3612	27.7092	65.1472
AIMP1	416.134	431.854	509.478	508.789	534.346	621.945	473.655	545.845
AIMP1P1	0	0	0	0	0	0	0.865914	1.26499
AIMP1P2	0	1.82217	1.49846	0	0	0	1.73183	0
AIMP2	69.1783	51.0207	92.9048	69.4447	121.34	112.874	113.435	76.5322
AIP	220.306	200.439	220.274	274.944	173.342	188.629	202.624	196.074
AIPL1	0	0	0	0	0	0	1.73183	0
AIRE	0	0	0	0	0	0	0	0
AIRN	4.25713	5.46651	1.49846	4.25172	4.52197	1.51509	0.865914	3.16249
AJM1	4.25713	3.64434	2.99693	1.41724	2.26099	3.03018	3.46366	2.52999
AJUBA	14.8999	3.64434	10.4892	4.25172	12.0586	7.57545	17.3183	8.22246
AJUBA-DT	4.25713	0	7.49232	8.50344	3.01465	3.03018	3.46366	5.69247
AK1	1.06428	1.82217	0	0	0	0	1.73183	0
AK2	417.199	375.367	433.056	396.827	737.835	699.214	734.295	589.487
AK2P1	0	0	0	2.83448	0	2.27264	3.46366	1.26499
AK2P2	0	0	0	0	0	0	0	0
AK3	204.342	286.081	188.806	233.844	201.981	246.202	215.613	288.419
AK3P3	3.19285	5.46651	5.99386	0	3.76831	0	0.865914	2.52999
AK3P4	0	0	0	0	0	0	0	0
AK3P5	2.12856	0	0	5.66896	2.26099	0	0.865914	5.05998
AK3P6	0	1.82217	1.49846	2.83448	0	1.51509	0	0
AK4	15.9642	20.0439	19.48	42.5172	104.005	181.053	81.3959	89.8146
AK4P1	1.06428	3.64434	1.49846	1.41724	2.26099	0.757545	1.73183	2.52999
AK4P2	0	0	0	0	0	3.03018	0.865914	2.52999
AK4P3	0	0	0	0	0	0.757545	0.865914	1.26499
AK4P4	0	0	0	0	0	0.757545	0	0.632497
AK4P6	0	1.82217	0	0	0	0	0	0
AK5	10.6428	21.866	7.49232	5.66896	4.52197	4.54527	11.2569	6.95747
AK6	0	0	1.49846	0	0	1.51509	0.865914	0
AK6P1	1.06428	0	0	0	0	0	0	0
AK6P2	0	0	0	0	0	0	0	0
AK7	2.12856	3.64434	0	0	1.50732	0.757545	3.46366	0
AK8	2.12856	0	0	2.83448	1.50732	5.30282	0	1.89749
AK9	323.542	400.877	407.582	294.786	139.427	124.237	156.73	149.269
AKAP1	148.999	118.441	163.333	113.379	190.676	126.51	140.278	124.602
AKAP10	229.885	278.792	299.693	242.348	254.738	299.988	271.031	288.419
AKAP11	2225.41	2059.05	2878.55	2020.98	1987.41	2012.04	1962.16	1796.29
AKAP12	57.4712	85.6419	88.4094	103.458	112.296	178.023	103.91	116.379
AKAP13	3763.3	4289.39	4129.77	3822.29	3102.83	3106.69	3054.94	3228.9
AKAP14	0	0	0	0	0	0	0	0.632497
AKAP17BP	1.06428	5.46651	1.49846	1.41724	4.52197	0	6.92731	3.16249
AKAP3	11.7071	12.7552	8.99079	11.3379	13.5659	31.0594	15.5865	10.7525
AKAP5	497.02	284.258	424.065	311.793	305.987	278.019	295.277	308.659
AKAP6	0	1.82217	28.4708	2.83448	15.0732	7.57545	5.19548	6.32497
AKAP7	114.942	120.263	73.4247	111.962	86.6711	90.1479	85.7255	113.849
AKAP8	322.477	335.279	337.154	355.727	389.643	374.227	396.589	309.924
AKAP8L	164.964	154.884	226.268	182.824	183.14	169.69	183.574	134.089
AKAP8P1	0	0	0	0	0	0	0	0
AKAP9	4203.91	4489.82	4305.09	4292.82	3373.39	3606.67	3537.26	3660.26
AKIP1	74.4997	58.3094	100.397	66.6102	103.252	67.4215	114.301	62.6172
AKIRIN1	403.363	413.632	457.032	466.272	632.322	652.247	607.872	485.758
AKIRIN1P2	0	0	0	0	0	0	0	0
AKIRIN2	103.235	116.619	115.382	109.127	144.703	137.116	114.301	130.294
AKIRIN2P1	1.06428	3.64434	0	1.41724	0	0	0	0
AKNA	1165.39	1452.27	915.562	1452.67	917.206	1227.22	909.21	1301.68
AKNAD1	3.19285	0	0	0	0	0	0	0
AKR1A1	292.678	198.616	337.154	253.686	389.643	331.047	386.198	265.016
AKR1B1	289.485	211.372	362.628	219.672	324.075	281.049	353.293	280.829
AKR1B10	0	0	0	0	0.753662	0	0	0
AKR1B10P1	0	1.82217	0	0	0.753662	0	0	0.632497
AKR1B1P1	2.12856	0	1.49846	4.25172	0.753662	2.27264	0	0.632497
AKR1B1P2	0	0	1.49846	2.83448	1.50732	1.51509	0	0
AKR1B1P3	1.06428	0	2.99693	1.41724	1.50732	0	1.73183	0.632497
AKR1B1P6	0	0	0	0	0	0	0	0.632497
AKR1B1P7	1.06428	1.82217	1.49846	0	0	0	0	0
AKR1C1	1.06428	1.82217	1.49846	0	0.753662	3.03018	0.865914	4.42748
AKR1C2	0	0	0	0	0	0	0	0
AKR1C3	2.12856	9.11084	0	8.50344	0	3.03018	4.32957	3.79498
AKR1C4	1.06428	0	0	0	0	0	0	0.632497
AKR1C6P	2.12856	5.46651	0	0	0	2.27264	0.865914	0
AKR1C7P	4.25713	25.5104	0	7.0862	4.52197	7.57545	5.19548	12.6499
AKR1C8	0	3.64434	0	1.41724	0	0.757545	0	3.16249
AKR1D1	0	0	0	0	0	0	0	0
AKR1D1P1	24.4785	34.6212	7.49232	19.8413	4.52197	16.666	13.8546	20.8724
AKR1E2	8.51426	0	1.49846	2.83448	2.26099	12.1207	6.92731	5.05998
AKR7A2	63.8569	78.3533	97.4002	75.1137	71.5979	78.7847	52.8208	72.1047
AKR7A2P1	2.12856	0	0	0	0.753662	2.27264	2.59774	1.89749
AKR7A3	1.06428	0	0	1.41724	0.753662	0	1.73183	0.632497
AKR7L	0	3.64434	2.99693	0	0	2.27264	0	3.79498
AKT1	113.878	143.951	137.859	145.976	124.354	113.632	135.083	89.8146
AKT1S1	11.7071	9.11084	17.9816	18.4241	24.1172	16.666	20.7819	13.2824
AKT2	328.863	267.859	260.733	253.686	277.348	306.048	245.92	272.606
AKT3	5.32141	3.64434	2.99693	4.25172	5.27563	1.51509	2.59774	3.79498
AKTIP	90.464	102.041	88.4094	103.458	112.296	131.055	129.021	129.029
ALAD	229.885	255.104	271.222	223.924	152.993	179.538	197.428	215.682
ALAS1	157.514	129.374	206.788	144.558	285.638	262.111	238.126	232.126
ALAS2	1.06428	7.28868	1.49846	1.41724	0	1.51509	1.73183	0.632497
ALB	0	0	0	1.41724	0	0	0	0
ALCAM	902.511	575.805	1225.74	745.468	1022.72	674.215	919.601	569.247
ALDH16A1	36.1856	49.1986	50.9478	34.0137	41.4514	33.332	37.2343	43.0098
ALDH18A1	167.092	142.129	193.302	165.817	213.286	201.507	204.356	185.322
ALDH1A3	0	0	0	0	0	0	0	0
ALDH1A3-AS1	0	0	0	0	0	0.757545	0	0
ALDH1B1	59.5998	10.933	86.9109	41.0999	97.2224	59.0885	78.7982	49.9673
ALDH1L2	13.8357	14.5774	35.9631	8.50344	52.7563	125.753	38.9661	70.8397
ALDH2	1.06428	12.7552	1.49846	5.66896	2.26099	1.51509	3.46366	1.89749
ALDH3A1	0	0	0	0	2.26099	0	1.73183	0.632497
ALDH3A2	363.984	513.852	457.032	450.682	321.06	440.891	354.159	440.218
ALDH3B1	1.06428	0	0	0	0	0	2.59774	0
ALDH4A1	6.38569	12.7552	13.4862	18.4241	11.3049	16.666	13.8546	10.7525
ALDH5A1	89.3997	131.196	107.889	130.386	52.7563	55.3008	55.4185	61.3522
ALDH6A1	109.621	125.73	101.896	148.81	76.8735	96.2083	83.9937	93.6096
ALDH7A1	4.25713	7.28868	17.9816	7.0862	16.5806	6.06036	12.9887	12.6499
ALDH7A1P1	0	1.82217	0	0	1.50732	0	0	0
ALDH7A1P3	0	0	0	0	0	0	0	0
ALDH7A1P4	0	0	0	0	0	0	0.865914	0
ALDH8A1	11.7071	12.7552	8.99079	8.50344	6.02929	5.30282	7.79323	5.69247
ALDH9A1	531.077	353.501	596.389	375.568	492.141	479.526	597.481	454.133
ALDOA	5.32141	3.64434	1.49846	4.25172	4.52197	4.54527	2.59774	0.632497
ALDOAP1	1.06428	0	0	0	0	0.757545	1.73183	0
ALDOAP2	1.06428	0	0	0	0.753662	1.51509	0	0
ALDOB	4.25713	0	1.49846	1.41724	1.50732	0	0	0
ALDOC	80.8854	74.7089	121.376	111.962	47.4807	64.3914	48.4912	75.2672
ALG1	25.5428	32.799	22.477	12.7552	27.8855	23.4839	34.6366	20.2399
ALG10	55.3427	103.864	74.9232	94.955	70.8442	83.33	72.7368	77.7971
ALG10B	177.735	154.884	160.336	182.824	142.442	184.841	173.183	164.449
ALG11	46.8284	45.5542	14.9846	41.0999	48.988	50.7555	41.5639	43.6423
ALG12	48.957	47.3764	64.434	38.2655	46.727	43.1801	35.5025	51.2323
ALG13	390.591	375.367	337.154	296.203	364.019	270.444	367.148	278.299
ALG14	20.2214	21.866	17.9816	19.8413	20.3489	28.7867	26.8433	20.8724
ALG14-AS1	6.38569	9.11084	10.4892	1.41724	2.26099	3.03018	2.59774	5.69247
ALG1L	0	0	1.49846	0	0	0.757545	0	0
ALG1L10P	3.19285	0	0	0	0	0	0	1.26499
ALG1L11P	0	1.82217	0	0	0	0	0	0
ALG1L12P	0	0	0	0	0.753662	0	0	0.632497
ALG1L13P	19.1571	27.3325	13.4862	34.0137	25.6245	27.2716	15.5865	20.2399
ALG1L15P	0	0	0	0	0.753662	0	0	0
ALG1L2	0	0	4.49539	1.41724	0.753662	0	0	0.632497
ALG1L3P	0	0	1.49846	0	0	0	0	0
ALG1L5P	0	0	0	0	0.753662	0	0	0.632497
ALG1L6P	31.9285	32.799	41.957	24.0931	30.1465	21.9688	29.4411	19.6074
ALG1L7P	2.12856	1.82217	4.49539	1.41724	3.76831	1.51509	4.32957	1.26499
ALG1L8P	1.06428	0	2.99693	0	0.753662	1.51509	0	0.632497
ALG1L9P	10.6428	1.82217	1.49846	0	0	0.757545	0.865914	1.26499
ALG2	213.921	178.573	227.767	182.824	235.142	213.628	204.356	203.032
ALG3	162.835	134.841	167.828	147.393	253.23	230.294	221.674	166.347
ALG3P1	3.19285	3.64434	1.49846	5.66896	0.753662	1.51509	0.865914	3.79498
ALG5	79.8211	91.1084	109.388	99.2067	115.31	110.602	131.619	102.465
ALG6	137.292	92.9306	103.394	113.379	128.122	139.388	137.68	150.534
ALG8	251.171	213.194	346.145	239.513	348.192	336.35	315.193	282.094
ALG9	126.65	76.5311	118.379	103.458	146.964	143.934	135.949	153.064
ALK	11.7071	21.866	23.9754	9.92067	15.0732	9.09055	8.65914	14.5474
ALKAL1	0	0	1.49846	0	0	0	0	0
ALKAL2	2.12856	1.82217	1.49846	0	1.50732	1.51509	0.865914	3.79498
ALKBH1	53.2141	40.0877	65.9324	66.6102	54.2636	68.9366	62.3458	58.1897
ALKBH2	10.6428	18.2217	20.9785	14.1724	24.8708	21.9688	25.1115	13.9149
ALKBH3	104.3	94.7528	115.382	130.386	141.688	125.753	122.094	110.687
ALKBH3-AS1	35.1213	32.799	40.4585	26.9275	12.8122	17.4235	25.9774	22.1374
ALKBH4	7.44997	14.5774	25.4739	12.7552	29.3928	22.7264	21.6479	14.5474
ALKBH5	162.835	122.085	149.846	127.552	180.125	140.903	191.367	120.174
ALKBH6	45.7641	45.5542	64.434	62.3585	58.032	39.3924	37.2343	37.9498
ALKBH7	27.6713	29.1547	20.9785	41.0999	24.1172	23.4839	20.7819	22.1374
ALKBH8	199.021	215.016	323.668	177.155	247.201	265.898	241.59	235.921
ALLC	3.19285	0	0	0	0	0	0	0
ALMS1	929.118	850.953	884.094	795.071	893.843	877.238	920.467	942.421
ALMS1-IT1	15.9642	23.6882	7.49232	9.92067	21.8562	18.9386	17.3183	12.6499
ALMS1P1	0	0	0	0	0.753662	0.757545	0	0.632497
ALOX12	65.9855	58.3094	79.4186	46.7689	47.4807	48.4829	41.5639	52.4973
ALOX12-AS1	7.44997	9.11084	8.99079	9.92067	5.27563	6.81791	5.19548	5.05998
ALOX12B	2.12856	1.82217	4.49539	2.83448	3.76831	1.51509	3.46366	1.26499
ALOX12P1	0	0	0	1.41724	0.753662	0.757545	0.865914	1.26499
ALOX12P2	29.7999	18.2217	38.9601	12.7552	21.8562	24.999	24.2456	25.9324
ALOX15	0	0	0	0	0	0	0	0
ALOX15B	0	0	0	2.83448	0	0.757545	1.73183	0
ALOX15P1	2.12856	0	2.99693	1.41724	0	0	0	0.632497
ALOX15P2	0	0	0	0	0	0	0	0
ALOX5AP	63.8569	98.3971	62.9355	92.1206	82.1491	171.963	82.2618	150.534
ALOXE3	0	0	1.49846	0	0.753662	1.51509	1.73183	0.632497
ALOXE3P1	0	0	0	0	0	0	0	0
ALPI	0	0	0	0	0	0.757545	0	0
ALPK1	189.442	180.395	148.348	215.42	238.157	318.927	211.283	324.471
ALPK2	5.32141	5.46651	4.49539	7.0862	3.01465	29.5443	2.59774	28.4624
ALPK3	4.25713	1.82217	0	0	1.50732	3.78773	3.46366	1.26499
ALPL	0	0	0	1.41724	0	0	0	0
ALPP	0	3.64434	0	0	0	0	0	0
ALS2	276.713	244.171	301.191	204.082	285.638	243.172	259.774	215.049
ALS2CL	1.06428	0	0	0	1.50732	0.757545	0.865914	0.632497
ALX3	3.19285	1.82217	1.49846	1.41724	3.01465	0.757545	2.59774	3.79498
ALX4	0	5.46651	10.4892	0	0.753662	0	1.73183	0.632497
ALYREF	100.042	91.1084	110.886	83.6171	189.923	212.113	199.16	156.859
AMACR	6.38569	5.46651	4.49539	1.41724	6.78296	3.78773	4.32957	3.79498
AMBN	0	0	0	0	0	0	0	0
AMBRA1	122.392	91.1084	142.354	134.638	97.976	121.965	119.496	120.807
AMD1	401.234	375.367	413.576	410.999	587.856	743.91	662.424	590.752
AMD1P3	21.2856	10.933	20.9785	9.92067	18.0879	10.6056	29.4411	13.9149
AMD1P4	0	0	0	0	0	0	0	0
AMDHD1	2.12856	18.2217	13.4862	19.8413	9.7976	15.9085	10.391	13.9149
AMDHD2	9.57854	20.0439	23.9754	12.7552	15.8269	18.1811	18.1842	17.7099
AMER1	59.5998	74.7089	94.4032	55.2723	62.5539	64.3914	68.4072	53.1298
AMER2	0	0	0	0	0	0	0	0
AMER3	0	0	0	0	0	0	0	0
AMFR	249.042	176.75	176.819	212.586	162.791	155.297	194.831	164.449
AMH	1.06428	0	0	0	0.753662	1.51509	0	0
AMIGO1	61.7283	85.6419	32.9662	42.5172	20.3489	15.1509	22.5138	26.5649
AMIGO2	221.371	165.817	158.837	171.486	176.357	182.568	169.719	161.287
AMIGO3	13.8357	20.0439	8.99079	9.92067	9.04394	8.333	6.0614	2.52999
AMMECR1	129.842	76.5311	115.382	100.624	179.371	167.418	187.037	167.612
AMN	0	0	2.99693	0	0	0	0	0
AMN1	27.6713	54.6651	28.4708	36.8482	24.1172	22.7264	20.7819	35.4198
AMOT	53.2141	78.3533	43.4555	93.5378	18.0879	53.7857	31.1729	71.4722
AMOTL1	8.51426	12.7552	22.477	1.41724	46.727	15.9085	25.9774	7.58997
AMOTL2	0	0	0	0	0.753662	0	0	0.632497
AMPD1	0	0	0	0	0	0	0	0.632497
AMPD2	51.0855	38.2655	44.9539	58.1068	45.2197	59.0885	40.698	60.0872
AMPD3	133.035	136.663	86.9109	90.7033	78.3808	63.6338	93.5187	86.6521
AMPH	7.44997	27.3325	5.99386	19.8413	9.04394	11.3632	5.19548	10.12
AMT	76.6283	87.4641	43.4555	79.3654	37.6831	47.7254	32.0388	48.7023
AMY1B	1.06428	0	0	0	0	0	0	0
AMY2A	0	0	0	0	0	0	0	0
AMY2B	78.7569	244.171	67.4309	133.22	46.727	67.4215	54.5526	88.5496
AMYP1	0	3.64434	0	0	0	0	0	0
AMZ1	11.7071	10.933	23.9754	19.8413	15.0732	8.333	7.79323	12.0174
AMZ2	292.678	326.168	340.151	401.079	342.162	471.193	390.527	413.653
AMZ2P1	51.0855	65.5981	16.4831	52.4379	23.3635	34.8471	36.3684	41.1123
AMZ2P2	1.06428	5.46651	7.49232	1.41724	0	1.51509	1.73183	0.632497
ANAPC1	374.627	397.233	433.056	364.23	594.639	621.187	503.962	476.27
ANAPC10	320.349	364.434	235.259	273.527	326.336	320.442	252.847	388.353
ANAPC10P1	2.12856	0	0	0	2.26099	0	1.73183	1.26499
ANAPC11	167.092	151.24	248.745	168.651	248.708	235.597	297.009	175.834
ANAPC13	41.507	78.3533	55.4432	77.9482	73.8588	109.844	89.1891	80.3271
ANAPC15	11.7071	14.5774	25.4739	19.8413	21.1025	23.4839	15.5865	12.6499
ANAPC15P1	2.12856	0	0	0	0.753662	0.757545	0	0.632497
ANAPC16	491.698	506.563	454.035	501.703	363.265	418.923	415.639	372.541
ANAPC1P1	53.2141	85.6419	53.9447	77.9482	48.988	48.4829	40.698	51.8648
ANAPC1P2	46.8284	51.0207	49.4493	34.0137	32.4075	24.2415	25.1115	31.6249
ANAPC1P3	0	1.82217	0	0	0	0	0	0
ANAPC1P4	6.38569	3.64434	2.99693	5.66896	2.26099	10.6056	12.1228	8.85496
ANAPC1P5	0	0	0	1.41724	0	0	0	0
ANAPC1P6	0	0	0	0	1.50732	0.757545	0	0
ANAPC2	12.7714	20.0439	17.9816	32.5965	16.5806	9.09055	23.3797	10.12
ANAPC4	464.027	453.72	401.588	364.23	385.875	459.83	400.918	484.493
ANAPC5	458.705	533.896	427.062	447.848	443.153	512.101	388.795	503.468
ANAPC7	362.92	291.547	328.164	333.051	364.772	389.378	381.868	400.371
ANG	2.12856	0	0	0	3.01465	0.757545	3.46366	0.632497
ANGEL1	64.9212	40.0877	71.9263	59.524	46.727	50.7555	48.4912	48.7023
ANGEL2	217.114	327.99	220.274	273.527	212.533	256.808	183.574	216.314
ANGPT1	0	0	1.49846	8.50344	0.753662	4.54527	0	6.32497
ANGPT2	58.5355	60.1316	34.4647	36.8482	44.466	33.332	31.1729	58.1897
ANGPT4	0	1.82217	0	0	0.753662	3.78773	0.865914	1.89749
ANGPTL1	3.19285	9.11084	4.49539	7.0862	0	2.27264	1.73183	4.42748
ANGPTL2	9.57854	1.82217	2.99693	11.3379	1.50732	3.78773	6.92731	9.48746
ANGPTL3	1.06428	0	1.49846	1.41724	0.753662	0.757545	0	0
ANGPTL4	0	3.64434	0	1.41724	1.50732	1.51509	0.865914	1.26499
ANGPTL5	1.06428	0	1.49846	0	0	0.757545	0.865914	2.52999
ANGPTL6	10.6428	32.799	40.4585	12.7552	15.0732	21.2113	28.5752	15.1799
ANGPTL7	11.7071	27.3325	23.9754	24.0931	21.8562	20.4537	12.1228	31.6249
ANGPTL8	0	0	0	0	0	0	0	0.632497
ANHX	0	0	0	0	0	0	0	0
ANK1	6.38569	7.28868	2.99693	14.1724	16.5806	28.7867	16.4524	21.5049
ANK2	7.44997	3.64434	2.99693	4.25172	15.0732	31.8169	19.916	21.5049
ANK2-AS1	0	0	0	0	0	0	0	0
ANK3	125.585	89.2863	106.391	128.969	450.69	324.229	390.527	283.991
ANKAR	80.8854	85.6419	50.9478	68.0275	39.9441	59.8461	48.4912	65.7797
ANKDD1A	90.464	154.884	91.4063	123.3	67.8296	167.418	57.1503	147.372
ANKDD1B	7.44997	1.82217	4.49539	9.92067	6.02929	3.78773	4.32957	6.32497
ANKEF1	31.9285	30.9769	22.477	42.5172	44.466	97.7234	62.3458	63.2497
ANKFN1	3.19285	0	0	0	0	0	0	0
ANKFY1	382.077	464.653	395.595	442.179	419.79	549.978	435.555	564.187
ANKH	460.834	761.667	376.115	513.041	419.79	449.982	419.968	596.445
ANKHD1	64.9212	61.9537	50.9478	53.8551	54.2636	71.9668	60.614	68.3097
ANKHD1-EIF4EBP3	1.06428	7.28868	1.49846	5.66896	2.26099	3.03018	0.865914	2.52999
ANKIB1	897.19	865.53	1083.39	963.723	997.848	1262.83	1066.81	1142.92
ANKK1	0	14.5774	0	0	0	0.757545	1.73183	1.26499
ANKLE1	63.8569	65.5981	64.434	66.6102	69.3369	77.2696	77.0664	72.7372
ANKLE2	703.49	632.293	855.623	831.919	948.86	841.633	929.126	764.057
ANKMY1	73.4355	171.284	74.9232	89.2861	85.1638	84.8451	71.8709	118.909
ANKMY2	173.478	138.485	209.785	130.386	140.935	168.175	186.172	146.739
ANKRA2	232.013	256.926	269.724	301.872	155.254	181.053	154.133	184.689
ANKRD1	0	0	1.49846	1.41724	0.753662	0.757545	1.73183	0
ANKRD10	2859.73	2541.93	2502.44	2174.04	2138.14	1525.7	1907.61	1705.21
ANKRD11	3508.94	3986.91	3400.02	3619.63	3373.39	3584.71	3414.3	3769.05
ANKRD11P1	3.19285	1.82217	0	2.83448	4.52197	1.51509	3.46366	1.26499
ANKRD11P2	0	0	0	0	0	0	0	0
ANKRD12	4152.83	5134.87	3355.06	4332.5	2824.72	2891.55	3169.25	3374.37
ANKRD13A	583.226	592.205	542.444	620.751	707.688	795.423	692.731	817.819
ANKRD13B	5.32141	27.3325	4.49539	14.1724	5.27563	6.81791	5.19548	8.22246
ANKRD13C	516.177	444.609	543.943	416.668	395.672	344.683	436.421	365.583
ANKRD13D	39.3784	43.7321	32.9662	49.6034	25.6245	40.1499	38.9661	49.3348
ANKRD16	17.0285	18.2217	16.4831	26.9275	20.3489	18.9386	20.7819	17.7099
ANKRD17	2539.38	2549.21	2626.81	2536.86	2725.99	2857.46	2649.7	2737.45
ANKRD17-DT	35.1213	111.152	19.48	28.3448	26.3782	49.998	24.2456	59.4547
ANKRD18A	5.32141	0	1.49846	2.83448	2.26099	6.81791	0	4.42748
ANKRD18B	0	7.28868	10.4892	0	3.76831	3.78773	4.32957	5.05998
ANKRD18CP	10.6428	12.7552	11.9877	7.0862	7.53662	17.4235	12.9887	17.0774
ANKRD18DP	0	0	0	0	0	0.757545	0	0
ANKRD19P	24.4785	20.0439	26.9724	22.6758	21.8562	12.8783	8.65914	13.2824
ANKRD2	0	1.82217	0	0	0	0	0	0
ANKRD20A1	1.06428	0	0	0	0	0	0.865914	0
ANKRD20A11P	0	12.7552	0	2.83448	0	6.06036	0	8.22246
ANKRD20A12P	0	0	0	4.25172	0.753662	0.757545	0	0
ANKRD20A13P	2.12856	3.64434	1.49846	5.66896	3.76831	6.06036	1.73183	8.22246
ANKRD20A17P	0	0	0	0	0	0.757545	0	0
ANKRD20A18P	15.9642	7.28868	13.4862	5.66896	15.8269	29.5443	12.9887	38.5823
ANKRD20A19P	1.06428	0	1.49846	1.41724	0	0	0	0
ANKRD20A20P	0	0	0	0	0	0	0	0
ANKRD20A21P	0	1.82217	0	4.25172	0	0	0	0.632497
ANKRD20A3P	0	0	0	0	0	0	0	0
ANKRD20A4-ANKRD20A20P	1.06428	0	1.49846	2.83448	0.753662	0.757545	1.73183	1.26499
ANKRD20A5P	21.2856	18.2217	13.4862	24.0931	21.1025	44.6952	34.6366	40.4798
ANKRD20A6P	0	0	0	0	0	0	0	0
ANKRD20A7P	1.06428	0	0	0	0	0	0	1.26499
ANKRD22	1.06428	0	0	4.25172	0.753662	0.757545	0	0
ANKRD23	39.3784	32.799	14.9846	24.0931	9.04394	24.999	17.3183	24.6674
ANKRD24	17.0285	16.3995	10.4892	21.2586	9.7976	3.03018	19.0501	12.6499
ANKRD26	1381.44	1452.27	1305.16	1340.71	882.538	1034.81	884.098	1051.21
ANKRD26P1	0	0	0	0	0	0	0	0
ANKRD26P2	1.06428	0	0	1.41724	0.753662	0.757545	0.865914	0.632497
ANKRD26P3	2.12856	0	0	0	7.53662	6.81791	4.32957	1.26499
ANKRD26P4	4.25713	7.28868	11.9877	1.41724	6.78296	4.54527	2.59774	6.95747
ANKRD27	209.664	269.681	184.311	209.751	183.14	184.841	164.524	182.792
ANKRD28	1008.94	969.394	1164.31	901.364	789.084	755.273	833.009	845.649
ANKRD29	53.2141	47.3764	31.4677	42.5172	8.29028	4.54527	8.65914	7.58997
ANKRD30B	0	0	0	0	0	0	0	0
ANKRD30BL	2.12856	0	0	0	0	0	0.865914	0
ANKRD30BP1	1.06428	0	1.49846	0	0	0.757545	0.865914	1.89749
ANKRD31	38.3141	32.799	17.9816	29.762	12.8122	15.1509	9.52505	16.4449
ANKRD33	0	0	0	0	0	0	0	0.632497
ANKRD33B	69.1783	71.0646	79.4186	72.2792	164.298	186.356	138.546	123.969
ANKRD34A	23.4142	21.866	62.9355	22.6758	33.9148	12.1207	36.3684	20.8724
ANKRD34B	3.19285	3.64434	4.49539	4.25172	14.3196	0	3.46366	1.89749
ANKRD34C	0	0	0	0	0	0	0	0
ANKRD35	8.51426	1.82217	11.9877	5.66896	6.02929	7.57545	2.59774	3.16249
ANKRD36	470.413	677.847	466.022	539.968	321.814	393.166	359.354	513.588
ANKRD36B	125.585	224.127	154.342	201.248	111.542	145.449	99.5801	160.022
ANKRD36BP2	0	9.11084	0	8.50344	0.753662	3.78773	0	0.632497
ANKRD36C	718.39	770.777	636.847	710.037	553.941	646.186	526.476	729.269
ANKRD36P1	0	3.64434	1.49846	1.41724	0	0	0	0
ANKRD37	2.12856	10.933	2.99693	1.41724	2.26099	0.757545	3.46366	0.632497
ANKRD39	38.3141	67.4203	37.4616	52.4379	30.1465	46.2103	45.8934	39.2148
ANKRD40	362.92	302.48	292.201	357.144	497.417	453.77	465.862	429.466
ANKRD40CL	1.06428	0	0	1.41724	0	0	0	0
ANKRD42	118.135	134.841	115.382	89.2861	93.4541	76.5121	114.301	72.1047
ANKRD42-DT	15.9642	45.5542	38.9601	29.762	26.3782	18.1811	26.8433	27.1974
ANKRD44	2830.99	3349.15	2177.27	3035.73	2348.41	2833.22	2436.68	3294.68
ANKRD44-AS1	1.06428	5.46651	0	1.41724	1.50732	0	1.73183	2.52999
ANKRD44-DT	1.06428	10.933	2.99693	1.41724	2.26099	7.57545	2.59774	7.58997
ANKRD44-IT1	59.5998	76.5311	25.4739	75.1137	73.1052	53.7857	44.1616	91.7121
ANKRD45	0	1.82217	0	1.41724	2.26099	1.51509	0	4.42748
ANKRD46	86.2068	65.5981	26.9724	70.862	61.0466	65.1489	82.2618	64.5147
ANKRD49	151.128	151.24	121.376	182.824	122.847	124.995	119.496	154.329
ANKRD49P1	10.6428	10.933	7.49232	14.1724	9.04394	8.333	7.79323	12.6499
ANKRD49P2	0	0	0	0	0	0	0	0
ANKRD49P3	1.06428	0	0	0	0	0	0	0
ANKRD50	38.3141	29.1547	22.477	19.8413	18.0879	9.84809	15.5865	12.0174
ANKRD52	301.192	280.614	560.426	314.627	429.587	380.288	435.555	320.676
ANKRD53	3.19285	0	0	4.25172	1.50732	3.03018	1.73183	3.16249
ANKRD54	84.0783	76.5311	109.388	82.1999	104.005	88.6328	79.6641	66.4122
ANKRD55	0	0	2.99693	0	1.50732	5.30282	1.73183	1.26499
ANKRD6	35.1213	21.866	49.4493	58.1068	27.8855	19.6962	17.3183	28.4624
ANKRD60	0	0	0	0	0	0	0	0
ANKRD61	40.4427	21.866	46.4524	31.1793	17.3342	24.999	13.8546	34.7873
ANKRD62	0	1.82217	0	0	0.753662	0	0.865914	0
ANKRD62P1	0	0	0	0	0	0	0	0
ANKRD62P1-PARP4P3	0	0	0	0	0	0	0	0
ANKRD63	1.06428	0	0	0	0	0	0	0
ANKRD65	0	0	0	0	0.753662	0	0	0
ANKRD65-AS1	0	0	0	0	0.753662	0	0	0
ANKRD66	0	0	0	0	0	0	0	0
ANKRD7	3.19285	1.82217	1.49846	0	4.52197	5.30282	2.59774	1.89749
ANKRD9	11.7071	10.933	7.49232	11.3379	16.5806	4.54527	8.65914	8.22246
ANKS1A	87.2711	94.7528	118.379	114.796	89.6857	78.7847	85.7255	81.5921
ANKS1B	3.19285	7.28868	1.49846	19.8413	2.26099	2.27264	3.46366	8.85496
ANKS3	20.2214	27.3325	37.4616	12.7552	11.3049	14.3934	22.5138	20.2399
ANKS4B	0	0	4.49539	1.41724	1.50732	0	0	0
ANKS6	19.1571	36.4434	25.4739	9.92067	14.3196	14.3934	19.0501	15.8124
ANKUB1	0	0	0	0	0	0	0	0
ANKZF1	183.056	286.081	152.843	222.507	152.24	142.419	144.608	153.064
ANLN	411.877	196.794	410.579	367.065	638.351	833.3	591.419	715.354
ANO1	0	0	0	0	0	0	0	0
ANO10	107.492	98.3971	95.9017	80.7826	114.557	90.1479	103.044	92.9771
ANO3	95.7854	49.1986	155.84	45.3517	30.1465	6.06036	18.1842	5.05998
ANO4	0	0	0	0	0.753662	0	0	0
ANO5	0	1.82217	0	0	0	0	0.865914	0.632497
ANO6	396.977	313.413	421.068	330.217	444.66	493.92	409.577	451.603
ANO7	4.25713	9.11084	25.4739	7.0862	9.7976	4.54527	8.65914	3.16249
ANO7L1	1.06428	0	0	0	6.78296	2.27264	2.59774	2.52999
ANO8	18.0928	16.3995	25.4739	14.1724	8.29028	9.84809	10.391	10.7525
ANO9	36.1856	65.5981	26.9724	48.1861	18.8415	40.9075	19.0501	48.7023
ANOS1	0	1.82217	0	1.41724	0	0.757545	0	0
ANOS2P	1.06428	40.0877	0	69.4447	1.50732	35.6046	7.79323	51.2323
ANP32A	1948.7	1707.37	2072.38	1892.01	2977.72	2765.04	3080.06	2418.67
ANP32A-IT1	23.4142	29.1547	17.9816	12.7552	22.6099	23.4839	18.1842	31.6249
ANP32AP1	13.8357	10.933	5.99386	14.1724	14.3196	13.6358	14.7205	21.5049
ANP32B	3313.11	3134.13	3406.01	3730.17	3775.09	4700.57	3863.71	4101.11
ANP32BP1	11.7071	16.3995	13.4862	22.6758	12.0586	16.666	12.9887	14.5474
ANP32BP2	0	0	0	0	0	0	0	0
ANP32BP3	6.38569	5.46651	2.99693	4.25172	6.78296	9.09055	10.391	3.16249
ANP32C	19.1571	7.28868	13.4862	12.7552	22.6099	19.6962	23.3797	18.3424
ANP32D	2.12856	1.82217	1.49846	4.25172	5.27563	6.81791	9.52505	0.632497
ANP32E	3967.64	2942.8	4708.17	4155.35	6434.76	7170.17	6593.07	6313.59
ANPEP	13.8357	14.5774	10.4892	8.50344	11.3049	11.3632	24.2456	8.85496
ANTKMT	4.25713	1.82217	5.99386	8.50344	6.78296	3.03018	5.19548	1.26499
ANTXR1	0	0	4.49539	5.66896	3.76831	4.54527	1.73183	1.26499
ANTXR2	370.37	342.568	479.509	303.289	391.904	416.65	385.332	368.746
ANTXRL	1.06428	3.64434	0	2.83448	0.753662	1.51509	0.865914	0.632497
ANTXRLP1	100.042	267.859	55.4432	164.4	39.9441	68.9366	48.4912	123.969
ANXA1	255.428	297.014	185.81	350.058	764.213	1051.47	707.452	832.366
ANXA10	2.12856	0	1.49846	2.83448	3.01465	2.27264	2.59774	8.85496
ANXA11	681.14	646.87	722.26	765.309	725.776	660.58	686.67	619.847
ANXA13	0	0	0	0	0	0	0	0
ANXA2	295.87	162.173	377.613	226.758	985.79	892.389	885.83	707.764
ANXA2P1	1.06428	0	2.99693	0	1.50732	3.78773	2.59774	2.52999
ANXA2P2	0	3.64434	1.49846	0	6.78296	6.81791	6.92731	3.79498
ANXA2P3	0	0	1.49846	0	3.01465	3.03018	6.92731	1.26499
ANXA2R	91.5282	96.575	58.4401	113.379	56.5246	99.2385	45.8934	101.2
ANXA2R-AS1	40.4427	34.6212	26.9724	56.6896	30.9001	38.6348	35.5025	41.1123
ANXA2R-OT1	92.5925	94.7528	80.9171	79.3654	87.4248	105.299	75.3345	114.482
ANXA3	3.19285	5.46651	7.49232	4.25172	59.5393	62.8763	49.3571	30.3599
ANXA4	372.499	286.081	380.61	325.965	424.312	469.678	361.952	345.343
ANXA5	547.041	471.942	842.137	483.279	754.415	740.879	770.664	590.12
ANXA6	718.39	601.316	942.534	761.057	892.335	927.993	907.478	874.744
ANXA7	1097.27	996.726	1225.74	1102.61	1310.62	1359.04	1279.82	1236.53
ANXA8	0	0	0	0	0	0	0	0
ANXA9	5.32141	1.82217	7.49232	7.0862	4.52197	1.51509	10.391	7.58997
AOAH	204.342	129.374	196.299	124.717	138.674	141.661	133.351	180.262
AOAH-IT1	2.12856	3.64434	2.99693	2.83448	1.50732	0	2.59774	8.22246
AOC2	3.19285	7.28868	5.99386	4.25172	5.27563	3.03018	12.1228	8.85496
AOC3	4.25713	3.64434	0	1.41724	0.753662	3.78773	0.865914	2.52999
AOC4P	0	0	0	0	0	0	0	0
AOPEP	162.835	215.016	176.819	145.976	220.823	174.235	167.121	223.904
AOX1	0	0	0	0	0	0	0.865914	0.632497
AOX2P	1.06428	1.82217	0	2.83448	0	1.51509	2.59774	1.26499
AOX3P	4.25713	1.82217	1.49846	7.0862	1.50732	0.757545	1.73183	1.89749
AOX3P-AOX2P	0	0	0	0	0	0	0	0
AP1AR	340.57	236.882	317.674	294.786	263.028	356.046	332.511	341.548
AP1B1	140.485	94.7528	145.351	134.638	182.386	159.842	177.512	125.234
AP1G1	989.782	920.195	1050.42	936.795	1081.5	1051.47	924.796	1009.47
AP1G2	106.428	116.619	115.382	89.2861	68.5832	71.2093	77.0664	76.5322
AP1G2-AS1	34.057	40.0877	34.4647	41.0999	18.0879	24.999	23.3797	24.0349
AP1M1	450.191	932.951	445.044	721.375	410.746	502.253	445.946	544.58
AP1M2	0	0	0	0	0	0.757545	0	0
AP1M2P1	0	0	1.49846	1.41724	0.753662	0	0	0
AP1S1	9.57854	1.82217	13.4862	2.83448	6.02929	8.333	6.0614	4.42748
AP1S2	188.378	100.219	137.859	99.2067	125.108	84.8451	133.351	104.362
AP1S3	18.0928	14.5774	11.9877	15.5896	15.8269	23.4839	16.4524	13.9149
AP2A1	30.8642	41.9099	55.4432	56.6896	42.9587	45.4527	48.4912	46.8048
AP2A2	14.8999	3.64434	5.99386	8.50344	9.7976	3.78773	8.65914	5.69247
AP2B1	1443.17	1494.18	1577.88	1478.18	1738.7	2038.55	1780.32	1785.54
AP2B1P1	3.19285	3.64434	1.49846	1.41724	3.76831	7.57545	6.92731	6.32497
AP2M1	324.606	302.48	274.219	369.899	299.957	316.654	301.338	278.299
AP2S1	71.3069	60.1316	113.883	82.1999	123.601	95.4507	125.558	68.3097
AP3B1	637.505	670.558	656.327	559.809	658.7	707.547	757.675	688.789
AP3B2	0	0	7.49232	2.83448	1.50732	0.757545	3.46366	0.632497
AP3D1	968.497	748.911	1116.36	714.289	979.76	743.152	974.153	702.072
AP3M1	956.789	900.151	1105.87	1106.86	1318.91	1365.1	1311.86	1283.97
AP3M2	197.956	123.907	254.739	147.393	282.623	204.537	288.349	183.424
AP3S1	110.685	129.374	115.382	116.214	133.398	182.568	148.071	159.389
AP3S2	1.06428	5.46651	0	0	2.26099	1.51509	1.73183	1.89749
AP4B1	190.506	229.593	170.825	235.262	233.635	255.293	265.836	264.384
AP4B1-AS1	26.607	23.6882	19.48	29.762	14.3196	22.7264	15.5865	25.2999
AP4E1	338.442	256.926	319.173	265.024	536.607	529.524	545.526	443.38
AP4M1	6.38569	21.866	7.49232	18.4241	12.0586	9.09055	25.1115	13.9149
AP4S1	73.4355	52.8429	65.9324	73.6964	67.0759	72.7244	63.2117	74.0022
AP5B1	89.3997	94.7528	104.892	77.9482	61.0466	79.5423	67.5413	72.7372
AP5M1	453.384	419.099	346.145	460.603	400.948	396.954	364.55	425.038
AP5S1	48.957	54.6651	49.4493	42.5172	47.4807	45.4527	57.1503	40.4798
AP5Z1	71.3069	116.619	67.4309	102.041	67.0759	64.3914	65.8095	76.5322
APAF1	222.435	267.859	245.748	252.269	287.899	253.778	220.808	271.974
APBA1	0	0	0	0	0	1.51509	0	0
APBA2	2.12856	3.64434	1.49846	1.41724	0.753662	2.27264	0	0.632497
APBA3	24.4785	23.6882	16.4831	31.1793	17.3342	18.9386	23.3797	29.7274
APBB1	25.5428	47.3764	19.48	24.0931	15.0732	15.9085	17.3183	26.5649
APBB1IP	773.733	805.399	687.795	810.661	397.18	383.318	409.577	475.638
APBB2	17.0285	1.82217	26.9724	4.25172	45.2197	21.2113	29.4411	13.9149
APBB3	55.3427	65.5981	28.4708	45.3517	31.6538	26.5141	28.5752	29.0949
APC	833.333	985.793	917.06	929.709	844.101	881.025	838.205	839.324
APC2	3.19285	5.46651	2.99693	1.41724	0	2.27264	5.19548	2.52999
APCDD1L	0	0	0	1.41724	2.26099	0	0	0
APCDD1L-DT	0	0	1.49846	0	0	0	0	0
APEH	154.321	129.374	142.354	150.227	179.371	201.507	179.244	160.022
APELA	0	1.82217	0	0	0	0	0	0
APEX1	395.913	331.635	421.068	470.523	486.112	477.254	515.219	436.423
APEX2	72.3712	67.4203	107.889	63.7758	98.7297	98.4809	122.094	72.7372
APH1A	59.5998	47.3764	73.4247	46.7689	76.1198	68.9366	68.4072	48.0698
APH1B	202.214	304.302	184.311	294.786	177.864	193.932	155.865	202.399
API5	613.026	592.205	719.263	595.24	743.11	783.302	692.731	749.509
API5P1	3.19285	12.7552	10.4892	4.25172	7.53662	6.81791	5.19548	6.32497
API5P2	0	0	0	0	1.50732	0	0	1.26499
APIP	92.5925	74.7089	92.9048	77.9482	87.4248	98.4809	139.412	87.9171
APLF	143.678	107.508	155.84	161.565	104.005	77.2696	103.91	79.0621
APLP1	0	0	2.99693	1.41724	0.753662	0	1.73183	0.632497
APLP2	262.878	244.171	322.17	299.037	296.943	215.143	316.059	181.527
APMAP	205.406	238.704	244.25	189.91	212.533	224.233	220.808	181.527
APOA1	0	0	2.99693	0	0	0	0	1.26499
APOA1-AS	1.06428	0	4.49539	1.41724	1.50732	1.51509	1.73183	1.89749
APOA2	2.12856	0	5.99386	0	0	0	1.73183	0
APOA5	0	1.82217	0	0	0	0	0	0.632497
APOBEC1	0	0	0	0	0.753662	0	0	0
APOBEC2	21.2856	14.5774	14.9846	8.50344	5.27563	7.57545	7.79323	8.85496
APOBEC3A	0	0	0	0	0.753662	0	0	0
APOBEC3B	40.4427	32.799	88.4094	35.431	101.744	114.389	83.1277	65.7797
APOBEC3C	1157.94	1155.26	1520.94	1291.1	1963.29	1843.11	1782.05	1676.75
APOBEC3D	196.892	193.15	175.32	184.241	279.608	212.113	267.567	221.374
APOBEC3F	353.342	300.658	469.019	412.417	550.927	534.827	465.862	450.97
APOBEC3G	934.439	572.161	1041.43	816.33	1868.33	1645.39	1822.75	1361.77
APOBEC3H	94.7211	96.575	139.357	191.327	253.984	482.556	206.088	344.711
APOBEC4	6.38569	9.11084	10.4892	5.66896	9.04394	16.666	4.32957	18.3424
APOBR	366.113	242.348	425.564	274.944	288.652	252.263	297.009	220.741
APOC1	3.19285	0	5.99386	1.41724	0	0	0	0
APOC1P1	0	0	0	0	0.753662	0.757545	0.865914	0.632497
APOC4-APOC2	0	0	0	0	0.753662	0	0	0
APOD	171.349	165.817	226.268	406.748	267.55	447.709	364.55	330.163
APOE	3.19285	0	0	0	0	0	0	0
APOF	0	3.64434	4.49539	4.25172	0.753662	1.51509	2.59774	1.89749
APOL1	123.457	122.085	157.339	182.824	235.896	219.688	238.992	190.382
APOL2	317.156	353.501	320.671	359.979	614.988	624.975	557.649	503.468
APOL3	530.012	805.399	368.622	613.665	596.146	951.477	634.715	907.633
APOL4	8.51426	5.46651	11.9877	4.25172	27.8855	34.8471	19.0501	19.6074
APOL6	712.005	721.579	708.774	812.078	1517.87	1628.72	1389.79	1320.02
APOLD1	78.7569	69.2424	32.9662	83.6171	35.4221	43.9376	51.0889	77.7971
APOM	0	0	0	0	0	0	0	0
APONP	0	0	0	0	0	0	0	0
APOO	52.1498	38.2655	37.4616	41.0999	60.2929	84.8451	83.1277	75.8997
APOOL	360.792	260.57	389.601	323.131	437.124	443.922	489.241	405.431
APOOP1	0	0	0	0	0	0.757545	0	0
APOOP3	1.06428	0	0	0	0	0	0	0
APOOP4	0	1.82217	0	0	0	0	0	0
APOOP5	0	0	0	0	0	0	0	0
APP	527.884	295.191	684.798	348.641	555.449	345.441	580.162	344.078
APPBP2	367.177	329.813	308.684	328.8	282.623	360.592	318.656	347.241
APPL1	485.313	382.655	463.025	396.827	486.112	480.284	554.185	435.791
APPL2	499.148	763.489	373.118	593.823	332.365	346.198	348.097	450.97
APRG1	105.364	129.374	77.9201	35.431	43.7124	43.9376	51.0889	76.5322
APRT	159.642	178.573	158.837	154.479	169.574	131.813	202.624	142.944
APTR	32.9927	27.3325	31.4677	29.762	27.8855	22.7264	32.9047	27.8299
APTX	236.271	225.949	259.234	265.024	271.318	281.049	288.349	248.571
AQP1	0	0	0	0	0	0	0	1.26499
AQP10	0	1.82217	0	0	0	0	0	0
AQP11	38.3141	20.0439	22.477	15.5896	32.4075	30.3018	38.9661	33.5223
AQP3	69.1783	111.152	20.9785	94.955	56.5246	69.6942	74.4686	92.3446
AQP4-AS1	0	0	0	0	0	0	0	0
AQP6	1.06428	1.82217	0	0	0	0	0	0.632497
AQP7	1.06428	0	1.49846	0	0.753662	1.51509	0.865914	0
AQP7P1	0	0	0	0	0	0	0.865914	0
AQP7P2	3.19285	1.82217	0	4.25172	3.01465	1.51509	0	1.26499
AQP7P4	1.06428	0	0	0	0	0	0	0
AQP7P5	1.06428	0	1.49846	0	0.753662	0	1.73183	0
AQP8	0	0	0	0	0	0	0	0.632497
AQP9	0	0	0	2.83448	0	0.757545	0	0.632497
AQR	1214.35	1202.63	1377.09	1204.65	1255.6	1384.04	1310.99	1330.14
AR	0	0	0	0	0	0	0.865914	0
ARAF	117.071	136.663	106.391	168.651	116.064	128.025	123.826	125.867
ARAFP1	0	0	0	0	0	0	0	0
ARAP1	135.164	153.062	175.32	170.069	125.108	119.692	118.63	98.6696
ARAP1-AS2	2.12856	16.3995	10.4892	8.50344	6.02929	3.03018	1.73183	5.69247
ARAP2	850.361	887.396	816.663	966.557	506.461	592.401	571.503	592.65
ARAP3	96.8497	240.526	92.9048	198.413	37.6831	39.3924	51.0889	74.0022
ARC	3.19285	3.64434	0	5.66896	3.01465	0.757545	2.59774	0.632497
ARCN1	1264.37	1064.15	1339.63	1279.77	1658.06	1567.36	1635.71	1328.88
AREG	0	0	1.49846	0	1.50732	0.757545	0.865914	0.632497
AREL1	693.912	599.494	561.924	616.499	638.351	615.127	661.558	616.685
ARF1	946.147	787.177	1129.84	916.954	1330.97	1262.83	1328.31	1049.31
ARF1P1	0	0	0	0	0	0	0	0
ARF1P2	2.12856	0	0	2.83448	2.26099	0.757545	0	1.89749
ARF1P3	0	0	1.49846	0	0	0	0	0
ARF2P	5.32141	5.46651	1.49846	14.1724	3.76831	8.333	2.59774	10.7525
ARF3	27.6713	51.0207	41.957	51.0206	37.6831	61.3612	41.5639	60.7197
ARF4	524.691	342.568	576.909	338.72	416.021	253.778	341.17	229.596
ARF4-AS1	9.57854	9.11084	1.49846	4.25172	3.01465	3.78773	6.92731	3.79498
ARF4P1	0	0	0	0	0.753662	2.27264	0	0.632497
ARF4P2	0	0	0	1.41724	0	0	0	0
ARF4P3	0	0	0	0	0	0	0	0
ARF4P5	2.12856	0	0	0	0	0	0.865914	0.632497
ARF5	15.9642	18.2217	13.4862	25.5103	11.3049	13.6358	18.1842	8.22246
ARF6	1388.89	1098.77	1396.57	1349.21	1723.62	2005.22	1967.36	1772.26
ARFGAP1	96.8497	81.9976	115.382	89.2861	80.6418	90.1479	81.3959	73.3697
ARFGAP2	113.878	107.508	121.376	144.558	104.005	90.9055	105.642	91.7121
ARFGAP3	216.049	154.884	224.77	196.996	208.764	190.901	187.037	166.347
ARFGEF1	1800.76	2091.85	1982.47	1900.52	1342.27	1521.15	1478.12	1657.77
ARFGEF1-DT	0	3.64434	0	11.3379	3.01465	3.03018	5.19548	3.79498
ARFGEF2	1115.37	1042.28	1234.73	918.371	1153.1	1150.71	1162.92	1063.86
ARFGEF3	0	0	1.49846	0	2.26099	0.757545	0	0.632497
ARFIP1	126.65	105.686	97.4002	140.307	107.02	105.299	108.239	87.2846
ARFIP2	50.0212	47.3764	58.4401	60.9413	74.6125	80.2998	83.1277	78.4296
ARFRP1	27.6713	32.799	29.9693	38.2655	36.9294	27.2716	36.3684	22.7699
ARG1	8.51426	12.7552	8.99079	18.4241	8.29028	9.09055	10.391	13.2824
ARG2	13.8357	20.0439	11.9877	4.25172	9.7976	14.3934	15.5865	5.69247
ARGFX	1.06428	0	1.49846	0	1.50732	0	0	1.26499
ARGFXP1	4.25713	0	0	0	0	1.51509	0	0
ARGFXP2	6.38569	10.933	11.9877	1.41724	7.53662	3.03018	3.46366	3.16249
ARGLU1	585.355	736.156	545.441	629.254	397.18	424.983	471.923	483.228
ARHGAP1	289.485	273.325	293.699	379.82	267.55	299.23	289.215	294.744
ARHGAP10	112.814	165.817	92.9048	172.903	122.093	147.721	103.044	184.057
ARHGAP11A	8.51426	1.82217	2.99693	4.25172	9.7976	12.1207	8.65914	13.2824
ARHGAP11B	2.12856	0	1.49846	1.41724	2.26099	0	1.73183	3.16249
ARHGAP11B-DT	3.19285	5.46651	0	4.25172	3.01465	0.757545	1.73183	3.16249
ARHGAP12	145.807	169.462	128.868	198.413	75.3662	130.298	147.205	168.244
ARHGAP15	775.861	901.974	524.462	931.126	618.003	805.271	609.603	936.728
ARHGAP15-AS1	468.284	564.872	260.733	340.137	301.465	318.927	253.713	595.812
ARHGAP17	342.699	475.586	343.148	430.841	413.76	368.167	383.6	393.413
ARHGAP18	222.435	160.351	221.773	184.241	287.145	315.139	260.64	283.991
ARHGAP19	218.178	184.039	199.296	259.355	266.796	415.892	271.897	402.268
ARHGAP19-SLIT1	1.06428	0	1.49846	0	0	0	0.865914	0
ARHGAP20	8.51426	12.7552	5.99386	5.66896	4.52197	6.81791	6.92731	1.89749
ARHGAP21	888.675	794.466	1062.41	724.209	997.848	881.783	1016.58	791.886
ARHGAP22	4.25713	3.64434	1.49846	2.83448	1.50732	0	0.865914	1.89749
ARHGAP24	7.44997	1.82217	11.9877	0	0.753662	0.757545	2.59774	5.05998
ARHGAP25	802.469	745.267	936.54	738.382	797.374	814.361	836.473	808.331
ARHGAP26	446.998	535.718	530.456	396.827	290.16	300.746	328.181	368.746
ARHGAP26-AS1	1.06428	0	0	1.41724	0	1.51509	1.73183	1.26499
ARHGAP26-IT1	1.06428	0	0	2.83448	0.753662	3.03018	0.865914	1.26499
ARHGAP27	7.44997	10.933	8.99079	17.0069	3.01465	18.1811	8.65914	13.9149
ARHGAP27P1	11.7071	14.5774	8.99079	14.1724	3.76831	4.54527	4.32957	6.32497
ARHGAP27P1-BPTFP1-KPNA2P3	10.6428	12.7552	17.9816	22.6758	9.7976	3.78773	3.46366	8.85496
ARHGAP27P2	0	0	0	0	0	0	0	0
ARHGAP29	0	0	0	1.41724	0.753662	0.757545	0.865914	0
ARHGAP29-AS1	0	0	0	0	0	0	0	0
ARHGAP30	1606	1561.6	1672.29	1614.24	1733.42	1768.11	1654.76	1605.28
ARHGAP31	146.871	65.5981	197.797	104.876	368.541	193.174	278.824	166.347
ARHGAP31-AS1	1.06428	1.82217	5.99386	2.83448	9.7976	9.09055	6.92731	4.42748
ARHGAP32	13.8357	21.866	41.957	9.92067	9.7976	21.2113	8.65914	15.8124
ARHGAP33	42.5713	80.1754	53.9447	52.4379	53.51	56.0584	50.223	47.4373
ARHGAP35	812.047	810.865	780.7	856.012	925.497	902.237	917.869	887.393
ARHGAP39	0	0	0	0	0	0	0	0
ARHGAP4	79.8211	92.9306	79.4186	89.2861	73.1052	90.9055	86.5914	91.0796
ARHGAP42	22.3499	18.2217	16.4831	7.0862	15.8269	6.81791	12.9887	10.12
ARHGAP42-AS1	0	0	0	0	0	0	0	0
ARHGAP44	7.44997	0	7.49232	5.66896	10.5513	10.6056	13.8546	8.85496
ARHGAP45	146.871	227.771	152.843	182.824	136.413	168.933	143.742	181.527
ARHGAP5	738.612	641.403	924.552	514.458	710.703	845.421	691.865	653.37
ARHGAP5-AS1	0	0	1.49846	1.41724	0	0	0	0
ARHGAP6	0	0	0	0	0	0	0	0
ARHGAP9	519.37	683.313	454.035	505.954	385.875	382.56	390.527	397.841
ARHGDIA	237.335	176.75	283.21	215.42	403.209	344.683	354.159	309.291
ARHGDIB	5002.12	5761.7	5383.98	6614.26	4482.03	5756.59	4995.46	5925.87
ARHGEF1	687.526	927.484	692.29	867.35	426.573	520.434	485.778	561.657
ARHGEF10L	0	0	0	0	0	0	0	0
ARHGEF11	6.38569	9.11084	1.49846	8.50344	11.3049	18.1811	7.79323	11.3849
ARHGEF12	639.633	450.076	837.641	496.034	736.327	703.76	669.352	511.69
ARHGEF18	108.557	136.663	112.385	147.393	106.266	114.389	121.228	107.525
ARHGEF19	9.57854	20.0439	5.99386	12.7552	9.04394	12.1207	12.1228	15.1799
ARHGEF2	286.292	238.704	298.194	259.355	277.348	233.324	273.629	227.699
ARHGEF2-AS1	0	1.82217	0	0	0.753662	0	0	0
ARHGEF2-AS2	15.9642	3.64434	11.9877	25.5103	12.8122	15.1509	20.7819	12.0174
ARHGEF25	0	0	7.49232	0	0.753662	0.757545	0.865914	1.26499
ARHGEF26	0	0	0	0	0	0	0	1.26499
ARHGEF26-AS1	0	1.82217	0	0	0	0	0	0.632497
ARHGEF28	0	0	0	0	0	3.03018	0	1.26499
ARHGEF3	2837.38	2804.32	2610.32	2667.24	2452.42	2746.86	2596.01	2729.86
ARHGEF3-AS1	0	0	0	0	0	0.757545	0	0
ARHGEF33	15.9642	5.46651	0	7.0862	6.78296	12.1207	6.92731	12.6499
ARHGEF34P	3.19285	3.64434	10.4892	1.41724	8.29028	3.78773	6.0614	2.52999
ARHGEF35	4.25713	0	1.49846	2.83448	2.26099	3.78773	6.92731	4.42748
ARHGEF35-AS1	1.06428	0	0	0	0	0.757545	0	1.26499
ARHGEF37	6.38569	9.11084	5.99386	8.50344	3.76831	4.54527	6.92731	5.05998
ARHGEF38	6.38569	5.46651	1.49846	5.66896	2.26099	4.54527	2.59774	1.89749
ARHGEF39	44.6998	30.9769	58.4401	41.0999	54.2636	77.2696	72.7368	63.2497
ARHGEF4	2.12856	0	0	0	0	0	0	0.632497
ARHGEF40	13.8357	7.28868	22.477	4.25172	4.52197	1.51509	3.46366	1.89749
ARHGEF5	21.2856	18.2217	34.4647	18.4241	21.1025	14.3934	17.3183	17.7099
ARHGEF6	2183.91	2900.89	1870.08	2915.26	1630.92	2403.69	1840.93	2430.69
ARHGEF7	886.547	878.285	896.082	800.74	636.09	628.005	780.189	688.789
ARHGEF9	716.262	546.651	698.284	834.754	469.531	703.002	632.117	757.732
ARHGEF9-IT1	2.12856	0	7.49232	0	0.753662	0.757545	0	3.79498
ARID1A	1296.3	1200.81	1270.7	1180.56	1102.61	1143.89	1143.01	1177.08
ARID1B	509.791	543.006	467.521	525.796	413.007	446.194	449.409	459.825
ARID2	650.276	648.692	545.441	670.354	525.302	681.033	557.649	720.414
ARID3A	40.4427	43.7321	53.9447	82.1999	48.988	62.8763	45.8934	61.9847
ARID3B	69.1783	71.0646	61.437	65.193	151.486	168.175	143.742	128.397
ARID3BP1	0	0	2.99693	0	0	1.51509	0.865914	1.89749
ARID3C	9.57854	27.3325	7.49232	12.7552	17.3342	15.9085	20.7819	15.1799
ARID4A	2067.9	2445.35	1934.52	2260.5	1453.81	1369.64	1200.16	1211.86
ARID4B	2085.99	2518.24	1667.79	2420.64	1503.56	2030.22	1764.73	2209.94
ARID5A	225.628	251.459	166.33	216.838	177.111	215.9	193.965	213.152
ARID5B	343.763	400.877	317.674	454.934	370.048	659.065	392.259	635.66
ARIH1	742.869	861.886	684.798	712.871	624.786	631.035	632.117	565.452
ARIH2	738.612	754.378	897.58	897.112	704.674	735.577	748.15	669.182
ARIH2OS	11.7071	1.82217	13.4862	4.25172	4.52197	6.81791	5.19548	6.95747
ARIH2P1	2.12856	1.82217	0	1.41724	0.753662	1.51509	1.73183	0
ARL1	269.263	256.926	298.194	242.348	277.348	269.686	251.981	249.204
ARL10	259.685	233.238	280.213	232.427	202.735	146.964	213.015	178.997
ARL11	9.57854	5.46651	28.4708	0	9.04394	9.84809	3.46366	12.0174
ARL13A	4.25713	7.28868	4.49539	4.25172	3.01465	2.27264	4.32957	7.58997
ARL13B	221.371	196.794	220.274	189.91	396.426	365.137	347.232	292.214
ARL14EP	390.591	468.297	335.656	437.927	367.787	403.014	388.795	413.021
ARL14EP-DT	1.06428	1.82217	0	7.0862	0	1.51509	1.73183	1.26499
ARL14EPL	1.06428	0	0	0	0	0.757545	0	0
ARL14EPP1	4.25713	3.64434	2.99693	1.41724	9.04394	7.57545	6.0614	12.0174
ARL15	122.392	149.418	136.36	119.048	109.281	81.0574	104.776	118.909
ARL16	92.5925	67.4203	104.892	83.6171	74.6125	43.1801	89.1891	45.5398
ARL17A	12.7714	1.82217	19.48	0	13.5659	0.757545	11.2569	1.26499
ARL17B	11.7071	1.82217	11.9877	2.83448	9.04394	9.84809	4.32957	8.85496
ARL2	34.057	45.5542	28.4708	42.5172	37.6831	43.1801	29.4411	35.4198
ARL2-SNX15	0	0	0	0	0	0	0	0
ARL2BP	389.527	298.836	421.068	358.562	299.957	180.296	218.21	144.842
ARL2BPP2	0	0	0	0	0	0	0	0
ARL2BPP5	0	0	0	0	0	0	0	0
ARL2BPP9	1.06428	0	0	2.83448	2.26099	0.757545	0.865914	1.26499
ARL3	90.464	112.974	92.9048	85.0344	120.586	99.2385	88.3232	92.9771
ARL4A	14.8999	14.5774	19.48	5.66896	32.4075	28.0292	26.8433	14.5474
ARL4AP1	1.06428	1.82217	1.49846	0	1.50732	0.757545	0	1.26499
ARL4AP2	0	1.82217	0	0	0	0	0	0
ARL4AP3	0	0	0	0	0	1.51509	0	0.632497
ARL4AP4	6.38569	1.82217	2.99693	4.25172	0.753662	3.78773	7.79323	5.69247
ARL4C	1772.03	2423.48	1350.12	2331.36	1545.01	1821.14	1824.48	1922.16
ARL4D	1.06428	0	0	2.83448	6.78296	3.03018	2.59774	1.26499
ARL5A	213.921	189.506	218.776	165.817	220.069	222.718	245.054	258.691
ARL5AP1	0	0	0	0	0	0	0	0
ARL5AP2	0	0	0	0	0.753662	0	0	0
ARL5AP4	5.32141	3.64434	7.49232	7.0862	4.52197	7.57545	6.92731	6.95747
ARL5AP5	0	1.82217	0	1.41724	0.753662	0	0	0.632497
ARL5B	138.357	134.841	131.865	124.717	151.486	179.538	187.037	189.749
ARL5C	0	0	1.49846	0	0	0	0	0.632497
ARL6	24.4785	29.1547	16.4831	32.5965	38.4367	21.2113	29.4411	26.5649
ARL6IP1	977.011	973.038	890.088	1167.81	788.33	1077.23	931.724	1053.74
ARL6IP1P2	0	1.82217	0	2.83448	1.50732	1.51509	0.865914	0
ARL6IP1P3	0	0	0	0	0	0	0	0
ARL6IP4	567.262	621.36	603.881	622.168	532.085	487.859	558.515	456.663
ARL6IP5	1761.39	1517.87	1739.72	1867.92	1521.64	1884.77	1843.53	1914.57
ARL6IP6	178.799	165.817	128.868	201.248	201.228	350.744	254.579	322.574
ARL8A	20.2214	5.46651	7.49232	15.5896	10.5513	14.3934	10.391	7.58997
ARL8B	455.513	329.813	383.607	433.675	481.59	562.856	486.644	477.535
ARL9	0	5.46651	1.49846	4.25172	5.27563	7.57545	1.73183	8.85496
ARLNC1	0	0	0	0	0	0	0.865914	0.632497
ARMC1	285.228	240.526	323.668	291.951	363.265	408.317	360.22	392.781
ARMC10	46.8284	102.041	49.4493	68.0275	73.1052	54.5433	70.139	56.2922
ARMC10P1	22.3499	21.866	10.4892	9.92067	25.6245	18.9386	30.307	22.1374
ARMC12	10.6428	10.933	20.9785	5.66896	6.02929	8.333	7.79323	5.05998
ARMC2	24.4785	32.799	46.4524	38.2655	26.3782	28.0292	22.5138	46.1723
ARMC2-AS1	3.19285	5.46651	0	0	0.753662	2.27264	0.865914	1.26499
ARMC3	0	0	0	0	0.753662	0	0	0
ARMC5	28.7356	16.3995	47.9509	41.0999	44.466	28.7867	35.5025	29.0949
ARMC6	20.2214	25.5104	7.49232	25.5103	26.3782	40.1499	36.3684	34.7873
ARMC7	27.6713	14.5774	25.4739	18.4241	25.6245	26.5141	23.3797	17.0774
ARMC8	319.285	402.699	302.69	300.455	401.702	401.499	349.829	388.353
ARMC8P1	2.12856	0	0	0	0.753662	0	0	0
ARMC9	54.2784	25.5104	71.9263	35.431	31.6538	19.6962	46.7594	16.4449
ARMCX1	17.0285	18.2217	10.4892	25.5103	23.3635	24.2415	23.3797	26.5649
ARMCX2	43.6356	27.3325	34.4647	65.193	52.7563	51.5131	38.9661	38.5823
ARMCX3	344.827	235.06	358.133	282.031	382.106	309.836	362.818	233.391
ARMCX4	150.064	109.33	115.382	111.962	70.8442	60.6036	83.1277	61.9847
ARMCX5	39.3784	20.0439	46.4524	39.6827	18.0879	26.5141	19.0501	22.7699
ARMCX5-GPRASP2	31.9285	29.1547	20.9785	24.0931	33.9148	13.6358	18.1842	41.1123
ARMCX6	20.2214	21.866	16.4831	18.4241	18.8415	20.4537	12.1228	13.9149
ARMCX7P	0	0	0	0	0	0	0	0
ARMH1	216.049	194.972	178.317	165.817	79.8881	92.4205	109.105	113.217
ARMH2	1.06428	9.11084	0	5.66896	1.50732	0	2.59774	1.89749
ARMH3	172.414	169.462	211.283	165.817	159.776	174.235	187.903	185.954
ARMH4	0	0	0	0	0	0	0.865914	0
ARMT1	216.049	158.529	250.244	235.262	265.289	360.592	294.411	333.326
ARNT	616.219	522.962	903.574	612.247	666.991	507.555	639.91	471.843
ARNT2	2.12856	0	0	0	0.753662	3.78773	0	0
ARNTL	470.413	453.72	575.41	462.02	213.286	218.931	234.663	302.334
ARNTL2	121.328	91.1084	182.813	119.048	205.75	264.383	217.344	192.912
ARNTL2-AS1	0	0	0	0	2.26099	2.27264	0.865914	1.89749
ARPC1A	96.8497	74.7089	115.382	66.6102	110.788	128.025	142.876	118.909
ARPC1B	369.306	338.923	430.059	430.841	483.851	653.762	538.599	565.452
ARPC2	3845.25	2975.6	4233.16	3924.34	5700.7	6087.64	5764.39	5448.33
ARPC3	783.311	807.221	852.626	894.278	969.209	1061.32	1039.96	944.318
ARPC3P1	31.9285	32.799	43.4555	32.5965	24.8708	23.4839	27.7092	33.5223
ARPC3P2	2.12856	1.82217	2.99693	2.83448	1.50732	2.27264	0.865914	1.26499
ARPC3P3	9.57854	1.82217	4.49539	12.7552	6.02929	8.333	6.0614	5.69247
ARPC3P4	24.4785	14.5774	7.49232	5.66896	9.04394	6.06036	6.0614	8.85496
ARPC3P5	1.06428	0	4.49539	4.25172	1.50732	1.51509	3.46366	1.89749
ARPC4	435.291	349.856	431.558	483.279	623.278	634.066	614.799	516.118
ARPC4-TTLL3	0	1.82217	0	0	0	0.757545	0	0
ARPC5	899.318	903.796	917.06	993.485	1046.08	1405.25	1163.79	1366.19
ARPC5L	243.721	255.104	310.182	233.844	434.863	373.47	418.236	347.241
ARPIN	1.06428	0	0	1.41724	0	0.757545	6.0614	3.16249
ARPP19	1201.57	936.595	1387.58	1303.86	1417.64	1493.88	1587.22	1419.32
ARPP19P1	1.06428	3.64434	2.99693	1.41724	0.753662	1.51509	1.73183	1.26499
ARPP19P2	1.06428	0	0	1.41724	4.52197	1.51509	0	1.26499
ARR3	4.25713	18.2217	7.49232	5.66896	0.753662	7.57545	9.52505	11.3849
ARRB1	425.713	632.293	239.754	582.485	204.996	504.525	306.534	484.493
ARRB2	996.168	1219.03	897.58	1132.37	1131.25	1279.49	1211.41	1235.9
ARRDC1	39.3784	34.6212	28.4708	24.0931	30.9001	26.5141	24.2456	25.9324
ARRDC1-AS1	24.4785	18.2217	23.9754	31.1793	20.3489	31.8169	23.3797	28.4624
ARRDC2	289.485	276.97	175.32	308.958	88.9321	93.9356	132.485	118.909
ARRDC3	476.798	748.911	401.588	634.923	292.421	311.351	369.745	349.138
ARRDC3-AS1	14.8999	7.28868	16.4831	8.50344	3.01465	5.30282	10.391	14.5474
ARRDC4	2.12856	0	7.49232	5.66896	10.5513	7.57545	8.65914	5.69247
ARRDC5	186.249	258.748	115.382	167.234	66.3222	56.0584	83.9937	94.8746
ARSA	24.4785	58.3094	38.9601	43.9344	24.8708	28.7867	32.9047	29.0949
ARSB	110.685	83.8198	146.849	100.624	260.767	197.719	197.428	144.842
ARSD	42.5713	30.9769	29.9693	26.9275	38.4367	26.5141	33.7706	22.7699
ARSDP1	0	9.11084	1.49846	5.66896	1.50732	2.27264	4.32957	8.22246
ARSFP1	0	0	0	0	0	0	0	0
ARSG	92.5925	116.619	101.896	69.4447	90.4394	87.8753	75.3345	80.3271
ARSJ	0	0	0	0	0	0	0	0.632497
ARSK	34.057	25.5104	20.9785	22.6758	27.8855	35.6046	25.9774	21.5049
ARSL	0	3.64434	0	0	0.753662	0	0	0
ARSLP1	2.12856	3.64434	2.99693	1.41724	0.753662	0.757545	0	10.12
ART1	0	0	0	0	2.26099	0	0.865914	0
ART2BP	0	1.82217	0	0	0.753662	0	0	0
ART3	3.19285	1.82217	0	5.66896	0.753662	3.03018	0.865914	1.26499
ART4	20.2214	7.28868	2.99693	9.92067	6.02929	3.78773	6.0614	3.16249
ARTN	0	0	0	0	0.753662	0.757545	0	0.632497
ARV1	167.092	167.64	187.308	170.069	159.023	159.842	144.608	154.962
ARVCF	17.0285	5.46651	10.4892	4.25172	0.753662	3.03018	5.19548	1.89749
ARX	0	0	1.49846	0	0	0.757545	0.865914	0
AS-PTPRE	9.57854	16.3995	13.4862	19.8413	10.5513	7.57545	9.52505	20.2399
ASAH1	188.378	235.06	292.201	198.413	166.559	156.054	177.512	141.679
ASAH1-AS1	9.57854	16.3995	1.49846	8.50344	3.76831	6.06036	2.59774	6.95747
ASAH2	5.32141	3.64434	8.99079	5.66896	6.02929	9.84809	0.865914	8.22246
ASAH2B	29.7999	25.5104	40.4585	25.5103	51.249	30.3018	64.0776	34.1548
ASAP1	918.475	940.239	1125.35	921.206	1008.4	975.719	934.321	994.285
ASAP1-IT1	0	1.82217	2.99693	2.83448	3.01465	0	1.73183	3.79498
ASAP1-IT2	12.7714	5.46651	5.99386	2.83448	3.01465	5.30282	11.2569	12.0174
ASAP2	1.06428	1.82217	0	0	0	0	1.73183	1.26499
ASAP3	1.06428	0	1.49846	0	0	0	0.865914	0.632497
ASB1	62.7926	80.1754	95.9017	100.624	121.34	93.1781	102.178	86.6521
ASB11	0	0	0	0	0	0	0.865914	0
ASB12	1.06428	0	1.49846	0	0	0	0	0
ASB13	46.8284	14.5774	70.4278	21.2586	19.5952	9.84809	17.3183	24.0349
ASB14	20.2214	7.28868	16.4831	17.0069	8.29028	17.4235	10.391	21.5049
ASB15	0	0	0	0	0	0	0	0
ASB16	3.19285	12.7552	7.49232	7.0862	6.78296	3.78773	9.52505	12.0174
ASB16-AS1	32.9927	43.7321	52.4462	48.1861	33.9148	59.0885	28.5752	50.5998
ASB18	0	0	0	0	0.753662	0	1.73183	0
ASB2	1.06428	1.82217	0	0	1.50732	2.27264	4.32957	0.632497
ASB3	34.057	14.5774	28.4708	21.2586	26.3782	26.5141	30.307	28.4624
ASB4	0	0	1.49846	1.41724	1.50732	1.51509	2.59774	1.26499
ASB6	57.4712	65.5981	46.4524	68.0275	53.51	61.3612	68.4072	55.0272
ASB7	399.106	386.3	368.622	350.058	401.702	446.194	351.561	390.251
ASB8	236.271	218.66	175.32	185.658	174.85	176.508	190.501	190.382
ASB9	0	1.82217	0	0	0.753662	3.03018	0.865914	5.69247
ASB9P1	9.57854	14.5774	5.99386	5.66896	6.78296	9.09055	14.7205	16.4449
ASCC1	117.071	81.9976	214.28	136.055	164.298	163.63	145.474	155.594
ASCC2	278.842	244.171	325.167	318.879	360.25	354.531	348.097	311.189
ASCC3	1420.82	1282.81	1658.8	1337.87	1808.03	2225.67	1784.65	1972.76
ASCL1	0	0	0	0	0.753662	1.51509	0	1.26499
ASCL2	0	0	0	0	0.753662	0	0	0.632497
ASCL3	0	7.28868	0	0	0.753662	0.757545	0	1.26499
ASCL4	1.06428	5.46651	0	5.66896	0	3.03018	4.32957	1.26499
ASCL5	1.06428	1.82217	1.49846	0	0	0	0	0
ASF1A	1098.34	1175.3	1123.85	1191.9	1401.81	2360.51	1570.77	2011.97
ASF1B	108.557	56.4872	175.32	82.1999	176.357	179.538	167.987	137.884
ASGR1	0	0	1.49846	1.41724	0.753662	0	0	0
ASGR2	0	0	0	0	0	0	0	0
ASH1L	2339.29	2483.62	1774.18	1921.78	1522.4	1573.42	1470.32	1882.31
ASH1L-AS1	7.44997	10.933	5.99386	2.83448	3.76831	9.09055	7.79323	6.32497
ASH2L	369.306	275.148	451.038	391.158	480.836	561.341	529.939	460.458
ASIC1	103.235	176.75	46.4524	133.22	79.8881	88.6328	124.692	87.2846
ASIC3	1.06428	10.933	2.99693	7.0862	3.01465	2.27264	2.59774	0.632497
ASIC4	0	0	0	1.41724	0	2.27264	0.865914	0
ASIP	0	0	0	0	0	0	0	0.632497
ASL	88.3354	80.1754	79.4186	53.8551	76.8735	61.3612	71.005	63.2497
ASLP1	9.57854	16.3995	10.4892	7.0862	7.53662	5.30282	5.19548	8.85496
ASNS	13.8357	3.64434	2.99693	2.83448	6.78296	7.57545	12.9887	2.52999
ASNSD1	150.064	154.884	194.8	157.314	200.474	178.023	186.172	151.167
ASNSP1	1.06428	1.82217	1.49846	0	0	1.51509	2.59774	0
ASNSP3	2.12856	1.82217	0	1.41724	0	0.757545	0.865914	0.632497
ASNSP4	0	0	0	1.41724	0.753662	1.51509	0.865914	1.26499
ASNSP6	0	0	0	0	0	0	0	0
ASPA	0	0	0	0	0	0.757545	0	1.26499
ASPDH	3.19285	1.82217	0	15.5896	0.753662	0.757545	4.32957	0.632497
ASPG	0	0	0	0	0	0	0.865914	0
ASPH	95.7854	83.8198	163.333	102.041	128.122	142.419	176.646	135.987
ASPHD1	5.32141	1.82217	2.99693	2.83448	3.01465	3.78773	5.19548	1.26499
ASPHD2	13.8357	7.28868	10.4892	9.92067	16.5806	16.666	12.9887	12.6499
ASPM	2457.43	1680.04	2987.94	2254.83	2530.04	4004.39	2741.48	4206.74
ASPN	9.57854	3.64434	8.99079	4.25172	21.1025	21.2113	16.4524	38.5823
ASPRV1	24.4785	40.0877	10.4892	36.8482	20.3489	24.999	18.1842	36.6848
ASPSCR1	19.1571	23.6882	16.4831	11.3379	27.1318	20.4537	25.1115	11.3849
ASRGL1	13.8357	12.7552	16.4831	22.6758	18.8415	27.2716	25.1115	21.5049
ASS1	1.06428	1.82217	0	0	3.76831	11.3632	2.59774	6.32497
ASS1P1	8.51426	9.11084	1.49846	14.1724	9.04394	9.84809	4.32957	7.58997
ASS1P12	25.5428	5.46651	10.4892	8.50344	12.0586	19.6962	18.1842	17.7099
ASS1P2	5.32141	9.11084	1.49846	14.1724	4.52197	5.30282	2.59774	3.79498
ASS1P3	0	0	0	0	0	0	0	0
ASS1P6	0	0	0	0	0	0	0	0.632497
ASS1P7	0	0	0	0	0	0.757545	0	0
ASS1P8	0	0	0	0	0	0	0	0
ASTE1	85.1426	58.3094	83.914	80.7826	66.3222	74.2395	64.0776	86.6521
ASTL	7.44997	5.46651	4.49539	5.66896	0	1.51509	1.73183	0.632497
ASTN1	0	0	0	0	0	0	0	0
ASTN2	19.1571	7.28868	4.49539	15.5896	17.3342	38.6348	12.9887	39.8473
ASTN2-AS1	1.06428	3.64434	1.49846	0	3.01465	6.06036	2.59774	5.69247
ASXL1	834.397	922.017	999.476	983.564	830.535	919.66	841.668	823.511
ASXL2	1348.45	965.75	1613.85	1041.67	1223.19	1192.38	1143.01	1111.93
ASXL3	0	0	0	2.83448	0	0.757545	0.865914	0
ATAD1	493.827	411.81	451.038	372.734	486.112	610.582	612.201	528.135
ATAD2	1544.27	1364.8	1841.61	1570.3	2319.02	3161.99	2389.92	2510.38
ATAD2B	817.368	827.265	750.731	783.733	632.322	658.307	639.045	728.637
ATAD3A	35.1213	32.799	31.4677	18.4241	47.4807	48.4829	48.4912	36.0523
ATAD3B	30.8642	18.2217	47.9509	21.2586	46.727	31.0594	43.2957	24.6674
ATAD3C	2.12856	0	4.49539	1.41724	11.3049	2.27264	6.0614	3.16249
ATAD5	511.92	535.718	780.7	620.751	982.021	1250.71	972.421	1084.73
ATCAY	0	0	0	0	2.26099	0.757545	0	0.632497
ATE1	475.734	309.769	463.025	406.748	390.397	326.502	408.711	342.181
ATE1-AS1	1.06428	0	0	0	0.753662	1.51509	0.865914	0.632497
ATF1	174.542	147.596	146.849	110.545	156.008	159.842	180.976	145.474
ATF1P1	0	0	0	0	0	0	0	1.89749
ATF2	500.212	375.367	445.044	486.113	494.402	531.797	570.637	584.427
ATF3	15.9642	18.2217	16.4831	18.4241	149.979	152.267	153.267	75.8997
ATF4	823.754	699.713	999.476	909.868	1581.94	1766.6	1517.08	1320.65
ATF4P1	0	0	0	0	0	0	1.73183	0.632497
ATF4P2	0	0	0	0	0	1.51509	0	0
ATF4P3	19.1571	10.933	19.48	15.5896	20.3489	17.4235	18.1842	21.5049
ATF4P4	0	1.82217	4.49539	2.83448	1.50732	5.30282	2.59774	3.79498
ATF5	63.8569	43.7321	119.877	53.8551	98.7297	58.331	90.0551	41.1123
ATF6	1033.42	865.53	1078.89	894.278	1076.23	954.507	943.846	993.653
ATF6-DT	4.25713	1.82217	7.49232	5.66896	15.8269	5.30282	3.46366	2.52999
ATF6B	2.12856	0	0	1.41724	0	0	0	0
ATF7	141.549	142.129	148.348	123.3	156.008	156.812	173.183	154.329
ATF7-NPFF	0	0	0	0	0	0	0	0
ATF7IP	1463.39	1570.71	1446.02	1560.38	972.224	1551.45	1075.47	1617.3
ATF7IP2	576.841	626.826	379.111	515.875	354.221	403.014	338.572	547.743
ATG10	134.1	127.552	136.36	113.379	139.427	173.478	184.44	179.629
ATG101	32.9927	32.799	71.9263	29.762	67.8296	46.2103	51.0889	28.4624
ATG12	260.749	282.436	298.194	308.958	238.911	293.17	229.467	277.034
ATG12P1	1.06428	14.5774	2.99693	4.25172	6.78296	8.333	7.79323	9.48746
ATG12P2	4.25713	12.7552	8.99079	9.92067	2.26099	10.6056	5.19548	8.22246
ATG13	338.442	309.769	341.65	342.972	301.465	366.652	294.411	326.369
ATG14	293.742	375.367	227.767	279.196	193.691	189.386	174.049	174.569
ATG16L1	143.678	193.15	133.363	170.069	128.122	146.206	126.423	129.029
ATG16L2	67.0498	52.8429	44.9539	52.4379	26.3782	50.7555	51.0889	56.2922
ATG2A	62.7926	71.0646	85.4125	60.9413	51.249	33.332	44.1616	44.2748
ATG2B	748.19	654.159	861.617	632.089	624.032	478.769	581.028	480.065
ATG3	605.576	646.87	654.829	676.023	1049.85	1154.5	1092.78	1054.37
ATG4A	93.6568	76.5311	100.397	69.4447	123.601	107.571	124.692	92.9771
ATG4AP1	0	0	0	0	1.50732	0	0	0
ATG4B	89.3997	94.7528	64.434	86.4516	79.1345	63.6338	72.7368	67.6772
ATG4C	21.2856	30.9769	34.4647	29.762	31.6538	36.3622	39.832	44.2748
ATG4D	2.12856	5.46651	2.99693	7.0862	6.02929	5.30282	12.9887	5.69247
ATG5	235.206	216.838	265.228	219.672	333.118	344.683	368.013	306.761
ATG7	441.677	513.852	413.576	310.375	428.834	412.862	359.354	496.51
ATG9A	107.492	160.351	122.874	117.631	106.266	93.9356	104.776	96.1396
ATG9B	6.38569	7.28868	4.49539	11.3379	7.53662	4.54527	11.2569	5.05998
ATIC	445.934	440.965	469.019	403.913	614.234	747.697	659.827	676.772
ATL1	22.3499	49.1986	79.4186	32.5965	39.9441	44.6952	45.8934	34.7873
ATL2	433.163	386.3	509.478	381.237	518.519	401.499	379.27	336.488
ATL3	656.662	615.893	867.611	704.368	654.178	563.614	713.513	582.53
ATM	4724.35	6814.91	3600.81	5104.9	2228.58	2561.26	2606.4	3484.43
ATMIN	777.99	801.754	741.74	928.292	663.222	734.062	766.334	697.012
ATN1	338.442	315.235	347.644	374.151	275.84	206.81	338.572	206.194
ATOH7	0	0	0	0	0	0	0	0.632497
ATOX1	89.3997	102.041	103.394	104.876	135.659	113.632	105.642	77.1646
ATOX1-AS1	23.4142	20.0439	32.9662	39.6827	12.8122	15.9085	12.1228	17.0774
ATP10A	346.956	435.498	347.644	334.468	332.365	306.806	333.377	358.626
ATP10A-DT	0	0	0	1.41724	0	0	0	0
ATP10B	30.8642	23.6882	35.9631	21.2586	21.8562	9.09055	18.1842	17.7099
ATP10D	208.599	78.3533	313.179	121.883	242.679	181.811	222.54	154.329
ATP11A	340.57	280.614	383.607	240.931	227.606	198.477	237.26	192.279
ATP11A-AS1	6.38569	9.11084	2.99693	4.25172	3.76831	3.03018	1.73183	4.42748
ATP11B	2198.81	2113.72	2019.93	1999.72	1691.22	1927.95	1894.62	2013.24
ATP11B-DT	1.06428	5.46651	0	0	0	0.757545	0	1.26499
ATP11C	320.349	431.854	271.222	331.634	277.348	387.106	348.963	346.608
ATP12A	2.12856	0	0	0	4.52197	2.27264	6.0614	5.05998
ATP13A1	96.8497	131.196	91.4063	103.458	113.049	118.935	96.9824	103.73
ATP13A2	12.7714	14.5774	28.4708	21.2586	20.3489	15.1509	19.0501	17.0774
ATP13A3	1455.94	1004.02	1729.23	1013.33	1326.44	1218.13	1467.72	1184.67
ATP13A3-DT	1.06428	0	0	1.41724	0	0.757545	0	0
ATP13A4	41.507	25.5104	14.9846	48.1861	20.3489	19.6962	17.3183	28.4624
ATP13A4-AS1	3.19285	1.82217	0	0	0.753662	0	5.19548	2.52999
ATP13A5	0	0	0	0	0	0	0.865914	0
ATP1A1	638.569	573.983	773.208	518.71	754.415	712.85	753.345	616.685
ATP1A1-AS1	19.1571	23.6882	14.9846	24.0931	16.5806	15.9085	25.9774	14.5474
ATP1A2	0	0	1.49846	0	0.753662	0	0	0
ATP1A3	8.51426	1.82217	0	4.25172	6.78296	3.03018	0.865914	3.79498
ATP1A4	0	0	0	0	0	0	0	0
ATP1B1	176.671	129.374	157.339	126.134	91.1931	56.8159	117.764	84.7546
ATP1B1P1	39.3784	29.1547	16.4831	17.0069	18.0879	8.333	17.3183	15.8124
ATP1B2	2.12856	1.82217	10.4892	8.50344	3.01465	2.27264	2.59774	3.79498
ATP1B3	487.441	357.145	509.478	391.158	758.184	609.824	729.966	500.305
ATP1B3P1	4.25713	0	0	0	1.50732	2.27264	2.59774	1.89749
ATP1B4	1.06428	0	13.4862	4.25172	6.02929	3.03018	4.32957	3.79498
ATP23	1.06428	1.82217	0	0	0.753662	0.757545	0	0
ATP2A1	13.8357	9.11084	28.4708	17.0069	9.04394	11.3632	11.2569	13.2824
ATP2A1-AS1	0	0	2.99693	5.66896	6.02929	0	0	0
ATP2A2	965.304	889.218	1072.9	853.178	1268.41	1318.89	1233.93	1042.36
ATP2A3	173.478	236.882	134.862	202.665	131.891	181.811	134.217	199.869
ATP2B1	304.385	342.568	293.699	323.131	449.936	481.041	395.723	406.063
ATP2B1-AS1	6.38569	5.46651	4.49539	4.25172	3.76831	5.30282	3.46366	10.7525
ATP2B2	3.19285	0	16.4831	0	0.753662	1.51509	4.32957	3.79498
ATP2B3	1.06428	0	0	0	0	0.757545	0	0
ATP2B4	1265.43	1215.39	1462.5	1112.53	926.25	1273.43	997.533	1267.52
ATP2C1	555.555	725.223	552.933	688.778	786.069	824.209	752.479	785.561
ATP2C2	5.32141	7.28868	1.49846	8.50344	3.76831	6.81791	4.32957	3.79498
ATP2C2-AS1	2.12856	10.933	10.4892	7.0862	5.27563	3.78773	4.32957	14.5474
ATP4A	3.19285	0	2.99693	0	0	0.757545	0.865914	1.89749
ATP4B	0	0	0	0	0	1.51509	0	0.632497
ATP5F1A	2133.89	1785.73	2322.62	2028.07	2578.28	2632.47	2699.92	2535.68
ATP5F1AP1	1.06428	0	0	0	0	0	1.73183	0
ATP5F1AP10	0	0	0	0	0	0	0	0
ATP5F1AP2	7.44997	0	4.49539	4.25172	3.01465	0.757545	3.46366	5.05998
ATP5F1AP3	5.32141	3.64434	1.49846	4.25172	3.01465	5.30282	7.79323	3.16249
ATP5F1AP7	0	0	0	0	0.753662	0	0	0
ATP5F1AP8	2.12856	0	0	0	0	0.757545	0	0.632497
ATP5F1B	1000.42	821.798	1047.43	956.636	1463.61	1702.2	1517.95	1447.79
ATP5F1BP1	1.06428	1.82217	0	2.83448	3.01465	0.757545	0.865914	0.632497
ATP5F1C	614.091	661.447	657.826	753.971	762.706	961.325	809.63	836.794
ATP5F1CP1	2.12856	0	1.49846	1.41724	2.26099	1.51509	0.865914	3.16249
ATP5F1D	111.75	103.864	104.892	131.803	94.9614	100.754	112.569	80.3271
ATP5F1E	65.9855	52.8429	64.434	45.3517	54.2636	63.6338	64.0776	76.5322
ATP5F1EP1	0	0	0	0	0	0	0	0
ATP5F1EP2	13.8357	14.5774	10.4892	5.66896	8.29028	6.06036	11.2569	6.32497
ATP5IF1	289.485	264.215	284.708	297.62	267.55	257.565	221.674	203.032
ATP5MC1	228.821	180.395	232.262	257.938	345.177	350.744	368.879	275.769
ATP5MC1P2	6.38569	5.46651	0	0	3.76831	2.27264	1.73183	1.89749
ATP5MC1P5	0	0	1.49846	0	0	0	0	0
ATP5MC1P6	2.12856	0	0	0	0	0	0	0.632497
ATP5MC1P7	0	0	0	0	0	1.51509	0	0
ATP5MC1P8	0	0	0	0	0.753662	0	0	0
ATP5MC2	170.285	163.995	178.317	209.751	181.632	153.024	180.976	140.414
ATP5MC2P1	1.06428	3.64434	1.49846	1.41724	0	1.51509	3.46366	0.632497
ATP5MC2P2	1.06428	0	0	0	0	0	0.865914	0
ATP5MC2P3	9.57854	7.28868	7.49232	4.25172	6.78296	10.6056	6.92731	7.58997
ATP5MC2P4	1.06428	1.82217	0	1.41724	2.26099	0	0.865914	0
ATP5MC3	633.248	457.364	668.315	610.83	878.77	1000.72	895.355	869.684
ATP5ME	187.314	138.485	229.265	179.989	236.65	218.931	252.847	194.177
ATP5MF	89.3997	71.0646	112.385	100.624	122.847	133.328	135.949	109.422
ATP5MFP1	0	0	2.99693	0	0	0	0	0
ATP5MFP2	1.06428	0	0	0	0	0.757545	2.59774	0.632497
ATP5MFP3	0	0	0	0	0	0	0	0
ATP5MFP4	5.32141	1.82217	4.49539	4.25172	6.02929	5.30282	2.59774	7.58997
ATP5MFP5	1.06428	1.82217	0	0	1.50732	0	0.865914	0
ATP5MFP6	32.9927	16.3995	17.9816	7.0862	20.3489	24.2415	12.1228	19.6074
ATP5MG	781.183	634.115	698.284	789.402	900.626	982.536	1026.11	854.504
ATP5MGL	5.32141	3.64434	8.99079	1.41724	4.52197	4.54527	4.32957	1.89749
ATP5MGP1	4.25713	1.82217	5.99386	4.25172	6.78296	2.27264	0	0.632497
ATP5MGP2	4.25713	3.64434	5.99386	1.41724	2.26099	6.06036	5.19548	3.16249
ATP5MGP3	3.19285	0	1.49846	4.25172	2.26099	1.51509	0	1.26499
ATP5MGP4	0	0	0	0	0.753662	0	1.73183	0
ATP5MGP5	0	0	0	0	1.50732	0	0.865914	0
ATP5MGP6	0	0	0	0	0.753662	0	0	0.632497
ATP5MGP8	2.12856	9.11084	0	0	1.50732	4.54527	0	3.79498
ATP5MJ	366.113	386.3	427.062	500.285	526.056	516.646	526.476	462.355
ATP5MK	112.814	96.575	112.385	128.969	181.632	203.022	187.903	135.987
ATP5MKP1	2.12856	3.64434	0	5.66896	2.26099	2.27264	1.73183	3.16249
ATP5PB	1238.82	1160.72	1465.5	1364.8	1704.78	1891.59	1700.66	1662.83
ATP5PBP1	14.8999	14.5774	25.4739	9.92067	29.3928	15.9085	16.4524	13.2824
ATP5PBP2	0	0	0	0	0	0	0	0
ATP5PBP3	1.06428	3.64434	0	0	1.50732	1.51509	1.73183	1.26499
ATP5PBP4	0	0	0	0	0	0	0	0
ATP5PBP6	4.25713	1.82217	1.49846	0	3.76831	3.78773	4.32957	1.26499
ATP5PBP7	2.12856	1.82217	1.49846	1.41724	2.26099	0	2.59774	1.89749
ATP5PD	209.664	198.616	211.283	214.003	174.85	196.962	211.283	173.937
ATP5PDP1	0	1.82217	4.49539	0	0	0.757545	0	0
ATP5PDP2	1.06428	1.82217	0	0	0	0	0.865914	0.632497
ATP5PDP3	0	0	0	0	0	0.757545	0	1.26499
ATP5PDP4	7.44997	23.6882	13.4862	12.7552	12.8122	15.1509	12.1228	14.5474
ATP5PF	238.399	213.194	275.717	260.772	427.326	366.652	386.198	281.461
ATP5PFP1	1.06428	0	0	0	0.753662	0.757545	1.73183	1.26499
ATP5PO	458.705	490.163	563.423	564.061	559.971	614.369	536.867	578.735
ATP5POP1	1.06428	1.82217	0	0	1.50732	0.757545	0	1.26499
ATP6	44394.4	52247.1	81648.3	63203.2	42853.2	32351.7	47194	36204.1
ATP6AP1	114.942	96.575	119.877	130.386	98.7297	84.8451	95.2505	89.1821
ATP6AP1-DT	10.6428	12.7552	1.49846	11.3379	6.78296	6.81791	6.92731	5.69247
ATP6AP1L	86.2068	65.5981	55.4432	83.6171	58.032	84.8451	58.8822	83.4896
ATP6AP2	343.763	289.725	421.068	337.303	374.57	320.442	393.125	322.574
ATP6V0A1	34.057	10.933	38.9601	26.9275	32.4075	24.2415	15.5865	25.2999
ATP6V0A2	473.605	497.452	467.521	454.934	588.61	527.252	558.515	454.765
ATP6V0A4	0	0	0	0	0	0	0	0
ATP6V0B	110.685	105.686	151.345	153.062	160.53	122.722	167.121	129.029
ATP6V0C	162.835	140.307	205.29	178.572	200.474	180.296	185.306	131.559
ATP6V0CP1	4.25713	0	0	0	0	0	0	1.26499
ATP6V0CP3	0	0	0	0	0	0	0	0
ATP6V0CP4	1.06428	5.46651	1.49846	1.41724	6.78296	3.78773	5.19548	5.05998
ATP6V0D1	279.906	193.15	296.696	272.11	275.84	257.565	297.009	233.391
ATP6V0D1-DT	30.8642	47.3764	25.4739	19.8413	23.3635	21.2113	24.2456	39.2148
ATP6V0D2	0	0	0	0	0	0	0	0
ATP6V0E1	547.041	515.674	539.447	605.161	569.015	499.222	566.308	518.015
ATP6V0E1P1	2.12856	1.82217	1.49846	0	1.50732	1.51509	3.46366	1.26499
ATP6V0E1P2	1.06428	0	0	0	0.753662	2.27264	2.59774	1.89749
ATP6V0E1P3	0	3.64434	0	0	0.753662	2.27264	0.865914	2.52999
ATP6V0E1P4	1.06428	0	0	0	0	0	0	0
ATP6V0E2	74.4997	67.4203	64.434	55.2723	67.8296	65.9065	55.4185	61.3522
ATP6V0E2-AS1	4.25713	9.11084	8.99079	7.0862	7.53662	6.81791	5.19548	6.95747
ATP6V1A	820.561	814.51	920.057	943.881	940.57	1362.07	994.935	1141.02
ATP6V1B1	0	0	0	0	0	0	0	1.26499
ATP6V1B1-AS1	1.06428	0	8.99079	0	0	1.51509	0.865914	0.632497
ATP6V1B2	583.226	535.718	599.386	633.506	1049.1	990.869	981.081	869.051
ATP6V1C1	510.855	481.053	608.376	490.365	428.08	378.773	400.052	340.916
ATP6V1C2	12.7714	5.46651	16.4831	4.25172	9.04394	6.06036	4.32957	8.85496
ATP6V1D	147.935	134.841	160.336	189.91	159.023	170.448	197.428	158.757
ATP6V1E1	814.176	761.667	891.586	782.316	1016.69	990.112	960.299	824.776
ATP6V1E1P1	0	0	0	1.41724	1.50732	2.27264	0.865914	2.52999
ATP6V1E1P2	0	0	0	0	0	0	0	0
ATP6V1E1P3	2.12856	5.46651	2.99693	1.41724	2.26099	4.54527	4.32957	3.16249
ATP6V1E2	3.19285	5.46651	11.9877	1.41724	6.02929	7.57545	6.0614	2.52999
ATP6V1F	142.614	120.263	107.889	117.631	138.674	107.571	135.949	102.465
ATP6V1FNB	3.19285	0	1.49846	4.25172	3.76831	0.757545	2.59774	1.26499
ATP6V1G1	272.456	235.06	262.231	280.613	208.764	237.869	237.26	222.006
ATP6V1G1P3	0	0	0	0	0	0.757545	0	0
ATP6V1G1P4	4.25713	1.82217	2.99693	2.83448	5.27563	5.30282	5.19548	3.79498
ATP6V1G1P6	4.25713	5.46651	1.49846	2.83448	1.50732	10.6056	0.865914	0.632497
ATP6V1G1P7	0	0	0	0	0	0	0	0
ATP6V1G2	0	0	0	0	0.753662	0	0	0
ATP6V1H	324.606	309.769	299.693	330.217	327.843	368.925	290.947	314.351
ATP7A	440.613	430.032	449.539	474.775	290.913	330.29	280.556	345.343
ATP7B	8.51426	1.82217	5.99386	1.41724	9.7976	2.27264	21.6479	3.16249
ATP8	3430.18	4602.8	7062.26	4645.71	2685.3	2341.57	2229.73	2226.39
ATP8A1	719.455	1146.14	582.903	780.899	391.904	500.738	513.487	619.215
ATP8A2	51.0855	40.0877	23.9754	31.1793	30.1465	35.6046	53.6867	30.9924
ATP8A2P1	0	0	0	1.41724	1.50732	0.757545	0	0.632497
ATP8A2P2	4.25713	0	1.49846	2.83448	0.753662	3.03018	1.73183	2.52999
ATP8A2P3	2.12856	1.82217	4.49539	2.83448	2.26099	3.03018	0.865914	2.52999
ATP8B1	105.364	51.0207	127.369	52.4379	67.8296	54.5433	80.53	58.8222
ATP8B1-AS1	18.0928	12.7552	5.99386	14.1724	12.0586	11.3632	11.2569	14.5474
ATP8B2	174.542	235.06	148.348	206.917	137.92	148.479	146.339	147.372
ATP8B3	13.8357	12.7552	4.49539	7.0862	9.7976	14.3934	7.79323	13.9149
ATP8B4	559.812	247.815	743.238	393.993	918.714	573.462	668.486	459.825
ATP9A	498.084	211.372	518.469	250.851	111.542	46.9678	180.976	52.4973
ATP9B	438.484	630.47	452.536	442.179	351.96	302.261	375.807	426.303
ATPAF1	238.399	242.348	277.216	263.606	279.608	315.139	296.143	280.196
ATPAF2	35.1213	41.9099	56.9416	34.0137	21.8562	36.3622	35.5025	43.0098
ATPSCKMT	77.6926	80.1754	73.4247	87.8688	95.715	104.541	90.0551	103.73
ATR	705.619	654.159	854.125	732.713	725.776	803.756	699.659	715.354
ATRAID	142.614	129.374	133.363	191.327	119.079	151.509	151.535	138.517
ATRIP	9.57854	1.82217	8.99079	7.0862	5.27563	7.57545	4.32957	4.42748
ATRIP-TREX1	1.06428	1.82217	2.99693	1.41724	2.26099	1.51509	0	1.89749
ATRN	237.335	184.039	206.788	198.413	182.386	143.934	143.742	163.184
ATRNL1	0	1.82217	1.49846	0	0	2.27264	0	0
ATRX	2510.64	2702.28	2369.07	2483	1564.6	1940.07	1727.5	2001.22
ATXN1	2469.13	2073.63	2577.36	2103.18	1859.28	1663.57	1817.55	1864.6
ATXN1-AS1	246.913	213.194	244.25	236.679	131.891	134.843	143.742	154.962
ATXN10	300.127	233.238	295.197	291.951	316.538	293.928	333.377	299.804
ATXN1L	166.028	209.549	176.819	170.069	206.503	214.385	202.624	192.279
ATXN2	769.476	1024.06	1122.35	1028.92	828.274	802.241	831.277	857.034
ATXN2-AS	0	1.82217	0	1.41724	0	0.757545	2.59774	3.16249
ATXN2L	719.455	692.424	677.306	863.099	712.21	892.389	804.434	848.811
ATXN3	433.163	544.829	557.429	549.889	425.065	509.071	399.186	464.885
ATXN3L	2.12856	0	0	0	0	0	0	0
ATXN7	1283.52	1709.19	1345.62	1792.81	1183.25	1364.34	1316.19	1441.46
ATXN7L1	261.813	264.215	154.342	299.037	146.21	224.991	154.999	268.179
ATXN7L2	30.8642	18.2217	20.9785	19.8413	11.3049	11.3632	25.1115	22.7699
ATXN7L3	152.192	100.219	169.326	137.472	169.574	171.205	162.792	127.764
ATXN7L3-AS1	30.8642	36.4434	14.9846	24.0931	9.04394	15.1509	16.4524	17.0774
ATXN7L3B	836.526	951.172	885.592	839.006	780.04	701.487	776.725	684.362
ATXN8OS	0	0	0	0	0	0	0	0
AUH	550.234	584.916	458.53	503.12	471.039	447.709	461.532	498.408
AUNIP	22.3499	30.9769	29.9693	17.0069	58.032	63.6338	39.832	44.9073
AUP1	250.106	264.215	256.237	301.872	328.597	291.655	319.522	270.076
AURKA	327.799	284.258	513.973	308.958	654.178	715.123	522.146	668.549
AURKAIP1	142.614	118.441	233.76	157.314	240.418	175.751	233.797	158.757
AURKAP1	45.7641	25.5104	47.9509	39.6827	39.9441	52.2706	51.9548	44.9073
AURKAP2	0	0	1.49846	1.41724	0	1.51509	0.865914	0.632497
AURKB	97.9139	67.4203	115.382	126.134	191.43	157.569	174.049	166.347
AURKC	9.57854	7.28868	8.99079	2.83448	2.26099	2.27264	1.73183	1.26499
AUTS2	7.44997	9.11084	2.99693	8.50344	7.53662	4.54527	10.391	13.9149
AVEN	126.65	91.1084	103.394	76.5309	122.847	128.025	152.401	119.542
AVIL	48.957	51.0207	43.4555	55.2723	28.6391	37.1197	37.2343	46.8048
AVL9	237.335	264.215	290.702	296.203	309.755	368.925	318.656	327.634
AVPI1	2.12856	5.46651	5.99386	5.66896	5.27563	7.57545	2.59774	6.95747
AVPR1B	0	0	0	0	0	0	0	0
AVPR2	1.06428	1.82217	2.99693	4.25172	3.01465	0	1.73183	1.89749
AWAT1	2.12856	0	0	0	0	1.51509	0.865914	0
AWAT2	0	0	0	0	0	0	0	0
AXDND1	2.12856	5.46651	0	4.25172	2.26099	0.757545	1.73183	1.89749
AXIN1	69.1783	65.5981	65.9324	70.862	36.9294	38.6348	56.2844	48.7023
AXIN2	36.1856	20.0439	62.9355	34.0137	18.0879	6.06036	20.7819	8.85496
AXL	20.2214	38.2655	37.4616	24.0931	31.6538	43.1801	23.3797	27.1974
AZGP1P1	0	0	0	0	0.753662	0	0	0.632497
AZI2	145.807	142.129	196.299	178.572	177.864	281.049	206.953	215.049
AZIN1	848.233	486.519	978.497	562.644	767.981	728.759	858.121	630.6
AZIN2	44.6998	65.5981	59.9386	31.1793	26.3782	26.5141	30.307	34.1548
B2M	669.433	655.981	732.749	677.44	544.144	559.826	652.899	501.57
B3GALNT1	18.0928	25.5104	20.9785	21.2586	94.2077	106.056	116.032	49.9673
B3GALNT1P1	9.57854	5.46651	4.49539	5.66896	6.02929	6.81791	6.92731	9.48746
B3GALNT2	122.392	78.3533	133.363	90.7033	107.774	105.299	91.7869	104.362
B3GALT1	0	0	1.49846	0	1.50732	0	0.865914	0.632497
B3GALT2	40.4427	49.1986	16.4831	31.1793	27.1318	37.8773	35.5025	42.3773
B3GALT4	6.38569	0	2.99693	2.83448	0.753662	2.27264	1.73183	1.26499
B3GALT5	0	0	0	0	0	0	0	0.632497
B3GALT6	96.8497	89.2863	107.889	85.0344	94.2077	104.541	77.0664	84.1221
B3GALT9	60.6641	47.3764	43.4555	55.2723	58.032	79.5423	71.005	70.2072
B3GAT1	0	0	0	1.41724	0.753662	0	0	0
B3GAT2	9.57854	3.64434	4.49539	9.92067	7.53662	5.30282	12.9887	7.58997
B3GAT3	81.9497	100.219	85.4125	83.6171	97.2224	75.7545	90.921	79.0621
B3GAT3P1	3.19285	1.82217	1.49846	0	0	0.757545	2.59774	1.89749
B3GLCT	34.057	16.3995	32.9662	22.6758	40.6977	40.9075	46.7594	25.2999
B3GNT2	502.341	326.168	388.102	303.289	584.841	753	693.597	562.29
B3GNT3	0	0	0	0	1.50732	0	0	0
B3GNT4	0	14.5774	4.49539	2.83448	5.27563	1.51509	1.73183	8.22246
B3GNT5	123.457	122.085	160.336	53.8551	194.445	80.2998	162.792	122.704
B3GNT6	0	0	0	0	0	0	0	0
B3GNT7	0	0	0	2.83448	3.01465	0	0.865914	0
B3GNT8	1.06428	0	0	1.41724	3.01465	0	0	0
B3GNT9	9.57854	25.5104	4.49539	22.6758	17.3342	22.7264	25.1115	17.7099
B3GNTL1	2.12856	0	4.49539	5.66896	0	3.78773	0.865914	6.32497
B3GNTL1P1	0	0	2.99693	0	0	0.757545	1.73183	0
B4GALNT1	3.19285	3.64434	0	1.41724	6.02929	2.27264	1.73183	1.89749
B4GALNT2	1.06428	1.82217	1.49846	0	0	0	0.865914	0.632497
B4GALNT2P1	0	0	0	0	0.753662	0	0	0
B4GALNT3	7.44997	1.82217	22.477	2.83448	17.3342	3.03018	17.3183	1.89749
B4GALT1	473.605	358.967	482.505	425.172	478.575	478.011	555.051	387.721
B4GALT1-AS1	0	3.64434	0	0	0	1.51509	0	0.632497
B4GALT2	47.8927	32.799	49.4493	34.0137	109.281	60.6036	78.7982	43.0098
B4GALT3	130.907	162.173	115.382	160.148	104.005	112.874	109.971	101.2
B4GALT4	144.742	116.619	187.308	119.048	201.228	202.265	189.635	182.792
B4GALT4-AS1	3.19285	0	0	4.25172	3.76831	5.30282	1.73183	5.05998
B4GALT5	164.964	154.884	191.803	243.765	280.362	336.35	271.897	260.589
B4GALT6	1.06428	1.82217	4.49539	0	7.53662	4.54527	2.59774	3.79498
B4GALT7	48.957	43.7321	35.9631	29.762	36.1758	28.0292	33.7706	24.6674
B4GAT1	34.057	12.7552	20.9785	29.762	11.3049	17.4235	19.916	17.0774
B4GAT1-DT	0	0	0	0	0	0	0	0.632497
B9D1	4.25713	1.82217	8.99079	1.41724	6.02929	3.78773	6.0614	3.16249
B9D2	10.6428	9.11084	17.9816	9.92067	15.8269	4.54527	12.1228	8.85496
BAALC	0	0	0	0	0	1.51509	0	1.26499
BAALC-AS1	1.06428	0	0	0	0.753662	0	0	0.632497
BAAT	0	9.11084	4.49539	1.41724	0	0	1.73183	0.632497
BABAM1	226.692	180.395	265.228	257.938	299.957	275.747	336.841	246.674
BABAM2	106.428	133.018	91.4063	114.796	97.976	108.329	92.6528	118.909
BABAM2-AS1	1.06428	0	0	2.83448	1.50732	0.757545	1.73183	1.26499
BACE1	63.8569	72.8868	83.914	85.0344	55.771	29.5443	40.698	53.1298
BACE1-AS	7.44997	12.7552	16.4831	21.2586	7.53662	12.8783	7.79323	15.8124
BACE2	5.32141	1.82217	7.49232	1.41724	8.29028	1.51509	7.79323	5.05998
BACH1	405.491	406.344	286.207	401.079	273.579	277.262	343.768	323.206
BACH1-IT2	2.12856	0	2.99693	2.83448	6.02929	6.06036	0	2.52999
BACH1-IT3	4.25713	1.82217	5.99386	0	0.753662	0.757545	0	4.42748
BACH2	3389.74	2600.24	4540.35	2918.1	3291.99	2224.91	3157.99	2038.54
BAD	21.2856	7.28868	17.9816	17.0069	22.6099	18.9386	19.916	12.6499
BAG1	254.363	324.346	326.665	368.482	407.731	379.53	357.623	301.701
BAG2	93.6568	94.7528	100.397	92.1206	162.037	195.447	120.362	172.039
BAG3	137.292	123.907	181.314	141.724	186.154	167.418	174.915	154.962
BAG4	262.878	233.238	248.745	222.507	244.94	299.988	303.936	264.384
BAG5	471.477	369.9	409.081	518.71	544.144	677.246	523.878	602.77
BAG6	0	1.82217	1.49846	0	3.76831	0	0.865914	0.632497
BAGE2	2.12856	0	1.49846	2.83448	2.26099	0	1.73183	0
BAHCC1	0	0	0	1.41724	0.753662	3.03018	0.865914	0.632497
BAHD1	158.578	156.707	179.816	157.314	119.832	125.753	162.792	115.114
BAIAP2	1.06428	3.64434	1.49846	1.41724	1.50732	2.27264	0.865914	3.79498
BAIAP2-DT	4.25713	3.64434	2.99693	2.83448	0.753662	1.51509	0.865914	0.632497
BAIAP2L1	24.4785	10.933	32.9662	19.8413	14.3196	14.3934	12.9887	7.58997
BAIAP2L2	14.8999	16.3995	0	8.50344	1.50732	6.81791	1.73183	6.95747
BAIAP3	0	1.82217	1.49846	0	0.753662	0	0.865914	0.632497
BAK1	41.507	54.6651	56.9416	49.6034	92.7004	81.8149	79.6641	85.3871
BAK1P1	9.57854	1.82217	2.99693	1.41724	8.29028	6.81791	8.65914	4.42748
BAK1P2	0	0	0	0	0	0	0	0.632497
BALR6	0	0	0	0	0	0	0	0
BAMBI	1.06428	0	0	5.66896	9.7976	3.03018	3.46366	0
BANF1	58.5355	36.4434	79.4186	55.2723	80.6418	72.7244	97.8483	51.8648
BANF1P1	2.12856	3.64434	4.49539	2.83448	3.76831	1.51509	0.865914	4.42748
BANF1P2	2.12856	0	0	0	0	0	0	0
BANF1P3	12.7714	5.46651	8.99079	9.92067	11.3049	17.4235	14.7205	15.1799
BANF1P4	7.44997	7.28868	7.49232	4.25172	6.78296	4.54527	7.79323	7.58997
BANF1P5	0	0	0	0	0	0	0	0
BANK1	0	7.28868	7.49232	0	0	0.757545	0	0.632497
BANP	37.2499	61.9537	62.9355	79.3654	44.466	43.1801	37.2343	41.1123
BAP1	220.306	194.972	209.785	198.413	200.474	238.627	234.663	221.374
BARD1	379.949	251.459	433.056	333.051	504.2	558.311	496.169	478.8
BARHL1	0	0	0	0	0	0	0	0
BARX2	1.06428	0	2.99693	0	2.26099	0.757545	0	0
BASP1	17.0285	7.28868	38.9601	29.762	9.7976	21.2113	11.2569	14.5474
BASP1P1	0	0	0	0	0	0	0	0
BATF	103.235	78.3533	74.9232	113.379	119.832	88.6328	115.167	75.2672
BATF2	0	1.82217	0	0	3.01465	0.757545	1.73183	0
BATF3	35.1213	25.5104	70.4278	29.762	81.3955	97.7234	66.6754	79.0621
BAX	64.9212	40.0877	61.437	52.4379	73.8588	73.4819	78.7982	60.0872
BAZ1A	1353.77	1437.69	1293.17	1567.47	1982.88	2627.93	2082.52	2268.77
BAZ1A-AS1	24.4785	9.11084	16.4831	21.2586	21.8562	17.4235	25.1115	23.4024
BAZ1B	4121.96	3855.71	4585.3	4584.77	5681.1	6358.84	5819.81	5300.96
BAZ2A	995.104	1157.08	914.063	1106.86	983.529	958.295	981.081	898.146
BAZ2B	805.661	639.581	749.232	786.568	620.264	671.943	716.111	702.072
BAZ2B-AS1	2.12856	0	1.49846	0	0	0.757545	1.73183	1.89749
BBC3	12.7714	9.11084	17.9816	14.1724	9.7976	13.6358	10.391	14.5474
BBIP1	68.114	76.5311	64.434	63.7758	80.6418	80.2998	85.7255	80.9596
BBIP1P1	0	0	0	0	0	0	0	0
BBLN	89.3997	67.4203	92.9048	77.9482	59.5393	60.6036	78.7982	51.8648
BBOF1	28.7356	21.866	28.4708	29.762	12.0586	21.9688	17.3183	15.1799
BBS1	38.3141	52.8429	44.9539	39.6827	33.1611	34.0895	38.1002	35.4198
BBS10	61.7283	91.1084	61.437	60.9413	45.2197	43.9376	38.9661	48.7023
BBS12	18.0928	14.5774	16.4831	22.6758	21.8562	23.4839	29.4411	19.6074
BBS2	129.842	278.792	127.369	246.6	83.6564	136.358	96.9824	126.499
BBS4	172.414	176.75	196.299	171.486	131.137	195.447	187.903	201.767
BBS5	9.57854	1.82217	7.49232	2.83448	4.52197	6.06036	9.52505	2.52999
BBS7	158.578	111.152	185.81	133.22	192.937	174.235	193.965	144.842
BBS9	152.192	154.884	212.782	202.665	198.213	144.691	145.474	166.347
BBX	912.09	794.466	941.036	878.688	947.353	1155.26	1024.38	1078.41
BCAN	4.25713	3.64434	23.9754	0	15.0732	13.6358	20.7819	10.12
BCAP29	25.5428	5.46651	11.9877	2.83448	18.0879	13.6358	7.79323	12.6499
BCAP31	74.4997	47.3764	98.8986	56.6896	58.7856	76.5121	91.7869	65.7797
BCAP31P1	0	0	0	0	0	0.757545	0	0
BCAR1	0	0	4.49539	0	9.7976	1.51509	12.1228	0
BCAR3	2.12856	3.64434	1.49846	1.41724	3.76831	2.27264	1.73183	3.79498
BCAR3-AS1	0	0	1.49846	0	3.76831	0	0	0
BCAR4	0	1.82217	0	0	1.50732	0	0	0
BCAS1	0	1.82217	7.49232	8.50344	0.753662	0.757545	1.73183	7.58997
BCAS2	235.206	156.707	224.77	286.282	296.189	293.17	331.645	265.016
BCAS2P1	0	0	0	0	0	0	0	0.632497
BCAS2P2	8.51426	1.82217	5.99386	2.83448	6.02929	9.84809	8.65914	14.5474
BCAS3	105.364	147.596	118.379	134.638	92.7004	65.9065	70.139	94.8746
BCAS4	159.642	249.637	161.834	187.076	134.152	147.721	154.999	173.304
BCAT1	412.941	360.789	626.358	576.816	818.477	1272.68	862.45	886.761
BCAT2	28.7356	20.0439	22.477	22.6758	38.4367	50.7555	38.1002	37.9498
BCCIP	454.448	391.766	513.973	381.237	796.62	751.485	749.016	599.607
BCDIN3D	53.2141	65.5981	32.9662	87.8688	31.6538	46.9678	60.614	48.0698
BCDIN3D-AS1	11.7071	18.2217	16.4831	8.50344	21.1025	16.666	6.0614	18.3424
BCHE	0	0	0	0	0	0	0.865914	0
BCKDHA	40.4427	36.4434	28.4708	38.2655	42.2051	35.6046	36.3684	37.3173
BCKDHB	386.334	431.854	328.164	327.382	409.992	345.441	311.729	536.358
BCKDK	68.114	47.3764	83.914	45.3517	61.8003	68.9366	100.446	58.8222
BCL10	247.978	227.771	242.751	243.765	259.26	224.991	249.383	195.442
BCL10-AS1	2.12856	12.7552	1.49846	2.83448	3.76831	1.51509	1.73183	1.89749
BCL11A	1.06428	0	0	0	0	0	0	0
BCL11B	676.883	876.463	350.641	768.144	391.904	612.097	503.096	710.294
BCL2	1188.8	1007.66	1197.27	1089.86	1121.45	1148.44	1025.24	1041.72
BCL2A1	72.3712	40.0877	71.9263	63.7758	70.0905	65.9065	102.178	48.7023
BCL2L1	142.614	43.7321	185.81	97.7895	197.459	113.632	183.574	73.3697
BCL2L1-AS1	817.368	451.898	702.78	418.086	895.35	507.555	656.363	505.365
BCL2L10	0	0	0	0	0	0	0	0.632497
BCL2L11	1502.77	819.976	1498.46	871.602	665.483	519.676	725.636	640.72
BCL2L12	23.4142	30.9769	16.4831	31.1793	36.1758	47.7254	47.6253	30.9924
BCL2L12P1	0	0	1.49846	0	0	0	0	0
BCL2L13	171.349	147.596	127.369	138.889	188.415	182.568	179.244	170.142
BCL2L14	4.25713	9.11084	8.99079	7.0862	33.9148	65.1489	29.4411	42.3773
BCL2L15	17.0285	12.7552	22.477	5.66896	3.01465	15.9085	6.92731	11.3849
BCL2L2	30.8642	25.5104	43.4555	28.3448	31.6538	33.332	30.307	30.3599
BCL2L2-PABPN1	0	0	1.49846	0	0.753662	0	0	0.632497
BCL3	56.4069	32.799	53.9447	51.0206	34.6684	52.2706	62.3458	34.1548
BCL6	233.078	244.171	224.77	257.938	188.415	161.357	183.574	141.679
BCL6B	3.19285	5.46651	10.4892	0	3.76831	4.54527	1.73183	3.16249
BCL7A	24.4785	18.2217	19.48	8.50344	15.0732	9.09055	15.5865	6.32497
BCL7B	105.364	112.974	91.4063	111.962	148.471	131.813	159.328	132.192
BCL7C	24.4785	27.3325	11.9877	19.8413	25.6245	21.2113	35.5025	14.5474
BCL9	102.171	60.1316	85.4125	76.5309	104.759	62.8763	105.642	85.3871
BCL9L	254.363	289.725	277.216	280.613	231.374	208.325	240.724	207.459
BCLAF1	2225.41	2155.63	2493.44	2434.82	2662.69	2963.52	2854.92	2829.79
BCLAF1P1	17.0285	21.866	8.99079	25.5103	14.3196	15.1509	22.5138	13.9149
BCLAF1P2	14.8999	10.933	10.4892	17.0069	16.5806	15.1509	32.0388	23.4024
BCLAF3	127.714	204.083	152.843	178.572	170.328	149.994	142.876	148.637
BCO1	0	1.82217	0	0	0	0	0	0
BCO2	7.44997	27.3325	7.49232	12.7552	8.29028	11.3632	12.9887	8.22246
BCOR	1044.06	672.38	1213.76	854.595	1126.72	837.845	1221.8	781.766
BCORL1	27.6713	47.3764	20.9785	35.431	15.8269	24.2415	23.3797	16.4449
BCORP1	13.8357	105.686	4.49539	110.545	9.04394	53.7857	13.8546	70.8397
BCR	21.2856	23.6882	34.4647	19.8413	17.3342	10.6056	10.391	10.12
BCRP1	0	0	2.99693	1.41724	0	0	0	1.26499
BCRP2	0	0	0	0	0	0	0	0
BCRP3	0	0	4.49539	0	0	0	0	0
BCRP5	1.06428	0	1.49846	0	0	0.757545	0	0
BCRP6	0	0	0	0	0	0.757545	0	0
BCRP7	0	0	0	0	0	0	0	0
BCS1L	50.0212	47.3764	49.4493	32.5965	74.6125	49.998	54.5526	39.2148
BCYRN1	0	0	0	1.41724	0	0	0	0
BCYRN1P1	0	0	0	0	0	0	0	0
BDH1	7.44997	1.82217	5.99386	5.66896	8.29028	9.84809	9.52505	8.85496
BDH2	105.364	120.263	101.896	116.214	64.0612	109.087	87.4573	99.9345
BDH2P1	0	1.82217	0	2.83448	0.753662	2.27264	0	0.632497
BDKRB2	0	0	0	0	0	0.757545	0	0
BDNF	2.12856	9.11084	1.49846	2.83448	1.50732	3.03018	6.92731	10.12
BDNF-AS	8.51426	12.7552	11.9877	15.5896	9.04394	6.06036	6.92731	6.95747
BDP1	6.38569	20.0439	4.49539	25.5103	5.27563	24.999	10.391	20.8724
BDP1P	0	3.64434	0	2.83448	0.753662	3.03018	2.59774	1.89749
BEAN1	2.12856	0	1.49846	0	0	0.757545	0.865914	0
BEAN1-AS1	0	0	0	0	0	0	0	0
BECN1	126.65	140.307	95.9017	130.386	115.31	118.935	89.1891	116.379
BEGAIN	0	1.82217	0	1.41724	0.753662	0	0.865914	1.89749
BEND2	0	0	0	0	0.753662	0	0	0
BEND3	38.3141	29.1547	41.957	45.3517	37.6831	35.6046	48.4912	48.0698
BEND3P1	2.12856	7.28868	2.99693	8.50344	2.26099	8.333	2.59774	3.79498
BEND3P2	0	0	0	0	0	0	0	0
BEND3P3	24.4785	25.5104	25.4739	22.6758	27.8855	21.2113	32.0388	33.5223
BEND4	5.32141	5.46651	2.99693	15.5896	6.02929	9.09055	0.865914	13.2824
BEND5	17.0285	27.3325	26.9724	19.8413	30.1465	28.7867	38.9661	30.3599
BEND6	0	0	0	0	0	0.757545	0	3.79498
BEND7	0	0	0	0	0.753662	0	0	0
BEND7P1	0	0	0	2.83448	1.50732	0.757545	0	0.632497
BEST1	4.25713	5.46651	8.99079	4.25172	1.50732	3.03018	3.46366	1.89749
BEST3	0	0	1.49846	0	0	0	0.865914	0
BEST4	5.32141	3.64434	11.9877	5.66896	2.26099	6.06036	8.65914	5.05998
BET1	88.3354	78.3533	80.9171	51.0206	88.9321	107.571	110.837	109.422
BET1L	212.856	184.039	175.32	191.327	202.735	177.266	210.417	166.347
BET1P1	4.25713	3.64434	1.49846	8.50344	0.753662	6.06036	9.52505	9.48746
BEX1	0	0	0	1.41724	1.50732	0.757545	0	0
BEX2	144.742	118.441	169.326	151.645	81.3955	115.904	121.228	89.1821
BEX3	36.1856	16.3995	43.4555	25.5103	18.0879	10.6056	10.391	10.7525
BEX4	91.5282	92.9306	122.874	82.1999	88.1784	74.997	95.2505	68.9422
BEX5	22.3499	10.933	34.4647	11.3379	13.5659	28.7867	17.3183	10.7525
BFAR	0	0	0	1.41724	1.50732	0.757545	2.59774	1.89749
BFSP1	1.06428	0	0	0	5.27563	3.03018	0.865914	0
BFSP2	1.06428	0	1.49846	0	3.01465	3.03018	0	3.79498
BFSP2-AS1	1.06428	21.866	5.99386	4.25172	0.753662	5.30282	2.59774	8.85496
BGLAP	0	0	0	0	0	0	0	0
BHLHA15	0	0	1.49846	0	0	2.27264	0.865914	1.89749
BHLHB9P1	0	0	0	0	0	0	1.73183	2.52999
BHLHE22	0	0	0	1.41724	0	1.51509	0	0
BHLHE40	1888.04	743.445	2844.09	1404.48	2411.72	1896.14	2098.11	1416.16
BHLHE40-AS1	32.9927	36.4434	50.9478	36.8482	26.3782	34.0895	28.5752	42.3773
BHLHE41	0	0	0	0	0	0	0	0
BHMT	0	3.64434	0	1.41724	0.753662	1.51509	0.865914	0.632497
BHMT2	3.19285	7.28868	2.99693	4.25172	0	3.78773	0.865914	7.58997
BICC1	0	0	0	2.83448	1.50732	0.757545	0.865914	1.89749
BICD1	152.192	109.33	190.305	157.314	186.154	168.175	135.083	158.757
BICD2	155.385	153.062	167.828	147.393	145.457	153.024	163.658	148.637
BICDL1	158.578	249.637	161.834	235.262	88.1784	122.722	107.373	125.867
BICDL2	0	0	0	0	0	0	0	0
BICRA	28.7356	56.4872	41.957	48.1861	31.6538	48.4829	34.6366	52.4973
BICRAL	342.699	419.099	289.204	340.137	272.826	334.078	268.433	325.736
BID	14.8999	21.866	8.99079	21.2586	15.0732	21.2113	20.7819	20.2399
BIK	4.25713	0	2.99693	1.41724	1.50732	3.78773	6.92731	5.05998
BIN1	130.907	182.217	137.859	218.255	130.383	144.691	126.423	129.029
BIN2	486.377	721.579	415.075	539.968	450.69	509.071	583.626	511.058
BIN2P1	2.12856	3.64434	2.99693	2.83448	1.50732	3.78773	1.73183	3.16249
BIN2P2	0	0	1.49846	2.83448	0.753662	0	0	0
BIN3	14.8999	16.3995	13.4862	11.3379	6.02929	15.1509	13.8546	7.58997
BIN3-IT1	5.32141	3.64434	8.99079	5.66896	1.50732	3.78773	5.19548	3.79498
BIRC2	660.919	692.424	645.838	612.247	513.997	485.587	697.927	521.81
BIRC3	4593.44	3950.46	5406.46	4709.49	5914.74	6139.91	6224.19	5435.68
BIRC5	400.17	368.078	584.401	420.92	693.369	827.997	722.172	676.139
BIRC6	2471.26	2813.43	2446.99	2538.28	2416.99	2521.11	2315.45	2789.94
BIRC6-AS2	2.12856	16.3995	0	1.41724	2.26099	3.78773	4.32957	2.52999
BIRC7	0	0	1.49846	2.83448	1.50732	0	0	0
BISPR	150.064	142.129	97.4002	167.234	137.92	171.205	145.474	181.527
BIVM	177.735	162.173	154.342	119.048	136.413	146.964	161.06	147.372
BLACAT1	0	0	1.49846	0	0	4.54527	0	0.632497
BLCAP	273.52	287.903	271.222	359.979	376.077	316.654	419.968	268.179
BLID	0	0	1.49846	0	0	0	0	0
BLK	3.19285	0	1.49846	0	1.50732	0.757545	0.865914	0
BLM	390.591	358.967	479.509	374.151	636.09	803.756	600.078	660.327
BLMH	320.349	313.413	313.179	350.058	319.553	398.469	366.282	378.866
BLNK	0	0	0	0	1.50732	1.51509	0	1.89749
BLOC1S1	14.8999	34.6212	7.49232	18.4241	18.8415	24.2415	21.6479	16.4449
BLOC1S2	237.335	176.75	341.65	165.817	286.391	294.685	253.713	215.049
BLOC1S3	35.1213	45.5542	37.4616	45.3517	32.4075	25.7565	38.1002	26.5649
BLOC1S4	26.607	40.0877	26.9724	65.193	35.4221	40.1499	47.6253	44.2748
BLOC1S5	7.44997	9.11084	4.49539	11.3379	2.26099	11.3632	7.79323	10.12
BLOC1S6	677.948	650.514	692.29	683.109	624.786	660.58	585.358	662.857
BLOC1S6P1	0	0	1.49846	0	1.50732	0.757545	0.865914	0
BLVRA	127.714	87.4641	107.889	90.7033	134.152	162.115	150.669	136.619
BLVRB	28.7356	45.5542	34.4647	43.9344	34.6684	34.8471	39.832	24.6674
BLZF1	269.263	211.372	296.696	226.758	367.787	441.649	305.668	359.258
BLZF2P	11.7071	23.6882	1.49846	8.50344	10.5513	9.84809	16.4524	10.7525
BMERB1	0	3.64434	0	0	0	0	0	0.632497
BMF	363.984	313.413	433.056	273.527	208.764	113.632	251.115	133.457
BMI1	8.51426	16.3995	19.48	0	9.04394	12.8783	12.9887	9.48746
BMP1	17.0285	10.933	23.9754	8.50344	30.1465	3.03018	32.0388	6.32497
BMP10	0	0	0	0	0	0.757545	0	0
BMP2	0	0	2.99693	0	0	0	0	0
BMP2K	1695.4	1178.94	2058.89	1434.25	1977.61	1757.51	1649.57	1786.8
BMP2KL	1.06428	0	1.49846	0	1.50732	0.757545	1.73183	1.26499
BMP3	0	0	0	0	0	0	0	0
BMP4	0	0	0	0	6.02929	3.03018	1.73183	0
BMP6	0	0	0	0	0.753662	0	0.865914	0.632497
BMP7	0	0	0	0	0	0	0	0
BMP8A	11.7071	12.7552	8.99079	12.7552	8.29028	6.81791	13.8546	11.3849
BMP8B	10.6428	5.46651	5.99386	7.0862	4.52197	3.03018	12.9887	6.32497
BMPER	0	0	0	0	0	0	0	0
BMPR1A	142.614	67.4203	118.379	86.4516	131.137	100.754	90.921	117.644
BMPR1AP1	0	0	0	0	0.753662	0	0	1.26499
BMPR1AP2	0	0	0	0	0	0	0	0
BMPR1B	1.06428	5.46651	0	1.41724	0	0.757545	0	1.26499
BMPR2	763.09	544.829	975.5	668.937	709.949	464.375	752.479	476.27
BMS1	1386.76	1160.72	1678.28	1378.97	2295.65	2206.73	1993.33	1740.63
BMS1P1	70.2426	51.0207	62.9355	45.3517	58.7856	35.6046	46.7594	43.0098
BMS1P10	0	5.46651	0	0	0	0	0	0.632497
BMS1P11	0	0	0	0	0	0	0	0
BMS1P12	0	0	0	0	0	0	0	0.632497
BMS1P13	0	0	0	0	0	0.757545	0	0
BMS1P14	3.19285	1.82217	0	1.41724	1.50732	3.03018	1.73183	1.26499
BMS1P15	0	18.2217	0	19.8413	0.753662	0	0.865914	0
BMS1P16	2.12856	0	1.49846	1.41724	0.753662	2.27264	2.59774	2.52999
BMS1P17	0	0	0	0	0	0	0	0
BMS1P18	0	0	1.49846	0	0	0	0	0
BMS1P19	0	0	0	0	0	0	0	0
BMS1P2	17.0285	18.2217	14.9846	22.6758	13.5659	18.1811	11.2569	16.4449
BMS1P2-AGAP9	0	0	2.99693	0	0	1.51509	0.865914	0.632497
BMS1P21	0	0	0	0	0.753662	0.757545	1.73183	0
BMS1P22	1.06428	0	0	0	0	0	0	0
BMS1P23	1.06428	0	1.49846	1.41724	3.01465	0.757545	2.59774	4.42748
BMS1P3	0	0	0	0	0	0	0.865914	0
BMS1P4	4.25713	1.82217	7.49232	4.25172	2.26099	3.78773	2.59774	6.32497
BMS1P4-AGAP5	50.0212	65.5981	53.9447	21.2586	39.9441	37.8773	44.1616	32.8899
BMS1P7	1.06428	1.82217	1.49846	0	0.753662	0	0.865914	0
BMS1P8	0	0	0	1.41724	0.753662	2.27264	0.865914	0
BMT2	105.364	138.485	136.36	94.955	117.571	84.0875	98.7142	68.9422
BNC1	0	0	1.49846	0	0	0	0	0
BNC2	2.12856	0	1.49846	0	1.50732	1.51509	0.865914	1.26499
BNIP1	8.51426	36.4434	2.99693	11.3379	15.8269	16.666	19.0501	20.8724
BNIP2	603.448	561.228	504.982	555.558	622.525	587.855	645.972	562.922
BNIP3	22.3499	30.9769	7.49232	25.5103	21.8562	38.6348	24.2456	30.9924
BNIP3L	299.063	340.746	277.216	330.217	202.735	292.413	219.942	296.641
BNIP3P1	1.06428	1.82217	0	4.25172	0	1.51509	3.46366	0.632497
BNIP3P10	2.12856	1.82217	11.9877	11.3379	6.02929	3.03018	7.79323	6.32497
BNIP3P11	214.985	200.439	193.302	126.134	215.547	246.202	190.501	275.136
BNIP3P12	23.4142	10.933	23.9754	22.6758	37.6831	36.3622	29.4411	36.0523
BNIP3P13	0	1.82217	0	0	0	0	0	0
BNIP3P14	0	7.28868	0	0	0.753662	2.27264	0	1.89749
BNIP3P15	0	1.82217	0	0	0	2.27264	0	0
BNIP3P16	0	1.82217	0	2.83448	0	5.30282	1.73183	2.52999
BNIP3P18	0	0	0	0	0	1.51509	0	0.632497
BNIP3P20	0	0	0	0	0	0	0	0.632497
BNIP3P21	0	0	0	0	0	0	0	0.632497
BNIP3P22	3.19285	1.82217	1.49846	0	2.26099	1.51509	0	1.89749
BNIP3P23	0	0	0	0	0	0	0	0
BNIP3P24	0	0	0	0	0	0.757545	0	0
BNIP3P25	22.3499	21.866	13.4862	8.50344	7.53662	10.6056	12.1228	23.4024
BNIP3P26	4.25713	1.82217	1.49846	0	2.26099	2.27264	6.0614	5.05998
BNIP3P27	12.7714	12.7552	17.9816	15.5896	11.3049	7.57545	10.391	24.6674
BNIP3P29	0	3.64434	0	1.41724	2.26099	0.757545	0	1.26499
BNIP3P30	0	0	0	0	1.50732	0	0.865914	0.632497
BNIP3P32	1.06428	0	0	0	0	0	0	0
BNIP3P33	1.06428	0	0	0	0	0	0.865914	0.632497
BNIP3P34	0	0	0	0	0	0	0	0
BNIP3P35	0	0	0	0	0	0	0	0
BNIP3P36	0	1.82217	0	0	0	0	0	0
BNIP3P38	0	0	0	8.50344	0.753662	1.51509	3.46366	3.79498
BNIP3P39	0	1.82217	0	0	0	1.51509	0	0
BNIP3P40	1.06428	0	4.49539	1.41724	1.50732	0.757545	0	2.52999
BNIP3P42	5.32141	12.7552	11.9877	2.83448	9.7976	6.81791	5.19548	13.2824
BNIP3P5	1.06428	1.82217	1.49846	0	0	0	0	0
BNIP3P8	0	1.82217	1.49846	0	0.753662	1.51509	0	1.26499
BNIP3P9	0	0	0	0	0	0	1.73183	0
BNIP5	0	0	0	0	0.753662	0	0	0.632497
BNIPL	5.32141	1.82217	2.99693	7.0862	1.50732	1.51509	4.32957	5.69247
BOC	1.06428	0	0	1.41724	1.50732	0.757545	0	0
BOD1	114.942	65.5981	113.883	110.545	86.6711	78.7847	106.507	90.4471
BOD1L1	4278.41	4542.67	4427.96	4020.71	3311.59	3554.4	3405.64	3763.99
BOD1L2	0	0	0	0	0.753662	0	0	0
BOD1P2	0	0	0	0	0	0	0	0
BOK	1.06428	0	1.49846	0	0	0	0.865914	0
BOK-AS1	0	0	0	0	0	0	0	0
BOLA1	27.6713	30.9769	20.9785	26.9275	32.4075	22.7264	25.9774	23.4024
BOLA2-SMG1P6	0	0	0	0	0	0	0	0
BOLA2B	1.06428	0	0	0	0	0	1.73183	0
BOLA2P1	0	0	0	0	0	0	0	0
BOLA2P2	1.06428	3.64434	0	2.83448	1.50732	3.03018	0.865914	2.52999
BOLA2P3	0	0	0	0	0	0	0	0
BOLA3	75.564	38.2655	127.369	86.4516	217.808	237.112	196.562	171.407
BOLA3-DT	52.1498	38.2655	55.4432	46.7689	24.1172	34.8471	32.0388	38.5823
BOLA3P1	0	0	0	0	0	0	0	0
BOLA3P2	0	0	0	1.41724	1.50732	0	1.73183	0.632497
BOLA3P3	0	0	0	0	1.50732	1.51509	0.865914	0.632497
BOLA3P4	0	0	0	0	0	0	0.865914	0.632497
BOLL	3.19285	3.64434	0	1.41724	3.76831	2.27264	0.865914	3.16249
BOP1	60.6641	21.866	38.9601	56.6896	113.049	101.511	118.63	68.9422
BORA	85.1426	98.3971	118.379	100.624	104.005	118.177	92.6528	130.927
BORCS5	121.328	125.73	140.856	114.796	118.325	130.298	101.312	134.089
BORCS6	24.4785	12.7552	25.4739	18.4241	21.1025	30.3018	28.5752	36.6848
BORCS7	91.5282	63.7759	70.4278	70.862	70.8442	64.3914	76.2004	74.0022
BORCS7-ASMT	0	0	0	0	0	0	0	0
BORCS8	52.1498	23.6882	35.9631	32.5965	38.4367	49.2405	48.4912	36.6848
BPESC1	0	0	0	0	0	0	0	0.632497
BPGM	44.6998	25.5104	49.4493	59.524	48.988	43.9376	50.223	57.5572
BPHL	30.8642	49.1986	32.9662	41.0999	25.6245	37.8773	14.7205	50.5998
BPI	0	0	0	0	0	0	0.865914	0
BPIFB5P	0	5.46651	0	0	0	0	3.46366	0
BPIFB9P	10.6428	25.5104	0	7.0862	13.5659	11.3632	6.92731	6.95747
BPIFC	0	0	0	0	0	1.51509	0	0.632497
BPNT1	130.907	122.085	137.859	111.962	137.166	129.54	142.01	97.4046
BPNT2	616.219	491.986	599.386	586.737	641.366	746.94	670.217	686.259
BPNT2P1	1.06428	0	0	1.41724	0	0	0	1.89749
BPTF	5708.81	6127.95	5389.98	6241.52	4497.1	5622.5	4752.14	5658.32
BPTFP1	2.12856	0	4.49539	0	0.753662	0	0	0.632497
BRAF	966.368	1009.48	819.66	874.437	666.991	752.243	703.122	798.844
BRAFP1	1.06428	0	10.4892	0	5.27563	3.03018	2.59774	6.32497
BRAP	501.277	446.431	597.887	617.916	618.756	724.213	616.531	585.692
BRAT1	35.1213	30.9769	34.4647	36.8482	27.1318	28.0292	26.8433	29.7274
BRCA1	650.276	451.898	963.512	667.52	1021.21	1296.92	999.265	1099.28
BRCA1P1	14.8999	10.933	16.4831	15.5896	4.52197	9.09055	11.2569	13.2824
BRCA2	539.591	406.344	713.269	602.327	923.236	1262.83	897.087	1161.9
BRCC3	384.206	260.57	380.61	381.237	468.024	652.247	475.387	561.025
BRCC3P1	48.957	40.0877	20.9785	17.0069	26.3782	34.8471	7.79323	23.4024
BRD1	313.963	311.591	304.188	316.044	232.128	231.051	236.395	250.469
BRD2	54.2784	72.8868	61.437	110.545	85.1638	101.511	54.5526	74.6347
BRD3	208.599	258.748	230.763	286.282	233.635	262.111	260.64	217.579
BRD3OS	85.1426	47.3764	58.4401	63.7758	50.4953	47.7254	59.7481	47.4373
BRD4	935.504	1053.21	993.482	1162.14	1024.98	1006.02	1014.85	920.916
BRD7	866.325	1086.01	831.648	1070.02	973.731	1079.5	965.494	1097.38
BRD7P1	0	0	0	0	0.753662	0.757545	0	1.26499
BRD7P2	6.38569	12.7552	13.4862	18.4241	13.5659	15.1509	19.916	13.9149
BRD7P3	41.507	58.3094	34.4647	25.5103	36.1758	24.2415	36.3684	28.4624
BRD7P4	14.8999	14.5774	10.4892	17.0069	27.1318	13.6358	13.8546	8.22246
BRD7P5	2.12856	1.82217	2.99693	2.83448	2.26099	0.757545	0.865914	0
BRD7P6	0	1.82217	0	0	0.753662	0.757545	0	1.89749
BRD8	512.984	583.094	545.441	595.24	483.851	565.886	507.426	536.358
BRD9	113.878	145.774	142.354	127.552	131.137	127.268	150.669	127.132
BRDT	0	0	0	0	0	0	0	0
BRF1	64.9212	109.33	119.877	109.127	57.2783	56.8159	65.8095	72.7372
BRF2	7.44997	5.46651	1.49846	8.50344	6.02929	6.06036	6.0614	6.32497
BRI3	252.235	191.328	253.24	215.42	181.632	163.63	166.255	151.799
BRI3BP	96.8497	60.1316	125.871	119.048	140.181	130.298	147.205	115.114
BRI3BPP1	0	0	0	0	0	0	0	0
BRI3P1	9.57854	12.7552	11.9877	17.0069	12.8122	6.81791	6.92731	15.8124
BRI3P2	0	0	0	0	0.753662	0	0	0
BRI3P3	0	0	1.49846	0	1.50732	0.757545	0	0.632497
BRICD5	3.19285	0	0	1.41724	0.753662	2.27264	1.73183	0.632497
BRIP1	378.884	366.256	531.955	439.344	611.973	872.692	569.771	792.519
BRIX1	4.25713	1.82217	0	2.83448	3.76831	6.06036	4.32957	6.95747
BRIX1P1	0	0	0	0	1.50732	0.757545	0	0.632497
BRK1	422.52	417.277	472.016	503.12	535.1	445.437	542.062	411.123
BRK1P1	0	0	1.49846	0	0.753662	0	0	0.632497
BRME1	2.12856	1.82217	4.49539	8.50344	4.52197	3.03018	6.0614	3.16249
BRMS1	71.3069	56.4872	97.4002	80.7826	64.8149	71.2093	90.921	54.3948
BRMS1L	53.2141	20.0439	71.9263	31.1793	54.2636	50.7555	64.0776	35.4198
BROX	439.548	486.519	475.013	477.61	389.643	415.135	406.98	386.456
BRPF1	183.056	171.284	224.77	218.255	227.606	228.021	223.406	220.741
BRPF3	280.97	262.392	262.231	249.434	240.418	228.021	226.004	201.767
BRPF3-AS1	17.0285	20.0439	5.99386	25.5103	6.02929	12.8783	17.3183	15.1799
BRS3	0	1.82217	0	1.41724	0	0.757545	0	0
BRSK1	5.32141	3.64434	2.99693	8.50344	3.76831	3.78773	1.73183	3.79498
BRSK2	0	1.82217	1.49846	1.41724	0.753662	0.757545	0.865914	0.632497
BRWD1	1666.67	1904.17	1347.12	1636.91	936.801	949.204	957.701	1177.08
BRWD1-AS1	6.38569	9.11084	4.49539	1.41724	2.26099	1.51509	5.19548	1.26499
BRWD1-AS2	0	3.64434	1.49846	0	2.26099	0	0	0
BRWD1P1	0	0	0	0	0	0	0.865914	0
BRWD1P2	0	0	0	0	0	0	0	0.632497
BRWD3	681.14	881.93	752.229	780.899	502.692	659.822	561.978	805.169
BSCL2	3.19285	5.46651	2.99693	5.66896	3.76831	3.03018	3.46366	1.26499
BSDC1	144.742	198.616	133.363	167.234	107.02	133.328	107.373	133.457
BSG	176.671	116.619	199.296	124.717	148.471	146.964	174.915	125.234
BSG-AS1	2.12856	0	2.99693	2.83448	0.753662	3.03018	2.59774	1.26499
BSN	36.1856	52.8429	38.9601	56.6896	30.9001	33.332	35.5025	42.3773
BSN-DT	1.06428	1.82217	0	0	0.753662	0.757545	0	0.632497
BSND	0	0	1.49846	0	0	0	0	1.26499
BSPRY	2.12856	16.3995	16.4831	0	27.8855	24.999	15.5865	10.12
BST1	3.19285	5.46651	5.99386	1.41724	6.78296	15.1509	10.391	13.9149
BST2	125.585	92.9306	251.742	157.314	342.916	302.261	320.388	199.869
BSX	0	0	1.49846	0	0	0	0	0
BTAF1	1328.22	1452.27	1452.01	1454.09	1172.7	1287.83	1113.57	1277.01
BTBD1	620.476	508.385	638.346	643.427	721.254	711.335	584.492	574.94
BTBD10	159.642	169.462	137.859	143.141	161.284	172.72	167.987	192.912
BTBD10P1	1.06428	1.82217	1.49846	0	0	0	0	1.26499
BTBD10P2	0	0	0	9.92067	5.27563	3.03018	0.865914	2.52999
BTBD11	214.985	178.573	283.21	223.924	88.9321	125.753	73.6027	120.807
BTBD16	0	0	4.49539	0	0	0	0	0
BTBD18	8.51426	29.1547	14.9846	9.92067	27.1318	5.30282	19.0501	18.9749
BTBD19	89.3997	72.8868	133.363	55.2723	94.2077	51.5131	82.2618	48.0698
BTBD2	36.1856	45.5542	23.9754	39.6827	17.3342	24.2415	18.1842	21.5049
BTBD3	67.0498	16.3995	77.9201	42.5172	52.7563	33.332	58.0162	32.8899
BTBD6	102.171	100.219	94.4032	56.6896	95.715	114.389	114.301	98.0371
BTBD6P1	1.06428	0	0	0	2.26099	1.51509	0	1.89749
BTBD7	0	0	0	0	0.753662	1.51509	0.865914	0.632497
BTBD7P1	3.19285	1.82217	5.99386	1.41724	2.26099	2.27264	3.46366	0.632497
BTBD8	81.9497	114.797	97.4002	82.1999	49.7417	69.6942	67.5413	76.5322
BTBD9	119.2	147.596	130.366	104.876	104.005	117.42	91.7869	117.012
BTBD9-AS1	13.8357	0	5.99386	9.92067	4.52197	2.27264	1.73183	2.52999
BTD	252.235	204.083	236.757	175.738	146.964	111.359	161.06	149.902
BTF3	987.654	1000.37	984.491	1138.04	1105.62	1263.59	1285.02	1146.08
BTF3L4	386.334	375.367	448.041	497.451	488.373	528.767	539.464	438.321
BTF3L4P1	2.12856	5.46651	0	2.83448	1.50732	4.54527	2.59774	0.632497
BTF3L4P2	0	1.82217	0	2.83448	2.26099	0.757545	3.46366	1.89749
BTF3L4P3	1.06428	0	2.99693	0	1.50732	0	0	0
BTF3L4P4	0	0	0	0	0	0	0	0
BTF3P1	0	0	0	0	0	0	0.865914	0.632497
BTF3P10	1.06428	3.64434	2.99693	0	1.50732	3.03018	1.73183	1.89749
BTF3P11	0	0	0	0	0.753662	0	0.865914	0.632497
BTF3P12	25.5428	12.7552	11.9877	7.0862	15.8269	14.3934	12.9887	15.8124
BTF3P13	0	3.64434	1.49846	2.83448	0.753662	0.757545	0.865914	0.632497
BTF3P14	0	0	0	0	0	0	0	0.632497
BTF3P16	7.44997	12.7552	5.99386	7.0862	7.53662	9.09055	8.65914	9.48746
BTF3P2	0	0	0	1.41724	0	1.51509	1.73183	0
BTF3P3	11.7071	23.6882	10.4892	14.1724	14.3196	12.8783	12.1228	20.2399
BTF3P4	1.06428	0	1.49846	2.83448	1.50732	2.27264	2.59774	3.79498
BTF3P5	1.06428	3.64434	0	4.25172	1.50732	3.78773	0	2.52999
BTF3P6	5.32141	7.28868	0	4.25172	3.01465	1.51509	6.0614	6.32497
BTF3P7	1.06428	0	0	0	0	0	2.59774	0
BTF3P8	1.06428	1.82217	0	1.41724	2.26099	3.03018	0.865914	0.632497
BTF3P9	0	3.64434	0	0	0	0.757545	0.865914	1.26499
BTG1	1273.95	1716.48	1026.45	1486.68	1092.06	946.174	1030.44	893.086
BTG1-DT	87.2711	120.263	56.9416	73.6964	14.3196	46.2103	41.5639	54.3948
BTG1P1	0	0	0	1.41724	0	0	0	0.632497
BTG2	667.305	603.138	819.66	595.24	807.172	523.464	852.925	481.33
BTG2-DT	5.32141	5.46651	2.99693	2.83448	6.78296	9.09055	6.92731	4.42748
BTG3	81.9497	67.4203	100.397	86.4516	188.415	179.538	154.999	142.944
BTG4	2.12856	5.46651	5.99386	2.83448	3.01465	6.06036	3.46366	5.69247
BTK	0	0	1.49846	0	4.52197	1.51509	2.59774	4.42748
BTLA	510.855	204.083	596.389	246.6	438.631	258.323	477.119	210.622
BTN1A1	3.19285	0	0	4.25172	2.26099	0	0	1.26499
BTN2A1	152.192	156.707	202.293	194.162	206.503	167.418	172.317	166.347
BTN2A2	141.549	120.263	103.394	136.055	113.049	90.1479	93.5187	96.7721
BTN2A3P	4.25713	9.11084	17.9816	7.0862	7.53662	6.81791	8.65914	7.58997
BTN3A1	483.184	1000.37	385.105	759.64	305.987	396.954	346.366	500.938
BTN3A2	429.97	807.221	395.595	666.102	298.45	389.378	372.343	436.423
BTN3A3	181.992	335.279	155.84	308.958	103.252	176.508	148.071	194.177
BTNL10	5.32141	10.933	2.99693	0	1.50732	0.757545	1.73183	1.26499
BTNL3	0	1.82217	0	0	0	0.757545	0	0
BTNL8	3.19285	3.64434	1.49846	1.41724	0	0.757545	3.46366	0
BTNL9	1.06428	0	1.49846	0	0	0	0	0
BTRC	195.828	194.972	233.76	177.155	154.501	162.115	154.999	149.269
BTRCP1	17.0285	10.933	11.9877	7.0862	4.52197	5.30282	1.73183	8.22246
BUB1	951.468	617.715	1263.21	932.543	1486.97	1966.59	1497.17	1768.46
BUB1B	569.391	431.854	797.183	542.803	805.664	1041.63	796.641	896.881
BUB1B-PAK6	1.06428	1.82217	1.49846	1.41724	2.26099	3.78773	0.865914	2.52999
BUB3	623.669	606.782	674.309	661.851	668.498	739.364	647.704	652.105
BUB3P1	2.12856	0	1.49846	0	3.01465	0.757545	0.865914	0.632497
BUD13	92.5925	105.686	97.4002	136.055	142.442	147.721	105.642	106.26
BUD13P1	0	0	0	0	0	0.757545	0	0
BUD23	107.492	76.5311	125.871	76.5309	131.137	131.055	148.071	115.747
BUD31	37.2499	56.4872	65.9324	68.0275	69.3369	82.5725	77.9323	55.6597
BUD31P2	0	0	0	0	0	0.757545	0	0
BVES	2.12856	3.64434	7.49232	4.25172	22.6099	15.9085	11.2569	5.05998
BVES-AS1	0	0	0	0	0	0	0.865914	0
BYSL	37.2499	34.6212	35.9631	25.5103	39.9441	56.8159	75.3345	41.7448
BZW1	511.92	420.921	675.807	496.034	645.134	632.55	661.558	580
BZW1-AS1	0	0	0	0	0	0	0.865914	0.632497
BZW1P1	1.06428	3.64434	5.99386	1.41724	2.26099	5.30282	6.0614	1.26499
BZW1P2	11.7071	7.28868	14.9846	14.1724	17.3342	9.84809	15.5865	13.2824
BZW2	431.034	471.942	509.478	413.834	636.09	730.274	696.195	609.095
C10orf105	8.51426	5.46651	4.49539	0	1.50732	0.757545	6.92731	2.52999
C10orf126	0	0	0	0	0	0	0	0
C10orf143	13.8357	3.64434	7.49232	8.50344	12.0586	7.57545	10.391	15.1799
C10orf53	1.06428	0	0	0	0.753662	0	0	0
C10orf55	4.25713	0	0	0	1.50732	3.78773	3.46366	1.89749
C10orf67	4.25713	5.46651	0	4.25172	5.27563	5.30282	1.73183	6.95747
C10orf67-AS1	1.06428	0	1.49846	2.83448	2.26099	1.51509	0	0
C10orf88	77.6926	105.686	97.4002	103.458	117.571	78.0272	96.9824	93.6096
C10orf88B	12.7714	20.0439	40.4585	25.5103	27.8855	43.9376	23.3797	32.8899
C10orf90	0	0	0	0	0	0.757545	1.73183	0
C10orf95	0	1.82217	1.49846	0	0	0	0	1.89749
C10orf95-AS1	59.5998	51.0207	32.9662	46.7689	45.9734	40.1499	64.9436	49.9673
C10orf99	0	0	0	0	0	0	0	0
C11orf1	131.971	120.263	155.84	136.055	136.413	168.175	143.742	139.149
C11orf16	1.06428	3.64434	10.4892	0	1.50732	1.51509	0	3.79498
C11orf21	25.5428	21.866	11.9877	26.9275	12.0586	13.6358	19.916	24.6674
C11orf24	175.607	123.907	352.139	172.903	457.473	371.197	455.471	255.529
C11orf42	1.06428	0	1.49846	2.83448	0.753662	1.51509	0	2.52999
C11orf54	396.977	557.584	413.576	592.406	295.435	367.41	305.668	447.808
C11orf58	602.384	512.029	563.423	528.63	564.493	565.129	547.258	567.35
C11orf65	121.328	151.24	62.9355	103.458	68.5832	87.1177	89.1891	135.987
C11orf68	36.1856	47.3764	28.4708	39.6827	28.6391	32.5745	33.7706	22.7699
C11orf71	148.999	156.707	109.388	155.896	85.9174	99.2385	78.7982	114.482
C11orf80	70.2426	63.7759	23.9754	62.3585	64.0612	48.4829	71.005	55.0272
C11orf86	0	0	0	0	0	0	0	0
C11orf87	0	0	0	0	0	0	0	0.632497
C11orf91	1.06428	0	1.49846	0	0	0	0	0
C11orf94	1.06428	0	1.49846	0	0	0	0	1.26499
C11orf96	0	1.82217	0	0	0	0	0	0
C11orf98	0	1.82217	1.49846	2.83448	1.50732	2.27264	0.865914	1.89749
C12orf29	56.4069	47.3764	61.437	56.6896	76.1198	63.6338	82.2618	77.1646
C12orf4	365.049	391.766	412.078	351.475	532.085	565.129	528.208	409.858
C12orf40	7.44997	3.64434	1.49846	0	2.26099	3.03018	3.46366	3.16249
C12orf42	14.8999	21.866	8.99079	22.6758	3.76831	6.06036	8.65914	13.2824
C12orf43	70.2426	69.2424	85.4125	77.9482	91.9467	104.541	90.921	75.8997
C12orf50	1.06428	0	1.49846	0	0	0	0	0
C12orf54	0	0	0	0	0.753662	1.51509	0	0.632497
C12orf56	4.25713	0	0	2.83448	2.26099	2.27264	1.73183	1.89749
C12orf57	114.942	136.663	148.348	126.134	94.9614	79.5423	91.7869	68.3097
C12orf60	39.3784	23.6882	11.9877	26.9275	28.6391	18.1811	21.6479	23.4024
C12orf71	9.57854	7.28868	0	0	6.78296	1.51509	1.73183	5.69247
C12orf73	109.621	111.152	80.9171	114.796	138.674	118.935	110.837	105.627
C12orf75	317.156	251.459	289.204	354.31	341.409	618.157	387.929	545.845
C12orf75-AS1	25.5428	23.6882	22.477	7.0862	16.5806	24.2415	13.8546	21.5049
C12orf76	86.2068	133.018	91.4063	109.127	64.8149	97.7234	91.7869	84.7546
C13orf46	74.4997	107.508	40.4585	46.7689	39.1904	25.7565	57.1503	45.5398
C14orf119	419.327	346.212	445.044	420.92	479.329	454.527	536.001	415.551
C14orf132	5.32141	30.9769	10.4892	12.7552	3.01465	3.03018	1.73183	6.32497
C14orf178	2.12856	3.64434	0	0	3.01465	1.51509	2.59774	0
C14orf28	25.5428	27.3325	31.4677	12.7552	7.53662	19.6962	18.1842	22.7699
C14orf39	0	0	0	0	0.753662	0	0	0
C14orf93	53.2141	41.9099	49.4493	51.0206	35.4221	56.0584	40.698	41.7448
C15orf39	95.7854	34.6212	134.862	100.624	162.791	130.298	135.949	102.465
C15orf40	110.685	158.529	124.373	119.048	122.093	93.9356	99.5801	100.567
C15orf48	1.06428	0	0	0	0	0.757545	0	0.632497
C15orf61	7.44997	1.82217	2.99693	4.25172	1.50732	6.06036	6.0614	3.79498
C15orf62	6.38569	16.3995	7.49232	7.0862	3.76831	8.333	6.0614	5.69247
C16orf46	13.8357	25.5104	8.99079	29.762	21.1025	9.84809	11.2569	5.69247
C16orf54	201.149	247.815	217.277	246.6	154.501	153.782	177.512	147.372
C16orf72	1831.63	1650.89	1792.16	1707.77	1912.04	2128.7	1920.6	1959.48
C16orf74	3.19285	9.11084	0	11.3379	2.26099	3.03018	6.0614	5.05998
C16orf86	2.12856	3.64434	2.99693	1.41724	0.753662	0.757545	3.46366	0.632497
C16orf87	144.742	72.8868	131.865	123.3	173.342	188.629	205.222	169.509
C16orf89	0	0	8.99079	0	0	1.51509	2.59774	0
C16orf90	0	0	0	0	0	0	0	0
C16orf91	29.7999	30.9769	35.9631	48.1861	59.5393	52.2706	71.005	44.2748
C16orf95	10.6428	12.7552	14.9846	5.66896	16.5806	25.7565	23.3797	20.8724
C16orf95-DT	2.12856	9.11084	14.9846	5.66896	10.5513	3.03018	10.391	5.69247
C16orf96	0	9.11084	1.49846	1.41724	2.26099	1.51509	5.19548	2.52999
C17orf100	22.3499	30.9769	22.477	5.66896	6.02929	9.09055	11.2569	15.1799
C17orf107	3.19285	1.82217	0	1.41724	0.753662	1.51509	1.73183	1.89749
C17orf113	1.06428	0	1.49846	0	1.50732	0.757545	1.73183	0.632497
C17orf114	0	0	0	0	0	0.757545	0	0
C17orf50	0	0	0	0	0.753662	0	1.73183	0.632497
C17orf58	37.2499	16.3995	61.437	26.9275	55.0173	55.3008	45.8934	32.2574
C17orf67	136.228	180.395	124.373	168.651	91.1931	87.8753	76.2004	82.2246
C17orf75	108.557	85.6419	89.9079	130.386	138.674	133.328	160.194	148.004
C17orf78	0	0	0	0	0	0	0	0
C17orf80	277.778	302.48	253.24	392.575	296.943	353.016	307.399	332.693
C17orf97	4.25713	7.28868	5.99386	8.50344	0.753662	7.57545	0.865914	8.22246
C17orf99	0	0	0	0	0	0	0	0
C18orf21	211.792	245.993	320.671	239.513	235.896	224.991	235.529	228.964
C18orf25	449.127	384.478	385.105	469.106	440.138	464.375	459.8	424.406
C18orf32	26.607	23.6882	17.9816	26.9275	18.0879	15.1509	20.7819	20.8724
C18orf54	128.778	96.575	200.794	136.055	211.025	243.172	206.953	235.921
C18orf61	0	0	0	0	0	0	0	0
C18orf63	0	0	0	0	0	0	0.865914	0
C19orf12	276.713	269.681	313.179	364.23	326.336	308.321	306.534	289.684
C19orf18	7.44997	5.46651	8.99079	4.25172	1.50732	1.51509	6.92731	5.05998
C19orf25	22.3499	14.5774	35.9631	24.0931	20.3489	22.7264	27.7092	18.3424
C19orf38	6.38569	7.28868	10.4892	2.83448	3.76831	6.06036	4.32957	10.12
C19orf44	15.9642	23.6882	23.9754	34.0137	18.8415	20.4537	19.0501	13.2824
C19orf47	34.057	20.0439	40.4585	45.3517	53.51	43.1801	58.8822	37.9498
C19orf48	44.6998	36.4434	59.9386	51.0206	116.818	104.541	103.91	62.6172
C19orf53	371.434	311.591	319.173	347.224	386.628	338.623	375.807	326.369
C19orf54	109.621	102.041	142.354	109.127	128.122	167.418	137.68	135.354
C19orf67	0	3.64434	1.49846	5.66896	3.01465	0	0.865914	1.26499
C19orf73	4.25713	0	0	2.83448	2.26099	0.757545	4.32957	5.05998
C19orf81	0	1.82217	0	0	0	0	0	0
C19orf84	0	0	0	0	0	0	0	0
C1D	84.0783	61.9537	56.9416	58.1068	90.4394	109.844	92.6528	89.1821
C1DP1	4.25713	0	2.99693	1.41724	2.26099	1.51509	0.865914	1.26499
C1DP2	0	0	0	0	0	0	0	0
C1DP3	0	0	0	0	0	0	0	0
C1DP4	0	0	0	0	0.753662	0	0	0
C1DP5	3.19285	0	1.49846	0	1.50732	8.333	0.865914	3.79498
C1GALT1	690.719	754.378	512.475	572.565	609.712	759.061	625.19	863.359
C1GALT1C1	60.6641	58.3094	47.9509	51.0206	72.3515	73.4819	50.223	67.6772
C1GALT1C1L	0	0	1.49846	4.25172	3.01465	2.27264	6.0614	1.26499
C1GALT1P1	4.25713	7.28868	1.49846	7.0862	1.50732	2.27264	6.0614	4.42748
C1GALT1P2	0	1.82217	0	0	0	0.757545	0	0.632497
C1QBP	353.342	207.727	367.124	300.455	639.105	624.975	583.626	493.98
C1QBPP1	0	0	0	0	0	0	0	0
C1QBPP2	1.06428	5.46651	0	0	8.29028	8.333	7.79323	3.16249
C1QL3	15.9642	18.2217	11.9877	31.1793	14.3196	37.1197	12.9887	25.9324
C1QL4	0	0	0	0	0	0	0	0
C1QTNF1	0	0	0	0	0	0	0	0
C1QTNF12	1.06428	3.64434	4.49539	2.83448	2.26099	0.757545	0.865914	0
C1QTNF2	0	0	0	0	0	0	0	0
C1QTNF3	28.7356	27.3325	31.4677	19.8413	15.8269	8.333	11.2569	18.9749
C1QTNF3-AMACR	5.32141	5.46651	1.49846	4.25172	3.01465	3.78773	3.46366	6.32497
C1QTNF4	0	0	0	0	0	0.757545	0.865914	1.89749
C1QTNF6	108.557	289.725	71.9263	128.969	39.9441	31.8169	43.2957	48.7023
C1QTNF7	1.06428	0	5.99386	1.41724	0	0	0	0
C1QTNF7-AS1	9.57854	18.2217	8.99079	15.5896	10.5513	6.81791	8.65914	11.3849
C1QTNF8	0	0	0	0	0	0	0	0
C1QTNF9	0	1.82217	0	0	0	0.757545	0	0.632497
C1QTNF9B	0	0	0	2.83448	0.753662	0	0.865914	0
C1R	7.44997	5.46651	5.99386	5.66896	9.7976	8.333	6.92731	10.12
C1RL	54.2784	96.575	71.9263	72.2792	79.8881	77.2696	82.2618	80.3271
C1RL-AS1	40.4427	43.7321	56.9416	59.524	57.2783	56.0584	43.2957	70.2072
C1S	3.19285	12.7552	8.99079	4.25172	3.01465	1.51509	1.73183	2.52999
C1orf100	0	1.82217	0	0	0.753662	2.27264	0.865914	2.52999
C1orf105	5.32141	5.46651	1.49846	0	3.01465	1.51509	0.865914	0
C1orf109	98.9782	74.7089	119.877	66.6102	132.644	141.661	116.032	108.79
C1orf112	278.842	216.838	437.552	266.441	373.063	435.589	357.623	414.286
C1orf115	1.06428	0	0	1.41724	0	0.757545	0	0
C1orf116	0	0	0	0	0	0.757545	0	0
C1orf122	25.5428	16.3995	29.9693	34.0137	47.4807	37.8773	41.5639	29.7274
C1orf127	0	1.82217	0	0	0	0	0	0
C1orf131	177.735	207.727	268.225	185.658	298.45	346.198	312.595	228.964
C1orf141	1.06428	0	0	0	0	3.03018	0	2.52999
C1orf146	3.19285	14.5774	0	12.7552	7.53662	9.84809	3.46366	6.95747
C1orf147	22.3499	29.1547	11.9877	24.0931	18.0879	10.6056	6.92731	22.7699
C1orf159	8.51426	10.933	19.48	8.50344	14.3196	11.3632	10.391	6.32497
C1orf162	104.3	89.2863	92.9048	46.7689	96.4687	65.1489	92.6528	86.6521
C1orf167	0	0	0	0	0	0.757545	0	0
C1orf167-AS1	0	0	0	0	0	0.757545	0	0
C1orf174	125.585	147.596	112.385	111.962	121.34	152.267	129.021	127.764
C1orf185	0	0	0	0	0.753662	0	0	0
C1orf198	27.6713	10.933	26.9724	14.1724	15.8269	15.1509	6.92731	10.12
C1orf21	107.492	96.575	220.274	106.293	58.7856	13.6358	32.0388	17.0774
C1orf21-DT	0	0	1.49846	0	0	0	1.73183	1.26499
C1orf210	2.12856	1.82217	0	0	0	0.757545	0.865914	0
C1orf216	116.007	67.4203	172.323	68.0275	187.662	91.663	180.11	104.995
C1orf220	10.6428	12.7552	5.99386	4.25172	12.0586	7.57545	8.65914	12.0174
C1orf232	0	0	0	0	0	0	0	0
C1orf35	67.0498	74.7089	86.9109	77.9482	87.4248	85.6026	87.4573	73.3697
C1orf43	690.719	621.36	741.74	722.792	866.711	851.481	771.529	690.687
C1orf50	47.8927	54.6651	68.9294	79.3654	48.988	72.7244	46.7594	49.9673
C1orf52	160.707	193.15	203.791	202.665	298.45	246.96	272.763	220.109
C1orf53	7.44997	3.64434	7.49232	1.41724	12.8122	5.30282	12.1228	4.42748
C1orf54	7.44997	10.933	8.99079	4.25172	3.01465	6.06036	4.32957	5.69247
C1orf56	53.2141	41.9099	68.9294	38.2655	38.4367	18.1811	37.2343	18.3424
C1orf74	36.1856	21.866	26.9724	26.9275	26.3782	20.4537	23.3797	22.7699
C1orf87	0	0	0	0	0	0	0	0
C2	0	0	0	0	0	0	0	0
C20orf173	1.06428	7.28868	1.49846	4.25172	0	1.51509	1.73183	3.16249
C20orf202	0	0	0	0	0	0	0	0.632497
C20orf203	2.12856	0	0	7.0862	1.50732	1.51509	0	1.26499
C20orf204	28.7356	36.4434	19.48	39.6827	11.3049	13.6358	18.1842	25.2999
C20orf27	8.51426	12.7552	5.99386	9.92067	12.0586	9.09055	15.5865	13.2824
C20orf96	14.8999	40.0877	20.9785	32.5965	21.8562	14.3934	19.0501	25.9324
C21orf58	73.4355	61.9537	67.4309	90.7033	58.032	64.3914	54.5526	68.9422
C21orf62	0	0	0	0	0	0	0	0.632497
C21orf62-AS1	0	1.82217	0	0	2.26099	1.51509	0	0
C21orf91	1186.67	1000.37	1330.64	1115.37	1621.88	1653.72	1625.32	1451.58
C21orf91-OT1	11.7071	20.0439	23.9754	25.5103	17.3342	24.2415	15.5865	20.2399
C22orf15	0	0	0	0	1.50732	0.757545	0	0.632497
C22orf23	17.0285	18.2217	7.49232	9.92067	5.27563	10.6056	19.916	10.12
C22orf31	0	0	0	2.83448	0	0	0.865914	0
C22orf39	208.599	251.459	149.846	239.513	212.533	215.143	187.037	218.212
C22orf46	756.704	543.006	852.626	646.261	763.459	746.182	663.29	686.892
C2CD2	545.977	409.988	770.211	423.755	520.027	231.809	460.666	259.324
C2CD2L	37.2499	61.9537	47.9509	51.0206	61.8003	55.3008	58.0162	48.0698
C2CD3	469.348	515.674	509.478	470.523	380.599	522.706	442.482	511.69
C2CD4A	0	0	0	0	0	0	0	0.632497
C2CD4B	0	0	0	0	0	1.51509	0	0
C2CD4D	0	0	1.49846	2.83448	2.26099	2.27264	1.73183	1.89749
C2CD4D-AS1	4.25713	9.11084	10.4892	2.83448	6.78296	9.84809	8.65914	1.89749
C2CD5	454.448	493.808	498.989	484.696	428.08	532.554	477.985	602.137
C2CD5-AS1	0	0	0	0	0.753662	0	0	0
C2CD6	7.44997	9.11084	2.99693	7.0862	1.50732	3.03018	6.92731	8.85496
C2orf15	10.6428	18.2217	5.99386	19.8413	7.53662	13.6358	2.59774	8.22246
C2orf16	38.3141	21.866	41.957	14.1724	17.3342	9.09055	30.307	16.4449
C2orf27A	0	10.933	2.99693	4.25172	4.52197	12.1207	2.59774	8.22246
C2orf42	78.7569	67.4203	56.9416	60.9413	86.6711	103.026	67.5413	89.8146
C2orf49	213.921	213.194	224.77	198.413	173.342	159.085	192.233	165.082
C2orf50	2.12856	0	4.49539	0	1.50732	0.757545	0	1.26499
C2orf66	68.114	41.9099	35.9631	52.4379	137.92	107.571	121.228	125.867
C2orf68	230.949	213.194	190.305	201.248	130.383	146.206	148.937	168.877
C2orf69	133.035	127.552	173.822	134.638	193.691	329.532	237.26	230.861
C2orf72	0	0	0	0	1.50732	0	0.865914	0.632497
C2orf73	1.06428	0	0	0	0	0	0.865914	0
C2orf74	295.87	327.99	233.76	372.734	281.116	395.439	329.047	383.926
C2orf74-DT	131.971	81.9976	107.889	141.724	160.53	159.085	114.301	105.627
C2orf76	28.7356	32.799	23.9754	15.5896	32.4075	13.6358	27.7092	22.1374
C2orf78	0	0	0	0	0	0	0	0.632497
C2orf81	8.51426	3.64434	4.49539	2.83448	3.01465	6.81791	5.19548	3.79498
C2orf83	0	0	0	0	0	0	0	0
C2orf88	0	0	0	0	1.50732	0.757545	0.865914	1.26499
C2orf92	73.4355	51.0207	56.9416	63.7758	59.5393	42.4225	43.2957	38.5823
C3	2.12856	0	0	0	14.3196	3.78773	3.46366	1.26499
C3AR1	8.51426	10.933	13.4862	26.9275	15.8269	17.4235	7.79323	13.2824
C3P1	0	0	0	0	1.50732	0	0.865914	0
C3orf14	63.8569	63.7759	50.9478	60.9413	130.383	158.327	123.826	123.337
C3orf18	24.4785	14.5774	7.49232	36.8482	24.8708	34.8471	32.0388	39.2148
C3orf20	5.32141	3.64434	0	1.41724	3.76831	1.51509	0.865914	0.632497
C3orf33	14.8999	12.7552	20.9785	5.66896	13.5659	10.6056	8.65914	6.32497
C3orf38	245.849	167.64	254.739	294.786	230.62	273.474	271.897	275.136
C3orf49	21.2856	3.64434	20.9785	11.3379	16.5806	11.3632	17.3183	17.0774
C3orf52	8.51426	9.11084	41.957	39.6827	48.988	46.9678	32.9047	31.6249
C3orf62	100.042	91.1084	112.385	93.5378	83.6564	67.4215	77.9323	91.7121
C3orf70	0	0	1.49846	0	0	0.757545	0.865914	0
C3orf80	0	0	0	0	0	0	0.865914	0.632497
C3orf86	0	0	0	0	0	0	0	0
C4A	1.06428	0	0	0	0	1.51509	0	0
C4BPA	0	0	0	0	0	0	1.73183	0.632497
C4BPAP1	8.51426	3.64434	8.99079	1.41724	11.3049	9.84809	15.5865	7.58997
C4BPAP2	2.12856	0	0	0	6.02929	6.06036	1.73183	5.69247
C4BPAP3	0	0	0	0	1.50732	0	0	1.26499
C4BPB	15.9642	21.866	34.4647	18.4241	30.1465	37.1197	23.3797	32.2574
C4orf17	1.06428	0	2.99693	0	0	0	0	0
C4orf19	15.9642	7.28868	2.99693	14.1724	7.53662	7.57545	7.79323	9.48746
C4orf3	550.234	634.115	488.499	684.527	479.329	547.705	531.671	512.323
C4orf33	190.506	112.974	184.311	147.393	240.418	242.415	213.881	196.707
C4orf36	0	1.82217	5.99386	4.25172	3.76831	1.51509	3.46366	0.632497
C4orf45	0	0	1.49846	0	0.753662	0.757545	0.865914	0.632497
C4orf46	202.214	231.415	209.785	209.751	368.541	459.073	380.136	371.908
C4orf46P1	0	5.46651	0	0	3.01465	3.78773	0.865914	0
C4orf46P2	17.0285	25.5104	23.9754	12.7552	23.3635	10.6056	9.52505	24.0349
C4orf46P3	0	1.82217	0	2.83448	0.753662	3.03018	1.73183	1.89749
C4orf47	21.2856	9.11084	34.4647	28.3448	10.5513	11.3632	13.8546	14.5474
C4orf48	10.6428	5.46651	14.9846	8.50344	10.5513	10.6056	6.92731	5.69247
C4orf50	3.19285	5.46651	0	7.0862	1.50732	6.81791	0.865914	3.16249
C4orf51	29.7999	20.0439	28.4708	38.2655	35.4221	21.2113	22.5138	35.4198
C4orf54	0	0	0	0	0	0	0	0.632497
C5	39.3784	133.018	50.9478	87.8688	22.6099	53.0282	31.1729	66.4122
C5-OT1	3.19285	7.28868	1.49846	4.25172	6.78296	1.51509	1.73183	3.16249
C5AR1	0	0	0	0	0	0.757545	0	0
C5AR2	3.19285	1.82217	2.99693	0	3.76831	1.51509	0.865914	0.632497
C5orf15	540.655	419.099	620.364	473.358	767.981	617.4	712.647	561.025
C5orf22	249.042	238.704	280.213	260.772	275.84	342.411	313.461	269.444
C5orf24	374.627	490.163	416.573	452.099	374.57	421.953	388.795	395.311
C5orf34	54.2784	65.5981	41.957	59.524	69.3369	66.664	62.3458	82.2246
C5orf34-AS1	10.6428	3.64434	5.99386	1.41724	2.26099	2.27264	4.32957	4.42748
C5orf38	0	1.82217	0	0	0	0	0	0
C5orf46	1.06428	0	0	0	0	0	0	0
C5orf47	0	0	0	1.41724	0.753662	0	0	0.632497
C5orf52	0	0	0	0	0.753662	0	0	0
C5orf58	109.621	63.7759	53.9447	75.1137	39.9441	56.8159	43.2957	82.8571
C5orf60	0	0	0	0	0	0	0	0
C5orf63	86.2068	125.73	71.9263	90.7033	89.6857	96.2083	92.6528	97.4046
C5orf64	1.06428	0	0	0	0	0	0	0
C5orf67	1.06428	0	0	0	0	0	0	0
C6	0	0	0	0	0	0	0	0
C6orf118	0	0	1.49846	0	0	0	0	0
C6orf120	107.492	202.261	161.834	158.731	128.876	162.115	135.949	152.432
C6orf132	1.06428	5.46651	1.49846	2.83448	0.753662	0.757545	4.32957	1.26499
C6orf136	1.06428	0	0	0	0	0	0	0
C6orf141	0	0	5.99386	5.66896	1.50732	6.06036	1.73183	7.58997
C6orf163	12.7714	14.5774	23.9754	17.0069	26.3782	15.1509	21.6479	23.4024
C6orf201	18.0928	32.799	40.4585	29.762	13.5659	9.84809	10.391	22.1374
C6orf223	0	0	0	0	0	0	0	0
C6orf226	11.7071	10.933	17.9816	8.50344	10.5513	8.333	6.92731	10.12
C6orf47	0	0	0	0	0	0	0.865914	0
C6orf52	29.7999	18.2217	25.4739	12.7552	17.3342	17.4235	12.9887	13.2824
C6orf58	5.32141	1.82217	2.99693	0	11.3049	12.8783	3.46366	10.12
C6orf62	1641.12	1536.09	1603.36	1697.85	1557.82	1646.15	1544.79	1598.95
C6orf89	483.184	513.852	452.536	569.73	365.526	453.012	442.482	489.553
C7	0	0	0	0	0	0.757545	0	0.632497
C7orf25	96.8497	134.841	151.345	107.71	97.976	151.509	129.887	135.987
C7orf31	84.0783	102.041	131.865	111.962	59.5393	98.4809	73.6027	103.097
C7orf50	38.3141	32.799	32.9662	56.6896	43.7124	61.3612	54.5526	41.1123
C7orf57	0	5.46651	0	5.66896	3.01465	2.27264	0.865914	2.52999
C8A	0	0	0	0	0	0	0	0
C8G	0	0	0	1.41724	0.753662	0	0	1.26499
C8orf17	0	3.64434	0	0	0.753662	0	0	0.632497
C8orf33	131.971	103.864	154.342	89.2861	151.486	126.51	164.524	100.567
C8orf34-AS1	1.06428	0	0	0	0	0	0	0.632497
C8orf44	84.0783	116.619	61.437	69.4447	49.7417	66.664	46.7594	80.9596
C8orf44-SGK3	3.19285	3.64434	0	1.41724	3.01465	1.51509	0.865914	3.79498
C8orf48	0	0	0	0	3.01465	1.51509	2.59774	1.26499
C8orf58	3.19285	1.82217	7.49232	1.41724	0.753662	0.757545	2.59774	1.26499
C8orf76	22.3499	25.5104	11.9877	26.9275	21.8562	20.4537	20.7819	18.9749
C8orf82	24.4785	20.0439	34.4647	24.0931	21.1025	15.9085	26.8433	20.8724
C8orf86	0	1.82217	0	2.83448	0.753662	0.757545	0	0.632497
C8orf88	2.12856	0	0	0	3.01465	3.03018	2.59774	1.26499
C8orf89	0	0	0	0	0	0	0	0
C9	0	0	0	0	0	0	0	0.632497
C9orf129	1.06428	0	0	0	0	0	0	0
C9orf131	8.51426	23.6882	8.99079	4.25172	3.76831	10.6056	6.92731	6.32497
C9orf152	0	0	0	2.83448	0.753662	0.757545	0.865914	1.89749
C9orf153	0	5.46651	4.49539	1.41724	1.50732	0	0	0
C9orf163	1.06428	0	0	0	0	0.757545	1.73183	0
C9orf24	1.06428	12.7552	4.49539	2.83448	0.753662	0	2.59774	2.52999
C9orf40	62.7926	16.3995	37.4616	43.9344	56.5246	53.7857	53.6867	46.8048
C9orf43	3.19285	5.46651	1.49846	0	4.52197	10.6056	1.73183	6.95747
C9orf50	0	0	0	1.41724	0.753662	0	0	0
C9orf64	118.135	136.663	154.342	127.552	162.037	149.236	172.317	126.499
C9orf72	93.6568	149.418	100.397	109.127	69.3369	95.4507	110.837	96.7721
C9orf78	696.04	643.226	765.715	765.309	875.755	903.752	819.155	769.749
C9orf85	197.956	227.771	199.296	161.565	247.955	244.687	200.026	209.989
CA1	0	0	0	0	0	2.27264	0	0
CA10	0	0	0	0	0.753662	1.51509	0	0.632497
CA11	36.1856	14.5774	56.9416	29.762	26.3782	10.6056	18.1842	12.0174
CA12	1.06428	1.82217	0	0	0	2.27264	1.73183	0
CA13	13.8357	12.7552	11.9877	7.0862	14.3196	12.1207	12.1228	11.3849
CA14	5.32141	3.64434	4.49539	2.83448	0.753662	6.06036	3.46366	6.95747
CA15P1	1.06428	0	10.4892	1.41724	0.753662	0	0.865914	0.632497
CA15P2	0	0	0	0	0	0	0	0
CA15P3	0	0	0	0	0	0	0	0
CA2	0	0	1.49846	0	0	1.51509	0	2.52999
CA3	0	0	1.49846	1.41724	0	1.51509	0	0
CA3-AS1	0	0	0	0	0	0.757545	0	0
CA4	14.8999	1.82217	4.49539	5.66896	5.27563	3.78773	6.0614	4.42748
CA5A	1.06428	1.82217	1.49846	0	0.753662	0.757545	0	0.632497
CA5AP1	0	1.82217	0	0	0	0	0.865914	0
CA5B	0	0	0	0	0	0	0	0
CA5BP1	52.1498	41.9099	82.4155	28.3448	60.2929	48.4829	55.4185	53.1298
CA5BP1-CA5B	21.2856	20.0439	22.477	26.9275	12.0586	15.1509	12.1228	16.4449
CA6	90.464	78.3533	73.4247	72.2792	57.2783	67.4215	69.2731	78.4296
CA7	2.12856	0	0	1.41724	0	1.51509	0	0.632497
CA8	0	0	0	0	6.02929	0	2.59774	0.632497
CA9	0	0	0	0	0.753662	0.757545	0	0
CAAP1	135.164	98.3971	112.385	157.314	128.876	124.995	129.887	133.457
CAB39	1322.9	909.262	1356.11	1189.06	1811.8	2096.13	1734.43	1748.85
CAB39L	39.3784	36.4434	31.4677	28.3448	23.3635	18.9386	20.7819	15.8124
CABCOCO1	0	0	0	0	0	0.757545	0	0
CABIN1	206.471	231.415	169.326	243.765	203.489	265.898	218.21	263.751
CABLES1	959.982	697.891	1305.16	939.63	746.879	421.195	694.463	412.388
CABLES2	69.1783	61.9537	103.394	55.2723	36.9294	65.9065	74.4686	72.7372
CABP1	0	0	0	0	2.26099	0.757545	0.865914	1.26499
CABP1-DT	0	0	0	0	0	0	0	0
CABP4	37.2499	63.7759	32.9662	36.8482	14.3196	6.06036	17.3183	18.9749
CABP5	0	0	0	0	0	0	0	0
CABP7	1.06428	0	0	0	0	0.757545	0	0
CABYR	6.38569	7.28868	19.48	7.0862	15.0732	15.9085	8.65914	8.22246
CACFD1	39.3784	20.0439	29.9693	9.92067	3.01465	9.84809	6.0614	7.58997
CACHD1	7.44997	10.933	11.9877	14.1724	11.3049	11.3632	10.391	5.05998
CACNA1A	10.6428	5.46651	20.9785	11.3379	13.5659	13.6358	11.2569	10.12
CACNA1B	0	0	0	1.41724	0	0	0	0.632497
CACNA1B-AS1	0	0	0	0	0	0	0	1.26499
CACNA1C	10.6428	9.11084	4.49539	2.83448	2.26099	6.81791	2.59774	8.22246
CACNA1C-AS1	5.32141	9.11084	1.49846	22.6758	2.26099	0.757545	1.73183	5.05998
CACNA1C-AS2	14.8999	16.3995	13.4862	22.6758	2.26099	4.54527	6.92731	5.69247
CACNA1C-IT1	0	0	0	1.41724	0.753662	0.757545	1.73183	1.89749
CACNA1C-IT2	0	0	0	0	1.50732	0	0	0
CACNA1D	0	0	0	0	0	0	0	1.89749
CACNA1E	0	0	0	1.41724	0	0.757545	0	0
CACNA1F	3.19285	5.46651	0	9.92067	2.26099	4.54527	2.59774	3.16249
CACNA1G	0	0	0	0	0	0	0	0
CACNA1G-AS1	1.06428	0	0	0	0	0	0	0
CACNA1H	0	0	0	1.41724	0	0	0.865914	0.632497
CACNA1I	3.19285	7.28868	1.49846	14.1724	0	3.78773	1.73183	3.16249
CACNA1S	0	0	0	0	0	0	0	0
CACNA2D2	15.9642	12.7552	7.49232	21.2586	6.78296	4.54527	4.32957	3.16249
CACNA2D4	10.6428	1.82217	8.99079	17.0069	3.76831	9.09055	6.92731	8.22246
CACNB1	13.8357	25.5104	47.9509	35.431	13.5659	18.1811	27.7092	17.7099
CACNB2	55.3427	65.5981	61.437	85.0344	88.9321	38.6348	50.223	74.0022
CACNB3	5.32141	0	8.99079	11.3379	12.0586	3.03018	9.52505	5.05998
CACNB4	3.19285	0	0	1.41724	0	2.27264	2.59774	3.16249
CACNG1	0	0	1.49846	0	0.753662	0	0	0
CACNG2	1.06428	0	0	0	0	0	0	0
CACNG2-DT	1.06428	1.82217	7.49232	0	0	0	2.59774	0
CACNG3	1.06428	0	0	0	0	2.27264	0	0.632497
CACNG4	0	0	0	0	0	0	0	0.632497
CACNG5	0	1.82217	0	0	0	0	0	0.632497
CACNG8	0	0	0	1.41724	0.753662	0.757545	2.59774	1.26499
CACTIN	18.0928	18.2217	13.4862	19.8413	38.4367	27.2716	17.3183	15.8124
CACTIN-AS1	0	0	0	1.41724	0	0	0	0.632497
CACUL1	423.584	442.787	424.065	419.503	422.051	378.773	422.566	368.746
CACYBP	991.911	1168.01	1098.37	1204.65	1026.49	1221.92	1181.11	1023.38
CACYBPP1	39.3784	52.8429	13.4862	21.2586	32.4075	20.4537	28.5752	25.9324
CACYBPP2	23.4142	14.5774	20.9785	15.5896	15.0732	20.4537	19.0501	16.4449
CACYBPP3	0	0	0	0	0	0	0	0
CAD	226.692	251.459	215.779	219.672	346.684	355.289	269.299	309.291
CADM1	1.06428	1.82217	0	4.25172	5.27563	2.27264	2.59774	3.16249
CADM1-AS1	0	0	0	0	1.50732	0	0	0
CADM2	0	0	1.49846	0	0.753662	0	0	2.52999
CADM3	0	0	0	0	0	0.757545	0	0
CADM3-AS1	0	0	0	0	3.76831	1.51509	0	1.26499
CADM4	8.51426	3.64434	4.49539	5.66896	5.27563	0.757545	1.73183	6.32497
CAGE1	2.12856	1.82217	1.49846	0	2.26099	5.30282	2.59774	1.89749
CALB1	0	3.64434	0	4.25172	4.52197	7.57545	2.59774	6.32497
CALCA	0	7.28868	2.99693	1.41724	3.76831	0.757545	0	2.52999
CALCB	0	0	0	0	0	0.757545	0	0
CALCOCO1	733.29	918.373	777.703	670.354	272.072	200.75	327.316	275.769
CALCOCO2	495.955	501.096	525.961	481.861	634.583	732.546	587.956	659.695
CALCP	2.12856	0	2.99693	2.83448	4.52197	1.51509	0.865914	1.26499
CALCRL	9.57854	3.64434	5.99386	8.50344	9.7976	7.57545	18.1842	10.7525
CALCRL-AS1	1.06428	0	0	2.83448	0	0	0	0.632497
CALD1	10.6428	27.3325	11.9877	18.4241	36.9294	37.8773	30.307	29.0949
CALHM1	2.12856	3.64434	7.49232	1.41724	3.76831	0.757545	0	1.89749
CALHM2	31.9285	18.2217	47.9509	55.2723	34.6684	40.9075	42.4298	34.1548
CALHM3	0	0	0	1.41724	0	0	0	0
CALHM5	0	0	0	0	0	0	0	0
CALHM6	2.12856	1.82217	1.49846	0	0	0	2.59774	0.632497
CALM1	2243.51	2556.5	2175.77	2620.48	2833.77	3621.07	3284.41	3366.15
CALM1P1	2.12856	3.64434	0	0	3.01465	2.27264	0.865914	3.79498
CALM1P2	0	0	0	0	0	0.757545	0.865914	0
CALM2	983.396	1131.57	1119.35	1254.26	1331.72	1614.33	1513.62	1438.3
CALM2P1	1.06428	0	1.49846	1.41724	0	1.51509	1.73183	0.632497
CALM2P2	114.942	153.062	100.397	119.048	100.991	109.844	123.826	123.337
CALM2P3	5.32141	5.46651	10.4892	12.7552	9.04394	5.30282	7.79323	10.7525
CALM2P4	1.06428	1.82217	0	0	1.50732	0.757545	0	0
CALM3	302.256	200.439	331.161	289.117	410.746	366.652	439.884	306.129
CALML3-AS1	0	0	0	0	0	0	0	0
CALML4	35.1213	16.3995	25.4739	21.2586	27.1318	42.4225	22.5138	34.1548
CALML6	0	1.82217	1.49846	1.41724	1.50732	0.757545	0	0
CALN1	3.19285	0	0	0	0	0.757545	0.865914	0
CALR	2618.13	1798.48	2857.57	2144.28	3639.43	2804.43	3610.86	2348.46
CALR3	1.06428	1.82217	0	0	0	0.757545	0	0.632497
CALR4P	2.12856	3.64434	0	1.41724	0	0.757545	0	3.16249
CALU	458.705	357.145	734.247	521.544	811.694	653.004	717.843	542.05
CALY	0	0	0	0	0	0	0	0
CAMK1	44.6998	34.6212	38.9601	36.8482	65.5686	62.8763	62.3458	45.5398
CAMK1D	67.0498	103.864	82.4155	106.293	155.254	142.419	137.68	130.294
CAMK1G	0	0	0	1.41724	0	1.51509	0	0
CAMK2A	0	0	0	0	0	0	0	0
CAMK2B	5.32141	0	19.48	9.92067	0.753662	1.51509	12.1228	1.89749
CAMK2D	1466.58	1282.81	1610.85	1361.97	1232.24	1302.98	1372.47	1388.33
CAMK2G	209.664	249.637	193.302	299.037	164.298	230.294	182.708	246.674
CAMK2N1	30.8642	29.1547	28.4708	42.5172	8.29028	1.51509	6.0614	2.52999
CAMK2N2	1.06428	1.82217	1.49846	1.41724	3.01465	0	3.46366	0
CAMK4	1690.08	2541.93	1191.28	2205.22	1021.97	1510.55	1232.2	1862.7
CAMKK1	2.12856	3.64434	13.4862	2.83448	9.7976	3.03018	2.59774	3.16249
CAMKK2	140.485	160.351	175.32	153.062	172.589	174.235	192.233	153.697
CAMKMT	24.4785	32.799	10.4892	22.6758	23.3635	16.666	20.7819	25.2999
CAMKV	0	0	0	0	0	0	0	0
CAMLG	110.685	134.841	124.373	109.127	83.6564	96.9658	109.971	107.525
CAMSAP1	153.257	160.351	235.259	198.413	168.82	153.024	168.853	175.834
CAMSAP1-DT	89.3997	92.9306	65.9324	83.6171	79.8881	77.2696	72.7368	84.7546
CAMSAP2	8.51426	3.64434	20.9785	9.92067	21.8562	40.1499	42.4298	19.6074
CAMSAP3	0	0	4.49539	0	0.753662	0	0.865914	1.26499
CAMTA1	213.921	196.794	172.323	120.465	153.747	168.175	157.596	184.689
CAMTA1-DT	0	0	0	0	1.50732	0.757545	0	0.632497
CAMTA2	123.457	149.418	164.831	114.796	140.181	124.237	123.826	100.567
CAMTA2-AS1	117.071	81.9976	82.4155	99.2067	103.252	117.42	94.3846	101.2
CAND1	1482.54	1344.76	1502.96	1308.11	1712.32	1815.08	1534.4	1666
CAND1.11	6.38569	0	0	0	0	0	0	0.632497
CAND2	8.51426	7.28868	17.9816	0	11.3049	6.06036	6.0614	5.69247
CANT1	94.7211	122.085	151.345	100.624	140.181	145.449	127.289	113.217
CANX	5787.56	5333.49	6489.85	5916.97	7437.89	7383.8	7754.26	6445.78
CAP1	820.561	730.69	971.005	742.633	945.092	1165.86	959.433	1015.79
CAP1P1	8.51426	10.933	17.9816	8.50344	9.04394	17.4235	13.8546	13.2824
CAP1P2	6.38569	3.64434	2.99693	4.25172	6.78296	8.333	13.8546	10.12
CAP2	0	0	0	0	0.753662	0.757545	0	0
CAP2P1	8.51426	12.7552	19.48	17.0069	15.8269	13.6358	9.52505	17.7099
CAPG	192.635	156.707	275.717	250.851	286.391	308.321	290.081	227.699
CAPN1	102.171	154.884	154.342	124.717	110.035	115.147	123.826	107.525
CAPN1-AS1	27.6713	14.5774	22.477	12.7552	13.5659	9.84809	19.0501	12.6499
CAPN10	22.3499	25.5104	28.4708	32.5965	27.8855	16.666	18.1842	23.4024
CAPN10-DT	8.51426	0	7.49232	7.0862	3.76831	4.54527	12.1228	7.58997
CAPN11	0	0	0	1.41724	1.50732	0	4.32957	1.89749
CAPN12	1.06428	1.82217	1.49846	0	1.50732	3.03018	0.865914	1.26499
CAPN13	0	0	0	0	0.753662	0	0	0
CAPN14	1.06428	0	0	1.41724	0	0.757545	0	3.16249
CAPN15	63.8569	74.7089	61.437	89.2861	110.788	74.2395	88.3232	85.3871
CAPN2	352.277	371.722	298.194	422.337	718.24	1077.99	694.463	868.419
CAPN3	47.8927	61.9537	73.4247	66.6102	18.0879	35.6046	32.0388	26.5649
CAPN5	4.25713	9.11084	1.49846	7.0862	2.26099	2.27264	2.59774	3.79498
CAPN6	0	0	0	0	0	0	0	0
CAPN7	440.613	517.496	368.622	490.365	435.616	355.289	378.404	394.678
CAPN8	0	0	0	0	0	0.757545	0	3.16249
CAPN9	0	0	0	0	0	0	0	0
CAPNS1	699.233	579.45	759.721	756.806	700.152	649.216	759.407	629.967
CAPNS1P1	0	0	0	0	0	0	0	0
CAPRIN1	2740.53	2554.68	2893.53	3110.84	3491.71	3929.39	3460.19	3357.29
CAPRIN2	289.485	488.341	353.638	313.21	147.718	188.629	202.624	191.647
CAPS	12.7714	5.46651	4.49539	5.66896	0.753662	6.81791	6.0614	5.69247
CAPS2	18.0928	20.0439	7.49232	14.1724	12.0586	19.6962	11.2569	18.9749
CAPS2-AS1	0	0	1.49846	0	0	0	0	0.632497
CAPSL	0	0	0	0	0	0.757545	0	0
CAPZA1	1647.51	1508.76	1870.08	1541.96	1688.2	1702.2	1663.42	1444.62
CAPZA1P1	6.38569	0	2.99693	1.41724	4.52197	3.78773	6.0614	3.16249
CAPZA1P2	5.32141	5.46651	4.49539	4.25172	5.27563	4.54527	6.0614	5.05998
CAPZA1P3	0	0	1.49846	1.41724	2.26099	0	1.73183	3.16249
CAPZA1P4	0	1.82217	0	0	1.50732	0	0	1.26499
CAPZA2	563.005	506.563	570.915	616.499	514.751	565.129	574.101	487.023
CAPZB	708.812	712.468	575.41	830.502	627.047	725.729	641.642	705.234
CARD11	233.078	215.016	241.253	274.944	297.696	333.32	289.215	323.206
CARD11-AS1	3.19285	5.46651	1.49846	0	7.53662	6.06036	11.2569	10.12
CARD14	1.06428	5.46651	1.49846	0	2.26099	0	0	1.89749
CARD16	168.157	176.75	166.33	144.558	168.067	203.78	180.11	176.467
CARD17	3.19285	7.28868	5.99386	5.66896	12.8122	39.3924	14.7205	43.0098
CARD19	41.507	56.4872	38.9601	58.1068	58.7856	65.9065	69.2731	59.4547
CARD6	133.035	91.1084	167.828	79.3654	215.547	156.812	189.635	120.807
CARD8	1106.85	1625.37	1011.46	1422.91	927.004	1081.02	992.338	1172.02
CARD8-AS1	85.1426	27.3325	52.4462	39.6827	59.5393	59.8461	70.139	50.5998
CARD9	0	0	0	0	1.50732	0	1.73183	1.89749
CARF	366.113	564.872	299.693	395.41	149.979	229.536	193.965	306.129
CARHSP1	108.557	136.663	155.84	151.645	119.079	131.813	113.435	125.234
CARM1	71.3069	74.7089	89.9079	97.7895	83.6564	92.4205	90.0551	65.7797
CARM1P1	1.06428	1.82217	1.49846	0	0	0	0	0.632497
CARMAL	0	1.82217	0	1.41724	0	0	1.73183	0
CARMIL1	202.214	307.947	422.567	358.562	296.943	512.858	232.065	421.876
CARMIL2	61.7283	85.6419	73.4247	96.3723	64.0612	76.5121	64.9436	86.6521
CARMIL3	3.19285	3.64434	2.99693	5.66896	10.5513	6.06036	5.19548	4.42748
CARNMT1	217.114	242.348	229.265	206.917	240.418	263.626	251.115	264.384
CARNMT1-AS1	4.25713	16.3995	0	14.1724	3.76831	8.333	3.46366	8.85496
CARNS1	95.7854	20.0439	94.4032	36.8482	30.1465	20.4537	36.3684	23.4024
CARS1	38.3141	52.8429	25.4739	48.1861	21.8562	14.3934	19.916	25.2999
CARS1-AS1	0	1.82217	1.49846	1.41724	1.50732	0	1.73183	0.632497
CARS2	135.164	180.395	119.877	184.241	146.964	165.145	122.96	153.697
CASC11	0	0	0	0	0.753662	0	0	0.632497
CASC15	1.06428	1.82217	1.49846	2.83448	0	0	1.73183	1.89749
CASC19	0	5.46651	1.49846	0	5.27563	0	0.865914	1.26499
CASC2	0	0	2.99693	2.83448	0.753662	1.51509	0.865914	1.26499
CASC20	0	0	0	0	0.753662	0	0	0.632497
CASC21	1.06428	0	0	0	1.50732	0	1.73183	0
CASC3	724.776	896.507	869.109	844.675	771.75	837.845	835.607	716.619
CASC6	0	0	0	0	0	0	0	0
CASC8	0	1.82217	0	0	0	0	0.865914	0
CASC9	1.06428	0	1.49846	0	0	0	1.73183	0.632497
CASD1	98.9782	109.33	82.4155	110.545	52.7563	61.3612	59.7481	103.73
CASK	535.334	774.422	524.462	660.433	695.63	762.091	646.838	719.782
CASKIN1	3.19285	1.82217	0	0	0	2.27264	0	0
CASKIN2	2.12856	1.82217	2.99693	2.83448	5.27563	1.51509	1.73183	5.05998
CASKP1	2.12856	7.28868	0	7.0862	2.26099	1.51509	0	3.79498
CASP1	169.221	162.173	214.28	206.917	221.577	237.112	216.479	215.049
CASP10	409.749	245.993	635.349	396.827	643.627	643.914	587.09	566.717
CASP12	0	0	0	0	0	1.51509	0	0
CASP14	0	0	0	0	0	0	0	0.632497
CASP16P	0	0	0	2.83448	0	0.757545	0.865914	1.26499
CASP1P2	1.06428	0	0	0	0	1.51509	0	0
CASP1P3	0	0	0	1.41724	5.27563	12.1207	2.59774	18.9749
CASP2	857.811	858.242	927.549	1031.75	911.931	1180.26	870.244	1090.43
CASP3	937.632	796.288	1068.4	970.809	1530.69	1768.87	1511.89	1499.02
CASP3P1	0	0	1.49846	0	0.753662	0.757545	0	1.26499
CASP4	647.083	610.427	554.432	651.93	461.995	623.46	550.721	617.95
CASP4LP	2.12856	0	10.4892	7.0862	8.29028	9.84809	16.4524	10.12
CASP5	3.19285	0	0	1.41724	0	0	0	0.632497
CASP6	307.577	344.39	233.76	320.296	195.198	298.473	229.467	366.848
CASP7	131.971	111.152	142.354	123.3	205.75	246.96	258.042	192.912
CASP8	1288.85	2232.16	900.577	1850.91	905.901	1121.17	1020.05	1351.65
CASP8AP2	1101.53	938.417	1261.71	899.947	972.977	1256.77	1016.58	1163.79
CASP9	30.8642	25.5104	20.9785	19.8413	22.6099	14.3934	23.3797	20.2399
CASQ1	0	3.64434	1.49846	0	2.26099	0.757545	1.73183	1.26499
CASR	1.06428	0	0	0	0.753662	0.757545	0	0
CASS4	57.4712	49.1986	49.4493	83.6171	41.4514	63.6338	31.1729	56.2922
CAST	1214.35	1424.94	1354.61	1429.99	1303.83	1655.24	1259.9	1461.07
CASTOR1	30.8642	29.1547	28.4708	36.8482	15.0732	13.6358	12.9887	22.1374
CASTOR2	73.4355	92.9306	71.9263	82.1999	35.4221	26.5141	49.3571	29.7274
CASTOR3	64.9212	112.974	79.4186	55.2723	53.51	62.8763	39.832	58.8222
CASZ1	30.8642	38.2655	22.477	46.7689	37.6831	19.6962	34.6366	33.5223
CAT	333.12	286.081	311.681	340.137	149.225	214.385	180.11	232.759
CATIP	0	0	0	0	0	0	0	0
CATIP-AS1	0	0	0	0	2.26099	0	0.865914	0
CATIP-AS2	1.06428	0	0	0	1.50732	0	0	0
CATSPER1	2.12856	0	4.49539	1.41724	0.753662	0	2.59774	0
CATSPER2	4.25713	1.82217	7.49232	8.50344	6.78296	5.30282	6.92731	7.58997
CATSPER2P1	3.19285	1.82217	2.99693	4.25172	5.27563	3.78773	4.32957	1.26499
CATSPER3	4.25713	3.64434	1.49846	2.83448	2.26099	0	4.32957	3.79498
CATSPER4	0	0	0	0	0	0	0	0
CATSPERB	0	0	0	0	0	0	0	0.632497
CATSPERD	0	0	0	0	0.753662	0	0	0
CATSPERE	14.8999	18.2217	20.9785	22.6758	6.02929	12.1207	7.79323	16.4449
CATSPERG	22.3499	21.866	8.99079	8.50344	16.5806	8.333	16.4524	12.0174
CAV1	171.349	133.018	146.849	130.386	85.1638	71.2093	148.071	73.3697
CAV2	0	0	0	1.41724	0	1.51509	0	0
CAV3	0	0	0	1.41724	0	0	0	0
CAVIN1	0	0	1.49846	0	0	0.757545	0	0.632497
CAVIN2	0	0	0	0	0	0	0	0
CAVIN2-AS1	1.06428	0	4.49539	1.41724	0.753662	0	0	0
CAVIN3	10.6428	9.11084	25.4739	15.5896	26.3782	19.6962	23.3797	15.8124
CAVIN4	8.51426	10.933	0	9.92067	4.52197	6.06036	2.59774	5.69247
CBARP	0	0	1.49846	0	0	0	0	0
CBARP-DT	0	0	0	0	0	0	0	0
CBFA2T2	195.828	218.66	229.265	236.679	142.442	169.69	140.278	192.279
CBFA2T3	0	0	0	0	0	0.757545	0	0.632497
CBFB	503.405	481.053	605.38	559.809	681.31	885.571	772.395	821.614
CBL	1413.37	1629.02	1541.92	1675.18	1524.66	1649.93	1523.14	1559.74
CBLB	2260.53	1987.99	2222.22	1838.16	1312.13	1223.44	1266.83	1524.95
CBLIF	2.12856	0	0	0	6.02929	0	0	1.26499
CBLL1	526.82	497.452	528.958	558.392	539.622	482.556	604.408	485.125
CBLL1-AS1	11.7071	5.46651	4.49539	15.5896	6.02929	10.6056	14.7205	13.2824
CBLL2	1.06428	0	0	0	0	0	0	0
CBLN1	0	0	0	0	0	0	0	0
CBLN3	44.6998	61.9537	47.9509	90.7033	36.9294	67.4215	38.9661	79.6946
CBR1	51.0855	25.5104	79.4186	46.7689	84.4101	84.8451	98.7142	75.8997
CBR1-AS1	1.06428	0	2.99693	2.83448	0	1.51509	2.59774	2.52999
CBR3	26.607	38.2655	13.4862	52.4379	30.1465	41.665	35.5025	33.5223
CBR3-AS1	6.38569	10.933	1.49846	7.0862	7.53662	5.30282	1.73183	3.79498
CBR4	181.992	182.217	158.837	161.565	126.615	120.45	156.73	124.602
CBS	0	0	1.49846	0	1.50732	0.757545	0.865914	0
CBWD1	96.8497	89.2863	121.376	85.0344	174.096	220.446	169.719	156.227
CBWD2	134.1	114.797	143.853	162.983	165.052	146.964	174.915	131.559
CBWD3	4.25713	9.11084	7.49232	5.66896	5.27563	6.06036	8.65914	3.79498
CBWD4P	35.1213	21.866	5.99386	12.7552	28.6391	12.8783	20.7819	14.5474
CBWD5	28.7356	20.0439	25.4739	15.5896	33.9148	21.2113	34.6366	23.4024
CBWD6	11.7071	20.0439	25.4739	12.7552	18.8415	22.7264	25.1115	20.8724
CBX1	1082.37	1020.41	1619.84	1078.52	1236.01	1021.17	1159.46	918.386
CBX1P1	4.25713	5.46651	10.4892	9.92067	15.8269	8.333	9.52505	5.05998
CBX1P2	2.12856	1.82217	4.49539	2.83448	0.753662	4.54527	3.46366	1.26499
CBX1P3	2.12856	0	2.99693	0	0	0	0	0.632497
CBX1P4	0	0	0	0	0	0	0	0
CBX1P5	0	0	0	0	0	0	0	0
CBX2	27.6713	14.5774	17.9816	22.6758	8.29028	11.3632	9.52505	12.0174
CBX3	887.611	852.775	991.983	824.833	845.608	1048.44	1012.25	972.148
CBX3P1	0	0	2.99693	1.41724	0	0.757545	2.59774	0
CBX3P2	13.8357	29.1547	17.9816	36.8482	19.5952	18.9386	26.8433	20.8724
CBX3P3	4.25713	18.2217	4.49539	1.41724	5.27563	12.1207	3.46366	6.95747
CBX3P4	0	0	2.99693	1.41724	0	0	0	0.632497
CBX3P5	2.12856	0	0	0	1.50732	0.757545	0.865914	0
CBX3P9	3.19285	3.64434	10.4892	1.41724	10.5513	0.757545	8.65914	2.52999
CBX4	97.9139	129.374	89.9079	121.883	53.51	76.5121	57.1503	77.1646
CBX5	2046.61	1993.45	2289.65	2242.07	2523.26	2864.28	2551.85	2731.12
CBX5P1	5.32141	5.46651	2.99693	5.66896	9.7976	8.333	3.46366	10.7525
CBX6	187.314	238.704	322.17	209.751	347.438	269.686	310.863	225.169
CBX7	74.4997	109.33	31.4677	65.193	18.8415	24.999	26.8433	44.9073
CBX8	7.44997	0	5.99386	7.0862	0	0	0.865914	2.52999
CBY1	48.957	56.4872	37.4616	35.431	39.9441	35.6046	19.916	26.5649
CBY2	0	0	0	0	1.50732	0	0	0
CBY3	0	0	1.49846	0	0	1.51509	0.865914	0.632497
CC2D1A	38.3141	34.6212	40.4585	55.2723	40.6977	37.8773	42.4298	34.7873
CC2D1B	345.892	366.256	340.151	389.741	348.945	341.653	325.584	343.446
CC2D2A	18.0928	9.11084	11.9877	5.66896	10.5513	6.06036	5.19548	12.0174
CC2D2B	40.4427	14.5774	50.9478	32.5965	18.8415	12.1207	20.7819	25.2999
CCAR1	2736.27	2833.47	2833.6	3110.84	3225.67	3972.57	3461.06	3660.89
CCAR2	155.385	169.462	200.794	214.003	197.459	193.174	194.831	175.834
CCAT1	0	0	1.49846	0	0	0	5.19548	0.632497
CCAT2	0	0	0	1.41724	0	0	0.865914	0
CCBE1	0	1.82217	0	0	1.50732	0	0	0
CCDC102A	10.6428	0	7.49232	29.762	12.0586	18.1811	13.8546	20.8724
CCDC102B	5.32141	9.11084	2.99693	7.0862	7.53662	4.54527	2.59774	4.42748
CCDC103	0	0	1.49846	0	3.76831	3.03018	0.865914	1.26499
CCDC106	9.57854	3.64434	13.4862	5.66896	5.27563	3.78773	2.59774	1.89749
CCDC107	0	1.82217	0	0	0	0	3.46366	0.632497
CCDC110	0	0	0	0	0	0	0	0
CCDC112	18.0928	27.3325	7.49232	22.6758	9.04394	19.6962	19.0501	20.8724
CCDC113	9.57854	7.28868	16.4831	7.0862	24.8708	16.666	29.4411	17.0774
CCDC115	156.449	174.928	182.813	172.903	131.891	96.9658	126.423	92.3446
CCDC116	3.19285	0	0	0	3.76831	2.27264	2.59774	0.632497
CCDC117	321.413	306.124	394.096	311.793	393.411	365.137	380.136	328.266
CCDC12	102.171	63.7759	127.369	110.545	106.266	103.784	99.5801	92.3446
CCDC120	22.3499	23.6882	14.9846	9.92067	12.0586	9.84809	9.52505	12.6499
CCDC121	29.7999	16.3995	7.49232	15.5896	12.0586	16.666	7.79323	15.8124
CCDC121P1	0	0	0	0	0	0	0	0
CCDC122	42.5713	40.0877	62.9355	51.0206	17.3342	46.2103	41.5639	51.8648
CCDC124	17.0285	9.11084	20.9785	24.0931	32.4075	24.999	32.9047	13.9149
CCDC125	9.57854	9.11084	14.9846	11.3379	15.0732	5.30282	13.8546	9.48746
CCDC126	24.4785	21.866	17.9816	17.0069	24.8708	25.7565	31.1729	27.8299
CCDC127	142.614	156.707	160.336	120.465	137.92	124.237	158.462	122.704
CCDC13	1.06428	0	2.99693	0	0.753662	0.757545	0.865914	0
CCDC13-AS1	0	0	0	0	0	0	0	0
CCDC13-AS2	0	0	0	0	1.50732	0.757545	2.59774	0.632497
CCDC134	27.6713	23.6882	25.4739	18.4241	28.6391	24.2415	26.8433	25.9324
CCDC136	109.621	116.619	166.33	113.379	85.1638	65.1489	80.53	58.8222
CCDC137	105.364	89.2863	127.369	89.2861	151.486	158.327	159.328	128.397
CCDC137P	0	0	0	0	0	0.757545	0	0
CCDC138	68.114	69.2424	109.388	79.3654	110.788	102.269	96.1165	99.9345
CCDC14	1153.68	1457.74	1359.11	1374.72	1008.4	1210.56	974.153	1211.23
CCDC141	1080.25	2031.72	600.884	1894.85	439.385	962.083	468.46	1558.47
CCDC142	37.2499	36.4434	41.957	35.431	33.9148	22.7264	19.916	25.9324
CCDC144A	12.7714	10.933	10.4892	8.50344	5.27563	5.30282	4.32957	10.12
CCDC144B	69.1783	384.478	73.4247	219.672	53.51	138.631	72.7368	148.004
CCDC144CP	2.12856	1.82217	0	0	1.50732	3.03018	0	2.52999
CCDC144NL	0	0	0	0	0	0	0	0
CCDC144NL-AS1	0	0	0	0	0	0	1.73183	0
CCDC146	273.52	342.568	316.176	324.548	306.74	315.896	297.009	323.206
CCDC148	0	1.82217	0	0	0	0	0	0
CCDC149	0	0	0	0	1.50732	0.757545	1.73183	0
CCDC15	94.7211	103.864	127.369	90.7033	119.079	158.327	124.692	141.047
CCDC15-DT	5.32141	7.28868	4.49539	9.92067	10.5513	11.3632	10.391	9.48746
CCDC150	106.428	76.5311	152.843	121.883	160.53	163.63	129.021	175.202
CCDC152	125.585	112.974	109.388	63.7758	127.369	106.056	127.289	103.73
CCDC153	1.06428	0	0	0	0	0.757545	0.865914	0.632497
CCDC154	1.06428	3.64434	0	2.83448	1.50732	0.757545	1.73183	3.16249
CCDC157	5.32141	5.46651	13.4862	5.66896	3.01465	11.3632	9.52505	7.58997
CCDC158	0	0	1.49846	0	0	0	6.0614	0
CCDC159	42.5713	69.2424	20.9785	45.3517	14.3196	18.1811	12.1228	16.4449
CCDC160	0	0	0	1.41724	0	1.51509	0	0
CCDC162P	4.25713	12.7552	8.99079	4.25172	11.3049	1.51509	2.59774	5.05998
CCDC163	6.38569	0	4.49539	5.66896	15.0732	5.30282	2.59774	10.12
CCDC167	50.0212	38.2655	74.9232	36.8482	68.5832	47.7254	71.005	51.8648
CCDC168	19.1571	7.28868	16.4831	11.3379	27.1318	12.1207	19.0501	11.3849
CCDC169	0	0	0	0	0	0	0	0.632497
CCDC17	13.8357	14.5774	23.9754	8.50344	12.8122	17.4235	19.0501	16.4449
CCDC170	0	0	0	0	0	0.757545	0.865914	1.26499
CCDC171	206.471	191.328	191.803	279.196	131.891	168.933	135.083	184.057
CCDC172	0	0	0	0	0.753662	0	0	0
CCDC174	547.041	563.05	633.85	593.823	580.32	449.224	542.928	423.773
CCDC175	0	0	0	0	0	0.757545	0	0
CCDC177	0	0	0	0	0	0	0	0
CCDC179	1.06428	5.46651	0	4.25172	4.52197	3.78773	0.865914	5.69247
CCDC18	608.769	590.383	605.38	607.996	657.193	883.298	710.05	956.968
CCDC18-AS1	344.827	666.914	269.724	545.637	238.157	267.414	207.819	384.558
CCDC180	4.25713	5.46651	4.49539	1.41724	0	3.03018	4.32957	5.05998
CCDC181	7.44997	10.933	4.49539	8.50344	19.5952	28.7867	14.7205	24.0349
CCDC182	0	0	0	0	0	0	0	0
CCDC183	4.25713	1.82217	0	8.50344	1.50732	2.27264	3.46366	3.79498
CCDC183-AS1	14.8999	5.46651	7.49232	35.431	7.53662	10.6056	10.391	5.69247
CCDC184	0	0	1.49846	1.41724	0	0.757545	0	0
CCDC186	799.276	847.309	734.247	765.309	667.744	761.333	733.429	784.296
CCDC187	0	0	0	0	0	0	0	0
CCDC188	2.12856	1.82217	2.99693	1.41724	2.26099	0.757545	0.865914	1.89749
CCDC190	2.12856	0	0	0	0	0	0	0
CCDC191	194.764	337.101	136.36	175.738	120.586	124.995	116.032	156.859
CCDC192	0	1.82217	0	1.41724	1.50732	3.78773	0	1.89749
CCDC194	13.8357	16.3995	29.9693	24.0931	33.1611	35.6046	24.2456	40.4798
CCDC195	0	0	2.99693	0	0	0	0	0
CCDC196	14.8999	1.82217	2.99693	5.66896	9.04394	13.6358	6.92731	10.12
CCDC197	0	1.82217	1.49846	0	0	0	0	0
CCDC198	0	0	0	0	2.26099	1.51509	0	3.79498
CCDC200	23.4142	32.799	29.9693	32.5965	21.1025	21.9688	30.307	30.3599
CCDC22	50.0212	41.9099	44.9539	53.8551	36.9294	32.5745	44.1616	36.6848
CCDC24	0	1.82217	1.49846	2.83448	4.52197	0.757545	0	0.632497
CCDC25	259.685	229.593	346.145	277.779	395.672	399.984	289.215	304.864
CCDC26	0	0	1.49846	0	0	0	0.865914	0
CCDC27	0	0	0	0	0	0	0	0
CCDC28A	151.128	162.173	163.333	155.896	129.63	96.2083	118.63	112.584
CCDC28A-AS1	12.7714	3.64434	20.9785	22.6758	24.1172	9.09055	31.1729	20.2399
CCDC28B	62.7926	40.0877	52.4462	72.2792	42.2051	41.665	80.53	49.9673
CCDC3	0	0	0	0	0.753662	0.757545	0	1.89749
CCDC30	45.7641	76.5311	44.9539	59.524	28.6391	20.4537	17.3183	29.7274
CCDC32	157.514	89.2863	167.828	99.2067	167.313	71.9668	182.708	72.7372
CCDC33	0	5.46651	0	0	0	0	0	0
CCDC34	386.334	338.923	442.047	491.782	480.836	553.766	488.376	567.35
CCDC38	9.57854	3.64434	1.49846	1.41724	0.753662	6.06036	2.59774	4.42748
CCDC39	62.7926	71.0646	40.4585	96.3723	30.1465	28.0292	23.3797	46.1723
CCDC40	0	5.46651	1.49846	0	0.753662	1.51509	1.73183	1.26499
CCDC42	2.12856	1.82217	0	1.41724	1.50732	1.51509	0	3.79498
CCDC43	135.164	147.596	127.369	114.796	203.489	174.993	150.669	115.114
CCDC47	609.834	457.364	656.327	687.361	826.013	962.083	758.541	742.552
CCDC50	155.385	67.4203	185.81	126.134	252.477	143.934	249.383	111.952
CCDC51	29.7999	41.9099	29.9693	55.2723	62.5539	63.6338	50.223	49.9673
CCDC54	0	0	0	1.41724	0	0	0	0.632497
CCDC54-AS1	0	0	0	0	0	0	0	0
CCDC57	130.907	136.663	130.366	109.127	117.571	88.6328	104.776	106.26
CCDC59	280.97	236.882	313.179	308.958	522.288	441.649	459.8	357.361
CCDC6	474.67	442.787	503.484	549.889	740.096	724.213	716.111	606.565
CCDC60	0	0	0	0	1.50732	0	0	0.632497
CCDC61	9.57854	10.933	11.9877	9.92067	6.02929	7.57545	6.0614	11.3849
CCDC62	14.8999	36.4434	10.4892	19.8413	10.5513	11.3632	12.9887	12.6499
CCDC63	0	0	0	0	0	0	0	0.632497
CCDC65	10.6428	5.46651	2.99693	2.83448	3.76831	5.30282	2.59774	5.05998
CCDC66	377.82	428.21	427.062	368.482	396.426	467.406	433.823	481.963
CCDC68	0	0	0	0	0.753662	0.757545	0.865914	0
CCDC69	356.534	300.658	284.708	233.844	176.357	112.117	155.865	137.884
CCDC7	279.906	337.101	145.351	256.52	137.92	175.751	171.451	270.709
CCDC70	0	0	0	0	0	0	0	0
CCDC71	6.38569	0	7.49232	5.66896	9.04394	3.03018	2.59774	6.32497
CCDC71L	45.7641	25.5104	46.4524	34.0137	53.51	54.5433	51.9548	46.1723
CCDC73	5.32141	0	4.49539	1.41724	3.01465	4.54527	3.46366	3.79498
CCDC74A	6.38569	5.46651	7.49232	11.3379	7.53662	13.6358	6.92731	10.7525
CCDC74B	1.06428	1.82217	1.49846	1.41724	3.01465	1.51509	0.865914	0.632497
CCDC77	137.292	116.619	137.859	107.71	204.242	241.657	216.479	196.074
CCDC78	3.19285	5.46651	1.49846	4.25172	3.01465	3.78773	1.73183	1.26499
CCDC8	0	0	0	0	0	0	0	0
CCDC80	17.0285	5.46651	0	0	3.01465	5.30282	4.32957	9.48746
CCDC81	6.38569	7.28868	10.4892	5.66896	3.76831	6.06036	5.19548	6.95747
CCDC82	708.812	776.244	788.192	870.185	642.873	765.878	679.743	738.757
CCDC83	0	0	0	0	0	0	0	0
CCDC85B	24.4785	30.9769	32.9662	29.762	50.4953	54.5433	47.6253	30.9924
CCDC85C	105.364	163.995	173.822	140.307	100.237	97.7234	82.2618	111.952
CCDC86	36.1856	49.1986	82.4155	53.8551	125.108	136.358	138.546	91.0796
CCDC87	0	3.64434	0	7.0862	3.01465	3.03018	5.19548	0.632497
CCDC88A	729.033	668.736	848.131	677.44	677.542	777.999	688.402	798.211
CCDC88B	83.014	94.7528	86.9109	94.955	59.5393	60.6036	54.5526	60.7197
CCDC88C	786.504	1151.61	750.731	1027.5	691.108	821.179	721.306	887.393
CCDC88C-DT	0	1.82217	0	0	0	0	0	0
CCDC89	1.06428	1.82217	1.49846	4.25172	1.50732	1.51509	2.59774	2.52999
CCDC9	41.507	16.3995	44.9539	28.3448	47.4807	33.332	33.7706	15.8124
CCDC90B	466.155	342.568	415.075	443.596	464.256	567.402	490.107	519.28
CCDC90B-AS1	5.32141	5.46651	20.9785	2.83448	18.0879	11.3632	6.0614	10.7525
CCDC91	323.542	329.813	301.191	303.289	258.506	304.533	270.165	328.266
CCDC92	310.77	280.614	179.816	223.924	190.676	170.448	169.719	215.682
CCDC92B	1.06428	0	0	0	0	0	0	0.632497
CCDC93	433.163	444.609	515.472	399.661	469.531	443.164	433.823	446.543
CCDC96	1.06428	5.46651	2.99693	11.3379	7.53662	0.757545	2.59774	1.89749
CCDC97	128.778	149.418	106.391	154.479	164.298	161.357	122.094	151.167
CCDC9B	0	3.64434	0	0	2.26099	0	0	0.632497
CCER2	5.32141	0	0	7.0862	3.76831	1.51509	1.73183	3.79498
CCHCR1	3.19285	0	13.4862	2.83448	3.76831	3.03018	1.73183	2.52999
CCIN	1.06428	0	0	0	0	0	0	0
CCK	0	0	0	0	0	0	0	0
CCL1	175.607	34.6212	401.588	46.7689	348.192	31.0594	306.534	29.0949
CCL13	10.6428	0	13.4862	0	9.04394	0.757545	6.0614	3.16249
CCL16	0	0	0	0	0	0	0	0
CCL17	0	0	0	1.41724	0	0	0	0
CCL2	0	0	0	0	5.27563	0.757545	2.59774	1.89749
CCL20	5.32141	0	0	0	9.7976	3.03018	12.1228	4.42748
CCL21	0	0	0	0	0	0.757545	0	0
CCL22	733.29	384.478	1679.78	782.316	241.925	57.5735	132.485	48.7023
CCL24	0	1.82217	0	1.41724	0	0	0	0
CCL25	1.06428	0	0	0	0	1.51509	0	1.26499
CCL27	2.12856	5.46651	5.99386	5.66896	2.26099	2.27264	6.0614	15.8124
CCL28	121.328	149.418	128.868	189.91	103.252	124.237	103.91	113.217
CCL3	0	1.82217	0	1.41724	3.01465	0	1.73183	0.632497
CCL3L1	0	1.82217	1.49846	0	0.753662	1.51509	1.73183	0
CCL3P1	0	0	0	0	0	0	0	0
CCL4	0	0	0	0	1.50732	0	0.865914	0
CCL4L1	0	1.82217	0	0	3.01465	2.27264	2.59774	0
CCL5	0	0	1.49846	4.25172	6.02929	8.333	10.391	6.95747
CCM2	173.478	251.459	91.4063	201.248	90.4394	153.024	139.412	163.817
CCN1	0	0	0	0	2.26099	0	1.73183	0
CCN3	0	0	0	0	0	0	0	0
CCN4	1.06428	0	0	0	0	0	0	0
CCN6	1.06428	1.82217	4.49539	2.83448	3.01465	3.78773	1.73183	0.632497
CCNA1	3.19285	0	1.49846	1.41724	3.01465	18.1811	7.79323	14.5474
CCNA2	454.448	340.746	536.45	484.696	994.833	1171.92	995.801	915.223
CCNB1	515.112	311.591	662.321	487.53	866.711	974.203	853.791	848.179
CCNB1IP1	144.742	122.085	214.28	94.955	155.254	153.024	147.205	126.499
CCNB1IP1P1	6.38569	1.82217	1.49846	1.41724	2.26099	4.54527	1.73183	1.26499
CCNB1IP1P2	0	0	0	0	0	0	0	0
CCNB2	401.234	236.882	472.016	393.993	486.112	624.975	521.28	566.085
CCNB2P1	5.32141	0	8.99079	1.41724	6.02929	3.78773	4.32957	3.79498
CCNB3	13.8357	3.64434	0	2.83448	15.0732	9.09055	11.2569	14.5474
CCNB3P1	0	0	0	0	0	0	0	0
CCNC	207.535	238.704	212.782	208.334	281.869	293.17	237.26	275.136
CCND1	103.235	20.0439	149.846	31.1793	107.02	21.9688	111.703	32.8899
CCND2	3667.52	1867.72	4162.73	2664.41	11613.9	8883.74	11912.4	6641.85
CCND2-AS1	5.32141	0	0	5.66896	3.76831	6.81791	2.59774	1.26499
CCND2P1	0	0	0	0	0	0	0.865914	0
CCND3	403.363	364.434	392.598	457.768	806.418	862.087	707.452	709.662
CCND3P1	0	0	0	0	0.753662	0.757545	0	0.632497
CCNDBP1	358.663	275.148	346.145	265.024	221.577	221.203	261.506	239.084
CCNE1	92.5925	65.5981	121.376	121.883	195.952	174.235	185.306	178.997
CCNE2	57.4712	54.6651	79.4186	42.5172	76.8735	101.511	73.6027	86.0196
CCNF	129.842	112.974	187.308	127.552	199.72	235.597	221.674	193.544
CCNG1	868.454	843.664	939.537	1129.54	740.096	1405.25	974.153	1385.8
CCNG1P1	0	5.46651	0	0	0	0	0	0
CCNG2	502.341	666.914	437.552	530.047	220.823	244.687	271.031	359.891
CCNH	240.528	275.148	344.647	361.396	299.957	231.809	213.015	258.059
CCNI	1533.63	1619.91	1347.12	1410.15	1160.64	1216.62	1309.26	1274.48
CCNI2	24.4785	10.933	20.9785	9.92067	24.1172	21.2113	17.3183	11.3849
CCNJ	114.942	184.039	109.388	94.955	142.442	109.087	130.753	143.577
CCNJL	4.25713	3.64434	17.9816	0	2.26099	0.757545	1.73183	0.632497
CCNK	232.013	158.529	283.21	189.91	337.64	332.562	320.388	266.914
CCNL1	1795.44	1865.9	2037.91	1977.05	1499.79	1707.51	1528.34	1651.45
CCNL2	461.898	677.847	500.487	534.299	345.177	336.35	363.684	395.311
CCNL2P1	4.25713	16.3995	1.49846	1.41724	4.52197	3.78773	6.0614	9.48746
CCNO	0	0	0	1.41724	0	0	0	0.632497
CCNP	0	3.64434	0	0	0	0	0	0.632497
CCNQ	24.4785	38.2655	29.9693	19.8413	37.6831	31.0594	38.9661	29.7274
CCNQP1	0	0	0	0	0	0	0	0
CCNQP3	0	0	0	0	0	0	0	0.632497
CCNT1	1058.96	980.327	1341.13	1146.55	1174.96	1253.74	1132.62	1070.19
CCNT2	639.633	758.022	621.863	654.765	580.32	640.883	618.263	664.754
CCNT2-AS1	11.7071	5.46651	1.49846	7.0862	6.02929	6.06036	6.92731	8.22246
CCNT2P1	0	3.64434	0	0	0	0	0	0
CCNY	404.427	442.787	412.078	450.682	417.529	418.165	487.51	386.456
CCNYL1	93.6568	127.552	203.791	100.624	124.354	137.116	142.876	120.174
CCNYL3	0	0	0	0	0	0	0	0
CCNYL4	0	0	0	0	0	0.757545	0	0
CCNYL5	0	0	0	0	0.753662	0	0	0.632497
CCNYL7	2.12856	1.82217	1.49846	5.66896	6.02929	9.09055	2.59774	5.05998
CCP110	721.583	690.602	942.534	782.316	950.367	1375.7	1001	1059.43
CCPG1	86.2068	109.33	74.9232	75.1137	71.5979	75.7545	98.7142	82.2246
CCR1	4.25713	1.82217	1.49846	9.92067	12.8122	37.1197	12.9887	22.7699
CCR10	0	0	0	2.83448	0	0	0	0
CCR12P	0	0	0	0	0.753662	1.51509	3.46366	0
CCR2	8.51426	5.46651	0	5.66896	2.26099	19.6962	6.92731	18.3424
CCR3	0	0	0	1.41724	0	6.06036	0.865914	0.632497
CCR4	474.67	260.57	540.946	399.661	565.246	712.85	635.581	684.362
CCR5	34.057	29.1547	23.9754	62.3585	65.5686	145.449	67.5413	151.799
CCR5AS	0	0	0	1.41724	1.50732	0	0	0
CCR6	0	0	1.49846	0	1.50732	3.03018	0	0.632497
CCR7	1295.23	1379.38	1431.03	1485.27	1370.91	1322.67	1298.01	1106.24
CCR8	12.7714	1.82217	1.49846	11.3379	3.01465	3.78773	1.73183	3.16249
CCR9	0	1.82217	0	0	0	0	0	0.632497
CCRL2	35.1213	21.866	34.4647	24.0931	32.4075	42.4225	51.9548	30.9924
CCS	38.3141	65.5981	68.9294	75.1137	30.9001	41.665	39.832	38.5823
CCSAP	130.907	180.395	134.862	181.407	162.791	167.418	142.01	171.407
CCSER1	0	1.82217	1.49846	1.41724	0	0	0	1.26499
CCSER2	1234.57	2009.85	1114.86	1648.25	1312.13	1668.87	1469.46	1575.55
CCT2	861.004	701.535	1009.96	823.416	1421.41	1301.46	1406.24	1107.5
CCT3	494.891	395.411	555.93	551.306	762.706	765.878	833.009	648.942
CCT4	712.005	535.718	819.66	704.368	1320.42	1396.91	1246.92	1115.09
CCT4P1	0	0	0	0	0	0	0.865914	0
CCT4P2	6.38569	12.7552	5.99386	11.3379	6.78296	3.78773	11.2569	8.22246
CCT5	738.612	522.962	893.085	615.082	1674.64	1670.39	1590.68	1361.13
CCT5-2P	0	0	0	0	0.753662	0.757545	0	0
CCT5P1	0	5.46651	2.99693	0	1.50732	0.757545	0	0.632497
CCT5P2	1.06428	0	0	4.25172	1.50732	2.27264	3.46366	1.89749
CCT6A	1089.82	845.486	1384.58	1034.58	2047.7	1830.99	2022.78	1581.24
CCT6B	36.1856	40.0877	70.4278	42.5172	26.3782	26.5141	21.6479	25.9324
CCT6P1	54.2784	63.7759	38.9601	94.955	68.5832	50.7555	45.0275	58.1897
CCT6P2	3.19285	5.46651	0	0	3.01465	5.30282	5.19548	3.16249
CCT6P3	40.4427	69.2424	52.4462	45.3517	29.3928	30.3018	27.7092	34.1548
CCT6P4	0	0	0	1.41724	0	0	0	0.632497
CCT7	469.348	522.962	605.38	541.385	899.118	837.845	874.573	659.695
CCT7P1	0	0	0	0	0	0.757545	0	0
CCT7P2	0	0	0	0	0	0	0	0
CCT8	1513.41	1687.33	1541.92	2091.85	2474.27	3059.73	2433.22	2560.35
CCT8L1P	1.06428	5.46651	0	0	0	1.51509	1.73183	0
CCZ1	186.249	171.284	191.803	172.903	246.447	167.418	170.585	102.465
CCZ1B	23.4142	14.5774	16.4831	25.5103	18.0879	22.7264	15.5865	18.3424
CCZ1P1	42.5713	81.9976	98.8986	62.3585	65.5686	49.998	71.8709	67.0447
CD101	134.1	114.797	82.4155	93.5378	56.5246	127.268	60.614	127.132
CD101-AS1	7.44997	0	7.49232	1.41724	18.0879	16.666	9.52505	17.7099
CD109	675.819	355.323	915.562	487.53	1343.03	909.812	1272.03	784.296
CD109-AS1	5.32141	7.28868	7.49232	1.41724	6.78296	17.4235	13.8546	8.22246
CD14	0	3.64434	0	0	1.50732	0	0	0
CD151	45.7641	47.3764	70.4278	34.0137	64.8149	34.8471	65.8095	30.3599
CD160	43.6356	43.7321	29.9693	49.6034	40.6977	68.1791	36.3684	59.4547
CD163	1.06428	0	0	0	0	0.757545	0	0
CD163L1	4.25713	1.82217	0	5.66896	1.50732	1.51509	1.73183	1.26499
CD164	719.455	621.36	678.804	685.944	1091.3	1327.22	1259.04	1215.03
CD177	0	0	0	0	0	0	0	0
CD180	0	0	0	0	0	0	0.865914	0
CD19	0	0	7.49232	1.41724	0	0	0	1.89749
CD1A	2.12856	0	0	0	0	0	0	0
CD1B	0	0	0	0	0	0.757545	0	1.26499
CD1C	0	0	0	0	1.50732	0	0.865914	0
CD2	4154.96	3208.84	4801.08	3888.9	4736.76	4812.69	4719.23	4245.32
CD200	580.034	189.506	720.761	260.772	593.885	207.567	455.471	180.894
CD200R1	29.7999	23.6882	34.4647	21.2586	24.8708	31.0594	25.1115	34.1548
CD200R1L	0	0	0	0	0	0	0	0.632497
CD207	0	0	0	0	0	0	0	0
CD209	0	0	0	1.41724	0.753662	0.757545	0	0
CD22	0	0	0	0	0	0	0.865914	0
CD226	3399.32	2077.27	4101.3	2484.42	3156.34	2373.39	3247.18	2246.63
CD24	13.8357	25.5104	4.49539	14.1724	1.50732	7.57545	0	7.58997
CD244	8.51426	25.5104	1.49846	18.4241	11.3049	19.6962	9.52505	17.7099
CD247	322.477	419.099	346.145	450.682	274.333	321.199	332.511	324.471
CD248	58.5355	56.4872	46.4524	75.1137	10.5513	19.6962	19.916	17.7099
CD24P1	0	0	0	0	0.753662	0	0	0.632497
CD24P2	1.06428	0	0	0	0	0	0	0
CD24P3	0	0	0	0	0	0	0	0
CD24P4	1.06428	3.64434	0	7.0862	0.753662	0.757545	0.865914	1.26499
CD27	373.563	448.254	281.711	429.423	164.298	158.327	150.669	191.014
CD27-AS1	71.3069	116.619	74.9232	89.2861	43.7124	48.4829	49.3571	55.0272
CD274	178.799	133.018	166.33	140.307	182.386	153.024	156.73	137.252
CD276	14.8999	0	59.9386	12.7552	36.9294	7.57545	20.7819	7.58997
CD28	1397.4	2135.58	1251.22	1697.85	783.055	1346.92	903.148	1607.81
CD2AP	992.975	854.597	930.546	980.73	1275.95	1293.89	1331.78	1125.84
CD2BP2	212.856	205.905	253.24	175.738	156.762	191.659	211.283	179.629
CD2BP2-DT	3.19285	0	2.99693	1.41724	3.76831	3.03018	4.32957	0.632497
CD300A	1.06428	1.82217	0	0	0	3.03018	1.73183	2.52999
CD300C	0	0	0	0	0	0	0	0
CD300E	0	0	0	0	0	0	0	0
CD300H	1.06428	0	0	0	0	0	0	0
CD300LD	0	0	0	0	0	0	0	0
CD300LD-AS1	0	0	0	0	0	0	0	0
CD300LG	0	0	0	0	0	0	0.865914	0
CD320	31.9285	10.933	46.4524	34.0137	51.249	44.6952	55.4185	36.6848
CD33	0	0	5.99386	0	6.78296	2.27264	5.19548	3.79498
CD34	0	0	0	0	0	1.51509	0	4.42748
CD36	0	0	0	0	0	0	0	0.632497
CD37	233.078	295.191	172.323	249.434	174.85	154.539	193.099	158.757
CD38	1928.48	1625.37	2366.08	2130.11	2053.73	3158.96	2077.33	2886.08
CD3D	974.882	1064.15	941.036	1085.61	730.298	797.695	845.132	769.749
CD3E	970.625	849.131	1125.35	997.736	764.967	717.396	852.925	673.609
CD3G	2622.39	2880.85	2838.09	3020.14	2704.14	3098.36	3085.25	3097.34
CD4	1.06428	0	1.49846	0	2.26099	1.51509	0	1.26499
CD40	5.32141	0	7.49232	1.41724	10.5513	4.54527	6.0614	5.05998
CD40LG	15.9642	21.866	8.99079	2.83448	33.1611	34.0895	33.7706	24.0349
CD44	5809.91	6049.6	5562.3	5470.54	5644.17	3567.28	5995.59	3837.36
CD44-AS1	73.4355	32.799	64.434	42.5172	51.249	21.2113	35.5025	37.9498
CD44-DT	5.32141	0	0	1.41724	2.26099	1.51509	0	0.632497
CD46	1658.15	1920.57	1661.8	1862.25	1254.09	1459.79	1386.33	1275.75
CD46P1	0	0	0	0	0	0	0.865914	0
CD47	883.354	1016.77	750.731	857.43	743.11	933.296	763.736	1041.09
CD48	1071.73	632.293	1036.94	901.364	1413.87	1442.37	1356.02	1215.66
CD5	1044.06	1075.08	1392.07	1098.36	887.813	724.971	974.153	693.849
CD52	2434.01	2447.17	3040.38	2680	2062.77	1704.48	2240.99	1704.58
CD53	1126.01	1357.52	1108.86	1431.41	1166.67	1635.54	1243.45	1722.92
CD55	950.404	727.045	1045.93	877.271	1369.4	1051.47	1225.27	867.786
CD58	197.956	125.73	199.296	209.751	193.691	181.811	176.646	178.997
CD59	220.306	116.619	358.133	138.889	141.688	95.4507	144.608	106.26
CD5L	0	0	0	0	0	1.51509	0	0
CD6	687.526	858.242	644.34	905.616	498.924	653.762	638.179	674.242
CD63	454.448	271.503	475.013	351.475	552.434	355.289	495.303	306.129
CD63-AS1	15.9642	14.5774	16.4831	17.0069	12.0586	16.666	23.3797	15.1799
CD68	125.585	114.797	95.9017	93.5378	124.354	144.691	140.278	116.379
CD69	362.92	184.039	253.24	214.003	414.514	340.138	546.392	256.794
CD7	56.4069	56.4872	56.9416	49.6034	32.4075	25.7565	32.9047	15.1799
CD70	122.392	61.9537	142.354	66.6102	258.506	206.81	235.529	157.492
CD72	61.7283	27.3325	61.437	42.5172	36.1758	32.5745	39.832	30.3599
CD74	1634.74	1920.57	1798.16	2477.33	2167.53	3351.38	2092.05	3104.93
CD79A	60.6641	41.9099	43.4555	53.8551	25.6245	33.332	40.698	18.3424
CD79B	39.3784	23.6882	62.9355	26.9275	30.9001	18.9386	37.2343	20.2399
CD80	63.8569	14.5774	86.9109	36.8482	296.189	134.843	219.076	80.9596
CD81	276.713	442.787	250.244	454.934	220.069	259.838	238.126	268.811
CD81-AS1	1.06428	12.7552	0	0	0	0	1.73183	0.632497
CD82	938.697	462.831	985.989	677.44	790.591	542.403	768.932	481.963
CD83	1219.67	346.212	1505.96	457.768	673.02	246.202	730.831	267.546
CD83P1	1.06428	0	0	1.41724	0	0	0.865914	0
CD84	1875.26	2397.97	1742.71	1961.46	1138.78	1435.55	1223.54	1636.9
CD86	0	1.82217	7.49232	8.50344	7.53662	21.2113	7.79323	13.2824
CD8A	3423.79	2321.44	3963.44	2685.67	2325.8	2340.82	2494.7	2380.72
CD8B	554.491	588.561	469.019	651.93	301.465	403.772	405.248	516.75
CD8B2	24.4785	20.0439	11.9877	18.4241	3.01465	13.6358	7.79323	12.6499
CD9	238.399	109.33	329.662	137.472	270.565	143.176	342.036	94.2421
CD93	0	0	2.99693	1.41724	0	2.27264	1.73183	0.632497
CD96	6235.63	6829.49	5808.05	6675.2	3465.34	4133.17	4207.48	4725.39
CD99	2.12856	1.82217	0	0	0	3.03018	0.865914	2.52999
CD99L2	51.0855	49.1986	55.4432	35.431	55.771	67.4215	65.8095	52.4973
CD99P1	0	0	0	0	0	0	0.865914	0
CDA	0	0	0	0	0	0	0	0
CDADC1	81.9497	61.9537	101.896	110.545	82.1491	75.7545	59.7481	77.7971
CDAN1	109.621	98.3971	125.871	110.545	94.2077	81.8149	107.373	78.4296
CDC123	2032.78	1625.37	2183.26	1926.03	3458.55	3577.13	3380.53	2939.21
CDC14A	218.178	269.681	230.763	266.441	238.157	272.716	264.97	273.871
CDC14B	69.1783	36.4434	88.4094	41.0999	108.527	43.9376	106.507	37.3173
CDC14C	0	0	0	1.41724	0	0	0	0.632497
CDC16	568.327	796.288	549.936	813.495	639.105	616.642	582.76	675.507
CDC20	76.6283	69.2424	112.385	133.22	155.254	179.538	140.278	159.389
CDC20-DT	17.0285	9.11084	11.9877	12.7552	6.78296	5.30282	19.0501	11.3849
CDC20B	0	0	0	0	0.753662	0.757545	0.865914	0.632497
CDC20P1	0	1.82217	0	0	0.753662	2.27264	3.46366	2.52999
CDC23	219.242	171.284	233.76	199.831	256.999	243.93	239.858	227.066
CDC25A	75.564	45.5542	65.9324	75.1137	203.489	212.87	217.344	181.527
CDC25B	545.977	758.022	546.939	640.592	485.358	695.427	528.208	712.824
CDC25C	44.6998	36.4434	67.4309	65.193	59.5393	89.3904	88.3232	78.4296
CDC26	21.2856	23.6882	40.4585	60.9413	29.3928	24.999	24.2456	30.3599
CDC26P1	2.12856	1.82217	0	5.66896	3.01465	2.27264	10.391	5.69247
CDC27	1217.54	1011.3	1231.74	1116.78	1292.53	1552.21	1255.58	1360.5
CDC27P1	0	1.82217	0	1.41724	0	0.757545	3.46366	0
CDC27P10	37.2499	76.5311	22.477	56.6896	22.6099	15.9085	15.5865	22.1374
CDC27P2	2.12856	0	1.49846	0	2.26099	2.27264	0	0
CDC27P3	1.06428	0	0	0	0.753662	4.54527	0.865914	0
CDC27P4	2.12856	0	0	1.41724	3.76831	0.757545	3.46366	3.16249
CDC27P5	0	0	0	0	0	0	0	0.632497
CDC27P6	1.06428	0	1.49846	0	0.753662	0	0	0.632497
CDC27P7	1.06428	0	0	0	0	0	0	0
CDC27P8	0	3.64434	0	1.41724	0	2.27264	0.865914	0.632497
CDC27P9	0	0	0	0	0	0	0	0.632497
CDC34	32.9927	18.2217	35.9631	45.3517	31.6538	25.7565	41.5639	20.8724
CDC37	525.755	526.607	747.734	623.585	673.02	587.855	609.603	465.518
CDC37L1	222.435	224.127	193.302	208.334	145.457	156.812	174.915	217.579
CDC37L1-DT	4.25713	12.7552	5.99386	8.50344	3.01465	3.03018	5.19548	3.16249
CDC37P2	0	0	1.49846	0	0.753662	0	0	0.632497
CDC40	303.32	368.078	383.607	352.893	332.365	389.378	316.925	352.301
CDC42	1230.31	1056.86	1395.07	1215.99	1488.48	1395.4	1447.81	1230.21
CDC42BPA	370.37	224.127	531.955	323.131	376.077	265.898	356.757	210.622
CDC42BPB	6.38569	16.3995	25.4739	5.66896	26.3782	10.6056	12.1228	15.1799
CDC42BPG	5.32141	12.7552	1.49846	0	2.26099	1.51509	1.73183	1.26499
CDC42EP2	2.12856	1.82217	2.99693	1.41724	1.50732	0.757545	1.73183	0.632497
CDC42EP3	234.142	211.372	199.296	205.5	342.162	339.38	402.65	261.221
CDC42EP3P1	0	3.64434	0	0	3.01465	0	0	4.42748
CDC42EP4	4.25713	1.82217	8.99079	0	0.753662	0.757545	4.32957	0.632497
CDC42P1	2.12856	3.64434	1.49846	1.41724	5.27563	2.27264	7.79323	1.89749
CDC42P2	8.51426	7.28868	17.9816	2.83448	11.3049	9.84809	12.9887	8.85496
CDC42P3	10.6428	10.933	11.9877	11.3379	18.8415	17.4235	12.9887	18.9749
CDC42P4	8.51426	0	1.49846	7.0862	5.27563	3.03018	1.73183	5.05998
CDC42P5	2.12856	9.11084	1.49846	4.25172	1.50732	3.03018	0.865914	3.16249
CDC42P6	13.8357	16.3995	10.4892	5.66896	15.8269	11.3632	18.1842	8.85496
CDC42SE1	400.17	399.055	361.13	415.251	425.819	429.528	471.057	411.123
CDC42SE2	2512.77	2813.43	2114.33	2932.27	1743.22	2339.3	1868.64	2407.92
CDC45	245.849	134.841	289.204	219.672	454.458	553.766	494.437	432.628
CDC5L	944.018	809.043	929.048	933.961	1042.31	1202.98	1096.25	1041.72
CDC6	237.335	123.907	331.161	205.5	468.024	482.556	405.248	436.423
CDC7	245.849	216.838	286.207	214.003	331.611	411.347	329.913	328.266
CDC73	664.112	610.427	641.343	694.447	721.254	756.788	745.552	745.082
CDCA2	259.685	216.838	361.13	372.734	482.343	674.973	468.46	566.085
CDCA3	76.6283	54.6651	74.9232	63.7758	109.281	139.388	88.3232	122.704
CDCA4	73.4355	83.8198	134.862	85.0344	171.081	228.779	167.121	142.312
CDCA4P1	5.32141	3.64434	0	2.83448	3.01465	3.03018	0.865914	4.42748
CDCA4P2	0	0	0	0	0.753662	0	0.865914	0
CDCA4P3	0	0	0	0	0	0	0	0
CDCA4P4	25.5428	32.799	11.9877	24.0931	16.5806	17.4235	9.52505	26.5649
CDCA5	276.713	176.75	388.102	277.779	560.724	603.006	542.928	468.048
CDCA7	277.778	273.325	257.736	359.979	272.826	481.799	277.092	448.44
CDCA7L	162.835	122.085	211.283	147.393	235.896	235.597	240.724	184.689
CDCA8	178.799	114.797	259.234	168.651	330.857	353.016	317.79	335.856
CDCP1	6.38569	1.82217	8.99079	4.25172	6.78296	19.6962	11.2569	11.3849
CDCP2	1.06428	0	0	0	0	0	0	0
CDH1	1.06428	0	0	0	0.753662	4.54527	0	3.16249
CDH11	0	0	0	0	0	0	0	0
CDH12	0	0	0	0	0	1.51509	0	0
CDH12P3	0	1.82217	0	0	0	0	0	0
CDH13	0	0	0	0	0	0.757545	0	0.632497
CDH15	0	0	0	0	0	0	0	0.632497
CDH17	0	0	0	1.41724	0	0	0	0.632497
CDH18	0	0	0	0	0	0	0.865914	0
CDH19	0	0	0	0	0	0	0	0
CDH2	0	0	0	1.41724	2.26099	4.54527	4.32957	1.26499
CDH20	0	3.64434	0	1.41724	6.78296	0	0.865914	0.632497
CDH23	12.7714	7.28868	1.49846	8.50344	5.27563	5.30282	6.92731	8.22246
CDH24	1.06428	3.64434	8.99079	4.25172	8.29028	2.27264	6.0614	3.79498
CDH26	7.44997	18.2217	20.9785	15.5896	7.53662	6.81791	9.52505	13.2824
CDH3	2.12856	5.46651	1.49846	9.92067	1.50732	0	0.865914	1.26499
CDH4	0	0	1.49846	0	0	0	0.865914	1.89749
CDH6	0	0	0	0	0	0	0	0
CDH7	0	0	0	0	0	0	0	0
CDHR1	7.44997	3.64434	14.9846	9.92067	3.01465	0	2.59774	0.632497
CDHR2	5.32141	0	0	8.50344	0	1.51509	3.46366	1.26499
CDHR3	1.06428	3.64434	1.49846	0	0	3.03018	1.73183	9.48746
CDHR4	0	0	0	0	0	0	0	0
CDHR5	0	0	2.99693	0	0.753662	0	0	0
CDIN1	42.5713	51.0207	70.4278	52.4379	67.8296	70.4517	55.4185	65.7797
CDIP1	0	0	0	0	0	0	0.865914	0
CDIPT	233.078	184.039	229.265	182.824	195.198	146.964	204.356	146.107
CDIPTOSP	1.06428	0	1.49846	0	1.50732	0	0	0
CDK1	224.563	136.663	272.72	196.996	386.628	465.89	400.918	383.293
CDK10	79.8211	76.5311	61.437	76.5309	52.7563	68.9366	54.5526	69.5747
CDK11A	188.378	297.014	257.736	253.686	167.313	209.84	222.54	206.194
CDK11B	356.534	344.39	445.044	483.279	527.563	537.1	535.135	474.373
CDK12	1453.81	1417.65	1399.57	1269.85	1554.8	1409.79	1414.9	1317.49
CDK13	504.47	632.293	475.013	627.837	427.326	487.102	496.169	506.63
CDK13-DT	9.57854	3.64434	17.9816	17.0069	3.01465	6.81791	4.32957	10.7525
CDK14	3.19285	9.11084	22.477	18.4241	7.53662	8.333	8.65914	3.79498
CDK15	0	0	0	0	0.753662	0	0.865914	0.632497
CDK16	399.106	340.746	407.582	364.23	458.226	382.56	402.65	342.181
CDK17	443.806	435.498	335.656	432.258	413.76	456.8	469.325	427.568
CDK18	5.32141	5.46651	4.49539	11.3379	7.53662	8.333	1.73183	6.95747
CDK19	470.413	426.388	416.573	490.365	316.538	396.196	317.79	487.023
CDK2	207.535	125.73	334.158	209.751	263.028	270.444	261.506	245.409
CDK20	0	9.11084	0	1.41724	5.27563	4.54527	0.865914	5.05998
CDK2AP1	155.385	136.663	164.831	148.81	192.937	202.265	211.283	225.169
CDK2AP2	154.321	114.797	154.342	167.234	119.832	140.903	137.68	139.149
CDK4	98.9782	111.152	140.856	145.976	235.142	247.717	200.892	201.767
CDK5	29.7999	23.6882	28.4708	25.5103	24.8708	18.1811	25.1115	26.5649
CDK5P1	0	0	0	1.41724	0	0	0	0
CDK5R1	26.607	36.4434	35.9631	39.6827	33.1611	21.2113	36.3684	18.3424
CDK5R2	0	0	0	0	0	0	0	0
CDK5RAP1	100.042	98.3971	77.9201	83.6171	122.093	149.236	107.373	140.414
CDK5RAP2	1082.37	969.394	1398.07	1126.71	1043.82	1340.86	1039.96	1403.51
CDK5RAP3	589.612	563.05	576.909	571.147	334.626	390.136	390.527	375.071
CDK6	4765.85	2162.91	6462.88	2913.84	8610.58	7530.76	8637.49	5855.66
CDK6-AS1	1.06428	0	0	0	2.26099	2.27264	1.73183	1.89749
CDK7	1.06428	0	0	0	0	1.51509	0	0.632497
CDK7P1	3.19285	0	1.49846	2.83448	1.50732	2.27264	2.59774	1.26499
CDK8	272.456	249.637	274.219	226.758	378.338	315.896	337.706	271.341
CDK8P2	0	0	0	1.41724	0.753662	1.51509	0.865914	2.52999
CDK9	94.7211	92.9306	97.4002	90.7033	80.6418	65.1489	60.614	78.4296
CDKAL1	208.599	182.217	202.293	162.983	247.201	237.869	178.378	282.726
CDKL1	171.349	149.418	269.724	172.903	184.647	241.657	184.44	208.092
CDKL2	5.32141	3.64434	0	5.66896	2.26099	2.27264	4.32957	5.05998
CDKL3	26.607	40.0877	37.4616	32.5965	31.6538	22.7264	32.9047	32.8899
CDKL4	12.7714	5.46651	8.99079	18.4241	14.3196	13.6358	13.8546	17.0774
CDKL5	48.957	47.3764	70.4278	70.862	61.8003	49.998	53.6867	46.1723
CDKN1A	200.085	78.3533	451.038	175.738	944.338	565.886	630.385	313.719
CDKN1B	699.233	1011.3	747.734	1105.45	518.519	689.366	631.251	699.542
CDKN2A	67.0498	21.866	77.9201	32.5965	91.9467	51.5131	73.6027	51.2323
CDKN2A-DT	0	0	0	0	1.50732	1.51509	0.865914	0.632497
CDKN2AIP	191.571	185.861	206.788	184.241	171.081	235.597	198.294	202.399
CDKN2AIPNL	65.9855	63.7759	44.9539	77.9482	72.3515	95.4507	72.7368	59.4547
CDKN2AIPNLP1	0	0	0	0	0	0	0	0.632497
CDKN2AIPNLP2	0	0	0	0	0	0	1.73183	0
CDKN2B	73.4355	27.3325	97.4002	43.9344	77.6272	49.2405	62.3458	67.0447
CDKN2B-AS1	24.4785	10.933	14.9846	12.7552	20.3489	16.666	17.3183	22.7699
CDKN2C	60.6641	29.1547	44.9539	42.5172	39.1904	50.7555	46.7594	63.2497
CDKN2D	101.107	92.9306	131.865	134.638	238.911	240.142	232.065	190.382
CDKN3	143.678	96.575	244.25	157.314	211.025	232.566	238.126	232.759
CDNF	6.38569	25.5104	11.9877	12.7552	9.7976	6.81791	14.7205	11.3849
CDO1	0	1.82217	1.49846	5.66896	12.8122	13.6358	12.1228	6.95747
CDON	14.8999	12.7552	22.477	15.5896	8.29028	18.9386	18.1842	16.4449
CDPF1	10.6428	9.11084	14.9846	8.50344	10.5513	6.06036	7.79323	8.22246
CDPF1P1	0	0	1.49846	0	0	0	0	1.26499
CDR1	0	0	0	0	1.50732	2.27264	0	1.26499
CDR2	448.063	657.803	298.194	498.868	280.362	384.833	326.45	425.671
CDR2-DT	0	0	1.49846	0	2.26099	0	0	0
CDR2L	2.12856	0	2.99693	0	2.26099	0	2.59774	0
CDRT15	3.19285	1.82217	0	0	0.753662	3.03018	0.865914	5.05998
CDRT15P1	3.19285	1.82217	1.49846	1.41724	1.50732	3.78773	1.73183	4.42748
CDRT15P11	0	0	0	0	0	0	0	0
CDRT3	2.12856	5.46651	2.99693	1.41724	2.26099	6.06036	0.865914	1.89749
CDRT4	4.25713	3.64434	2.99693	9.92067	5.27563	2.27264	1.73183	10.7525
CDS1	0	0	0	0	0	0	0.865914	0
CDS2	753.512	759.844	672.81	850.344	605.19	723.456	649.436	753.937
CDSN	0	0	0	0	0	0	0	0
CDT1	56.4069	71.0646	91.4063	89.2861	109.281	113.632	90.921	116.379
CDV3	2011.49	2086.38	2090.36	2124.44	2267.77	2388.54	2430.62	2256.12
CDV3P1	1.06428	0	0	1.41724	0	0.757545	0	1.89749
CDY10P	0	0	0	0	0.753662	0	0	0
CDY11P	0	0	0	0	0	0	0	0
CDY4P	2.12856	12.7552	0	22.6758	2.26099	9.09055	2.59774	12.0174
CDY8P	0	0	0	0	0	0	0	0
CDYL	334.185	342.568	338.653	365.648	339.148	343.168	343.768	346.608
CDYL-AS1	0	0	0	4.25172	0	0	0	0.632497
CDYL2	306.513	389.944	251.742	367.065	375.324	519.676	347.232	459.825
CDYLP1	0	0	0	0	0	0	0	0
CEACAM1	179.864	71.0646	229.265	123.3	354.221	328.775	366.282	239.716
CEACAM16	0	0	0	0	0	0	0	0
CEACAM19	6.38569	0	2.99693	4.25172	4.52197	3.03018	4.32957	4.42748
CEACAM20	0	0	0	0	0	0	0	0
CEACAM21	3.19285	0	0	0	0.753662	0.757545	0	1.89749
CEACAM22P	0	0	1.49846	0	0.753662	0	0.865914	0.632497
CEACAM3	0	0	0	0	0	0	0	0
CEACAM4	0	1.82217	0	0	0	0	0.865914	0
CEACAM5	0	0	0	0	0	0	0	0
CEACAM8	0	1.82217	0	0	1.50732	1.51509	0	0
CEACAMP1	3.19285	14.5774	7.49232	2.83448	2.26099	1.51509	0.865914	7.58997
CEACAMP10	0	0	0	0	0	0	0	0
CEACAMP5	5.32141	3.64434	0	0	0.753662	1.51509	2.59774	10.12
CEACAMP8	0	0	0	0	0.753662	0	0	0
CEBPA	0	1.82217	1.49846	0	0	0	0.865914	0
CEBPB	26.607	14.5774	26.9724	24.0931	41.4514	45.4527	25.1115	22.1374
CEBPB-AS1	75.564	58.3094	52.4462	36.8482	45.2197	49.2405	32.9047	53.7623
CEBPD	0	0	1.49846	0	1.50732	1.51509	0	2.52999
CEBPE	0	0	0	0	0	0	0	0
CEBPG	269.263	311.591	304.188	308.958	400.948	489.374	392.259	396.576
CEBPZ	592.805	579.45	797.183	668.937	713.718	840.875	712.647	655.267
CEBPZOS	268.199	329.813	320.671	289.117	271.318	299.23	280.556	284.624
CECR2	0	0	0	2.83448	0	1.51509	0	0.632497
CECR3	0	0	0	0	0	0	0	0
CECR7	4.25713	14.5774	13.4862	7.0862	3.76831	3.03018	2.59774	6.32497
CEL	0	7.28868	2.99693	5.66896	3.76831	4.54527	5.19548	1.26499
CELA1	0	0	0	0	0	0	0	0.632497
CELA2A	1.06428	0	0	2.83448	0	0	0	0
CELA2B	12.7714	5.46651	10.4892	4.25172	1.50732	3.78773	0.865914	1.89749
CELF1	839.718	876.463	882.595	898.53	1184.76	1007.54	1069.4	953.173
CELF2	2232.86	2292.29	2235.71	2281.76	2530.04	2780.95	2576.96	2770.34
CELF2-AS1	62.7926	49.1986	68.9294	53.8551	38.4367	31.8169	38.1002	77.1646
CELF2-AS2	3.19285	1.82217	2.99693	0	5.27563	1.51509	4.32957	3.16249
CELF3	9.57854	5.46651	2.99693	4.25172	2.26099	3.03018	4.32957	2.52999
CELF4	3.19285	0	0	4.25172	5.27563	1.51509	0.865914	1.89749
CELF5	0	3.64434	0	0	0	0.757545	0	1.89749
CELF6	41.507	40.0877	43.4555	32.5965	6.02929	9.84809	15.5865	15.1799
CELSR1	5.32141	1.82217	1.49846	0	0.753662	4.54527	3.46366	1.89749
CELSR2	14.8999	14.5774	23.9754	12.7552	7.53662	2.27264	3.46366	6.32497
CELSR3	23.4142	40.0877	38.9601	32.5965	36.1758	43.9376	25.9774	32.2574
CEMIP	19.1571	30.9769	8.99079	7.0862	15.0732	5.30282	14.7205	15.1799
CEMIP2	3482.33	2530.99	3773.13	2123.02	2379.31	1423.43	2530.2	1507.87
CENATAC	278.842	346.212	248.745	320.296	181.632	209.84	231.199	255.529
CEND1	2.12856	5.46651	1.49846	1.41724	6.78296	8.333	1.73183	6.95747
CEND1P2	0	0	0	1.41724	0	0	0	0
CENPA	147.935	89.2863	164.831	110.545	234.389	257.565	235.529	208.092
CENPB	54.2784	36.4434	49.4493	59.524	42.2051	58.331	58.8822	51.2323
CENPBD1P	76.6283	100.219	85.4125	82.1999	58.7856	54.5433	90.921	61.3522
CENPBD2P	22.3499	5.46651	17.9816	38.2655	40.6977	34.8471	13.8546	25.2999
CENPC	807.79	889.218	812.168	799.323	588.61	648.459	578.431	699.542
CENPCP1	7.44997	14.5774	10.4892	8.50344	12.0586	9.09055	5.19548	10.7525
CENPE	1768.84	1031.35	1738.22	1466.84	2114.77	3135.48	2344.03	3159.96
CENPF	6338.86	4524.45	8280.51	6636.93	7533.6	10503.4	8117.94	10147.2
CENPH	97.9139	61.9537	161.834	107.71	160.53	228.021	198.294	167.612
CENPI	237.335	138.485	239.754	167.234	334.626	281.807	244.188	289.051
CENPIP1	0	0	0	0	0	0	0	0
CENPJ	465.091	446.431	540.946	457.768	1049.85	1020.41	900.551	843.751
CENPK	333.12	256.926	265.228	195.579	314.277	429.528	325.584	413.021
CENPL	92.5925	54.6651	79.4186	111.962	137.92	153.782	112.569	113.217
CENPM	85.1426	34.6212	124.373	45.3517	108.527	141.661	78.7982	115.114
CENPN	357.599	313.413	566.419	384.072	742.357	702.245	698.793	569.247
CENPN-AS1	87.2711	78.3533	74.9232	65.193	58.032	56.0584	35.5025	60.0872
CENPNP1	0	0	0	0	0	0.757545	0	0
CENPNP2	0	3.64434	1.49846	0	0	0	0	0.632497
CENPO	75.564	60.1316	82.4155	92.1206	155.254	184.841	106.507	132.824
CENPP	79.8211	52.8429	52.4462	51.0206	88.1784	99.996	85.7255	85.3871
CENPQ	93.6568	74.7089	110.886	76.5309	145.457	178.023	161.926	156.859
CENPS	5.32141	0	1.49846	2.83448	10.5513	11.3632	12.9887	6.95747
CENPS-CORT	1.06428	0	0	1.41724	1.50732	0	0.865914	0.632497
CENPT	69.1783	103.864	127.369	102.041	81.3955	75.7545	67.5413	73.3697
CENPU	424.648	244.171	557.429	385.489	509.475	487.102	351.561	338.386
CENPUP1	0	0	0	1.41724	0	0.757545	0	0
CENPUP2	6.38569	18.2217	7.49232	2.83448	6.02929	6.06036	0.865914	8.22246
CENPV	21.2856	25.5104	49.4493	31.1793	17.3342	20.4537	24.2456	23.4024
CENPVL3	0	0	0	0	0	0	0.865914	0
CENPW	93.6568	29.1547	58.4401	60.9413	143.949	128.783	107.373	97.4046
CENPX	27.6713	18.2217	17.9816	17.0069	45.2197	30.3018	25.1115	31.6249
CEP104	468.284	477.408	473.515	469.106	447.675	453.012	441.616	477.535
CEP112	127.714	72.8868	98.8986	126.134	137.92	99.996	126.423	96.7721
CEP120	862.068	823.62	813.666	792.237	462.748	542.403	456.337	524.973
CEP126	42.5713	54.6651	44.9539	55.2723	48.2343	66.664	58.0162	62.6172
CEP128	679.012	1120.63	683.3	1170.64	952.628	1390.1	929.992	1509.77
CEP131	22.3499	12.7552	38.9601	15.5896	20.3489	13.6358	14.7205	18.3424
CEP135	659.855	590.383	794.186	606.578	632.322	793.908	708.318	733.064
CEP152	1341	1100.59	1556.9	1386.06	1693.48	2201.43	1762.14	1957.58
CEP162	256.492	207.727	236.757	235.262	167.313	171.205	130.753	148.637
CEP164	315.027	255.104	244.25	291.951	342.916	328.017	374.075	282.726
CEP164P1	0	0	0	0	3.01465	0	0	0
CEP170	0	1.82217	4.49539	4.25172	1.50732	1.51509	0.865914	1.26499
CEP170B	14.8999	7.28868	31.4677	17.0069	18.0879	6.06036	26.8433	5.05998
CEP170P1	1.06428	0	1.49846	1.41724	3.01465	0.757545	0	0
CEP19	135.164	136.663	83.914	121.883	110.788	127.268	94.3846	126.499
CEP192	1581.52	1330.18	1369.6	1320.87	1177.97	1639.33	1154.26	1514.83
CEP19P1	0	0	0	0	0	0	0	0
CEP20	6.38569	10.933	16.4831	9.92067	18.0879	21.2113	19.0501	20.2399
CEP250	428.906	448.254	507.979	528.63	433.355	523.464	404.382	428.833
CEP250-AS1	3.19285	7.28868	1.49846	8.50344	1.50732	5.30282	8.65914	5.05998
CEP290	731.162	790.821	753.728	755.389	723.515	821.179	760.273	710.294
CEP295	850.361	909.262	1023.45	976.478	1134.26	1239.34	929.992	1081.57
CEP295NL	0	0	0	0	0	0	0	0
CEP350	2879.95	3048.49	3458.46	3168.95	3209.09	3575.61	3364.08	3299.74
CEP41	300.127	134.841	206.788	141.724	164.298	146.964	210.417	140.414
CEP43	212.856	255.104	193.302	229.593	177.111	204.537	216.479	219.477
CEP44	212.856	209.549	134.862	232.427	183.893	221.961	167.121	213.784
CEP55	421.456	211.372	495.992	372.734	749.893	868.147	744.686	710.927
CEP57	962.111	1022.24	1101.37	1034.58	832.796	1146.92	866.78	1097.38
CEP57L1	145.807	151.24	161.834	123.3	160.53	202.265	179.244	194.809
CEP57L1P1	2.12856	0	0	0	1.50732	0	0	1.26499
CEP63	377.82	479.23	317.674	352.893	420.543	493.92	422.566	456.03
CEP68	351.213	539.362	400.09	494.616	214.794	313.624	286.618	354.831
CEP70	391.656	477.408	203.791	422.337	183.893	299.23	243.322	488.92
CEP72	101.107	103.864	86.9109	89.2861	152.24	131.055	125.558	123.969
CEP76	70.2426	89.2863	79.4186	96.3723	94.2077	104.541	101.312	110.687
CEP78	409.749	442.787	445.044	480.444	513.244	601.491	571.503	585.692
CEP83	308.642	366.256	242.751	282.031	303.726	366.652	261.506	411.756
CEP83-DT	3.19285	3.64434	0	5.66896	2.26099	1.51509	3.46366	1.89749
CEP85	151.128	158.529	134.862	120.465	189.169	243.93	188.769	207.459
CEP85L	949.339	938.417	852.626	929.709	676.788	716.638	665.888	766.587
CEP89	152.192	184.039	223.271	189.91	183.893	193.932	244.188	194.177
CEP95	759.897	778.066	717.764	710.037	645.134	661.337	573.235	718.517
CEP97	772.669	594.027	936.54	718.54	548.666	707.547	595.749	715.987
CEPT1	234.142	253.281	260.733	273.527	189.923	209.84	224.272	238.451
CERCAM	5.32141	3.64434	11.9877	2.83448	7.53662	2.27264	5.19548	1.89749
CERK	326.735	420.921	265.228	350.058	238.911	243.93	245.054	282.094
CERKL	26.607	16.3995	14.9846	8.50344	15.0732	14.3934	12.9887	17.0774
CERNA1	3.19285	3.64434	0	2.83448	1.50732	3.78773	0.865914	10.7525
CERNA2	0	1.82217	1.49846	0	1.50732	0.757545	0.865914	0.632497
CERNA3	0	0	0	0	0	1.51509	0	0.632497
CEROX1	2.12856	0	0	0	0	0	0	0
CERS1	4.25713	5.46651	0	0	0	1.51509	0	0
CERS2	228.821	196.794	268.225	216.838	275.087	246.96	251.115	217.579
CERS3	0	1.82217	0	1.41724	1.50732	0	0.865914	0.632497
CERS3-AS1	0	0	0	0	0.753662	0	0	0
CERS4	15.9642	23.6882	16.4831	12.7552	16.5806	15.1509	13.8546	18.9749
CERS5	325.67	320.702	361.13	283.448	304.479	307.563	288.349	283.359
CERS6	639.633	610.427	632.352	603.744	641.366	828.755	687.536	740.654
CERS6-AS1	0	0	0	0	0	0	0	0
CERT1	525.755	626.826	528.958	606.578	584.841	590.885	604.408	564.187
CES1P1	0	0	0	0	0	0	0	0
CES2	95.7854	81.9976	145.351	124.717	93.4541	59.0885	102.178	85.3871
CES3	2.12856	0	2.99693	0	2.26099	4.54527	4.32957	2.52999
CES4A	3.19285	14.5774	22.477	12.7552	21.1025	19.6962	19.916	11.3849
CETN2	108.557	145.774	133.363	167.234	149.979	110.602	174.915	107.525
CETN3	118.135	60.1316	52.4462	59.524	94.2077	71.2093	103.044	84.1221
CETN4P	2.12856	0	1.49846	1.41724	2.26099	1.51509	0	0
CETP	11.7071	9.11084	2.99693	8.50344	12.8122	12.8783	2.59774	14.5474
CFAP100	4.25713	5.46651	2.99693	4.25172	0.753662	4.54527	1.73183	2.52999
CFAP107	1.06428	0	0	0	0	0.757545	0	0.632497
CFAP119	1.06428	0	0	0	0	0	0	0
CFAP141	2.12856	0	2.99693	1.41724	2.26099	0	0.865914	1.26499
CFAP157	2.12856	3.64434	5.99386	4.25172	2.26099	3.03018	6.0614	1.26499
CFAP161	0	0	0	0	0	0	0.865914	0
CFAP20	126.65	122.085	143.853	177.155	184.647	215.143	184.44	182.159
CFAP206	5.32141	0	0	0	2.26099	0	3.46366	0
CFAP20DC	4.25713	7.28868	0	15.5896	8.29028	11.3632	12.1228	6.95747
CFAP20DC-AS1	0	0	0	1.41724	0	0	0	1.26499
CFAP20DC-DT	1.06428	7.28868	0	0	0.753662	4.54527	0.865914	1.26499
CFAP210	2.12856	9.11084	7.49232	5.66896	0.753662	0.757545	2.59774	1.26499
CFAP251	2.12856	1.82217	1.49846	2.83448	3.01465	4.54527	3.46366	3.16249
CFAP276	4.25713	9.11084	1.49846	0	0.753662	2.27264	0	0
CFAP298	121.328	120.263	139.357	130.386	160.53	171.963	171.451	137.252
CFAP298-TCP10L	111.75	205.905	65.9324	140.307	27.8855	46.9678	57.1503	77.7971
CFAP299	0	0	0	1.41724	0	0.757545	0	0.632497
CFAP300	0	0	0	0	2.26099	0	0	0
CFAP36	365.049	457.364	323.668	483.279	247.201	263.626	313.461	282.094
CFAP410	44.6998	61.9537	29.9693	29.762	38.4367	42.4225	32.9047	48.7023
CFAP418	36.1856	47.3764	50.9478	28.3448	44.466	41.665	41.5639	34.7873
CFAP418-AS1	3.19285	0	0	1.41724	1.50732	0.757545	2.59774	1.89749
CFAP43	6.38569	5.46651	4.49539	0	4.52197	4.54527	1.73183	4.42748
CFAP44	78.7569	136.663	100.397	100.624	63.3076	59.0885	58.0162	69.5747
CFAP44-AS1	0	0	0	0	1.50732	2.27264	0	2.52999
CFAP45	9.57854	3.64434	11.9877	8.50344	5.27563	9.09055	7.79323	6.95747
CFAP46	0	1.82217	0	0	0	0.757545	0	0.632497
CFAP47	20.2214	9.11084	0	1.41724	2.26099	0.757545	1.73183	0.632497
CFAP52	0	0	0	0	0.753662	0	0	0.632497
CFAP53	17.0285	7.28868	14.9846	14.1724	12.8122	9.84809	9.52505	7.58997
CFAP54	7.44997	0	8.99079	8.50344	6.02929	12.8783	3.46366	10.12
CFAP57	41.507	18.2217	62.9355	28.3448	12.8122	6.06036	10.391	4.42748
CFAP58	31.9285	60.1316	19.48	42.5172	9.7976	28.0292	23.3797	46.1723
CFAP58-DT	0	0	0	2.83448	0.753662	0.757545	0	1.89749
CFAP61	0	0	2.99693	0	0	0	0	0.632497
CFAP61-AS1	0	0	0	0	0.753662	0	0	0
CFAP69	2.12856	3.64434	7.49232	4.25172	3.76831	3.78773	6.92731	1.26499
CFAP70	86.2068	94.7528	68.9294	80.7826	44.466	34.0895	57.1503	51.8648
CFAP73	6.38569	0	0	2.83448	0	0.757545	1.73183	2.52999
CFAP77	0	0	1.49846	0	0	0	0	0.632497
CFAP91	0	0	0	0	2.26099	3.78773	1.73183	0.632497
CFAP92	19.1571	16.3995	17.9816	15.5896	7.53662	9.84809	18.1842	23.4024
CFAP95	0	0	0	0	0	0	0	0
CFAP97	309.706	269.681	286.207	279.196	284.884	286.352	301.338	317.514
CFAP97D1	0	0	0	0	0	0	0	0
CFAP97D2	0	0	0	0	0	0	0	0
CFAP99	0	0	0	0	0	0	0	0
CFB	0	0	0	0	0	0.757545	0	0
CFD	0	0	0	0	0	0	0	0
CFDP1	482.12	419.099	454.035	422.337	440.892	432.558	469.325	476.27
CFH	2.12856	0	1.49846	0	2.26099	1.51509	1.73183	0.632497
CFHR3	1.06428	0	0	0	0	0	0	0
CFI	1.06428	1.82217	2.99693	1.41724	0	0	0.865914	0
CFL1	1145.17	912.907	1182.29	1196.15	1658.81	1711.3	1715.38	1534.44
CFL1P1	2.12856	3.64434	1.49846	0	8.29028	3.03018	0.865914	2.52999
CFL1P2	1.06428	0	1.49846	0	0.753662	3.03018	5.19548	6.95747
CFL1P3	3.19285	1.82217	0	4.25172	3.76831	4.54527	8.65914	2.52999
CFL1P4	1.06428	0	0	1.41724	0	0	0	0.632497
CFL1P5	1.06428	0	0	0	0	1.51509	0.865914	0
CFL1P6	0	0	0	0	0	0.757545	0	0.632497
CFL2	63.8569	81.9976	71.9263	73.6964	47.4807	59.0885	63.2117	51.2323
CFLAR	4053.85	4006.95	4131.27	3815.21	4053.95	3735.46	3750.27	3788.03
CFLAR-AS1	15.9642	18.2217	10.4892	12.7552	18.0879	15.1509	5.19548	13.9149
CFP	6.38569	10.933	4.49539	8.50344	3.01465	2.27264	4.32957	1.89749
CFTR	0	1.82217	0	0	3.01465	3.03018	3.46366	1.26499
CGAS	236.271	184.039	260.733	273.527	569.015	499.98	501.364	354.831
CGGBP1	945.082	1013.13	816.663	996.319	697.891	883.298	815.691	901.941
CGN	3.19285	0	0	0	3.76831	1.51509	1.73183	1.26499
CGNL1	0	1.82217	0	0	0	0.757545	0	0
CGREF1	1.06428	0	0	0	0	3.03018	0	1.26499
CGRRF1	52.1498	51.0207	37.4616	31.1793	55.0173	37.8773	57.1503	43.0098
CH25H	0	0	0	0	0	4.54527	0	1.26499
CH507-145C22.1	0	1.82217	0	4.25172	0.753662	1.51509	0	0.632497
CHAC1	9.57854	14.5774	7.49232	1.41724	53.51	50.7555	38.1002	26.5649
CHAC2	39.3784	30.9769	25.4739	25.5103	54.2636	65.9065	49.3571	47.4373
CHAD	0	3.64434	0	0	0.753662	1.51509	0.865914	0.632497
CHADL	0	0	0	0	0	0.757545	0	0
CHAF1A	230.949	143.951	295.197	214.003	295.435	353.016	271.897	310.556
CHAF1B	204.342	216.838	343.148	239.513	452.951	474.981	401.784	388.986
CHAMP1	179.864	171.284	176.819	148.81	208.011	240.142	209.551	223.904
CHASERR	176.671	200.439	113.883	143.141	136.413	164.387	161.926	180.262
CHAT	0	0	0	0	0	0	1.73183	0
CHCHD1	95.7854	63.7759	113.883	119.048	91.1931	110.602	128.155	74.0022
CHCHD10	0	0	0	0	0	0	0	0.632497
CHCHD2	306.513	242.348	397.093	374.151	510.229	577.25	483.18	475.638
CHCHD2P11	4.25713	1.82217	8.99079	0	2.26099	2.27264	3.46366	0.632497
CHCHD2P2	0	0	0	1.41724	0	0.757545	0.865914	0
CHCHD2P3	0	0	0	0	0	0.757545	0.865914	0
CHCHD2P5	0	0	1.49846	1.41724	0	0	0.865914	1.26499
CHCHD2P6	1.06428	1.82217	4.49539	4.25172	7.53662	6.06036	5.19548	6.32497
CHCHD2P7	0	0	0	0	0.753662	0	0	0
CHCHD2P8	0	0	0	0	1.50732	0.757545	0	0
CHCHD2P9	10.6428	3.64434	8.99079	1.41724	16.5806	7.57545	14.7205	6.95747
CHCHD3	278.842	211.372	284.708	287.7	357.989	391.651	399.186	330.163
CHCHD3P1	1.06428	0	1.49846	0	0	0	0	0
CHCHD3P2	0	0	0	0	0	0	0	0
CHCHD3P3	2.12856	0	1.49846	4.25172	3.01465	2.27264	0.865914	2.52999
CHCHD4	50.0212	54.6651	74.9232	53.8551	106.266	86.3602	73.6027	74.6347
CHCHD4P1	0	0	0	0	0	0	0.865914	0.632497
CHCHD4P3	5.32141	1.82217	4.49539	0	6.78296	2.27264	2.59774	4.42748
CHCHD4P4	0	0	1.49846	0	0	0	0	0
CHCHD4P5	1.06428	0	0	0	1.50732	0	0	1.26499
CHCHD5	43.6356	38.2655	25.4739	36.8482	34.6684	33.332	60.614	29.7274
CHCHD6	9.57854	1.82217	11.9877	9.92067	9.7976	8.333	12.9887	6.95747
CHCHD7	257.556	322.524	326.665	256.52	361.758	330.29	384.466	293.479
CHD1	2540.44	2401.62	3080.84	2541.11	2381.57	2519.6	2226.27	2018.3
CHD1-DT	0	1.82217	0	0	0	0	0	0
CHD1L	505.534	426.388	530.456	524.379	489.88	643.156	561.112	638.19
CHD2	3934.65	4650.18	3747.66	4603.19	3854.23	3848.33	3587.48	3674.18
CHD3	2825.67	3219.77	2984.94	3354.61	2143.41	2391.57	2097.24	2574.26
CHD4	4179.43	3252.57	4526.86	3467.98	3628.88	3711.22	3613.46	3430.66
CHD5	4.25713	5.46651	4.49539	1.41724	4.52197	1.51509	0.865914	4.42748
CHD6	1545.34	1734.7	1284.18	1551.88	1034.78	1123.44	1056.42	1216.92
CHD7	1658.15	1322.89	1998.95	1271.26	1578.92	1501.46	1546.52	1445.89
CHD8	1735.84	1621.73	1891.06	1652.5	1804.27	1999.16	1814.96	1817.16
CHD9	726.905	723.401	813.666	551.306	491.387	529.524	471.923	534.46
CHDH	0	0	0	1.41724	1.50732	0	0	1.26499
CHEK1	366.113	229.593	585.9	403.913	785.315	911.327	728.234	702.704
CHEK2	28.7356	49.1986	56.9416	42.5172	31.6538	35.6046	51.0889	58.1897
CHEK2P1	0	0	0	0	0	0	0	0
CHEK2P2	0	0	2.99693	0	0	0	0	0
CHEK2P4	0	1.82217	0	0	0	0	0.865914	0
CHEK2P5	0	0	0	0	0	0	0.865914	0
CHERP	76.6283	52.8429	91.4063	73.6964	80.6418	91.663	104.776	67.0447
CHFR	309.706	373.545	343.148	385.489	281.116	266.656	284.886	272.606
CHFR-DT	1.06428	0	1.49846	1.41724	0.753662	0.757545	1.73183	2.52999
CHGB	62.7926	40.0877	35.9631	103.458	21.8562	28.0292	18.1842	36.6848
CHI3L1	0	0	0	0	0	0	0.865914	0.632497
CHI3L2	20.2214	10.933	29.9693	5.66896	19.5952	34.8471	28.5752	21.5049
CHIAP1	1.06428	0	0	0	0.753662	0	0	0
CHIC1	154.321	142.129	130.366	141.724	92.7004	93.1781	75.3345	113.849
CHIC2	87.2711	100.219	103.394	116.214	98.7297	76.5121	103.044	86.0196
CHID1	85.1426	56.4872	92.9048	66.6102	129.63	85.6026	103.91	65.7797
CHIT1	1.06428	7.28868	0	0	0.753662	0	1.73183	1.89749
CHKA	350.149	377.189	332.659	317.462	262.274	166.66	262.372	202.399
CHKA-DT	1.06428	3.64434	0	0	0	0	0	0.632497
CHKB	4.25713	7.28868	4.49539	5.66896	3.76831	0.757545	2.59774	1.26499
CHKB-DT	4.25713	3.64434	2.99693	8.50344	6.78296	5.30282	7.79323	6.95747
CHL1-AS1	0	0	0	0	0	0	0	0.632497
CHM	326.735	275.148	418.072	388.324	320.306	364.379	360.22	336.488
CHML	1.06428	0	0	0	1.50732	0.757545	0	1.26499
CHMP1A	102.171	51.0207	125.871	79.3654	105.513	87.8753	114.301	79.0621
CHMP1B	210.728	216.838	217.277	136.055	179.371	177.266	192.233	178.997
CHMP1B2P	0	0	14.9846	1.41724	0	0.757545	0	0.632497
CHMP2A	765.219	745.267	722.26	846.092	824.506	840.875	921.333	724.209
CHMP2B	439.548	320.702	376.115	386.906	359.497	443.922	462.398	420.611
CHMP3	2.12856	0	2.99693	2.83448	0.753662	3.03018	3.46366	0
CHMP3-AS1	3.19285	7.28868	10.4892	8.50344	8.29028	6.81791	4.32957	5.69247
CHMP4A	247.978	209.549	197.797	267.858	191.43	228.021	258.908	221.374
CHMP4B	638.569	539.362	662.321	520.127	575.798	388.621	563.71	400.371
CHMP4BP1	12.7714	14.5774	5.99386	9.92067	17.3342	12.1207	6.92731	14.5474
CHMP4C	0	0	2.99693	2.83448	27.1318	10.6056	9.52505	2.52999
CHMP5	330.992	324.346	434.555	368.482	683.571	760.576	644.24	616.685
CHMP5P1	6.38569	0	5.99386	1.41724	9.7976	3.03018	5.19548	5.05998
CHMP6	14.8999	20.0439	23.9754	22.6758	18.8415	24.2415	12.1228	18.3424
CHMP7	71.3069	96.575	61.437	104.876	46.727	81.0574	75.3345	95.5071
CHN1	297.999	173.106	374.616	236.679	257.752	163.63	196.562	139.782
CHN2	62.7926	36.4434	82.4155	56.6896	38.4367	33.332	39.832	30.9924
CHN2-AS1	5.32141	3.64434	0	9.92067	6.78296	1.51509	3.46366	5.69247
CHODL	2.12856	0	4.49539	1.41724	1.50732	0	0	0.632497
CHODL-AS1	0	0	0	0	0	0	0	0
CHORDC1	315.027	266.037	373.118	245.182	471.792	453.012	463.264	388.353
CHORDC1P1	9.57854	9.11084	1.49846	7.0862	3.01465	1.51509	3.46366	5.05998
CHORDC1P4	52.1498	94.7528	50.9478	58.1068	35.4221	37.8773	50.223	72.1047
CHORDC1P5	1.06428	1.82217	1.49846	1.41724	2.26099	2.27264	1.73183	1.89749
CHORDC2P	1.06428	0	0	2.83448	0	1.51509	1.73183	0
CHP1	484.248	409.988	448.041	460.603	449.936	449.982	466.728	427.568
CHP1P1	0	1.82217	0	0	0.753662	0.757545	0	3.16249
CHP1P2	46.8284	51.0207	59.9386	38.2655	38.4367	37.1197	33.7706	26.5649
CHP1P3	41.507	10.933	14.9846	7.0862	18.0879	11.3632	12.1228	13.2824
CHPF	14.8999	14.5774	32.9662	18.4241	18.8415	9.09055	10.391	6.95747
CHPF2	81.9497	87.4641	89.9079	97.7895	89.6857	78.7847	110.837	70.2072
CHPT1	52.1498	45.5542	46.4524	59.524	48.2343	48.4829	68.4072	58.8222
CHRAC1	543.848	477.408	563.423	575.399	695.63	773.454	723.904	769.117
CHRD	0	0	0	2.83448	0	0	0	0
CHRDL2	0	0	0	0	1.50732	0	0	1.26499
CHRFAM7A	0	1.82217	0	0	0.753662	0.757545	0	0
CHRM2	0	0	0	1.41724	2.26099	0	0.865914	0
CHRM3	0	1.82217	0	0	3.01465	1.51509	1.73183	1.26499
CHRM3-AS1	0	0	0	0	0	0	0	0
CHRM3-AS2	36.1856	36.4434	76.4217	29.762	66.3222	84.0875	62.3458	72.7372
CHRM4	0	0	2.99693	0	0	0.757545	0.865914	0
CHRM5	5.32141	3.64434	1.49846	4.25172	5.27563	2.27264	1.73183	6.32497
CHRNA1	0	0	0	1.41724	0	0.757545	1.73183	1.26499
CHRNA10	8.51426	20.0439	8.99079	14.1724	11.3049	9.09055	4.32957	9.48746
CHRNA2	3.19285	3.64434	0	0	0	1.51509	0.865914	0.632497
CHRNA3	2.12856	0	2.99693	1.41724	3.01465	5.30282	1.73183	1.26499
CHRNA4	0	0	0	0	0	0	0	0
CHRNA5	10.6428	7.28868	13.4862	12.7552	29.3928	29.5443	31.1729	14.5474
CHRNA6	129.842	236.882	68.9294	231.01	73.8588	177.266	104.776	170.774
CHRNA9	1.06428	0	0	0	0	0	0	0
CHRNB1	104.3	80.1754	106.391	131.803	102.498	127.268	109.105	116.379
CHRNB2	15.9642	9.11084	7.49232	8.50344	8.29028	12.1207	8.65914	9.48746
CHRNB3	0	0	0	2.83448	0	0	0	0
CHRNB4	0	0	0	0	1.50732	2.27264	0	0
CHRND	1.06428	9.11084	0	2.83448	0	1.51509	1.73183	0
CHRNE	20.2214	14.5774	4.49539	4.25172	6.78296	3.03018	5.19548	1.89749
CHRNG	2.12856	3.64434	1.49846	5.66896	0.753662	3.78773	0.865914	2.52999
CHROMR	213.921	174.928	250.244	282.031	266.043	375.743	253.713	318.146
CHST1	0	5.46651	0	0	3.01465	0	2.59774	1.26499
CHST10	30.8642	47.3764	73.4247	43.9344	36.9294	34.8471	33.7706	18.3424
CHST11	578.969	683.313	650.333	663.268	833.55	1003.75	796.641	855.136
CHST12	58.5355	107.508	53.9447	119.048	70.0905	127.268	73.6027	134.089
CHST14	19.1571	14.5774	17.9816	11.3379	15.0732	15.1509	15.5865	20.8724
CHST15	6.38569	20.0439	19.48	11.3379	7.53662	6.81791	6.0614	3.16249
CHST2	310.77	362.612	266.727	313.21	143.949	228.779	182.708	239.084
CHST3	7.44997	1.82217	17.9816	1.41724	9.7976	5.30282	4.32957	1.26499
CHST4	0	1.82217	0	0	1.50732	0.757545	0	0
CHST5	0	0	0	0	0	0	0	0
CHST6	0	0	2.99693	5.66896	2.26099	1.51509	0	0.632497
CHST7	8.51426	0	5.99386	9.92067	6.02929	22.7264	10.391	15.8124
CHST9	0	0	2.99693	0	0	0	0	0
CHSY1	577.905	488.341	618.866	498.868	997.848	899.206	922.198	882.966
CHSY3	0	0	0	1.41724	0.753662	1.51509	0	0
CHTF18	17.0285	29.1547	20.9785	41.0999	31.6538	37.1197	27.7092	36.6848
CHTF8P1	1.06428	0	1.49846	0	1.50732	3.78773	0	2.52999
CHTOP	563.005	625.004	584.401	569.73	651.164	596.946	649.436	582.53
CHUK	279.906	340.746	332.659	334.468	371.555	438.619	348.963	367.481
CHURC1	297.999	382.655	200.794	338.72	180.125	191.659	178.378	221.374
CHURC1-FNTB	0	0	1.49846	0	0.753662	0	0	0
CIAO1	418.263	439.143	519.967	432.258	349.699	430.286	390.527	390.251
CIAO2A	495.955	479.23	659.324	515.875	601.422	565.129	492.705	401.636
CIAO2AP1	0	0	0	0	0.753662	1.51509	0	0
CIAO2AP2	10.6428	14.5774	16.4831	15.5896	15.0732	20.4537	14.7205	17.7099
CIAO2B	65.9855	91.1084	76.4217	89.2861	113.049	130.298	117.764	97.4046
CIAO3	23.4142	10.933	13.4862	9.92067	10.5513	7.57545	8.65914	14.5474
CIAPIN1	61.7283	49.1986	104.892	77.9482	102.498	111.359	111.703	94.2421
CIAPIN1P	2.12856	0	0	1.41724	0.753662	0.757545	1.73183	0.632497
CIART	0	1.82217	0	0	1.50732	1.51509	4.32957	0
CIB1	123.457	94.7528	155.84	114.796	122.093	98.4809	117.764	95.5071
CIB2	0	1.82217	16.4831	7.0862	15.0732	3.78773	8.65914	0.632497
CIB3	0	1.82217	0	0	0	0.757545	0	0
CIBAR1	52.1498	52.8429	61.437	46.7689	33.1611	37.1197	39.832	49.9673
CIBAR1-DT	0	0	0	0	0	0.757545	0	0
CIBAR1P1	2.12856	1.82217	1.49846	1.41724	0	3.03018	1.73183	2.52999
CIBAR1P2	0	0	1.49846	0	0	0	0	0
CIC	113.878	89.2863	107.889	120.465	100.991	118.935	110.837	104.995
CICP11	0	0	0	0	0	0	0	0
CICP15	0	0	0	0	0	0	0	0
CICP16	0	1.82217	0	1.41724	0	0	0.865914	0
CICP20	0	0	1.49846	0	0	0	0	0
CICP22	0	0	0	1.41724	0	0	0	0
CICP26	0	0	0	0	0	0	0	0
CICP27	0	0	0	0	0	0	0	0
CICP3	0	0	0	0	0	0	0	0
CICP6	0	0	0	0	0	0.757545	0	0
CICP9	0	0	0	0	0	0	0	0
CIDEB	2.12856	5.46651	1.49846	0	1.50732	3.78773	4.32957	5.05998
CIDEC	0	0	0	1.41724	0.753662	0	0.865914	1.26499
CIDECP1	10.6428	14.5774	11.9877	15.5896	20.3489	15.9085	17.3183	12.6499
CIITA	201.149	315.235	154.342	386.906	168.067	343.168	198.294	371.276
CILK1	300.127	222.305	323.668	211.169	309.001	195.447	279.69	165.082
CILP	0	0	0	0	0	1.51509	0	0
CILP2	0	0	0	0	0.753662	0	0.865914	0
CINP	36.1856	45.5542	35.9631	38.2655	36.1758	31.8169	42.4298	35.4198
CIP2A	487.441	442.787	768.712	572.565	1113.16	1461.31	1104.04	1141.66
CIPC	94.7211	63.7759	98.8986	100.624	85.9174	78.0272	79.6641	70.8397
CIR1	934.439	982.149	1038.44	1115.37	800.389	931.023	962.896	869.051
CIR1P1	0	3.64434	0	0	0	0.757545	1.73183	1.26499
CIR1P2	1.06428	3.64434	1.49846	2.83448	0.753662	1.51509	0.865914	1.89749
CIR1P3	0	0	1.49846	0	0	0	0	0
CIRBP	455.513	417.277	498.989	409.582	477.068	411.347	462.398	340.283
CIRBP-AS1	4.25713	0	1.49846	4.25172	4.52197	0.757545	2.59774	0.632497
CIROP	6.38569	3.64434	0	0	1.50732	0	1.73183	3.79498
CISD1	289.485	247.815	364.127	284.865	471.792	430.286	423.432	323.206
CISD1P1	0	1.82217	4.49539	1.41724	5.27563	3.03018	5.19548	3.16249
CISD2	98.9782	96.575	107.889	117.631	157.515	173.478	169.719	166.347
CISD3	0	0	0	0	0	0	0	0
CISH	188.378	96.575	145.351	110.545	365.526	365.894	417.371	249.836
CISTR	0	0	1.49846	0	3.01465	0	0.865914	0.632497
CIT	453.384	355.323	687.795	453.517	540.375	772.696	567.174	617.317
CITED1	0	0	0	0	0	0.757545	0	0
CITED2	52.1498	118.441	95.9017	89.2861	113.049	102.269	113.435	78.4296
CITED4	2.12856	0	0	1.41724	0.753662	0.757545	2.59774	2.52999
CIZ1	269.263	269.681	223.271	299.037	211.025	179.538	189.635	216.314
CKAP2	1509.15	1118.81	1502.96	1298.19	1281.98	1694.63	1310.99	1493.96
CKAP2L	514.048	406.344	651.832	578.234	832.043	1168.89	978.483	1079.67
CKAP2LP1	0	0	0	0	0	0	0	0.632497
CKAP2P1	2.12856	0	0	0	0.753662	0	0.865914	0
CKAP4	78.7569	65.5981	101.896	69.4447	61.0466	32.5745	68.4072	39.8473
CKAP5	1967.86	1477.78	2423.02	2118.77	2525.52	3376.38	2620.26	3130.86
CKB	1.06428	0	4.49539	1.41724	3.01465	0.757545	0.865914	2.52999
CKLF	69.1783	34.6212	70.4278	51.0206	85.9174	70.4517	96.1165	68.9422
CKM	0	0	1.49846	1.41724	0	0	0	0
CKMT1A	1.06428	0	0	0	0	0.757545	0	0
CKMT1B	0	0	0	0	0	1.51509	5.19548	0.632497
CKMT2	11.7071	14.5774	4.49539	17.0069	7.53662	11.3632	7.79323	11.3849
CKMT2-AS1	62.7926	52.8429	22.477	24.0931	34.6684	45.4527	19.0501	51.2323
CKS1B	90.464	72.8868	124.373	102.041	195.198	210.598	154.999	144.209
CKS1BP1	0	0	2.99693	0	0.753662	0	2.59774	0.632497
CKS1BP2	1.06428	3.64434	4.49539	0	3.76831	3.03018	2.59774	3.16249
CKS1BP3	4.25713	3.64434	1.49846	1.41724	3.76831	2.27264	5.19548	2.52999
CKS1BP4	0	0	1.49846	1.41724	3.01465	0	4.32957	1.26499
CKS1BP5	0	0	0	0	0.753662	0.757545	0	0
CKS1BP6	2.12856	0	0	2.83448	3.01465	0.757545	3.46366	2.52999
CKS1BP7	2.12856	3.64434	2.99693	1.41724	5.27563	3.78773	3.46366	1.26499
CKS2	147.935	114.797	163.333	182.824	336.887	396.954	333.377	325.104
CLASP1	1037.67	1011.3	1000.97	989.233	1150.84	1178.74	1029.57	1119.52
CLASP1-AS1	20.2214	21.866	7.49232	8.50344	15.0732	21.2113	19.0501	19.6074
CLASP2	434.227	404.522	527.459	457.768	490.634	547.705	456.337	543.948
CLASRP	76.6283	81.9976	59.9386	63.7758	64.0612	70.4517	57.1503	67.6772
CLBA1	22.3499	9.11084	32.9662	34.0137	29.3928	19.6962	25.9774	24.0349
CLC	0	0	0	5.66896	0	0	0	0
CLCA2	0	0	0	0	0	0	0	0
CLCA3P	1.06428	0	0	0	0	0	0	1.26499
CLCA4-AS1	5.32141	1.82217	0	4.25172	3.01465	3.03018	3.46366	2.52999
CLCC1	84.0783	107.508	88.4094	77.9482	100.991	107.571	90.0551	104.995
CLCF1	6.38569	7.28868	7.49232	5.66896	6.02929	0.757545	6.0614	1.89749
CLCN1	0	0	0	0	0	0	0.865914	0
CLCN2	7.44997	18.2217	8.99079	29.762	11.3049	12.1207	10.391	8.85496
CLCN3	520.434	588.561	458.53	530.047	477.822	468.921	497.901	465.518
CLCN3P1	2.12856	0	0	1.41724	0.753662	0	0.865914	0.632497
CLCN4	0	0	2.99693	0	6.78296	3.03018	2.59774	1.89749
CLCN5	56.4069	25.5104	85.4125	42.5172	70.8442	48.4829	41.5639	52.4973
CLCN6	106.428	112.974	91.4063	138.889	79.8881	72.7244	71.8709	69.5747
CLCN7	79.8211	69.2424	50.9478	73.6964	48.988	47.7254	38.9661	44.2748
CLCNKA	2.12856	0	0	0	4.52197	0	0	0
CLCNKB	0	0	0	0	0	0	0	0.632497
CLCP1	0	0	0	0	0	0	0	1.89749
CLCP2	0	0	1.49846	1.41724	0.753662	1.51509	0.865914	1.89749
CLDN1	5.32141	9.11084	5.99386	8.50344	9.7976	19.6962	17.3183	24.0349
CLDN10	0	0	0	0	0	0	0	0
CLDN10-AS1	0	0	0	0	0	0	0	0
CLDN11	0	0	0	0	0	0	0	0
CLDN12	25.5428	7.28868	17.9816	17.0069	29.3928	24.2415	13.8546	15.8124
CLDN14	0	0	0	0	0.753662	0	0.865914	0.632497
CLDN14-AS1	4.25713	0	5.99386	4.25172	0	0	0.865914	0.632497
CLDN15	28.7356	12.7552	17.9816	24.0931	15.0732	13.6358	20.7819	20.8724
CLDN16	2.12856	1.82217	0	0	0	0	0	1.26499
CLDN18	0	0	0	0	0	1.51509	0	1.26499
CLDN19	0	0	0	0	0	0.757545	0	0
CLDN2	0	0	0	0	0	0	0	0.632497
CLDN20	5.32141	21.866	10.4892	35.431	15.8269	14.3934	12.1228	21.5049
CLDN23	0	0	0	0	0	0	0	0
CLDN3	0	0	2.99693	0	0	0	0	0
CLDN4	0	0	0	0	0	0	0	0
CLDN5	0	0	0	0	0	0.757545	0	0
CLDN7	0	0	0	0	0	0	0.865914	0
CLDND1	1460.19	1823.99	984.491	1612.82	1376.94	1513.58	1615.8	1663.47
CLDND2	9.57854	1.82217	7.49232	4.25172	0.753662	2.27264	7.79323	3.79498
CLEC10A	0	0	0	0	0	0	0	0
CLEC11A	10.6428	14.5774	5.99386	7.0862	6.78296	3.78773	2.59774	5.05998
CLEC12A	2.12856	3.64434	16.4831	2.83448	8.29028	12.1207	3.46366	8.85496
CLEC12A-AS1	0	1.82217	0	0	0.753662	3.03018	1.73183	0
CLEC12B	4.25713	0	0	1.41724	0	1.51509	0	1.26499
CLEC16A	192.635	191.328	163.333	181.407	206.503	181.053	206.088	180.894
CLEC17A	10.6428	9.11084	5.99386	4.25172	27.8855	14.3934	18.1842	10.12
CLEC18A	3.19285	0	0	4.25172	0.753662	3.03018	2.59774	0.632497
CLEC18B	0	1.82217	0	0	0	0	0	0.632497
CLEC19A	0	1.82217	0	0	0	0	0	0
CLEC1B	1.06428	0	0	0	1.50732	0.757545	0	0
CLEC2A	1.06428	0	1.49846	1.41724	2.26099	6.81791	0.865914	1.26499
CLEC2B	259.685	297.014	220.274	345.806	252.477	302.261	239.858	221.374
CLEC2D	7221.15	7283.21	8629.66	7750.88	6554.6	6906.54	6671	6354.07
CLEC3B	0	0	0	0	0	0	0	0
CLEC4A	20.2214	18.2217	4.49539	26.9275	15.0732	25.7565	12.9887	10.12
CLEC4C	0	0	0	0	0	0	0	0
CLEC4D	0	0	0	0	0	0.757545	0.865914	0.632497
CLEC4F	0	0	0	0	0	0	5.19548	0
CLEC4GP1	1.06428	0	0	0	0.753662	0	1.73183	0
CLEC4M	0	0	0	0	0	0	0	0
CLEC6A	0	0	0	0	0	0	0	0
CLEC7A	0	0	0	0	0	0	0	0
CLECL1	318.22	171.284	549.936	277.779	757.43	560.584	641.642	450.97
CLGN	1.06428	0	0	0	5.27563	2.27264	0.865914	0.632497
CLHC1	95.7854	122.085	52.4462	104.876	37.6831	43.9376	45.8934	60.0872
CLIC1	0	0	0	0	1.50732	1.51509	0	0.632497
CLIC1P1	3.19285	0	2.99693	2.83448	3.01465	4.54527	2.59774	1.89749
CLIC2	5.32141	5.46651	4.49539	9.92067	13.5659	25.7565	6.0614	15.1799
CLIC3	0	3.64434	0	2.83448	1.50732	0.757545	1.73183	3.16249
CLIC4	85.1426	63.7759	136.36	62.3585	183.893	190.144	168.853	115.114
CLIC4P1	0	0	0	0	0	0.757545	0.865914	0
CLIC4P2	0	0	0	1.41724	0	1.51509	0	0.632497
CLIC4P3	0	0	0	0	0	0	0	0
CLIC5	26.607	38.2655	44.9539	56.6896	32.4075	49.998	32.9047	55.6597
CLIC6	12.7714	18.2217	11.9877	2.83448	22.6099	7.57545	6.0614	6.32497
CLINT1	698.169	730.69	615.869	813.495	706.935	916.63	743.82	889.291
CLIP1	1471.9	1740.17	1402.56	1737.54	1659.56	1959.01	1775.99	1715.96
CLIP1-AS1	2.12856	5.46651	1.49846	1.41724	5.27563	3.03018	0.865914	5.05998
CLIP2	1.06428	12.7552	2.99693	5.66896	8.29028	4.54527	6.0614	4.42748
CLIP3	135.164	211.372	170.825	223.924	68.5832	62.8763	73.6027	81.5921
CLIP4	408.684	442.787	317.674	401.079	269.811	275.747	280.556	306.761
CLK1	1236.7	1514.22	1248.22	1187.65	624.786	700.73	724.77	765.954
CLK2	4.25713	0	0	2.83448	4.52197	0.757545	0.865914	1.89749
CLK2P1	2.12856	3.64434	1.49846	5.66896	3.01465	1.51509	3.46366	5.05998
CLK3	185.185	198.616	169.326	256.52	177.864	189.386	176.646	172.672
CLK3P1	1.06428	1.82217	2.99693	1.41724	2.26099	0.757545	0.865914	0
CLK3P2	0	0	0	0	0.753662	0	0	0
CLK4	419.327	610.427	498.989	460.603	260.767	271.959	271.031	293.479
CLLU1	5.32141	0	0	1.41724	4.52197	7.57545	2.59774	6.95747
CLLU1-AS1	0	0	0	0	4.52197	8.333	6.92731	3.16249
CLMN	7.44997	1.82217	0	11.3379	8.29028	8.333	3.46366	10.12
CLMP	34.057	63.7759	8.99079	29.762	12.8122	18.9386	16.4524	25.9324
CLN3	80.8854	85.6419	143.853	82.1999	82.9028	53.0282	80.53	67.0447
CLN5	171.349	209.549	187.308	198.413	170.328	169.69	155.865	172.039
CLN6	63.8569	49.1986	46.4524	65.193	149.225	114.389	126.423	89.1821
CLN8	0	1.82217	0	0	0.753662	0	0	0
CLN8-AS1	0	0	0	0	0	0	0	0
CLNK	71.3069	16.3995	52.4462	35.431	18.8415	12.8783	32.9047	20.8724
CLNS1A	484.248	440.965	518.469	480.444	644.381	552.251	502.23	499.673
CLNS1AP1	1.06428	0	0	1.41724	2.26099	0.757545	2.59774	0
CLOCK	360.792	355.323	400.09	381.237	385.121	340.138	352.427	415.551
CLP1	45.7641	58.3094	89.9079	56.6896	80.6418	91.663	100.446	68.9422
CLPB	129.842	105.686	146.849	79.3654	171.081	136.358	153.267	127.764
CLPP	65.9855	61.9537	67.4309	76.5309	96.4687	106.056	75.3345	68.9422
CLPS	1.06428	0	0	0	0	0	0	0
CLPTM1	228.821	238.704	254.739	130.386	206.503	153.782	214.747	171.407
CLPTM1L	71.3069	45.5542	52.4462	39.6827	51.249	57.5735	54.5526	49.9673
CLPX	646.019	646.87	726.755	613.665	698.644	681.033	721.306	619.847
CLRN1	0	0	0	0	0.753662	0	0	2.52999
CLRN1-AS1	0	0	0	0	0	0	0	0
CLSPN	789.697	470.12	1389.08	960.888	1927.11	2355.21	1846.13	1812.74
CLSTN1	641.762	672.38	594.89	677.44	457.473	659.065	490.107	644.515
CLSTN2	5.32141	3.64434	20.9785	4.25172	7.53662	5.30282	2.59774	4.42748
CLSTN2-AS1	0	0	0	0	1.50732	0	0	0
CLSTN3	232.013	149.418	292.201	140.307	143.196	93.1781	162.792	100.567
CLTA	255.428	218.66	379.111	283.448	394.165	377.258	435.555	333.958
CLTB	53.2141	32.799	46.4524	60.9413	53.51	39.3924	64.9436	44.2748
CLTC	2744.78	2458.11	3236.68	2833.06	3382.43	3687.73	3266.23	3263.05
CLTCL1	1.06428	1.82217	1.49846	0	3.01465	1.51509	0	1.26499
CLTRN	6.38569	7.28868	2.99693	2.83448	3.76831	3.03018	2.59774	3.79498
CLU	0	1.82217	1.49846	0	3.01465	3.03018	3.46366	1.26499
CLUAP1	258.62	297.014	185.81	238.096	208.764	262.868	217.344	229.596
CLUH	88.3354	54.6651	91.4063	66.6102	139.427	115.147	113.435	82.8571
CLUHP10	0	0	0	0	0.753662	0	0	0
CLUHP3	14.8999	23.6882	8.99079	19.8413	16.5806	37.1197	15.5865	48.0698
CLUHP6	0	0	0	0	0	0	0	0
CLUL1	0	3.64434	1.49846	1.41724	1.50732	1.51509	0	2.52999
CLVS1	6.38569	1.82217	13.4862	7.0862	4.52197	6.81791	6.92731	9.48746
CLYBL	18.0928	23.6882	26.9724	21.2586	10.5513	15.9085	16.4524	25.9324
CLYBL-AS1	5.32141	5.46651	0	0	0	1.51509	0	2.52999
CLYBL-AS2	2.12856	1.82217	0	0	3.76831	2.27264	5.19548	7.58997
CLYBL-AS3	0	0	2.99693	0	0	0	0.865914	0
CMA1	0	0	0	1.41724	2.26099	0	0.865914	1.26499
CMAHP	1035.55	1266.41	1029.44	1466.84	920.221	1551.45	967.226	1541.4
CMAS	440.613	262.392	305.687	408.165	501.939	564.371	586.224	489.553
CMBL	15.9642	23.6882	43.4555	35.431	61.0466	109.087	67.5413	75.2672
CMC1	146.871	151.24	160.336	124.717	232.128	275.747	249.383	259.956
CMC2	376.756	309.769	350.641	317.462	495.909	396.196	334.243	369.378
CMC4	17.0285	9.11084	11.9877	24.0931	21.8562	12.8783	19.916	18.9749
CMIP	299.063	357.145	251.742	299.037	167.313	217.416	190.501	274.504
CMKLR2	0	0	0	0	0	0	0	0
CMKLR2-AS	0	0	0	0	0	0	0	0
CMPK1	336.313	264.215	308.684	263.606	302.972	309.836	376.673	330.796
CMPK2	167.092	169.462	212.782	215.42	734.82	1047.69	755.077	841.854
CMSS1	90.464	47.3764	74.9232	55.2723	162.037	149.994	152.401	113.217
CMTM1	17.0285	9.11084	37.4616	11.3379	15.8269	17.4235	17.3183	18.9749
CMTM2	0	0	0	0	0.753662	2.27264	2.59774	0.632497
CMTM3	139.421	156.707	164.831	158.731	183.14	154.539	169.719	127.132
CMTM4	31.9285	38.2655	31.4677	19.8413	32.4075	17.4235	24.2456	17.7099
CMTM6	747.126	583.094	1071.4	660.433	703.166	533.312	548.99	497.775
CMTM7	120.264	185.861	121.376	147.393	101.744	137.116	119.496	148.637
CMTM8	15.9642	34.6212	11.9877	18.4241	15.0732	10.6056	9.52505	27.1974
CMTR1	208.599	227.771	293.699	282.031	390.397	404.529	392.259	349.138
CMTR2	177.735	171.284	214.28	170.069	164.298	181.053	163.658	192.279
CMYA5	4.25713	10.933	11.9877	12.7552	7.53662	12.1207	6.0614	8.85496
CNBD2	2.12856	0	0	2.83448	3.01465	0	1.73183	1.89749
CNBP	2299.91	2423.48	2039.41	2640.32	2985.25	3734.7	3887.95	3033.46
CNDP1	3.19285	9.11084	2.99693	1.41724	0	3.03018	0	0
CNDP2	458.705	440.965	439.05	488.948	644.381	740.879	650.301	604.667
CNEP1R1	67.0498	63.7759	53.9447	59.524	65.5686	74.2395	74.4686	61.3522
CNEP1R1P1	0	0	0	0	0	0	0	0.632497
CNFN	17.0285	1.82217	8.99079	12.7552	9.04394	11.3632	9.52505	3.79498
CNGA1	2.12856	3.64434	2.99693	0	3.01465	3.03018	1.73183	6.32497
CNGA3	0	0	0	0	0	0	0	0
CNGA4	1.06428	7.28868	11.9877	12.7552	0	2.27264	1.73183	3.79498
CNGB1	0	0	0	0	0	0	0	0
CNGB3	1.06428	0	0	0	0	0	0	0
CNIH1	257.556	189.506	286.207	187.076	212.533	190.144	206.088	165.714
CNIH2	10.6428	14.5774	10.4892	19.8413	4.52197	6.06036	8.65914	11.3849
CNIH3	6.38569	1.82217	0	0	3.01465	3.78773	5.19548	5.69247
CNIH3-AS1	0	0	0	0	0	0	0	0
CNIH3-AS2	0	0	0	1.41724	0	0	0	0.632497
CNIH4	170.285	129.374	214.28	175.738	226.852	190.901	216.479	137.884
CNKSR1	0	0	0	1.41724	0.753662	0.757545	0.865914	1.26499
CNKSR2	69.1783	74.7089	65.9324	41.0999	79.8881	74.997	83.1277	63.8822
CNKSR3	14.8999	5.46651	17.9816	2.83448	22.6099	5.30282	32.9047	3.79498
CNMD	4.25713	5.46651	0	4.25172	5.27563	1.51509	5.19548	1.26499
CNN1	0	0	0	0	0	0	0	0
CNN2	1174.97	1414	1116.36	1618.49	1008.4	1502.97	1193.23	1665.36
CNN2P1	0	0	0	0	0	0.757545	0	0
CNN2P10	1.06428	0	0	0	0	0	0	0
CNN2P4	3.19285	5.46651	2.99693	1.41724	2.26099	4.54527	6.92731	6.95747
CNN2P6	0	0	0	0	0	0	0.865914	0
CNN2P9	0	0	0	0	0	0	0	1.26499
CNN3	60.6641	52.8429	65.9324	43.9344	24.8708	27.2716	31.1729	26.5649
CNN3-DT	4.25713	9.11084	2.99693	4.25172	4.52197	1.51509	1.73183	4.42748
CNNM1	5.32141	0	0	0	0.753662	4.54527	0	0.632497
CNNM2	143.678	202.261	122.874	225.341	100.237	112.117	83.1277	137.252
CNNM3	160.707	189.506	133.363	161.565	92.7004	87.8753	84.8596	97.4046
CNNM3-DT	6.38569	12.7552	1.49846	5.66896	4.52197	1.51509	3.46366	5.69247
CNNM4	36.1856	40.0877	52.4462	53.8551	37.6831	36.3622	47.6253	32.8899
CNOT1	2647.93	2642.15	2881.55	2896.84	3233.21	3527.89	3078.32	3206.13
CNOT10	156.449	118.441	191.803	141.724	192.937	199.992	145.474	204.297
CNOT11	346.956	337.101	347.644	396.827	383.614	421.195	405.248	389.618
CNOT2	536.398	579.45	421.068	508.789	522.288	556.038	533.403	531.93
CNOT3	14.8999	14.5774	13.4862	14.1724	10.5513	11.3632	13.8546	14.5474
CNOT4	418.263	384.478	418.072	381.237	472.546	457.557	452.007	392.781
CNOT4P1	0	0	0	0	0	0	0	0
CNOT6	390.591	446.431	430.059	460.603	333.118	346.956	314.327	301.069
CNOT6L	1676.24	1756.57	1353.11	1495.19	1101.85	1166.62	1131.75	1398.45
CNOT6LP1	6.38569	7.28868	0	5.66896	3.01465	0.757545	1.73183	1.26499
CNOT7	321.413	349.856	293.699	357.144	321.06	340.895	349.829	281.461
CNOT7P1	1.06428	0	0	0	0.753662	0.757545	0	0.632497
CNOT7P2	1.06428	0	1.49846	1.41724	0	0.757545	0	0
CNOT8	475.734	446.431	491.496	511.623	426.573	434.831	400.918	461.09
CNOT9	426.777	431.854	433.056	391.158	639.859	631.035	579.297	539.52
CNP	259.685	240.526	337.154	303.289	415.268	543.918	451.141	425.038
CNPPD1	197.956	236.882	208.287	255.103	192.937	202.265	228.601	218.212
CNPY1	0	0	0	0	0	0	0	0
CNPY2	145.807	153.062	142.354	199.831	210.272	169.69	209.551	158.757
CNPY2-AS1	28.7356	12.7552	23.9754	22.6758	13.5659	16.666	25.1115	14.5474
CNPY3	190.506	222.305	161.834	201.248	171.835	138.631	153.267	133.457
CNPY4	109.621	191.328	92.9048	182.824	82.9028	84.0875	96.9824	128.397
CNR1	0	0	0	0	0.753662	0.757545	0.865914	0
CNR2	12.7714	10.933	11.9877	19.8413	12.0586	13.6358	17.3183	18.3424
CNRIP1	0	9.11084	4.49539	2.83448	0	2.27264	0	6.32497
CNST	508.727	481.053	409.081	507.372	404.716	435.589	473.655	440.85
CNTD1	35.1213	65.5981	20.9785	58.1068	36.9294	24.2415	19.916	29.7274
CNTF	2.12856	3.64434	7.49232	1.41724	3.76831	2.27264	2.59774	1.89749
CNTLN	8.51426	1.82217	14.9846	18.4241	12.0586	21.2113	22.5138	16.4449
CNTN1	0	0	0	0	0	0	0.865914	0
CNTN2	2.12856	3.64434	0	0	0.753662	3.03018	0.865914	1.89749
CNTN4	0	0	1.49846	1.41724	3.01465	0.757545	0.865914	0.632497
CNTN5	0	0	0	0	0	0	0	0
CNTNAP1	25.5428	30.9769	5.99386	25.5103	13.5659	9.84809	7.79323	12.0174
CNTNAP2	0	0	0	0	0	0	0	0
CNTNAP2-AS1	0	0	0	0	0	0	0	0
CNTNAP3C	0	0	0	0	0.753662	0	0	0
CNTNAP3P2	0	0	0	0	0	0	0	0
CNTNAP3P5	0	0	0	0	0	0	0	0
CNTNAP3P6	0	0	0	0	0	0	0	0
CNTNAP3P7	0	0	0	0	0	0	0	0
CNTNAP4	0	0	0	0	0	0.757545	0	0
CNTRL	3506.81	4152.72	3615.79	4288.57	3305.56	4974.8	3735.55	5203.55
CNTROB	139.421	100.219	143.853	148.81	128.122	165.145	148.937	137.884
COA1	588.548	697.891	498.989	643.427	487.619	536.342	551.587	643.25
COA3	147.935	85.6419	106.391	123.3	142.442	96.2083	130.753	106.26
COA4	83.014	87.4641	77.9201	89.2861	119.079	130.298	108.239	107.525
COA5	270.328	335.279	250.244	219.672	189.923	202.265	206.088	265.649
COA6	208.599	178.573	269.724	164.4	302.972	329.532	335.109	293.479
COA6-AS1	2.12856	1.82217	11.9877	12.7552	4.52197	3.78773	8.65914	1.89749
COA7	153.257	111.152	272.72	140.307	326.336	296.2	297.009	228.331
COA8	64.9212	61.9537	79.4186	66.6102	107.02	106.056	96.9824	86.0196
COASY	96.8497	154.884	112.385	119.048	102.498	116.662	156.73	111.319
COBL	0	0	0	0	0	0	0	0
COBLL1	0	0	0	0	0	0	0	0.632497
COCH	117.071	38.2655	70.4278	77.9482	83.6564	31.8169	77.0664	36.0523
COG1	155.385	191.328	151.345	215.42	134.152	140.903	129.021	144.842
COG2	141.549	174.928	229.265	175.738	253.984	250.748	252.847	250.469
COG3	306.513	322.524	278.714	286.282	266.796	274.231	312.595	237.186
COG4	169.221	216.838	181.314	222.507	131.891	156.054	131.619	170.774
COG5	260.749	275.148	287.705	303.289	281.116	289.382	310.863	282.726
COG6	374.627	364.434	487.001	388.324	339.148	355.289	329.913	298.539
COG7	107.492	129.374	67.4309	109.127	82.1491	81.8149	94.3846	79.0621
COG8	38.3141	52.8429	25.4739	41.0999	39.9441	33.332	26.8433	40.4798
COIL	224.563	200.439	274.219	231.01	249.462	271.201	275.361	214.417
COILP1	2.12856	7.28868	2.99693	4.25172	7.53662	4.54527	2.59774	8.22246
COILP2	2.12856	0	5.99386	1.41724	9.04394	3.03018	3.46366	3.16249
COL10A1	14.8999	38.2655	11.9877	19.8413	13.5659	12.8783	15.5865	17.7099
COL11A1	0	0	0	2.83448	0	0	0	0
COL12A1	0	0	0	1.41724	0	0	0	0
COL14A1	0	0	0	0	0	0	0	0
COL15A1	0	0	0	0	0	3.03018	6.92731	1.26499
COL16A1	1.06428	1.82217	2.99693	0	3.01465	3.78773	2.59774	2.52999
COL17A1	3.19285	12.7552	4.49539	8.50344	9.7976	7.57545	3.46366	4.42748
COL18A1	9.57854	10.933	8.99079	5.66896	6.02929	3.78773	4.32957	3.79498
COL19A1	0	0	0	2.83448	0.753662	3.03018	0	1.89749
COL1A1	2.12856	14.5774	4.49539	28.3448	31.6538	26.5141	11.2569	22.1374
COL1A2	0	0	7.49232	1.41724	2.26099	0.757545	6.0614	0.632497
COL20A1	0	0	0	0	0	0	0	0
COL23A1	0	0	0	0	0	0	0	0
COL24A1	0	0	0	0	0	0	0	0
COL25A1	0	0	0	0	4.52197	4.54527	0.865914	1.26499
COL25A1-DT	0	0	0	0	0	0	0	0
COL26A1	0	0	0	0	0	0	0.865914	0
COL27A1	6.38569	1.82217	5.99386	12.7552	9.7976	10.6056	11.2569	5.69247
COL28A1	0	1.82217	0	12.7552	3.01465	2.27264	0	4.42748
COL2A1	0	0	0	0	0	0	0	0.632497
COL3A1	0	0	0	0	0	1.51509	1.73183	1.89749
COL4A1	0	0	0	0	0	0	0	0
COL4A2	0	0	0	0	0	0.757545	0	0
COL4A2-AS1	0	1.82217	0	0	0	0	0	0
COL4A3	14.8999	14.5774	10.4892	11.3379	6.02929	8.333	4.32957	11.3849
COL4A4	32.9927	16.3995	13.4862	15.5896	22.6099	21.2113	11.2569	30.3599
COL4A5	0	0	0	0	1.50732	0	0	0
COL4A6	0	0	0	0	0	0	0	0.632497
COL5A1	0	0	0	0	0	0.757545	0	0
COL5A2	3.19285	9.11084	14.9846	11.3379	45.9734	16.666	44.1616	22.7699
COL5A3	0	0	0	0	0.753662	0	0	0
COL6A1	362.92	178.573	397.093	236.679	373.063	204.537	374.075	201.134
COL6A2	261.813	253.281	259.234	299.037	235.142	176.508	257.176	170.774
COL6A3	118.135	72.8868	125.871	85.0344	92.7004	65.9065	86.5914	76.5322
COL6A4P1	0	0	0	0	0	0	0	0
COL6A4P2	1.06428	0	0	0	0	0	2.59774	0
COL6A6	6.38569	5.46651	0	9.92067	4.52197	8.333	12.9887	8.85496
COL7A1	1.06428	0	7.49232	4.25172	1.50732	2.27264	2.59774	4.42748
COL8A1	0	0	0	0	1.50732	1.51509	1.73183	1.89749
COL8A2	5.32141	0	0	2.83448	6.02929	0	0	1.26499
COL9A1	0	0	0	0	0	0	0	0
COL9A2	24.4785	5.46651	14.9846	15.5896	10.5513	9.84809	12.1228	16.4449
COL9A3	0	0	0	0	0	0	0	0
COLCA1	4.25713	0	4.49539	0	2.26099	1.51509	2.59774	0.632497
COLCA2	3.19285	1.82217	1.49846	0	0	0.757545	0	1.89749
COLEC11	0	0	0	0	0	0	0.865914	0
COLEC12	2.12856	1.82217	0	0	0	0	0	0.632497
COLGALT1	147.935	114.797	193.302	127.552	186.154	121.207	227.735	115.747
COLGALT2	69.1783	49.1986	50.9478	110.545	45.9734	74.997	38.1002	67.0447
COLQ	9.57854	23.6882	7.49232	12.7552	8.29028	4.54527	20.7819	5.05998
COMETT	0	1.82217	0	0	0	0	0	0
COMMD1	84.0783	69.2424	101.896	92.1206	105.513	71.2093	90.921	75.2672
COMMD10	35.1213	51.0207	19.48	49.6034	42.9587	46.2103	49.3571	57.5572
COMMD2	417.199	366.256	440.548	327.382	422.804	465.89	452.873	371.908
COMMD3	168.157	142.129	133.363	155.896	132.644	109.087	116.032	127.132
COMMD4	140.485	118.441	187.308	141.724	138.674	151.509	151.535	142.312
COMMD4P1	1.06428	0	0	0	0	0	0	0
COMMD4P2	0	0	0	1.41724	0	0	0	0
COMMD5	126.65	78.3533	94.4032	72.2792	84.4101	74.997	110.837	87.2846
COMMD6	163.899	112.974	151.345	109.127	149.225	119.692	153.267	99.302
COMMD7	283.099	253.281	263.73	265.024	262.274	262.868	245.92	242.879
COMMD8	70.2426	36.4434	68.9294	39.6827	58.032	41.665	59.7481	38.5823
COMMD9	95.7854	52.8429	79.4186	52.4379	81.3955	65.1489	55.4185	62.6172
COMP	0	0	0	0	0	0	0	0
COMT	71.3069	69.2424	94.4032	58.1068	73.1052	99.2385	81.3959	69.5747
COMTD1	15.9642	21.866	19.48	15.5896	30.9001	34.8471	34.6366	27.8299
COP1	600.255	573.983	557.429	539.968	571.276	578.765	512.621	628.702
COP1P1	2.12856	0	0	0	0	0.757545	0.865914	1.26499
COPA	431.034	420.921	442.047	401.079	519.273	561.341	519.548	472.475
COPB1	1285.65	1250.01	1437.03	1397.4	1571.38	1622.66	1503.23	1468.66
COPB2	1585.78	1308.32	1796.66	1570.3	1661.82	1781.75	1721.44	1569.86
COPB2-DT	6.38569	3.64434	2.99693	9.92067	0	6.06036	0.865914	8.85496
COPE	73.4355	54.6651	83.914	87.8688	91.1931	102.269	85.7255	87.2846
COPG1	335.249	327.99	421.068	396.827	457.473	479.526	415.639	411.123
COPG2	554.491	338.923	509.478	450.682	458.226	456.8	549.855	455.398
COPG2IT1	90.464	40.0877	52.4462	34.0137	41.4514	32.5745	31.1729	39.2148
COPRS	46.8284	49.1986	70.4278	32.5965	44.466	46.2103	62.3458	46.8048
COPRSP1	0	0	0	0	0	0	0	0
COPS2	395.913	404.522	454.035	456.351	576.551	581.037	620.86	481.33
COPS3	405.491	269.681	401.588	362.813	523.795	561.341	461.532	469.313
COPS4	475.734	417.277	549.936	446.43	586.349	510.586	587.956	483.228
COPS5	435.291	439.143	515.472	446.43	643.627	676.488	605.274	535.725
COPS5P1	1.06428	0	0	1.41724	0.753662	1.51509	0.865914	0
COPS6	193.699	233.238	209.785	206.917	284.884	228.779	258.042	218.844
COPS7A	152.192	65.5981	176.819	145.976	191.43	168.933	219.942	139.782
COPS7B	272.456	227.771	388.102	283.448	373.063	269.686	379.27	283.359
COPS8	122.392	83.8198	112.385	119.048	154.501	146.964	162.792	163.817
COPS8P2	0	0	1.49846	0	2.26099	0.757545	0.865914	0
COPS8P3	0	0	0	0	0	0.757545	0	0
COPS9	192.635	267.859	199.296	263.606	290.913	271.201	351.561	225.169
COPZ1	41.507	52.8429	38.9601	41.0999	50.4953	50.7555	44.1616	44.2748
COPZ2	18.0928	16.3995	25.4739	7.0862	21.8562	9.84809	23.3797	14.5474
COQ10A	61.7283	81.9976	95.9017	102.041	41.4514	47.7254	50.223	45.5398
COQ10B	196.892	125.73	176.819	219.672	223.838	212.87	199.16	181.527
COQ10BP1	0	5.46651	1.49846	1.41724	0.753662	0	0	1.89749
COQ10BP2	2.12856	10.933	4.49539	2.83448	5.27563	3.03018	1.73183	6.95747
COQ2	101.107	74.7089	125.871	85.0344	170.328	151.509	168.853	151.799
COQ3	65.9855	32.799	55.4432	49.6034	148.471	118.177	118.63	120.807
COQ4	45.7641	52.8429	68.9294	52.4379	68.5832	55.3008	46.7594	55.6597
COQ5	188.378	224.127	259.234	280.613	315.784	301.503	287.483	306.761
COQ6	27.6713	23.6882	13.4862	31.1793	22.6099	21.9688	23.3797	24.0349
COQ7	128.778	74.7089	86.9109	68.0275	124.354	122.722	116.032	98.0371
COQ7-DT	0	0	0	0	0	0	0	0.632497
COQ8A	188.378	264.215	256.237	221.089	163.545	152.267	163.658	175.202
COQ8B	20.2214	14.5774	20.9785	9.92067	19.5952	10.6056	19.916	20.2399
COQ9	94.7211	94.7528	104.892	87.8688	121.34	127.268	112.569	98.0371
CORIN	3.19285	0	8.99079	0	0.753662	1.51509	0.865914	1.26499
CORO1A	688.59	697.891	686.297	749.72	762.706	967.386	835.607	913.326
CORO1B	50.0212	45.5542	40.4585	32.5965	49.7417	33.332	58.8822	48.7023
CORO1C	161.771	83.8198	152.843	110.545	205.75	189.386	154.999	153.697
CORO1CP1	7.44997	12.7552	11.9877	14.1724	6.78296	9.84809	12.1228	17.0774
CORO2A	53.2141	129.374	46.4524	140.307	33.9148	83.33	33.7706	109.422
CORO2B	4.25713	1.82217	5.99386	4.25172	0	2.27264	0.865914	1.26499
CORO6	2.12856	5.46651	5.99386	4.25172	6.02929	2.27264	2.59774	10.12
CORO7	0	0	0	0	0	0	0	0
CORT	0	0	1.49846	1.41724	1.50732	0.757545	0	1.26499
COTL1	1170.71	750.734	1215.25	1122.45	1197.57	1237.83	1201.02	1115.72
COTL1P1	1.06428	0	0	1.41724	1.50732	0	1.73183	1.26499
COTL1P2	1.06428	1.82217	0	2.83448	0.753662	3.03018	0.865914	1.89749
COX1	186963	241231	346530	269828	135970	116720	149788	121735
COX10	79.8211	67.4203	80.9171	83.6171	87.4248	107.571	85.7255	106.26
COX10-DT	84.0783	74.7089	62.9355	103.458	57.2783	68.1791	50.223	79.6946
COX11	391.656	439.143	386.604	425.172	287.899	352.259	291.813	363.053
COX11P1	0	0	0	0	0	0	0	0
COX14	76.6283	102.041	80.9171	109.127	104.759	109.087	103.91	91.0796
COX15	476.798	461.009	400.09	372.734	426.573	419.68	408.711	409.226
COX16	5.32141	7.28868	5.99386	5.66896	5.27563	5.30282	6.92731	8.85496
COX17	162.835	105.686	262.231	151.645	294.682	209.083	258.908	204.929
COX17P1	4.25713	3.64434	5.99386	5.66896	12.0586	12.8783	12.1228	12.6499
COX18	75.564	112.974	86.9109	46.7689	89.6857	53.7857	86.5914	76.5322
COX19	197.956	211.372	191.803	219.672	279.608	232.566	312.595	193.544
COX2	32692.6	37033.8	52999.2	46360.7	28402.5	26108	31060.3	25060.2
COX20	381.013	437.321	415.075	398.244	482.343	511.343	531.671	504.733
COX20P1	17.0285	5.46651	11.9877	8.50344	13.5659	6.06036	25.1115	3.79498
COX20P2	9.57854	3.64434	7.49232	1.41724	9.04394	12.1207	13.8546	7.58997
COX3	53419.5	68141.8	107277	80024.4	46191.9	30136.7	52370.5	32585
COX4I1	1010	901.974	911.066	1044.51	832.796	846.936	913.539	852.606
COX4I1P1	1.06428	1.82217	1.49846	1.41724	0.753662	2.27264	1.73183	1.26499
COX4I1P2	0	0	0	0	0	0	0	0
COX4I2	0	0	0	0	0	0	0	0
COX5A	1334.61	1193.52	1540.42	1455.5	2238.38	2524.9	2088.58	2089.77
COX5AP1	3.19285	5.46651	0	5.66896	4.52197	12.1207	15.5865	9.48746
COX5AP2	5.32141	9.11084	1.49846	1.41724	5.27563	8.333	4.32957	5.05998
COX5B	126.65	91.1084	97.4002	148.81	126.615	106.056	148.937	112.584
COX5BP2	10.6428	9.11084	1.49846	2.83448	9.04394	3.03018	0.865914	3.79498
COX5BP3	4.25713	0	5.99386	0	3.01465	0.757545	0	3.79498
COX5BP4	0	12.7552	1.49846	0	0	0.757545	4.32957	1.89749
COX5BP5	0	0	0	2.83448	0	0	0	0
COX5BP6	2.12856	9.11084	7.49232	2.83448	0	3.78773	2.59774	7.58997
COX5BP7	3.19285	3.64434	1.49846	1.41724	2.26099	1.51509	0	0
COX6A1	216.049	202.261	290.702	257.938	347.438	344.683	359.354	308.026
COX6A1P1	0	0	0	0	1.50732	0	0.865914	0
COX6A1P2	12.7714	10.933	19.48	12.7552	15.8269	11.3632	17.3183	13.9149
COX6B1	1071.73	1098.77	1102.87	1252.84	1239.77	1297.68	1411.44	1114.46
COX6B1P1	2.12856	7.28868	1.49846	1.41724	0.753662	3.03018	0.865914	1.89749
COX6B1P3	2.12856	3.64434	0	1.41724	2.26099	1.51509	0.865914	0.632497
COX6B1P4	0	0	1.49846	0	0	0.757545	0	0.632497
COX6B1P5	13.8357	29.1547	26.9724	28.3448	20.3489	28.7867	22.5138	27.8299
COX6B2	2.12856	0	1.49846	0	0	0.757545	0.865914	0
COX6C	536.398	491.986	630.853	515.875	657.947	643.156	658.095	574.307
COX6CP1	4.25713	12.7552	4.49539	4.25172	15.8269	13.6358	17.3183	16.4449
COX6CP10	2.12856	0	0	2.83448	0.753662	0.757545	0.865914	3.79498
COX6CP14	1.06428	0	0	0	2.26099	0	0	0.632497
COX6CP16	0	0	0	0	0	0	0	0
COX6CP17	5.32141	5.46651	0	1.41724	18.0879	6.06036	8.65914	13.9149
COX6CP2	0	3.64434	1.49846	0	0.753662	2.27264	2.59774	0.632497
COX6CP3	0	0	0	0	0	0	0	0
COX6CP5	0	0	0	0	0	0	0	0
COX6CP6	0	0	0	0	0	0.757545	0.865914	0
COX6CP7	0	0	0	0	0	0	0	0
COX6CP9	0	0	0	0	0	0	0	0
COX7A1	1.06428	5.46651	2.99693	0	2.26099	0.757545	1.73183	0.632497
COX7A2	255.428	222.305	284.708	306.124	347.438	305.291	291.813	257.426
COX7A2L	349.084	342.568	430.059	410.999	416.021	409.075	450.275	375.703
COX7A2P1	1.06428	1.82217	0	2.83448	0	0.757545	0.865914	3.79498
COX7A2P2	4.25713	1.82217	4.49539	2.83448	3.01465	5.30282	4.32957	2.52999
COX7B	249.042	202.261	347.644	283.448	371.555	343.168	349.829	321.941
COX7B2	0	0	0	0	0	0	0	0
COX7BP1	1.06428	1.82217	0	0	0.753662	0	0	0
COX7BP2	3.19285	3.64434	2.99693	1.41724	1.50732	0.757545	2.59774	3.16249
COX7C	1943.38	2350.6	2066.38	2424.9	1899.98	1997.65	2098.98	1962.01
COX7CP1	22.3499	30.9769	11.9877	28.3448	14.3196	19.6962	25.1115	15.8124
COX8A	303.32	229.593	428.561	335.886	463.502	456.042	453.739	361.788
COX8BP	3.19285	1.82217	7.49232	1.41724	3.76831	2.27264	2.59774	0.632497
CP	12.7714	12.7552	1.49846	17.0069	6.78296	10.6056	6.0614	12.0174
CPA1	0	0	0	0	0	0.757545	0	0
CPA2	2.12856	0	0	2.83448	7.53662	1.51509	6.0614	0
CPA3	0	0	0	1.41724	0	0	0	0
CPA4	1.06428	1.82217	0	0	0	0	0	1.26499
CPA5	100.042	176.75	68.9294	184.241	76.1198	137.873	133.351	127.132
CPA6	0	0	2.99693	1.41724	1.50732	3.78773	0	6.32497
CPAMD8	10.6428	1.82217	0	2.83448	7.53662	0	8.65914	0
CPB2	2.12856	7.28868	11.9877	1.41724	3.01465	7.57545	4.32957	5.05998
CPB2-AS1	0	5.46651	8.99079	1.41724	5.27563	4.54527	2.59774	4.42748
CPD	342.699	278.792	410.579	352.893	332.365	293.928	308.265	261.221
CPE	1.06428	0	1.49846	0	0	0	0.865914	0
CPEB1	0	0	0	0	0	0	0	0
CPEB2	240.528	251.459	229.265	304.706	251.723	247.717	249.383	262.486
CPEB2-DT	3.19285	1.82217	1.49846	1.41724	3.01465	2.27264	4.32957	3.79498
CPEB3	87.2711	47.3764	133.363	35.431	79.8881	50.7555	51.9548	50.5998
CPEB4	216.049	258.748	254.739	226.758	324.828	314.381	317.79	256.161
CPED1	0	0	0	0	3.01465	4.54527	0	5.69247
CPHL1P	7.44997	9.11084	17.9816	2.83448	8.29028	6.81791	3.46366	3.79498
CPHXL	1.06428	0	0	0	0	0	0	0.632497
CPHXL2	6.38569	21.866	2.99693	7.0862	3.76831	1.51509	2.59774	5.69247
CPLANE1	1047.25	1096.95	987.488	874.437	828.274	735.577	715.245	881.068
CPLANE1-AS1	0	0	0	0	0.753662	0	0.865914	0
CPLANE2	0	0	0	1.41724	0.753662	0.757545	1.73183	2.52999
CPLX1	0	0	0	0	0	0	0	0.632497
CPLX2	1.06428	1.82217	0	2.83448	5.27563	0	1.73183	1.26499
CPLX3	1.06428	1.82217	0	2.83448	0.753662	0.757545	0.865914	0.632497
CPLX4	0	0	0	0	0	0.757545	0	0
CPM	554.491	459.187	433.056	459.186	624.032	573.462	639.91	576.205
CPN1	0	0	0	0	0	0	0	0
CPNE1	354.406	446.431	305.687	403.913	260.013	303.018	326.45	323.206
CPNE2	12.7714	16.3995	19.48	28.3448	5.27563	9.09055	5.19548	12.0174
CPNE3	616.219	504.741	620.364	562.644	488.373	465.89	586.224	474.373
CPNE4	1.06428	0	0	0	1.50732	0.757545	0.865914	0
CPNE5	2.12856	0	14.9846	5.66896	3.76831	6.06036	2.59774	5.69247
CPNE6	2.12856	7.28868	0	2.83448	0	0.757545	0	1.26499
CPNE7	4.25713	7.28868	2.99693	5.66896	8.29028	4.54527	4.32957	3.16249
CPNE8	300.127	91.1084	385.105	114.796	271.318	92.4205	263.238	88.5496
CPNE8-AS1	0	0	4.49539	4.25172	3.01465	0	1.73183	0
CPNE9	7.44997	5.46651	1.49846	1.41724	1.50732	0	0.865914	1.89749
CPO	0	0	0	1.41724	0.753662	0	0	0
CPOX	284.163	513.852	185.81	351.475	336.133	533.312	450.275	504.1
CPP	0	0	0	2.83448	0.753662	2.27264	0	2.52999
CPPED1	69.1783	105.686	34.4647	66.6102	47.4807	119.692	54.5526	109.422
CPQ	10.6428	12.7552	5.99386	15.5896	15.8269	11.3632	11.2569	16.4449
CPS1	6.38569	5.46651	11.9877	8.50344	6.02929	18.9386	10.391	24.6674
CPS1-IT1	0	0	0	0	0	0	0	0
CPSF1	379.949	371.722	364.127	378.403	235.896	240.142	251.115	258.691
CPSF2	1177.1	1151.61	1357.61	1267.01	1330.97	1638.57	1441.75	1452.21
CPSF3	1082.37	878.285	1252.72	1030.33	1512.6	1790.08	1526.61	1609.07
CPSF4	78.7569	61.9537	85.4125	103.458	105.513	104.541	100.446	96.7721
CPSF4L	0	3.64434	1.49846	1.41724	0.753662	0	0.865914	1.89749
CPSF6	830.14	814.51	755.226	865.933	818.477	965.87	897.953	983.533
CPSF7	261.813	335.279	239.754	290.534	281.869	304.533	308.265	262.486
CPT1A	253.299	255.104	226.268	266.441	288.652	262.111	316.059	254.264
CPT1B	0	0	0	0	0	0	0	0
CPT1C	1.06428	0	7.49232	0	0.753662	0	0.865914	0
CPT2	76.6283	65.5981	88.4094	63.7758	69.3369	62.8763	81.3959	62.6172
CPTP	13.8357	9.11084	2.99693	14.1724	10.5513	15.9085	11.2569	12.0174
CPVL	3.19285	0	0	0	0	0.757545	0	0.632497
CPXCR1	0	0	0	0	1.50732	0	0	0
CPXM1	7.44997	32.799	16.4831	15.5896	4.52197	8.333	6.92731	5.05998
CR1	0	3.64434	1.49846	0	2.26099	0.757545	0.865914	2.52999
CR1L	0	0	2.99693	0	5.27563	1.51509	6.0614	3.16249
CR2	3.19285	0	1.49846	4.25172	6.78296	3.78773	6.92731	3.79498
CRABP1	0	0	0	0	0	0	0	0
CRABP2	4.25713	0	2.99693	0	0.753662	1.51509	1.73183	0.632497
CRACD	7.44997	3.64434	7.49232	4.25172	4.52197	1.51509	1.73183	3.16249
CRACDL	10.6428	21.866	4.49539	17.0069	7.53662	12.8783	12.9887	17.0774
CRACR2A	79.8211	81.9976	94.4032	72.2792	92.7004	73.4819	88.3232	98.6696
CRACR2B	5.32141	7.28868	16.4831	8.50344	12.0586	13.6358	11.2569	8.85496
CRADD	53.2141	52.8429	37.4616	35.431	53.51	17.4235	21.6479	28.4624
CRADD-AS1	3.19285	0	7.49232	4.25172	6.02929	4.54527	0.865914	3.16249
CRAMP1	96.8497	114.797	92.9048	102.041	85.9174	124.237	122.094	92.3446
CRAT	40.4427	27.3325	29.9693	12.7552	24.8708	17.4235	38.1002	16.4449
CRAT37	0	0	0	0	0	0	0	0
CRB1	0	1.82217	2.99693	0	1.50732	0.757545	1.73183	0
CRB2	0	3.64434	0	0	7.53662	0	2.59774	2.52999
CRB3	4.25713	0	5.99386	8.50344	0	3.03018	0.865914	1.89749
CRBN	352.277	309.769	281.711	289.117	272.826	218.173	290.081	227.066
CRCP	94.7211	96.575	112.385	109.127	125.108	87.8753	152.401	86.0196
CREB1	1280.33	1282.81	1020.45	1241.5	1009.91	1202.98	1024.38	1302.31
CREB3	105.364	129.374	176.819	127.552	165.806	128.025	175.781	97.4046
CREB3L1	0	1.82217	1.49846	1.41724	2.26099	6.81791	1.73183	0.632497
CREB3L2	663.048	351.679	882.595	457.768	651.164	530.282	610.469	511.69
CREB3L2-AS1	2.12856	7.28868	0	1.41724	2.26099	1.51509	1.73183	2.52999
CREB3L3	76.6283	54.6651	64.434	69.4447	7.53662	28.0292	25.1115	23.4024
CREB3L4	13.8357	10.933	26.9724	28.3448	15.8269	9.84809	12.9887	13.2824
CREB5	1.06428	1.82217	0	0	1.50732	1.51509	5.19548	0
CREBBP	1882.71	2319.62	1835.62	2210.89	1557.82	1825.68	1701.52	1866.5
CREBL2	197.956	211.372	191.803	189.91	137.92	162.115	159.328	202.399
CREBRF	504.47	588.561	415.075	632.089	260.767	330.29	285.752	364.318
CREBZF	725.84	960.283	702.78	807.826	553.188	572.704	542.062	658.43
CREG1	147.935	122.085	340.151	107.71	197.459	237.869	144.608	149.269
CREG2	1.06428	1.82217	1.49846	2.83448	0	0.757545	0	0.632497
CRELD1	67.0498	74.7089	70.4278	75.1137	42.2051	37.1197	28.5752	31.6249
CRELD2	56.4069	45.5542	61.437	68.0275	70.0905	73.4819	60.614	63.2497
CREM	796.083	402.699	1438.53	549.889	1444.02	912.085	1166.39	519.28
CRHR2	0	0	0	0	0	0	0	0
CRIM1	253.299	216.838	269.724	276.362	256.999	171.205	236.395	161.919
CRIP1	354.406	205.905	436.053	214.003	633.076	252.263	675.413	204.297
CRIP1P1	0	0	0	0	0	0	0	0
CRIP1P2	1.06428	5.46651	16.4831	4.25172	3.76831	0	0.865914	1.89749
CRIP1P4	1.06428	0	0	0	0.753662	0	0.865914	0
CRIP2	0	1.82217	0	0	1.50732	1.51509	3.46366	0
CRIP3	0	0	0	0	0.753662	0	0.865914	0
CRIPT	219.242	295.191	172.323	242.348	143.196	137.116	153.267	171.407
CRISP1	0	0	0	0	0	0	0	0
CRISP3	0	0	0	0	0	0	0	0
CRISPLD1	1.06428	0	0	1.41724	5.27563	9.09055	5.19548	5.05998
CRISPLD2	0	0	0	0	0.753662	0	0	0.632497
CRK	1.06428	0	1.49846	1.41724	1.50732	0	0	2.52999
CRKL	964.239	1025.88	1164.31	1106.86	1224.7	1332.52	1312.73	1225.78
CRLF1	1.06428	0	2.99693	0	0.753662	0	0.865914	0
CRLF3	454.448	537.54	407.582	517.292	433.355	527.252	477.985	535.725
CRLF3P1	0	3.64434	0	0	0.753662	0	0	0
CRLF3P2	0	1.82217	1.49846	0	0	0	0	0
CRLS1	178.799	182.217	179.816	160.148	203.489	218.931	232.065	166.347
CRMA	1.06428	0	0	0	0	0.757545	0	0
CRMP1	0	0	0	0	0	0	0	0
CRNDE	0	0	2.99693	0	2.26099	2.27264	6.0614	1.89749
CRNKL1	515.112	552.117	563.423	541.385	554.695	587.098	574.967	577.47
CROCC	17.0285	32.799	34.4647	36.8482	15.0732	12.1207	19.916	16.4449
CROCC2	0	0	0	0	0	0	0	0.632497
CROCCP1	0	0	0	0	0.753662	0	0	0
CROCCP2	56.4069	49.1986	44.9539	45.3517	37.6831	35.6046	47.6253	47.4373
CROCCP3	38.3141	47.3764	43.4555	26.9275	32.4075	31.8169	19.0501	40.4798
CROCCP5	0	0	0	0	0	0	0	0
CROT	102.171	72.8868	164.831	124.717	125.108	119.692	118.63	146.107
CRPPA	6.38569	5.46651	2.99693	11.3379	17.3342	7.57545	11.2569	9.48746
CRPPA-AS1	0	1.82217	0	4.25172	1.50732	0	0	1.89749
CRSP8P	1.06428	0	0	0	3.01465	0	0	1.89749
CRTAC1	0	0	0	0	0.753662	0	0	0.632497
CRTAM	1427.2	850.953	1410.05	899.947	1058.89	828.755	1135.21	785.561
CRTAP	194.764	213.194	194.8	226.758	139.427	138.631	121.228	104.362
CRTC1	23.4142	36.4434	22.477	35.431	8.29028	18.1811	19.0501	19.6074
CRTC2	294.806	333.457	275.717	324.548	312.77	289.382	302.204	277.666
CRTC3	616.219	1018.59	489.998	907.033	427.326	591.643	503.096	700.807
CRTC3-AS1	3.19285	5.46651	2.99693	2.83448	7.53662	3.03018	1.73183	6.95747
CRX	0	0	0	1.41724	0.753662	0.757545	0	0.632497
CRY1	246.913	209.549	250.244	187.076	255.491	223.476	278.824	197.972
CRY2	74.4997	58.3094	67.4309	80.7826	57.2783	40.1499	54.5526	49.3348
CRYAB	2.12856	0	5.99386	2.83448	0	0	0	0.632497
CRYBA1	3.19285	12.7552	2.99693	9.92067	6.78296	2.27264	4.32957	5.69247
CRYBA4	0	0	0	2.83448	0	0	0	0
CRYBB1	0	0	0	0	0	0	0.865914	0.632497
CRYBB2	1.06428	0	0	0	0.753662	0	0	0.632497
CRYBB2P1	151.128	107.508	175.32	138.889	139.427	159.085	150.669	144.209
CRYBB3	5.32141	1.82217	4.49539	11.3379	10.5513	9.84809	9.52505	10.12
CRYBG1	524.691	750.734	533.453	643.427	584.088	1121.92	643.374	950.643
CRYBG2	64.9212	74.7089	73.4247	70.862	25.6245	46.9678	40.698	67.0447
CRYBG3	205.406	142.129	247.247	168.651	293.174	256.05	269.299	271.341
CRYGN	1.06428	0	0	1.41724	0	0.757545	0	0.632497
CRYGS	7.44997	20.0439	4.49539	18.4241	10.5513	10.6056	2.59774	12.0174
CRYL1	12.7714	18.2217	10.4892	8.50344	9.7976	10.6056	20.7819	6.95747
CRYM	0	0	0	0	2.26099	0	0	0.632497
CRYM-AS1	0	0	0	0	5.27563	0	0	2.52999
CRYZ	187.314	80.1754	217.277	94.955	233.635	162.115	224.272	150.534
CRYZL1	103.235	125.73	97.4002	127.552	91.1931	92.4205	101.312	97.4046
CRYZP1	0	0	0	0	0	0	0	0
CS	516.177	482.875	546.939	548.472	725.776	696.184	689.268	663.489
CSAD	34.057	49.1986	37.4616	26.9275	25.6245	15.9085	16.4524	27.8299
CSAG1	0	0	0	0	0	0.757545	0.865914	0.632497
CSAG2	0	0	0	0	0.753662	0.757545	0	0.632497
CSAG3	0	0	0	0	3.76831	0.757545	0.865914	0.632497
CSDC2	2.12856	0	0	0	0	0	0.865914	0.632497
CSDE1	3475.94	3432.97	3504.91	4043.38	3765.29	4264.98	3998.79	3806.37
CSE1L	1184.55	974.86	1423.54	1191.9	1996.45	2346.12	1951.77	1722.92
CSE1L-DT	8.51426	5.46651	23.9754	2.83448	5.27563	4.54527	8.65914	2.52999
CSF1	127.714	72.8868	194.8	59.524	389.643	165.902	371.477	125.234
CSF1R	0	3.64434	2.99693	1.41724	1.50732	0	0	1.26499
CSF2	50.0212	14.5774	65.9324	32.5965	273.579	53.7857	199.16	33.5223
CSF2RB	41.507	10.933	41.957	11.3379	103.252	55.3008	99.5801	47.4373
CSF3	1.06428	0	0	0	0	0	0	0
CSF3R	0	0	0	0	0	0	0	0
CSGALNACT1	125.585	118.441	70.4278	107.71	110.035	77.2696	151.535	123.337
CSGALNACT2	942.954	1106.06	842.137	1155.05	638.351	872.692	736.027	930.403
CSGALNACT2-DT	3.19285	1.82217	8.99079	17.0069	0	5.30282	4.32957	3.16249
CSGALNACT2P1	3.19285	0	0	0	0.753662	0	0	0.632497
CSGALNACT2P2	3.19285	1.82217	4.49539	1.41724	0.753662	3.78773	2.59774	1.89749
CSK	228.821	218.66	266.727	277.779	303.726	321.957	300.472	263.119
CSKMT	13.8357	5.46651	11.9877	22.6758	12.0586	13.6358	23.3797	14.5474
CSMD1	0	3.64434	0	0	0.753662	0	0	0
CSMD2	1.06428	0	0	0	0	0	0	0.632497
CSMD3	0	0	0	1.41724	0	0	0	0
CSNK1A1	966.368	927.484	1068.4	1023.25	1183.25	1323.43	1168.12	1080.94
CSNK1A1L	1.06428	1.82217	0	0	0.753662	1.51509	0	0.632497
CSNK1A1P1	4.25713	7.28868	1.49846	1.41724	1.50732	0	3.46366	1.89749
CSNK1A1P2	3.19285	1.82217	0	2.83448	0.753662	0.757545	2.59774	0.632497
CSNK1A1P3	0	1.82217	0	1.41724	0	0	0	0.632497
CSNK1D	357.599	360.789	478.01	361.396	348.945	274.231	375.807	278.931
CSNK1G1	642.826	517.496	774.706	640.592	849.377	992.385	887.562	903.838
CSNK1G2	90.464	105.686	128.868	113.379	69.3369	82.5725	104.776	90.4471
CSNK1G2-AS1	3.19285	1.82217	1.49846	1.41724	0.753662	3.03018	0.865914	0.632497
CSNK1G2P1	0	0	0	0	0	0	0	1.26499
CSNK1G3	1031.29	852.775	795.685	993.485	629.308	678.761	673.681	686.259
CSNK2A1	743.933	614.071	747.734	657.599	902.887	875.723	774.993	794.416
CSNK2A2	1386.76	1342.94	1189.78	1461.17	1458.34	1466.61	1555.18	1325.08
CSNK2B	8.51426	0	5.99386	2.83448	17.3342	1.51509	13.8546	0
CSNKA2IP	0	0	0	0	0	0	0	0
CSP2	0	0	0	0	0.753662	0.757545	0	0
CSP3	12.7714	16.3995	11.9877	19.8413	13.5659	11.3632	16.4524	7.58997
CSPG4	1.06428	5.46651	0	0	0	0	0	1.26499
CSPG4BP	0	0	0	0	0.753662	1.51509	0.865914	4.42748
CSPG4P12	0	0	0	1.41724	0	0.757545	0	0
CSPG4P5	0	1.82217	0	0	0	0	0	0.632497
CSPG5	0	0	2.99693	0	0	0	0	0
CSPP1	374.627	362.612	415.075	359.979	351.96	421.953	355.891	433.261
CSRNP1	92.5925	65.5981	91.4063	83.6171	89.6857	65.9065	107.373	56.2922
CSRNP2	384.206	420.921	362.628	402.496	251.723	253.778	274.495	288.419
CSRP1	93.6568	67.4203	85.4125	87.8688	132.644	133.328	144.608	102.465
CSRP1-AS1	55.3427	38.2655	47.9509	38.2655	33.9148	54.5433	45.0275	51.2323
CSRP2	2.12856	0	2.99693	1.41724	3.01465	3.78773	6.92731	3.16249
CSRP2P1	7.44997	1.82217	17.9816	1.41724	30.9001	18.1811	26.8433	15.1799
CSRP3	0	0	0	0	0	0	0.865914	0
CSRP3-AS1	1.06428	1.82217	19.48	0	9.04394	3.03018	0.865914	10.12
CST12P	0	0	0	0	0	0	0	0
CST3	0	0	4.49539	0	1.50732	0	0	0.632497
CST4	0	0	1.49846	0	0	0	0	0
CST6	0	0	1.49846	0	0.753662	0	4.32957	0.632497
CST7	45.7641	54.6651	56.9416	69.4447	124.354	212.87	72.7368	127.132
CST9LP2	0	0	0	0	0.753662	0	0	0
CSTA	0	0	0	0	0	2.27264	0	0
CSTB	255.428	322.524	313.179	381.237	266.043	263.626	316.059	279.564
CSTF1	315.027	355.323	392.598	369.899	305.987	371.197	322.12	394.046
CSTF2	141.549	149.418	181.314	154.479	235.142	292.413	267.567	222.639
CSTF2T	168.157	174.928	184.311	172.903	137.166	140.903	155.865	117.644
CSTF3	660.919	590.383	683.3	659.016	810.186	908.297	799.239	831.101
CSTF3-DT	1.06428	0	0	2.83448	2.26099	1.51509	3.46366	5.05998
CSTPP1	37.2499	21.866	31.4677	25.5103	27.1318	29.5443	48.4912	28.4624
CT45A11P	0	1.82217	0	0	0	0.757545	0.865914	2.52999
CT45B1P	6.38569	5.46651	1.49846	8.50344	6.78296	3.03018	11.2569	9.48746
CT55	0	0	0	0	0	1.51509	0	0.632497
CT69	0	0	0	1.41724	0	0	0	0
CT70	2.12856	0	0	0	0	0	0	0
CT75	0	0	0	0	0	0	0	0
CTAGE1	0	0	0	1.41724	0	0	0	1.26499
CTAGE10P	0	0	0	0	0	0	0.865914	0
CTAGE11P	1.06428	0	0	1.41724	0.753662	0	0	0
CTAGE12P	1.06428	0	0	0	1.50732	0.757545	0	0
CTAGE13P	0	0	0	0	0	0	0.865914	0.632497
CTAGE14P	0	0	0	0	0	0	0	0.632497
CTAGE15	0	0	0	0	0	0	0	0
CTAGE16P	0	0	0	0	0	0.757545	0	0
CTAGE3P	0	0	0	0	0.753662	0	0	0
CTAGE4	0	0	0	0	0	1.51509	0	0
CTAGE6	1.06428	1.82217	0	1.41724	0.753662	0	0.865914	0.632497
CTAGE7P	9.57854	20.0439	11.9877	8.50344	9.04394	15.9085	25.1115	10.12
CTAGE8	0	0	0	0	0	0	0	0
CTAGE9	0	0	0	0	0.753662	0.757545	0.865914	0.632497
CTB-30L5.1	0	0	0	0	0	0	0	0
CTB-3M24.3	1.06428	0	0	1.41724	0	0.757545	0.865914	0
CTB-49A3.2	0	0	0	0	2.26099	0	0	0
CTB-99A3.1	0	0	0	0	0	1.51509	0	0.632497
CTBP1	316.092	377.189	244.25	350.058	272.072	325.745	258.042	380.763
CTBP1-AS	22.3499	63.7759	14.9846	28.3448	21.8562	17.4235	20.7819	29.7274
CTBP1-DT	60.6641	102.041	47.9509	117.631	62.5539	87.8753	51.0889	100.567
CTBP2	12.7714	7.28868	13.4862	7.0862	9.7976	6.81791	8.65914	14.5474
CTBP2P1	0	0	0	0	0	0	0	0
CTBP2P10	0	0	0	0	0	0	0	0
CTBP2P2	0	0	0	0	0	0	0	0.632497
CTBP2P4	0	0	0	0	0	0	0.865914	0
CTBP2P6	0	0	2.99693	0	0	0	0	0
CTBP2P7	0	0	0	0	0	0	0	0
CTBP2P8	0	0	0	0	0	0	0	0
CTBP2P9	0	0	0	1.41724	0	0	0.865914	0.632497
CTBS	258.62	236.882	233.76	308.958	221.577	306.048	233.797	313.086
CTC-338M12.4	8.51426	7.28868	5.99386	14.1724	18.0879	10.6056	18.1842	6.95747
CTC1	334.185	533.896	260.733	357.144	191.43	239.384	221.674	266.914
CTCF	698.169	732.512	939.537	776.647	773.257	928.751	878.037	880.436
CTCF-DT	3.19285	1.82217	0	4.25172	3.76831	2.27264	0.865914	3.16249
CTCFL	0	0	0	0	0	0	0	0
CTD-2154B17.1	0	0	0	0	0	0	0.865914	0
CTDNEP1	638.569	572.161	686.297	603.744	608.959	653.762	683.206	610.36
CTDP1	30.8642	20.0439	70.4278	35.431	40.6977	21.2113	41.5639	30.3599
CTDSP1	148.999	114.797	176.819	124.717	120.586	131.055	126.423	112.584
CTDSP2	433.163	484.697	386.604	497.451	399.441	565.886	467.594	483.228
CTDSPL	60.6641	41.9099	31.4677	75.1137	35.4221	22.7264	17.3183	36.6848
CTDSPL2	796.083	756.2	887.091	717.123	789.837	970.416	888.428	870.949
CTDSPL2P1	1.06428	1.82217	1.49846	1.41724	0	1.51509	0	0
CTF1	1.06428	0	0	7.0862	1.50732	1.51509	0	1.89749
CTF2P	1.06428	0	1.49846	0	1.50732	1.51509	0.865914	0.632497
CTH	27.6713	16.3995	20.9785	21.2586	55.0173	35.6046	56.2844	23.4024
CTHRC1	14.8999	10.933	43.4555	4.25172	61.8003	28.0292	42.4298	13.9149
CTHRC1P1	6.38569	18.2217	7.49232	5.66896	9.04394	10.6056	16.4524	26.5649
CTIF	3.19285	0	22.477	0	3.01465	3.03018	5.19548	0.632497
CTLA4	458.705	473.764	689.294	493.199	425.819	288.625	364.55	260.589
CTNNA1	226.692	83.8198	419.57	140.307	323.321	113.632	251.115	70.8397
CTNNA1P1	0	0	0	1.41724	0	0.757545	0	0
CTNNA3	1.06428	0	8.99079	0	0.753662	0.757545	0	0.632497
CTNNAL1	190.506	162.173	121.376	175.738	145.457	184.084	141.144	197.972
CTNNB1	1319.71	1523.33	1477.49	1271.26	1187.02	987.839	1070.27	1055.01
CTNNBIP1	62.7926	38.2655	55.4432	49.6034	64.8149	52.2706	73.6027	37.9498
CTNNBL1	167.092	127.552	163.333	161.565	229.113	199.992	243.322	187.219
CTNNBL1P1	1.06428	0	0	0	1.50732	0	0	0
CTNND1	1.06428	3.64434	0	1.41724	1.50732	1.51509	2.59774	0.632497
CTNND2	0	0	0	0	0	0	0	0
CTNS	54.2784	52.8429	46.4524	41.0999	74.6125	55.3008	68.4072	58.8222
CTPS1	207.535	191.328	283.21	235.262	587.102	479.526	441.616	388.986
CTPS2	76.6283	65.5981	121.376	107.71	55.771	50.7555	60.614	58.8222
CTR9	836.526	788.999	917.06	772.395	781.547	932.538	781.054	799.476
CTRC	0	3.64434	0	2.83448	1.50732	0	0	0
CTRL	18.0928	10.933	5.99386	17.0069	11.3049	9.09055	13.8546	13.2824
CTSA	560.877	451.898	491.496	617.916	324.828	334.078	281.422	330.163
CTSB	225.628	236.882	290.702	218.255	157.515	168.175	198.294	163.817
CTSC	626.862	630.47	554.432	639.175	898.365	1196.92	1052.09	936.728
CTSD	205.406	142.129	268.225	143.141	144.703	106.056	152.401	80.9596
CTSF	20.2214	23.6882	19.48	25.5103	7.53662	8.333	12.1228	3.79498
CTSG	0	0	0	4.25172	0	0.757545	0	0
CTSH	268.199	94.7528	319.173	194.162	277.348	230.294	289.215	213.784
CTSK	30.8642	80.1754	56.9416	21.2586	38.4367	32.5745	22.5138	34.1548
CTSL	122.392	282.436	73.4247	238.096	103.252	128.783	175.781	128.397
CTSLP2	0	0	0	0	0	0	0	0
CTSLP3	1.06428	0	1.49846	0	0	0.757545	0	0
CTSLP6	1.06428	0	0	0	0.753662	0	0	0
CTSO	0	0	0	0	0.753662	0	0	0
CTSS	721.583	792.644	710.272	814.913	808.679	981.779	900.551	877.906
CTSV	2.12856	1.82217	0	0	0.753662	7.57545	2.59774	3.16249
CTSW	1310.13	666.914	2055.89	1007.66	2277.57	1591.6	1956.1	1354.81
CTSZ	21.2856	21.866	28.4708	19.8413	18.0879	16.666	18.1842	14.5474
CTTN	11.7071	9.11084	17.9816	18.4241	23.3635	28.0292	21.6479	15.8124
CTTN-DT	1.06428	0	4.49539	5.66896	3.76831	5.30282	3.46366	1.26499
CTTNBP2	0	0	0	0	0	0	0	0.632497
CTTNBP2NL	28.7356	29.1547	56.9416	43.9344	51.249	28.0292	77.9323	30.9924
CTU1	0	1.82217	1.49846	0	1.50732	2.27264	3.46366	1.89749
CTU2	8.51426	10.933	11.9877	2.83448	10.5513	15.1509	14.7205	9.48746
CTXN1	0	0	0	0	0	0	0	0
CTXN2	7.44997	0	0	0	0	0	0	0.632497
CTXN2-AS1	0	0	0	0	0	0	0	0
CTXND1	0	1.82217	2.99693	0	4.52197	1.51509	0.865914	0.632497
CTXND2	0	0	0	0	0	0	0	0
CUBN	25.5428	67.4203	35.9631	43.9344	18.8415	39.3924	26.8433	49.9673
CUEDC1	0	0	0	0	0	1.51509	0	0
CUEDC2	98.9782	69.2424	80.9171	87.8688	82.9028	93.9356	82.2618	80.9596
CUL1	984.461	783.533	1084.89	945.299	1330.21	1218.13	1241.72	1044.25
CUL1P1	0	5.46651	0	0	1.50732	0.757545	0.865914	1.26499
CUL2	452.32	391.766	457.032	367.065	524.549	578.007	561.112	515.485
CUL3	845.04	876.463	785.195	908.45	919.467	1116.62	1102.31	1044.25
CUL4A	994.039	918.373	957.519	884.357	1030.26	1100.71	1162.92	1091.69
CUL4B	849.297	934.773	840.638	1013.33	650.41	790.12	711.781	802.006
CUL5	362.92	295.191	325.167	341.555	353.467	404.529	364.55	321.941
CUL7	89.3997	114.797	59.9386	70.862	57.2783	62.1187	51.9548	53.7623
CUL9	261.813	273.325	193.302	274.944	173.342	172.72	187.903	206.827
CUPIN1P	5.32141	0	0	0	3.76831	2.27264	1.73183	1.26499
CUTA	0	0	0	0	0	0	0	0
CUTALP	250.106	267.859	236.757	284.865	202.735	234.839	235.529	266.281
CUTC	252.235	193.15	233.76	316.044	382.106	305.291	316.925	261.221
CUX1	461.898	743.445	464.524	668.937	232.881	341.653	316.059	384.558
CUX2	0	1.82217	1.49846	1.41724	1.50732	0	0.865914	0.632497
CWC15	482.12	517.496	560.426	528.63	752.908	790.877	807.898	584.427
CWC22	697.105	597.671	750.731	765.309	784.562	856.026	829.546	755.834
CWC25	1.06428	0	2.99693	0	1.50732	0	1.73183	2.52999
CWC27	588.548	499.274	503.484	454.934	692.615	721.183	586.224	698.277
CWF19L1	127.714	184.039	106.391	198.413	159.023	203.78	160.194	187.852
CWF19L2	737.547	799.932	761.22	863.099	810.186	725.729	764.602	684.362
CX3CR1	4.25713	1.82217	2.99693	1.41724	1.50732	5.30282	1.73183	6.95747
CXADR	5.32141	3.64434	2.99693	1.41724	2.26099	3.78773	3.46366	1.89749
CXADRP3	0	0	0	0	0	1.51509	0	0
CXCL10	24.4785	12.7552	7.49232	28.3448	128.876	266.656	148.937	117.012
CXCL11	2.12856	0	2.99693	2.83448	23.3635	40.1499	18.1842	18.9749
CXCL12	0	0	0	0	0	0	0	0
CXCL13	18.0928	0	25.4739	8.50344	6.02929	5.30282	7.79323	3.16249
CXCL14	4.25713	0	1.49846	7.0862	4.52197	3.78773	15.5865	1.89749
CXCL16	3.19285	3.64434	20.9785	4.25172	7.53662	5.30282	3.46366	2.52999
CXCL17	8.51426	9.11084	0	0	3.76831	5.30282	6.92731	3.79498
CXCL5	0	0	0	0	0.753662	0	0	0
CXCL8	0	0	0	0	3.01465	0	0	1.26499
CXCL9	0	1.82217	0	0	2.26099	5.30282	6.0614	7.58997
CXCR1	0	0	0	0	0	0	0	1.26499
CXCR2	3.19285	1.82217	10.4892	1.41724	4.52197	11.3632	2.59774	3.79498
CXCR2P1	4.25713	0	0	1.41724	3.76831	10.6056	2.59774	9.48746
CXCR3	139.421	276.97	109.388	289.117	207.257	339.38	250.249	294.111
CXCR4	649.212	748.911	542.444	821.999	666.237	932.538	725.636	773.544
CXCR5	20.2214	14.5774	5.99386	8.50344	18.8415	12.1207	21.6479	6.32497
CXCR6	26.607	36.4434	29.9693	26.9275	21.1025	17.4235	28.5752	29.0949
CXXC1	125.585	94.7528	136.36	120.465	129.63	97.7234	103.91	104.362
CXXC4	0	0	0	0	0	0	0.865914	1.26499
CXXC4-AS1	0	0	0	0	0.753662	0.757545	0	1.89749
CXXC5	28.7356	16.3995	34.4647	17.0069	18.0879	17.4235	27.7092	15.1799
CXXC5-AS1	0	0	0	0	0	0	0	0
CXorf38	269.263	174.928	197.797	208.334	286.391	231.809	317.79	230.229
CXorf49B	0	0	0	0	0	0	0	0
CXorf58	2.12856	7.28868	1.49846	2.83448	3.01465	6.81791	1.73183	5.05998
CXorf65	236.271	205.905	217.277	209.751	159.023	131.813	163.658	187.852
CYB561	1.06428	1.82217	0	0	0.753662	1.51509	0	1.89749
CYB561A3	29.7999	12.7552	14.9846	21.2586	18.0879	20.4537	10.391	19.6074
CYB561D1	40.4427	71.0646	41.957	48.1861	49.7417	56.0584	40.698	39.2148
CYB561D2	39.3784	34.6212	53.9447	46.7689	31.6538	37.8773	30.307	53.7623
CYB5A	68.114	107.508	86.9109	106.293	80.6418	81.8149	90.0551	104.362
CYB5AP4	0	0	0	0	0	0	0	0
CYB5B	473.605	439.143	470.518	507.372	588.61	637.853	618.263	586.957
CYB5D1	157.514	127.552	130.366	151.645	112.296	123.48	116.898	118.277
CYB5D2	47.8927	14.5774	31.4677	48.1861	33.1611	36.3622	28.5752	30.3599
CYB5R1	60.6641	52.8429	121.376	48.1861	76.1198	58.331	48.4912	60.7197
CYB5R2	4.25713	0	0	1.41724	15.0732	2.27264	9.52505	1.26499
CYB5R3	226.692	249.637	272.72	269.275	299.204	271.201	326.45	213.152
CYB5R4	1.06428	1.82217	2.99693	11.3379	0.753662	5.30282	0.865914	1.26499
CYB5RL	73.4355	69.2424	100.397	85.0344	81.3955	107.571	64.0776	103.097
CYBA	52.1498	58.3094	23.9754	49.6034	49.7417	31.8169	58.0162	33.5223
CYBB	0	0	0	4.25172	0	0	0	0.632497
CYBC1	144.742	133.018	158.837	150.227	139.427	207.567	157.596	182.792
CYBRD1	112.814	80.1754	215.779	66.6102	107.02	86.3602	123.826	97.4046
CYC1	67.0498	61.9537	64.434	49.6034	77.6272	106.056	132.485	80.3271
CYCS	422.52	317.057	449.539	398.244	974.485	1067.38	1065.07	806.434
CYCSP1	0	0	0	0	0.753662	0	0	0.632497
CYCSP10	7.44997	0	0	5.66896	6.02929	2.27264	1.73183	7.58997
CYCSP11	6.38569	3.64434	0	0	2.26099	2.27264	0.865914	4.42748
CYCSP12	0	0	0	0	0	0	0	0.632497
CYCSP16	0	1.82217	0	0	0	0	0	0
CYCSP18	2.12856	3.64434	0	0	0	0.757545	0	0
CYCSP19	1.06428	0	0	0	0	1.51509	0	0
CYCSP2	1.06428	0	0	0	0.753662	2.27264	3.46366	0
CYCSP22	0	0	1.49846	1.41724	0.753662	0	0	0
CYCSP23	0	0	0	0	0	0	0	1.26499
CYCSP24	4.25713	0	7.49232	0	3.01465	0	3.46366	3.79498
CYCSP25	0	0	0	0	0	0.757545	0.865914	0
CYCSP26	0	0	0	0	0	0	0	0
CYCSP27	0	0	0	0	0	0.757545	0	0
CYCSP28	0	0	0	0	0	0	0	0
CYCSP29	0	0	0	0	0	1.51509	0.865914	1.26499
CYCSP3	0	0	0	0	0.753662	3.03018	0	0
CYCSP30	0	0	1.49846	0	0.753662	0	0	0
CYCSP32	0	1.82217	0	0	2.26099	2.27264	0.865914	0
CYCSP33	0	0	0	0	0	0	0	0
CYCSP34	3.19285	1.82217	4.49539	1.41724	1.50732	6.81791	0.865914	3.79498
CYCSP38	22.3499	12.7552	16.4831	8.50344	12.8122	11.3632	11.2569	25.9324
CYCSP39	0	0	0	0	0	0	0	0
CYCSP4	0	0	0	0	1.50732	0.757545	0.865914	1.26499
CYCSP40	0	3.64434	0	0	0	0.757545	4.32957	0.632497
CYCSP45	0	1.82217	0	0	0.753662	0.757545	1.73183	0.632497
CYCSP46	1.06428	0	0	0	2.26099	2.27264	1.73183	1.89749
CYCSP5	1.06428	1.82217	0	0	0	0.757545	0	1.26499
CYCSP51	0	0	0	0	1.50732	0.757545	0.865914	0.632497
CYCSP52	0	1.82217	7.49232	2.83448	0.753662	2.27264	1.73183	2.52999
CYCSP55	4.25713	1.82217	0	1.41724	3.76831	3.78773	1.73183	0.632497
CYCSP6	0	0	0	0	1.50732	0	0.865914	0
CYCSP7	0	0	0	0	0	0	0	0
CYCTP	1.06428	0	0	0	1.50732	0	1.73183	0
CYFIP1	104.3	47.3764	122.874	56.6896	62.5539	58.331	83.9937	50.5998
CYFIP2	2230.73	2230.33	2211.73	2572.29	2106.48	2588.53	2194.23	2495.2
CYGB	24.4785	23.6882	16.4831	21.2586	15.8269	6.81791	28.5752	8.85496
CYHR1	0	1.82217	0	1.41724	4.52197	3.78773	6.92731	1.26499
CYLD	2138.14	1709.19	2265.68	1835.32	2120.05	2005.22	2320.65	2123.29
CYLD-AS1	81.9497	81.9976	118.379	107.71	119.079	115.147	130.753	117.644
CYP11A1	0	0	0	0	1.50732	0	0	0
CYP11B1	0	0	0	0	3.76831	3.78773	0.865914	1.89749
CYP11B2	0	0	0	1.41724	0	0	0	0
CYP17A1	0	0	0	0	0	0	0	0
CYP17A1-AS1	1.06428	0	0	2.83448	0	0	1.73183	0
CYP19A1	0	0	0	0	0	0	1.73183	0
CYP1A1	212.856	215.016	239.754	293.369	207.257	139.388	249.383	114.482
CYP1A2	5.32141	3.64434	4.49539	5.66896	7.53662	2.27264	2.59774	4.42748
CYP1B1	2670.28	1080.55	2969.96	1571.72	2517.23	1195.41	2348.36	963.926
CYP1B1-AS1	2.12856	3.64434	2.99693	1.41724	0.753662	0.757545	0.865914	3.16249
CYP1D1P	2.12856	0	0	0	0	0.757545	0	0.632497
CYP20A1	600.255	666.914	588.896	627.837	617.249	568.917	561.978	570.512
CYP24A1	0	0	0	2.83448	0.753662	0.757545	2.59774	1.26499
CYP26A1	0	0	0	0	0	0	0	0
CYP26C1	0	0	0	0	0	0	0	0
CYP27A1	2.12856	1.82217	0	0	0	1.51509	0.865914	0
CYP27B1	3.19285	3.64434	17.9816	2.83448	3.76831	3.78773	1.73183	8.22246
CYP27C1	3.19285	0	2.99693	2.83448	9.7976	0	8.65914	0.632497
CYP2A6	3.19285	1.82217	0	4.25172	1.50732	0.757545	0.865914	0.632497
CYP2A7	1.06428	1.82217	0	4.25172	0.753662	0	0.865914	1.26499
CYP2A7P1	0	0	0	0	0	0	0	0
CYP2AB1P	1.06428	0	0	2.83448	0.753662	1.51509	0.865914	1.26499
CYP2AC1P	0	0	0	1.41724	0.753662	0.757545	0	0.632497
CYP2B6	0	0	0	1.41724	0.753662	0	0.865914	0
CYP2B7P	1.06428	0	0	0	0	3.03018	0.865914	3.79498
CYP2C18	2.12856	0	0	0	3.01465	0.757545	2.59774	1.89749
CYP2C19	0	0	0	0	1.50732	0	0	0.632497
CYP2C23P	6.38569	9.11084	0	4.25172	6.78296	10.6056	16.4524	3.16249
CYP2C58P	0	0	1.49846	0	0	0	0.865914	0
CYP2C63P	0	0	0	0	0	0	0	0.632497
CYP2C64P	1.06428	1.82217	1.49846	0	0.753662	0	0	0.632497
CYP2C8	1.06428	1.82217	0	1.41724	0	1.51509	0.865914	0.632497
CYP2C9	0	0	0	0	0	0	0	0.632497
CYP2D6	0	1.82217	0	1.41724	0	0	0	0
CYP2D7	0	1.82217	0	0	0.753662	0	0.865914	1.26499
CYP2E1	5.32141	3.64434	4.49539	1.41724	2.26099	0	0.865914	1.89749
CYP2F1	2.12856	0	1.49846	0	0	0.757545	0.865914	0
CYP2F2P	43.6356	36.4434	43.4555	39.6827	18.0879	14.3934	41.5639	22.1374
CYP2G1P	2.12856	3.64434	0	0	4.52197	0	2.59774	0.632497
CYP2G2P	0	0	4.49539	1.41724	0	0	0	1.26499
CYP2J2	1.06428	1.82217	7.49232	8.50344	22.6099	27.2716	17.3183	15.1799
CYP2R1	168.157	178.573	170.825	157.314	141.688	131.813	104.776	136.619
CYP2S1	22.3499	3.64434	73.4247	14.1724	9.04394	0.757545	9.52505	2.52999
CYP2T1P	25.5428	25.5104	14.9846	26.9275	11.3049	6.06036	13.8546	10.12
CYP2T3P	0	0	0	0	0	0	0	0
CYP2U1	23.4142	65.5981	31.4677	48.1861	40.6977	61.3612	55.4185	51.2323
CYP2U1-AS1	0	1.82217	0	0	0.753662	0	0	0.632497
CYP2W1	0	0	0	0	0.753662	0	0	0
CYP3A4	2.12856	3.64434	0	2.83448	0.753662	0	6.92731	1.26499
CYP3A43	0	1.82217	0	0	0	0	0	0
CYP3A5	71.3069	103.864	41.957	65.193	48.988	49.2405	28.5752	66.4122
CYP3A51P	10.6428	45.5542	7.49232	8.50344	5.27563	6.81791	12.1228	12.6499
CYP3A52P	0	1.82217	0	0	0	0	0	0
CYP3A7	3.19285	0	0	0	0	0	0	0
CYP3A7-CYP3A51P	0	0	1.49846	0	0.753662	0	0	0.632497
CYP3AP2	3.19285	7.28868	0	0	0.753662	2.27264	0.865914	0
CYP46A1	0	0	0	0	0	0	0	1.26499
CYP4A22	0	0	0	0	0	0.757545	0	0
CYP4F11	0	1.82217	0	0	0	0	0	0
CYP4F12	0	0	0	0	0	0	0	0.632497
CYP4F2	1.06428	0	1.49846	0	0	0.757545	0.865914	0.632497
CYP4F22	0	7.28868	1.49846	0	0	0.757545	1.73183	1.89749
CYP4F26P	0	1.82217	1.49846	4.25172	3.76831	2.27264	0.865914	1.89749
CYP4F29P	1.06428	1.82217	0	0	0.753662	1.51509	0	1.26499
CYP4F3	1.06428	0	2.99693	0	3.01465	2.27264	0	0.632497
CYP4F30P	0	0	0	0	0	0	0	0.632497
CYP4F35P	1.06428	1.82217	0	0	3.01465	2.27264	0.865914	0
CYP4F8	0	0	0	1.41724	0	0	0	0
CYP4V2	119.2	224.127	118.379	199.831	104.005	175.751	99.5801	196.707
CYP4X1	0	0	0	0	0	0	0	0
CYP4Z1	0	0	1.49846	0	1.50732	0	0	0
CYP4Z2P	0	0	0	0	0	0.757545	0	0
CYP51A1	305.449	216.838	436.053	410.999	297.696	379.53	283.154	339.018
CYP51A1-AS1	0	7.28868	0	4.25172	0.753662	1.51509	0	1.89749
CYP51A1P1	1.06428	0	1.49846	0	3.76831	2.27264	0	0
CYP51A1P2	2.12856	1.82217	0	0	0.753662	2.27264	0.865914	0
CYP51A1P3	0	1.82217	1.49846	0	0.753662	1.51509	0	0
CYP7A1	0	0	0	0	0	0	0	0
CYP7B1	50.0212	47.3764	14.9846	52.4379	17.3342	27.2716	19.916	32.2574
CYP8B1	0	1.82217	0	0	0.753662	0	0.865914	0.632497
CYREN	113.878	65.5981	92.9048	104.876	102.498	86.3602	87.4573	87.9171
CYRIA	1.06428	0	0	0	0	0	0.865914	0.632497
CYRIB	300.127	304.302	254.739	301.872	270.565	363.622	292.679	351.668
CYS1	29.7999	7.28868	44.9539	2.83448	12.0586	4.54527	33.7706	3.79498
CYSLTR1	148.999	136.663	103.394	123.3	53.51	73.4819	53.6867	84.1221
CYSLTR2	25.5428	14.5774	20.9785	24.0931	50.4953	65.1489	35.5025	39.8473
CYSRT1	1.06428	0	1.49846	1.41724	0	0.757545	1.73183	0.632497
CYSTM1	31.9285	21.866	58.4401	18.4241	45.9734	34.8471	40.698	20.2399
CYTB	101610	150303	168309	166961	82930.7	91646.3	94699.8	94226.3
CYTH1	1781.61	1723.77	1991.46	1900.52	1297.05	1359.79	1418.37	1374.42
CYTH1P1	0	0	0	0	0	0	0	0
CYTH2	97.9139	105.686	103.394	109.127	81.3955	81.8149	101.312	83.4896
CYTH3	20.2214	27.3325	43.4555	22.6758	19.5952	8.333	20.7819	10.7525
CYTH4	90.464	136.663	107.889	154.479	79.8881	71.2093	67.5413	94.8746
CYTIP	1285.65	1519.69	1224.25	1519.28	1912.04	2239.3	1777.72	1848.16
CYTL1	0	0	0	0	0.753662	0.757545	0	0
CYTOR	187.314	80.1754	139.357	110.545	173.342	159.085	220.808	157.492
CZ1P-ASNS	4.25713	5.46651	0	2.83448	0	0	0	3.79498
CZIB	156.449	140.307	131.865	111.962	133.398	159.842	163.658	146.107
D21S2088E	0	0	0	0	0	0	0	0
D2HGDH	213.921	233.238	212.782	191.327	145.457	101.511	109.971	87.2846
DAAM1	315.027	446.431	256.237	311.793	299.204	339.38	309.131	339.018
DAAM2	1.06428	0	0	1.41724	0	0	0	0.632497
DAB1	2.12856	1.82217	0	2.83448	0.753662	0.757545	0	1.26499
DAB1-AS1	0	1.82217	0	0	0	0	0	0
DAB2	0	0	1.49846	0	3.01465	1.51509	0.865914	1.26499
DAB2IP	0	0	0	0	0	0	0	0.632497
DACH1	1.06428	0	5.99386	0	1.50732	0	0	0.632497
DACT1	10.6428	12.7552	35.9631	5.66896	2.26099	0.757545	10.391	5.69247
DACT2	0	0	0	0	0	0	0	0.632497
DACT3	29.7999	5.46651	23.9754	17.0069	15.0732	5.30282	15.5865	15.8124
DACT3-AS1	1.06428	1.82217	11.9877	0	3.01465	3.03018	0.865914	0.632497
DAD1	183.056	196.794	329.662	226.758	351.96	304.533	397.455	234.656
DAD1P1	3.19285	3.64434	0	5.66896	6.78296	5.30282	3.46366	6.32497
DAG1	77.6926	63.7759	79.4186	80.7826	114.557	93.1781	95.2505	74.6347
DAGLA	0	0	0	0	0	0	0	0
DAGLB	72.3712	40.0877	43.4555	59.524	34.6684	50.7555	53.6867	42.3773
DALRD3	51.0855	54.6651	47.9509	73.6964	54.2636	60.6036	59.7481	51.2323
DANCR	78.7569	74.7089	86.9109	66.6102	94.2077	55.3008	93.5187	57.5572
DAND5	0	0	0	0	0.753662	0.757545	0.865914	0.632497
DANT1	0	0	0	0	0	0	0	0
DANT2	1.06428	0	0	0	1.50732	0	0	1.26499
DAO	0	0	0	0	0	0	0	0
DAP	181.992	89.2863	226.268	165.817	209.518	168.175	193.099	151.167
DAP-DT	4.25713	3.64434	1.49846	2.83448	0.753662	3.78773	7.79323	0.632497
DAP3	470.413	502.919	478.01	463.437	556.202	632.55	616.531	595.18
DAP3P1	2.12856	5.46651	1.49846	2.83448	3.76831	3.78773	4.32957	2.52999
DAP3P2	3.19285	3.64434	1.49846	0	1.50732	1.51509	5.19548	1.26499
DAPK1	3.19285	1.82217	5.99386	5.66896	9.04394	11.3632	17.3183	8.22246
DAPK1-IT1	2.12856	0	0	1.41724	0	0	0	0
DAPK2	10.6428	16.3995	2.99693	14.1724	1.50732	8.333	6.92731	6.95747
DAPK3	17.0285	9.11084	23.9754	9.92067	12.0586	17.4235	15.5865	15.1799
DAPP1	473.605	366.256	656.327	520.127	760.445	961.325	806.166	828.571
DARS1	883.354	639.581	974.002	932.543	1125.97	1534.79	1117.9	1298.52
DARS1-AS1	7.44997	3.64434	4.49539	4.25172	6.02929	6.06036	1.73183	5.69247
DARS2	208.599	176.75	242.751	184.241	311.262	368.167	317.79	301.069
DAXX	4.25713	7.28868	5.99386	2.83448	6.78296	12.8783	4.32957	6.32497
DAZAP1	210.728	184.039	199.296	189.91	234.389	218.931	252.847	209.357
DAZAP2	1005.75	758.022	705.777	820.582	596.146	614.369	731.697	725.474
DAZAP2P1	6.38569	14.5774	14.9846	11.3379	6.02929	8.333	4.32957	5.69247
DAZL	11.7071	7.28868	17.9816	7.0862	23.3635	16.666	22.5138	16.4449
DBET	13.8357	7.28868	7.49232	7.0862	9.04394	5.30282	7.79323	13.9149
DBF4	209.664	163.995	215.779	145.976	274.333	347.713	272.763	293.479
DBF4B	74.4997	74.7089	94.4032	93.5378	103.252	92.4205	109.105	112.584
DBF4P1	1.06428	1.82217	0	0	2.26099	2.27264	4.32957	1.89749
DBF4P2	0	1.82217	0	0	0	0	0	0
DBH	1.06428	3.64434	0	0	0	0	0.865914	1.26499
DBH-AS1	7.44997	0	4.49539	1.41724	0.753662	0	4.32957	1.89749
DBI	701.362	532.073	881.097	739.799	1098.09	984.052	1049.49	859.564
DBIL5P	6.38569	1.82217	0	0	3.01465	2.27264	10.391	3.16249
DBIL5P2	3.19285	3.64434	0	1.41724	3.01465	2.27264	0	0.632497
DBIP1	2.12856	0	1.49846	1.41724	3.01465	1.51509	0.865914	2.52999
DBIP2	0	0	0	0	0	1.51509	0	0
DBIP3	0	0	0	0	0	0	0	0
DBN1	46.8284	56.4872	70.4278	53.8551	44.466	53.0282	38.1002	37.3173
DBNDD1	0	0	0	0	0.753662	0	2.59774	0.632497
DBNDD2	0	0	0	0	0	0	0	1.26499
DBNL	722.647	1075.08	750.731	874.437	564.493	578.765	641.642	674.874
DBP	11.7071	20.0439	7.49232	22.6758	5.27563	11.3632	10.391	9.48746
DBR1	178.799	184.039	193.302	179.989	264.535	269.686	222.54	216.947
DBT	450.191	419.099	317.674	378.403	458.226	475.739	426.03	435.791
DBX1	0	0	0	0	0	0	0.865914	0
DBX2	0	0	0	0	0	0	0	0
DCAF1	376.756	317.057	377.613	359.979	412.253	393.166	459.8	399.106
DCAF10	385.27	364.434	301.191	382.655	364.019	424.983	350.695	419.978
DCAF11	407.62	304.302	350.641	415.251	274.333	265.898	273.629	290.316
DCAF12	376.756	346.212	428.561	446.43	614.988	558.311	562.844	490.185
DCAF12L2	0	0	0	0	0	0	0	0.632497
DCAF13	286.292	253.281	301.191	240.931	455.965	367.41	348.097	324.471
DCAF13P1	3.19285	0	0	0	0	0.757545	3.46366	0.632497
DCAF13P2	0	0	0	0	0	0	0	0
DCAF13P3	4.25713	12.7552	7.49232	7.0862	12.0586	12.8783	6.92731	7.58997
DCAF15	24.4785	60.1316	43.4555	41.0999	40.6977	52.2706	52.8208	43.0098
DCAF16	530.012	597.671	436.053	636.34	435.616	499.222	503.096	506.63
DCAF17	238.399	209.549	229.265	270.693	245.694	247.717	218.21	239.716
DCAF4	75.564	100.219	95.9017	55.2723	103.252	118.177	129.021	89.1821
DCAF4L1	9.57854	20.0439	1.49846	1.41724	2.26099	7.57545	1.73183	5.69247
DCAF5	749.254	812.687	744.737	769.561	614.988	665.882	671.949	657.165
DCAF6	564.069	528.429	528.958	497.451	513.244	560.584	543.794	564.187
DCAF7	817.368	707.002	804.675	857.43	801.896	855.269	850.328	836.161
DCAF8	583.226	681.491	663.82	623.585	379.845	403.014	450.275	466.783
DCAF8-DT	32.9927	40.0877	16.4831	29.762	6.78296	20.4537	19.916	22.7699
DCAF8L2	0	0	0	0	0	0	0	0
DCAKD	277.778	245.993	305.687	240.931	216.301	165.902	232.065	148.637
DCBLD1	36.1856	100.219	44.9539	63.7758	73.1052	92.4205	49.3571	84.1221
DCBLD2	36.1856	20.0439	91.4063	19.8413	58.7856	37.1197	62.3458	29.7274
DCC	0	0	0	0	0.753662	0	0	0
DCDC1	1.06428	1.82217	1.49846	0	0	1.51509	0.865914	1.26499
DCDC2	1.06428	0	0	0	0	0.757545	0.865914	0
DCDC2B	9.57854	3.64434	0	0	0.753662	6.06036	2.59774	6.95747
DCDC2C	0	0	0	0	0.753662	0	0	0
DCHS1	5.32141	0	2.99693	8.50344	1.50732	1.51509	0.865914	1.89749
DCHS2	0	0	0	0	0.753662	0	0	0.632497
DCK	276.713	295.191	206.788	293.369	261.521	412.862	279.69	464.253
DCLK2	0	0	1.49846	4.25172	1.50732	0.757545	0.865914	1.89749
DCLRE1A	160.707	127.552	166.33	161.565	244.186	283.322	205.222	240.349
DCLRE1B	129.842	96.575	184.311	102.041	204.242	278.019	264.97	191.647
DCLRE1C	700.297	686.958	680.303	768.144	689.6	881.783	662.424	869.684
DCN	0	0	0	0	0	0	0	0
DCP1A	438.484	424.565	498.989	459.186	670.005	589.37	612.201	492.715
DCP1B	200.085	171.284	179.816	194.162	233.635	235.597	211.283	213.784
DCP2	1545.34	1293.74	1498.46	1327.95	1150.84	1234.8	1293.68	1371.89
DCPS	126.65	145.774	145.351	116.214	189.169	222.718	181.842	148.004
DCST1	0	0	0	0	0	0	0.865914	0.632497
DCST1-AS1	0	5.46651	4.49539	2.83448	0	0.757545	0	0.632497
DCST2	0	0	0	0	0	1.51509	0	0
DCSTAMP	0	0	0	0	0	0	0	0
DCT	0	0	0	4.25172	1.50732	0	0.865914	0.632497
DCTD	155.385	147.596	175.32	144.558	240.418	167.418	182.708	164.449
DCTN1	297.999	269.681	352.139	300.455	288.652	270.444	287.483	252.366
DCTN1-AS1	4.25713	1.82217	2.99693	5.66896	3.76831	2.27264	0.865914	3.79498
DCTN2	490.634	522.962	687.795	593.823	663.976	565.886	617.397	511.69
DCTN3	213.921	176.75	239.754	215.42	233.635	223.476	201.758	209.357
DCTN4	272.456	245.993	260.733	225.341	263.028	358.319	265.836	310.556
DCTN5	591.741	533.896	716.266	488.948	621.771	606.036	600.944	607.83
DCTN6	417.199	291.547	430.059	399.661	489.126	470.436	528.208	418.713
DCTPP1	233.078	163.995	299.693	187.076	449.936	408.317	398.32	320.676
DCUN1D1	395.913	280.614	349.142	304.706	356.482	350.744	387.929	363.686
DCUN1D2	156.449	194.972	118.379	154.479	135.659	108.329	116.898	132.824
DCUN1D3	28.7356	21.866	70.4278	39.6827	79.1345	59.8461	58.8822	48.0698
DCUN1D4	330.992	247.815	254.739	226.758	305.233	280.292	298.74	296.641
DCUN1D5	174.542	174.928	127.369	136.055	229.867	215.9	225.138	173.937
DCXR	44.6998	23.6882	65.9324	65.193	42.9587	49.2405	53.6867	37.3173
DCXR-DT	3.19285	12.7552	1.49846	0	0	2.27264	0	1.26499
DDA1	51.0855	60.1316	52.4462	62.3585	76.1198	63.6338	83.9937	60.7197
DDAH1	1.06428	0	0	5.66896	1.50732	0.757545	0.865914	3.16249
DDAH2	0	0	0	1.41724	0	0	0	0.632497
DDB1	490.634	473.764	545.441	521.544	607.451	638.611	626.056	562.922
DDB2	683.269	581.272	1011.46	700.116	769.489	775.727	808.764	707.764
DDC	1.06428	7.28868	0	0	0	0	1.73183	0.632497
DDHD1	1368.67	1592.58	1179.29	1428.58	1333.98	1711.3	1312.73	1820.33
DDHD1-DT	13.8357	5.46651	14.9846	1.41724	12.0586	10.6056	12.9887	16.4449
DDHD2	332.056	479.23	284.708	340.137	302.972	375.743	353.293	363.053
DDI1	0	0	0	0	0	0	0	0
DDI2	666.24	761.667	762.718	707.202	835.811	756.03	790.58	656.532
DDIAS	160.707	151.24	242.751	157.314	333.872	384.833	312.595	283.359
DDIT3	60.6641	32.799	25.4739	59.524	51.249	54.5433	54.5526	36.6848
DDIT4	272.456	122.085	388.102	170.069	471.792	289.382	380.136	158.124
DDIT4L	3.19285	3.64434	0	1.41724	0.753662	2.27264	1.73183	8.22246
DDIT4L-AS1	0	0	0	0	0	0	0	0
DDN	0	0	0	0	0	0	0	2.52999
DDN-AS1	9.57854	5.46651	10.4892	0	3.76831	3.78773	1.73183	6.32497
DDO	0	0	8.99079	0	3.01465	0	0	0
DDOST	161.771	176.75	194.8	175.738	181.632	167.418	194.831	163.817
DDR1	1.06428	0	7.49232	0	6.02929	0	4.32957	0
DDR2	2.12856	3.64434	2.99693	2.83448	3.76831	2.27264	5.19548	1.89749
DDRGK1	86.2068	111.152	113.883	116.214	120.586	93.9356	132.485	86.0196
DDT	0	0	0	1.41724	0	0	0	0
DDTL	0	0	0	0	0	0	0	0.632497
DDTP1	2.12856	12.7552	2.99693	5.66896	10.5513	6.81791	5.19548	8.22246
DDX1	1090.89	1014.95	1252.72	1003.41	1868.33	1941.59	1758.67	1497.75
DDX10	604.512	459.187	647.337	520.127	908.916	798.453	885.83	731.799
DDX10P1	12.7714	9.11084	4.49539	12.7552	7.53662	7.57545	3.46366	14.5474
DDX10P2	1.06428	3.64434	1.49846	5.66896	4.52197	1.51509	5.19548	4.42748
DDX11	206.471	169.462	274.219	212.586	263.782	261.353	239.858	239.084
DDX11-AS1	2.12856	0	4.49539	1.41724	1.50732	3.03018	0	0.632497
DDX11L10	0	0	0	0	0	0	0.865914	0
DDX11L17	0	3.64434	0	0	0	0	0	0
DDX11L2	5.32141	3.64434	4.49539	9.92067	3.76831	3.78773	7.79323	2.52999
DDX11L9	0	0	0	0	0	0	0	0
DDX12P	80.8854	83.8198	133.363	68.0275	92.7004	88.6328	80.53	83.4896
DDX17	5411.87	6490.57	4988.39	6218.85	3687.67	3988.48	4070.66	4285.17
DDX18	1123.88	923.84	1276.69	1152.22	1662.58	1593.12	1706.72	1359.24
DDX18P1	6.38569	23.6882	11.9877	14.1724	9.04394	15.9085	7.79323	19.6074
DDX18P2	0	0	1.49846	0	1.50732	0	0	0
DDX18P3	1.06428	0	0	0	3.76831	2.27264	0	0.632497
DDX18P4	2.12856	0	0	0	2.26099	2.27264	1.73183	0
DDX18P5	23.4142	10.933	19.48	15.5896	23.3635	15.9085	9.52505	18.9749
DDX18P6	5.32141	3.64434	1.49846	4.25172	2.26099	1.51509	5.19548	1.89749
DDX19A	222.435	191.328	307.185	291.951	323.321	342.411	306.534	271.341
DDX19A-DT	14.8999	7.28868	11.9877	7.0862	9.7976	9.09055	21.6479	8.22246
DDX19B	299.063	255.104	305.687	291.951	288.652	320.442	320.388	344.711
DDX20	218.178	167.64	278.714	184.241	249.462	284.837	270.165	273.239
DDX20P1	15.9642	7.28868	1.49846	7.0862	12.0586	6.06036	12.1228	15.8124
DDX21	1065.35	717.935	1242.23	956.636	2155.47	1990.07	1943.11	1465.5
DDX23	241.592	247.815	305.687	209.751	299.204	293.17	302.204	235.289
DDX24	0	0	0	0	0	0	0	0
DDX25	1.06428	0	1.49846	2.83448	0.753662	1.51509	0.865914	2.52999
DDX27	426.777	368.078	485.502	342.972	521.534	500.738	480.582	443.38
DDX28	24.4785	18.2217	25.4739	34.0137	38.4367	31.0594	30.307	27.1974
DDX31	73.4355	49.1986	77.9201	79.3654	132.644	115.904	109.105	103.097
DDX39A	427.841	368.078	481.007	437.927	749.893	782.544	726.502	635.027
DDX39B-AS1	0	0	0	0	0	0	0.865914	0
DDX3ILA1	1.06428	0	1.49846	0	0	2.27264	0	1.89749
DDX3P1	63.8569	51.0207	28.4708	45.3517	20.3489	28.0292	24.2456	46.8048
DDX3P3	5.32141	3.64434	4.49539	0	3.01465	1.51509	3.46366	1.89749
DDX3X	3912.3	2478.15	4356.04	2535.44	4607.89	3124.88	4603.2	3027.76
DDX3Y	171.349	1222.68	113.883	1254.26	161.284	1174.2	254.579	1099.91
DDX4	0	0	1.49846	0	0	2.27264	0	1.89749
DDX41	103.235	89.2863	169.326	89.2861	143.196	149.236	127.289	103.73
DDX42	1244.15	1211.74	1462.5	1479.6	1314.39	1484.79	1384.6	1324.45
DDX43	22.3499	25.5104	20.9785	26.9275	21.1025	35.6046	35.5025	36.0523
DDX43P1	0	0	0	0	0	0	0	0
DDX46	2695.83	2840.76	3131.79	3079.66	3370.38	3905.15	3471.45	3497.71
DDX47	272.456	242.348	343.148	273.527	369.294	371.197	370.611	318.779
DDX49	90.464	102.041	100.397	63.7758	113.803	99.996	108.239	87.9171
DDX5	4042.14	4382.32	4547.84	4839.87	3894.92	4113.47	3878.43	3884.8
DDX50	476.798	501.096	494.493	537.134	534.346	572.704	555.051	567.35
DDX50P1	67.0498	63.7759	58.4401	38.2655	26.3782	39.3924	32.0388	43.6423
DDX50P2	3.19285	1.82217	1.49846	4.25172	1.50732	2.27264	3.46366	1.89749
DDX51	52.1498	56.4872	77.9201	63.7758	49.7417	56.8159	50.223	58.1897
DDX52	45.7641	56.4872	68.9294	65.193	60.2929	61.3612	77.9323	63.2497
DDX53	0	0	0	0	0	0	0	0
DDX54	117.071	145.774	224.77	144.558	161.284	178.781	149.803	125.867
DDX55	246.913	275.148	286.207	233.844	308.248	320.442	304.802	277.666
DDX55P1	1.06428	0	0	0	0	0.757545	0.865914	3.16249
DDX56	130.907	133.018	179.816	184.241	217.055	228.779	247.651	173.304
DDX58	598.126	619.537	777.703	867.35	2013.03	2752.16	1869.51	2220.7
DDX59	67.0498	81.9976	88.4094	82.1999	76.1198	91.663	65.8095	117.012
DDX59-AS1	1.06428	0	2.99693	0	0.753662	0.757545	0	3.16249
DDX6	2768.2	2893.6	2629.8	3137.77	2635.55	2757.47	2596.88	2537.58
DDX60	436.356	455.542	804.675	663.268	1464.36	2121.88	1278.96	1708.37
DDX60L	648.148	579.45	798.681	834.754	1505.06	1631	1376.8	1512.93
DDX6P2	1.06428	5.46651	2.99693	2.83448	3.01465	2.27264	2.59774	1.26499
DEAF1	26.607	40.0877	23.9754	29.762	12.0586	21.9688	12.9887	20.2399
DECR1	522.562	501.096	484.004	551.306	456.719	631.035	499.632	674.874
DEDD	116.007	94.7528	79.4186	124.717	150.732	133.328	133.351	118.277
DEDD2	56.4069	69.2424	64.434	80.7826	66.3222	53.7857	58.8822	49.3348
DEF6	359.727	382.655	341.65	361.396	197.459	278.019	248.517	316.881
DEF8	60.6641	87.4641	71.9263	55.2723	58.7856	73.4819	61.4799	68.9422
DEFB108B	0	0	0	0	0.753662	0	0	0.632497
DEFB108F	0	0	0	0	0	0	0	0
DEFB109B	0	0	0	0	0	0	0.865914	0
DEFB109C	0	1.82217	0	0	0	0	0	0
DEFB109D	0	1.82217	0	0	0.753662	0.757545	0	1.26499
DEFB109E	3.19285	7.28868	0	2.83448	4.52197	2.27264	0.865914	2.52999
DEFB109F	15.9642	29.1547	1.49846	11.3379	15.0732	12.1207	6.92731	8.22246
DEFB129	0	0	0	0	0	0	0	0
DEFB130C	9.57854	7.28868	2.99693	5.66896	11.3049	4.54527	4.32957	14.5474
DEFB130D	0	0	0	0	0	0	0	0
DEFB131B	4.25713	10.933	4.49539	7.0862	4.52197	9.84809	6.92731	6.32497
DEFB131C	0	0	0	0	0	0	0	0
DEGS1	282.035	276.97	233.76	289.117	374.57	396.954	374.941	366.848
DEGS2	4.25713	3.64434	4.49539	2.83448	6.02929	2.27264	1.73183	4.42748
DEK	2724.56	2561.97	2975.95	2962.03	3628.88	4806.63	4612.72	4456.57
DELE1	267.135	371.722	254.739	283.448	220.069	207.567	219.942	253.631
DELEC1	0	0	0	0	0	0	0	0.632497
DENND10	124.521	163.995	116.88	148.81	102.498	142.419	97.8483	135.987
DENND10P1	3.19285	7.28868	0	2.83448	1.50732	1.51509	4.32957	4.42748
DENND11	1.06428	1.82217	0	1.41724	0	0	0	0.632497
DENND1A	72.3712	91.1084	89.9079	72.2792	91.9467	78.0272	77.0664	97.4046
DENND1B	409.749	269.681	350.641	361.396	392.658	495.435	395.723	491.45
DENND1C	708.812	912.907	714.767	933.961	518.519	525.737	575.833	600.24
DENND2A	1.06428	0	0	0	1.50732	0	0	0
DENND2B	9.57854	3.64434	10.4892	11.3379	18.8415	13.6358	21.6479	17.0774
DENND2B-AS1	0	0	1.49846	0	0	1.51509	0	1.89749
DENND2C	10.6428	3.64434	19.48	5.66896	12.0586	6.81791	6.92731	5.69247
DENND2D	686.462	767.133	869.109	694.447	690.354	718.911	639.045	772.911
DENND3	61.7283	94.7528	77.9201	130.386	35.4221	77.2696	59.7481	91.0796
DENND3-AS1	13.8357	16.3995	7.49232	29.762	14.3196	28.0292	12.9887	31.6249
DENND4A	1031.29	790.821	902.075	731.295	841.086	832.542	846.864	791.254
DENND4B	301.192	280.614	293.699	323.131	362.511	334.835	393.125	309.291
DENND4C	1024.9	1122.46	854.125	1176.31	787.576	781.029	865.048	829.836
DENND5A	310.77	459.187	322.17	473.358	390.397	634.066	426.03	551.537
DENND5B	3.19285	1.82217	10.4892	2.83448	3.76831	3.78773	1.73183	3.79498
DENND6A	116.007	253.281	104.892	182.824	139.427	152.267	128.155	168.244
DENND6A-DT	2.12856	1.82217	1.49846	0	0.753662	0.757545	0	2.52999
DENND6B	27.6713	12.7552	22.477	15.5896	14.3196	16.666	15.5865	22.1374
DENR	405.491	309.769	350.641	403.913	444.66	438.619	464.13	425.671
DEPDC1	72.3712	38.2655	86.9109	83.6171	125.108	140.146	110.837	144.842
DEPDC1-AS1	2.12856	1.82217	2.99693	2.83448	6.02929	6.81791	5.19548	3.79498
DEPDC1B	162.835	122.085	155.84	167.234	275.84	387.863	310.863	386.456
DEPDC1P2	9.57854	7.28868	10.4892	15.5896	8.29028	14.3934	21.6479	10.12
DEPDC4	235.206	287.903	200.794	212.586	266.043	193.174	171.451	221.374
DEPDC5	127.714	167.64	140.856	148.81	133.398	149.236	138.546	158.757
DEPDC7	22.3499	32.799	17.9816	18.4241	18.8415	28.7867	23.3797	17.7099
DEPP1	3.19285	9.11084	7.49232	5.66896	21.8562	21.2113	9.52505	13.9149
DEPTOR	4.25713	5.46651	7.49232	0	0	0	3.46366	0.632497
DERA	143.678	92.9306	172.323	143.141	206.503	218.173	226.869	209.357
DERL1	528.948	592.205	546.939	507.372	526.056	488.617	500.498	448.44
DERL2	152.192	174.928	206.788	185.658	183.893	183.326	187.037	180.262
DES	0	0	0	1.41724	0	0	0	1.26499
DESI1	133.035	125.73	265.228	157.314	338.394	334.835	316.925	262.486
DESI2	359.727	335.279	416.573	429.423	489.126	570.432	562.844	543.315
DET1	63.8569	60.1316	53.9447	68.0275	26.3782	40.1499	29.4411	55.6597
DEUP1	0	0	0	0	0	0	0	0
DFFA	297.999	280.614	253.24	265.024	316.538	303.776	322.12	297.906
DFFB	15.9642	60.1316	26.9724	28.3448	27.8855	34.8471	42.4298	35.4198
DFFBP1	0	0	1.49846	1.41724	0	0	0	0.632497
DGAT1	37.2499	21.866	46.4524	53.8551	30.9001	22.7264	31.1729	26.5649
DGAT2	2.12856	0	0	4.25172	7.53662	8.333	4.32957	3.16249
DGAT2L6	0	3.64434	2.99693	0	0.753662	0	0	1.26499
DGAT2L7P	0	0	0	0	1.50732	0.757545	1.73183	0
DGCR11	21.2856	16.3995	20.9785	21.2586	24.1172	12.8783	19.916	20.2399
DGCR2	57.4712	87.4641	44.9539	52.4379	52.0027	62.8763	62.3458	46.1723
DGCR5	3.19285	1.82217	1.49846	5.66896	1.50732	0.757545	2.59774	1.26499
DGCR6	0	0	0	0	0	0	0.865914	0
DGCR6L	10.6428	9.11084	16.4831	14.1724	8.29028	20.4537	12.9887	20.2399
DGCR8	255.428	320.702	388.102	276.362	370.048	349.986	343.768	268.811
DGKA	2918.26	3564.16	2650.78	3391.45	1675.39	2622.62	2030.57	2956.92
DGKD	222.435	287.903	203.791	199.831	167.313	168.933	234.663	179.629
DGKE	779.054	1069.61	716.266	829.085	590.871	636.338	633.849	666.019
DGKG	5.32141	1.82217	1.49846	0	14.3196	6.81791	13.8546	3.16249
DGKH	1603.87	947.528	2049.9	935.378	1129.74	839.36	959.433	805.801
DGKI	92.5925	85.6419	89.9079	175.738	113.049	306.048	108.239	271.974
DGKK	0	0	0	0	0	0	0	0.632497
DGKQ	54.2784	56.4872	40.4585	42.5172	26.3782	37.1197	41.5639	44.2748
DGKZ	72.3712	149.418	74.9232	111.962	69.3369	72.7244	59.7481	80.3271
DGKZP1	2.12856	0	2.99693	1.41724	0	0	0.865914	0
DGLUCY	175.607	207.727	163.333	239.513	185.401	228.021	183.574	213.152
DGUOK	226.692	225.949	188.806	280.613	296.189	308.321	294.411	292.214
DGUOK-AS1	15.9642	16.3995	16.4831	7.0862	15.0732	15.9085	11.2569	12.0174
DHCR24	245.849	220.482	355.136	256.52	220.823	227.264	234.663	186.587
DHCR24-DT	13.8357	1.82217	16.4831	2.83448	9.7976	10.6056	12.9887	16.4449
DHCR7	27.6713	23.6882	59.9386	29.762	18.8415	25.7565	20.7819	29.0949
DHDDS	220.306	233.238	254.739	226.758	293.174	268.171	263.238	229.596
DHDDS-AS1	15.9642	9.11084	8.99079	4.25172	9.7976	16.666	12.1228	18.9749
DHDH	2.12856	1.82217	1.49846	2.83448	0	3.03018	2.59774	2.52999
DHFR	459.77	353.501	594.89	479.027	642.12	789.362	653.765	703.337
DHFR2	121.328	147.596	100.397	219.672	128.876	189.386	136.814	189.749
DHFRP1	45.7641	27.3325	59.9386	48.1861	45.9734	75.7545	53.6867	48.7023
DHFRP2	0	0	0	1.41724	0	0	0	1.26499
DHFRP3	0	0	0	1.41724	0	0	0	0.632497
DHFRP5	0	0	0	0	0	0	0	0
DHFRP6	0	0	0	1.41724	0	0	0	0.632497
DHH	0	3.64434	0	0	0	0	0	0
DHODH	54.2784	41.9099	74.9232	41.0999	63.3076	51.5131	63.2117	62.6172
DHPS	108.557	81.9976	94.4032	127.552	100.237	121.965	97.8483	103.097
DHRS1	39.3784	23.6882	31.4677	39.6827	33.9148	31.8169	26.8433	35.4198
DHRS11	0	0	0	0	0	0	0	0
DHRS12	76.6283	89.2863	85.4125	72.2792	65.5686	59.8461	64.0776	60.7197
DHRS13	61.7283	71.0646	73.4247	51.0206	28.6391	43.9376	78.7982	34.7873
DHRS2	0	0	2.99693	0	9.04394	5.30282	3.46366	1.26499
DHRS3	1630.48	983.971	1465.5	847.509	1594.75	1163.59	1329.18	1306.74
DHRS4	3.19285	16.3995	13.4862	5.66896	8.29028	6.06036	2.59774	6.32497
DHRS4-AS1	60.6641	67.4203	40.4585	68.0275	58.7856	59.8461	80.53	51.8648
DHRS4L1	9.57854	10.933	5.99386	21.2586	4.52197	6.06036	7.79323	6.95747
DHRS4L2	23.4142	30.9769	31.4677	41.0999	15.0732	19.6962	22.5138	27.8299
DHRS7	235.206	207.727	224.77	221.089	211.779	234.082	216.479	210.622
DHRS7B	116.007	83.8198	187.308	73.6964	150.732	125.753	140.278	125.867
DHRS9	0	0	0	0	0	0	0	0
DHTKD1	126.65	162.173	134.862	239.513	139.427	254.535	129.021	229.596
DHX15	1285.65	1204.45	1447.52	1215.99	1718.35	1765.84	1542.19	1588.2
DHX16	1.06428	0	0	0	0	0.757545	0	0
DHX29	177.735	205.905	197.797	205.5	230.62	255.293	221.674	198.604
DHX30	128.778	129.374	166.33	113.379	153.747	146.964	152.401	117.012
DHX32	127.714	156.707	160.336	130.386	137.166	149.236	154.133	146.739
DHX33	163.899	182.217	224.77	134.638	280.362	291.655	335.975	231.494
DHX33-DT	0	0	0	1.41724	0	0.757545	0	1.26499
DHX34	152.192	218.66	178.317	182.824	199.72	145.449	182.708	139.782
DHX35	224.563	138.485	317.674	243.765	285.638	315.896	259.774	252.999
DHX36	412.941	439.143	501.986	494.616	557.71	528.009	475.387	413.653
DHX37	40.4427	34.6212	86.9109	28.3448	82.9028	70.4517	106.507	55.6597
DHX38	319.285	342.568	332.659	323.131	335.379	324.229	368.879	294.111
DHX40	199.021	273.325	214.28	225.341	180.125	208.325	213.015	183.424
DHX40P1	0	0	0	0	0	0	0.865914	0
DHX57	227.756	231.415	296.696	289.117	252.477	246.202	301.338	268.811
DHX58	44.6998	29.1547	77.9201	49.6034	118.325	123.48	85.7255	101.832
DHX8	576.841	522.962	590.395	606.578	555.449	568.917	538.599	526.238
DHX9	1615.58	1512.4	1828.13	1653.92	2172.81	2219.61	2316.32	1989.84
DHX9-AS1	14.8999	3.64434	5.99386	11.3379	20.3489	26.5141	17.3183	20.2399
DHX9P1	6.38569	7.28868	1.49846	4.25172	6.02929	7.57545	5.19548	5.69247
DIABLO	63.8569	65.5981	49.4493	68.0275	65.5686	62.8763	62.3458	53.7623
DIAPH1	930.182	818.154	851.128	901.364	863.696	940.114	837.339	915.223
DIAPH1-AS1	26.607	40.0877	34.4647	24.0931	48.2343	12.8783	27.7092	24.6674
DIAPH2	191.571	176.75	179.816	160.148	134.905	175.751	143.742	175.202
DIAPH2-AS1	4.25713	0	1.49846	2.83448	2.26099	1.51509	0.865914	3.79498
DIAPH3	201.149	176.75	308.684	202.665	459.734	541.645	400.918	445.91
DIAPH3-AS1	3.19285	1.82217	17.9816	0	9.04394	8.333	5.19548	12.0174
DIAPH3-AS2	1.06428	0	0	0	0	1.51509	0	2.52999
DICER1	2551.08	2580.19	2832.1	2413.56	2517.23	2619.59	2565.7	2708.35
DICER1-AS1	15.9642	10.933	16.4831	25.5103	2.26099	8.333	6.0614	9.48746
DIDO1	1260.11	1499.65	1254.21	1339.29	1100.35	1057.53	1054.68	1247.92
DIMT1	50.0212	54.6651	77.9201	43.9344	73.8588	93.1781	83.9937	68.9422
DIMT1P1	0	0	0	0	0	0	0	0.632497
DINOL	0	0	0	1.41724	0	1.51509	4.32957	1.26499
DIO1	14.8999	14.5774	7.49232	11.3379	3.76831	6.06036	6.0614	13.2824
DIO2	0	0	0	0	0	0	0	0.632497
DIO2-AS1	1.06428	1.82217	0	1.41724	0	0.757545	0	0.632497
DIO3	1.06428	0	0	0	0	0	0	0
DIP2A	876.968	1383.03	777.703	980.73	484.604	435.589	503.962	583.162
DIP2A-IT1	12.7714	12.7552	5.99386	9.92067	13.5659	5.30282	3.46366	8.22246
DIP2B	543.848	572.161	539.447	554.141	519.273	549.22	508.292	560.392
DIP2C	12.7714	16.3995	7.49232	8.50344	10.5513	7.57545	6.92731	13.2824
DIP2C-AS1	0	0	0	0	0	0	0.865914	0
DIPK1A	95.7854	143.951	74.9232	87.8688	141.688	112.117	110.837	111.952
DIPK1B	4.25713	10.933	4.49539	5.66896	8.29028	6.06036	4.32957	9.48746
DIPK1C	0	0	2.99693	1.41724	0	0	0	0
DIPK2A	65.9855	85.6419	113.883	70.862	56.5246	71.9668	64.9436	69.5747
DIPK2B	0	0	0	0	0.753662	0	0	0
DIRAS1	1.06428	0	1.49846	1.41724	0	0.757545	0.865914	0
DIRAS2	0	0	0	0	1.50732	0	0	0
DIRAS3	8.51426	3.64434	4.49539	2.83448	1.50732	0.757545	0.865914	1.89749
DIRC3	2.12856	1.82217	4.49539	1.41724	0	1.51509	1.73183	3.79498
DIRC3-AS1	0	1.82217	0	0	1.50732	0	0	0.632497
DIS3	1152.62	1089.66	1119.35	1164.97	1523.9	1546.15	1266.83	1366.83
DIS3L	469.348	584.916	433.056	460.603	388.889	617.4	437.287	629.335
DIS3L-AS1	0	0	0	0	0	2.27264	0	0
DIS3L2	42.5713	67.4203	62.9355	51.0206	46.727	43.1801	37.2343	51.2323
DISC1	2.12856	5.46651	10.4892	0	6.02929	12.1207	5.19548	12.0174
DISC1-IT1	3.19285	1.82217	0	0	0.753662	0.757545	2.59774	1.26499
DISC1FP1	4.25713	0	1.49846	1.41724	3.01465	3.03018	1.73183	5.69247
DISC2	1.06428	1.82217	1.49846	5.66896	0.753662	2.27264	0.865914	1.89749
DISP1	79.8211	49.1986	100.397	49.6034	55.0173	58.331	60.614	68.3097
DISP2	12.7714	1.82217	2.99693	11.3379	6.02929	9.84809	7.79323	6.32497
DISP3	0	0	0	0	3.76831	0.757545	0	0
DIXDC1	169.221	111.152	242.751	121.883	201.228	115.147	192.233	119.542
DKC1	754.576	553.939	836.143	763.892	1251.83	1286.31	1285.02	996.815
DKFZP434A062	1.06428	0	0	0	0	1.51509	0	0
DKFZP586I1420	195.828	297.014	110.886	214.003	119.079	168.933	96.9824	213.784
DKK2	2.12856	0	2.99693	0	1.50732	0.757545	0	0.632497
DKK3	0	12.7552	8.99079	4.25172	0.753662	1.51509	0	2.52999
DKK4	2.12856	3.64434	0	1.41724	2.26099	0.757545	0	1.89749
DKKL1	0	0	0	0	0	0	0	0
DLAT	197.956	160.351	269.724	189.91	302.972	358.319	286.618	304.864
DLC1	8.51426	5.46651	28.4708	5.66896	43.7124	14.3934	32.0388	5.69247
DLD	985.525	783.533	915.562	888.609	1263.14	1386.31	1296.27	1263.1
DLEC1	11.7071	34.6212	14.9846	4.25172	5.27563	6.06036	6.0614	11.3849
DLEC1P1	0	0	0	0	0	0	0	0
DLEU1	154.321	209.549	97.4002	165.817	100.237	69.6942	76.2004	101.832
DLEU1-AS1	4.25713	0	4.49539	1.41724	1.50732	1.51509	6.92731	1.26499
DLEU2	383.141	320.702	299.693	345.806	364.019	354.531	386.198	421.243
DLEU2L	23.4142	34.6212	8.99079	18.4241	21.8562	14.3934	10.391	18.3424
DLEU7	108.557	58.3094	88.4094	62.3585	66.3222	33.332	58.0162	43.0098
DLEU7-AS1	6.38569	3.64434	1.49846	2.83448	1.50732	0.757545	0	2.52999
DLG1	726.905	621.36	884.094	633.506	624.032	655.277	611.335	645.78
DLG1-AS1	0	0	0	0	0.753662	0	0	0
DLG2	32.9927	14.5774	23.9754	19.8413	12.0586	9.09055	6.92731	9.48746
DLG3	158.578	207.727	199.296	192.745	204.996	301.503	229.467	266.281
DLG3-AS1	1.06428	0	0	0	0	2.27264	1.73183	0
DLG4	15.9642	25.5104	26.9724	24.0931	15.8269	14.3934	12.1228	10.7525
DLG5	12.7714	10.933	7.49232	2.83448	7.53662	8.333	4.32957	5.05998
DLG5-AS1	0	0	0	0	0	0	0	0
DLGAP1	1.06428	0	0	2.83448	0.753662	0.757545	0	1.89749
DLGAP1-AS1	41.507	40.0877	19.48	53.8551	28.6391	31.0594	38.1002	27.1974
DLGAP1-AS2	17.0285	14.5774	14.9846	11.3379	10.5513	7.57545	13.8546	11.3849
DLGAP1-AS5	0	0	0	0	0	0.757545	0	0
DLGAP2	0	0	0	0	0	0	0	0
DLGAP3	0	0	0	1.41724	1.50732	0	0.865914	0.632497
DLGAP4	216.049	309.769	142.354	313.21	144.703	179.538	156.73	179.629
DLGAP4-AS1	20.2214	43.7321	28.4708	29.762	18.0879	18.9386	16.4524	19.6074
DLGAP5	589.612	491.986	753.728	677.44	920.975	1135.56	861.584	1083.47
DLK2	27.6713	45.5542	7.49232	19.8413	18.0879	12.1207	15.5865	12.0174
DLL3	1.06428	0	1.49846	1.41724	6.78296	3.03018	1.73183	1.26499
DLL4	0	0	0	0	0.753662	0.757545	0	0
DLST	365.049	346.212	421.068	327.382	397.933	386.348	398.32	370.011
DLSTP1	57.4712	56.4872	26.9724	62.3585	34.6684	49.2405	31.1729	41.7448
DLX2	0	0	0	0	1.50732	0	0.865914	0
DLX4	1.06428	0	0	0	2.26099	0.757545	0	0
DLX5	0	0	0	0	0.753662	0	0	0
DM1-AS	1.06428	0	0	0	0	0	0	0
DMAC1	211.792	298.836	232.262	272.11	240.418	247.717	245.92	205.562
DMAC1P1	2.12856	3.64434	2.99693	2.83448	3.01465	3.03018	2.59774	0
DMAC2	227.756	131.196	286.207	155.896	266.043	198.477	184.44	166.979
DMAC2L	108.557	140.307	83.914	165.817	113.803	118.935	122.96	123.969
DMAP1	70.2426	76.5311	74.9232	63.7758	60.2929	68.1791	52.8208	65.7797
DMBT1L1	0	0	0	0	0	0	0	0
DMBX1	0	0	0	0	0	0	0	0
DMC1	32.9927	49.1986	76.4217	69.4447	86.6711	127.268	103.91	108.157
DMD	184.121	96.575	133.363	158.731	473.3	620.43	464.13	404.798
DMGDH	5.32141	10.933	1.49846	4.25172	0.753662	3.03018	0	5.05998
DMPK	19.1571	3.64434	13.4862	2.83448	6.02929	1.51509	3.46366	2.52999
DMRT1	0	0	0	1.41724	0	0	0	0
DMRT2	0	1.82217	0	0	0	0	0	0
DMRTA1	0	0	0	0	0	0	0	0
DMRTA2	0	0	0	0	0	0.757545	0.865914	0
DMRTC2	0	0	1.49846	0	0.753662	0	0	0
DMTF1	1531.5	2059.05	1438.53	1672.34	1366.39	1603.72	1314.46	1661.57
DMTF1-AS1	7.44997	5.46651	4.49539	2.83448	3.01465	3.78773	10.391	2.52999
DMTN	37.2499	21.866	56.9416	25.5103	38.4367	16.666	27.7092	17.0774
DMWD	13.8357	23.6882	26.9724	26.9275	24.8708	17.4235	27.7092	17.0774
DMXL1	1085.57	1178.94	1036.94	1011.91	881.784	1086.32	961.165	1184.67
DMXL1-DT	0	0	0	0	0	0.757545	0.865914	0.632497
DMXL2	226.692	194.972	278.714	225.341	186.154	262.868	149.803	218.212
DNA2	279.906	213.194	344.647	179.989	480.083	474.223	446.812	387.088
DNAAF1	3.19285	1.82217	10.4892	0	0.753662	0	0.865914	0.632497
DNAAF10	154.321	151.24	167.828	148.81	151.486	136.358	176.646	120.807
DNAAF11	7.44997	40.0877	13.4862	35.431	7.53662	16.666	15.5865	12.6499
DNAAF2	72.3712	52.8429	77.9201	76.5309	113.049	99.2385	103.044	80.9596
DNAAF3-AS1	1.06428	0	0	0	0	0.757545	0.865914	0
DNAAF4	0	0	0	1.41724	0	0	1.73183	0
DNAAF4-CCPG1	0	0	0	0	0	0	0	0
DNAAF5	63.8569	51.0207	74.9232	52.4379	82.9028	82.5725	77.9323	64.5147
DNAAF6	0	0	0	0	0	0	0.865914	0
DNAAF8	7.44997	3.64434	0	2.83448	0	0	0	0.632497
DNAAF9	107.492	129.374	154.342	145.976	91.1931	149.236	103.044	127.764
DNAH1	362.92	293.369	236.757	316.044	115.31	108.329	119.496	161.287
DNAH10	1.06428	1.82217	0	2.83448	0.753662	1.51509	1.73183	1.89749
DNAH11	24.4785	10.933	25.4739	24.0931	26.3782	31.8169	23.3797	25.2999
DNAH12	18.0928	20.0439	11.9877	11.3379	9.7976	14.3934	10.391	13.9149
DNAH14	17.0285	27.3325	23.9754	17.0069	10.5513	21.2113	12.1228	29.0949
DNAH17	0	1.82217	4.49539	1.41724	3.76831	0.757545	1.73183	0.632497
DNAH17-AS1	0	0	0	0	0	0	0.865914	0
DNAH2	0	0	0	0	0.753662	0	0.865914	0.632497
DNAH3	2.12856	0	0	0	3.76831	1.51509	1.73183	0.632497
DNAH6	29.7999	21.866	17.9816	14.1724	25.6245	9.84809	35.5025	9.48746
DNAH7	3.19285	7.28868	2.99693	11.3379	11.3049	3.78773	2.59774	4.42748
DNAH8	23.4142	9.11084	14.9846	14.1724	11.3049	4.54527	5.19548	6.95747
DNAH8-AS1	0	3.64434	0	5.66896	0	0	0	0
DNAH8-DT	0	0	0	0	0	0.757545	0	0
DNAH9	0	1.82217	0	1.41724	0	0	0.865914	1.26499
DNAI1	0	0	0	0	0	0	0.865914	0
DNAI2	0	0	0	7.0862	0.753662	0	0.865914	0.632497
DNAI3	11.7071	7.28868	7.49232	11.3379	21.8562	37.1197	19.0501	30.3599
DNAI4	6.38569	20.0439	4.49539	12.7552	13.5659	9.84809	11.2569	6.32497
DNAI7	14.8999	5.46651	13.4862	2.83448	6.78296	3.03018	4.32957	6.95747
DNAJA1	3980.41	2747.83	4850.53	3703.25	8220.94	7899.68	8046.07	6386.32
DNAJA1P1	0	0	0	0	2.26099	0.757545	0.865914	0
DNAJA1P2	0	0	0	0	0.753662	0	0	0
DNAJA1P3	15.9642	10.933	8.99079	19.8413	30.1465	31.0594	36.3684	22.7699
DNAJA1P4	0	0	0	0	0	0	0	0
DNAJA1P5	0	0	1.49846	0	0	0	0.865914	0
DNAJA1P6	1.06428	0	1.49846	0	0.753662	3.03018	2.59774	0.632497
DNAJA2	806.726	830.909	788.192	823.416	930.772	970.416	975.019	848.811
DNAJA3	0	0	0	1.41724	0	0.757545	0	0.632497
DNAJA4	254.363	182.217	286.207	184.241	178.618	179.538	233.797	187.219
DNAJA4-DT	0	1.82217	0	0	0	0	0	0
DNAJB1	227.756	282.436	193.302	273.527	205.75	184.841	198.294	168.877
DNAJB11	858.875	564.872	981.494	657.599	1067.18	930.266	1104.91	794.416
DNAJB12	174.542	160.351	187.308	160.148	171.081	143.934	199.16	152.432
DNAJB12P1	0	0	0	0	0	0	0	0.632497
DNAJB13	4.25713	1.82217	2.99693	1.41724	0.753662	0.757545	2.59774	1.26499
DNAJB14	451.256	451.898	314.677	381.237	354.221	390.893	373.209	422.508
DNAJB1P1	2.12856	1.82217	0	0	0	0	0.865914	1.26499
DNAJB2	93.6568	74.7089	104.892	87.8688	80.6418	52.2706	75.3345	48.0698
DNAJB4	88.3354	105.686	92.9048	89.2861	70.8442	91.663	116.898	102.465
DNAJB5	86.2068	60.1316	80.9171	73.6964	50.4953	59.8461	56.2844	53.7623
DNAJB5-DT	0	0	0	0	0	0	0	0
DNAJB6	269.263	182.217	281.711	283.448	274.333	318.169	286.618	272.606
DNAJB6P1	4.25713	1.82217	1.49846	0	0.753662	4.54527	3.46366	1.89749
DNAJB6P2	2.12856	3.64434	2.99693	0	1.50732	1.51509	0	0
DNAJB6P3	0	0	0	0	0	0	0	0
DNAJB6P4	0	0	0	0	0	0.757545	0	0
DNAJB6P6	0	0	1.49846	0	0	0	0	0
DNAJB6P7	4.25713	1.82217	2.99693	4.25172	6.78296	2.27264	1.73183	6.95747
DNAJB6P8	1.06428	0	0	0	0.753662	1.51509	0	0.632497
DNAJB7	19.1571	30.9769	19.48	14.1724	14.3196	15.9085	9.52505	25.9324
DNAJB9	26.607	43.7321	26.9724	14.1724	42.9587	19.6962	48.4912	24.0349
DNAJC1	511.92	422.743	581.404	490.365	584.088	504.525	504.828	362.421
DNAJC10	384.206	431.854	407.582	487.53	455.212	478.769	434.689	457.928
DNAJC11	91.5282	87.4641	79.4186	126.134	165.052	151.509	159.328	120.174
DNAJC12	10.6428	7.28868	2.99693	26.9275	64.0612	124.995	31.1729	72.7372
DNAJC13	1253.72	1253.65	1447.52	1230.16	1394.27	1662.05	1401.91	1545.19
DNAJC14	161.771	156.707	179.816	188.493	192.184	146.964	167.987	162.552
DNAJC15	371.434	389.944	403.087	430.841	471.792	463.618	439.018	394.678
DNAJC16	293.742	266.037	383.607	334.468	255.491	250.748	297.874	267.546
DNAJC17	24.4785	27.3325	40.4585	36.8482	36.9294	43.9376	54.5526	44.2748
DNAJC17P1	0	0	1.49846	0	0.753662	0	0	0
DNAJC18	72.3712	74.7089	89.9079	82.1999	65.5686	66.664	88.3232	78.4296
DNAJC19	197.956	162.173	229.265	195.579	272.826	256.05	263.238	176.467
DNAJC19P1	0	0	0	1.41724	1.50732	0.757545	0	1.26499
DNAJC19P5	15.9642	12.7552	0	15.5896	0.753662	8.333	0.865914	5.69247
DNAJC19P6	18.0928	5.46651	11.9877	2.83448	12.8122	11.3632	9.52505	6.95747
DNAJC19P7	1.06428	3.64434	1.49846	1.41724	2.26099	1.51509	1.73183	2.52999
DNAJC19P8	0	0	2.99693	1.41724	0	0	1.73183	1.26499
DNAJC19P9	1.06428	0	0	1.41724	2.26099	0.757545	5.19548	3.16249
DNAJC2	750.319	617.715	771.709	685.944	1047.59	1073.44	910.942	814.656
DNAJC21	2668.15	2534.64	2611.82	2767.87	3460.06	3700.61	3451.53	3062.55
DNAJC22	1.06428	1.82217	0	0	0.753662	0.757545	0	0.632497
DNAJC24	46.8284	76.5311	41.957	43.9344	57.2783	53.7857	58.8822	48.7023
DNAJC25	30.8642	29.1547	49.4493	48.1861	57.2783	40.9075	54.5526	34.1548
DNAJC27	96.8497	94.7528	91.4063	83.6171	61.0466	71.2093	65.8095	95.5071
DNAJC27-AS1	1.06428	1.82217	0	2.83448	0	0.757545	0	0.632497
DNAJC28	0	0	0	0	0	0	0.865914	0
DNAJC3	763.09	657.803	982.993	670.354	847.116	595.431	680.608	465.518
DNAJC3-DT	39.3784	58.3094	34.4647	51.0206	15.8269	17.4235	15.5865	15.8124
DNAJC30	46.8284	27.3325	17.9816	24.0931	36.1758	37.1197	32.0388	25.9324
DNAJC4	137.292	182.217	157.339	204.082	81.3955	75.7545	106.507	79.0621
DNAJC5	206.471	242.348	185.81	182.824	220.069	222.718	198.294	211.887
DNAJC5B	3.19285	14.5774	5.99386	15.5896	12.0586	21.9688	5.19548	12.6499
DNAJC5G	1.06428	0	1.49846	0	0.753662	0.757545	0.865914	0
DNAJC6	11.7071	3.64434	4.49539	2.83448	25.6245	56.0584	19.916	42.3773
DNAJC7	986.589	929.306	962.014	1043.09	1105.62	1288.58	1194.1	1115.72
DNAJC8	407.62	331.635	479.509	459.186	489.126	490.889	490.107	429.466
DNAJC8P1	2.12856	0	1.49846	1.41724	2.26099	3.78773	1.73183	1.89749
DNAJC9	133.035	151.24	178.317	123.3	153.747	206.052	197.428	185.322
DNAJC9-AS1	12.7714	20.0439	20.9785	29.762	14.3196	14.3934	11.2569	15.8124
DNAL1	79.8211	85.6419	53.9447	60.9413	48.2343	46.2103	59.7481	59.4547
DNAL4	2.12856	1.82217	5.99386	7.0862	6.78296	7.57545	12.9887	9.48746
DNALI1	2.12856	1.82217	1.49846	0	6.02929	3.03018	3.46366	5.05998
DNASE1	83.014	98.3971	49.4493	63.7758	45.2197	49.2405	38.1002	65.7797
DNASE1L1	36.1856	63.7759	32.9662	56.6896	27.8855	35.6046	42.4298	30.3599
DNASE1L2	0	1.82217	0	2.83448	0.753662	0	1.73183	0
DNASE1L3	0	3.64434	0	0	0	0	0	0
DNASE2	36.1856	56.4872	52.4462	51.0206	53.51	56.8159	52.8208	49.3348
DNASE2B	0	0	0	0	0	0	0	0
DND1	2.12856	0	7.49232	5.66896	1.50732	5.30282	1.73183	5.69247
DND1P1	0	1.82217	0	0	0.753662	0	0	0
DND1P2	0	0	0	0	0	0	0	0
DNHD1	162.835	229.593	137.859	194.162	100.991	119.692	130.753	172.039
DNLZ	11.7071	3.64434	25.4739	18.4241	12.0586	30.3018	22.5138	18.3424
DNM1	4.25713	1.82217	0	1.41724	2.26099	0	0	0.632497
DNM1L	716.262	699.713	890.088	691.613	870.479	909.055	833.009	934.198
DNM1P17	0	0	0	0	0	0	1.73183	0
DNM1P18	4.25713	0	0	0	0.753662	0	0.865914	2.52999
DNM1P19	2.12856	10.933	0	1.41724	0.753662	2.27264	0.865914	1.89749
DNM1P28	0	1.82217	0	0	0	0	0	0
DNM1P33	0	0	0	0	0	0	0	0
DNM1P35	0	0	1.49846	2.83448	0	0	0	0
DNM1P41	0	0	0	0	0	0.757545	0.865914	0
DNM1P46	2.12856	12.7552	4.49539	7.0862	3.76831	8.333	4.32957	4.42748
DNM1P47	0	0	0	1.41724	1.50732	1.51509	1.73183	1.89749
DNM1P49	1.06428	0	0	0	0	0	0	0
DNM1P50	1.06428	0	0	0	0	0	0	0
DNM2	396.977	566.695	350.641	473.358	326.336	349.228	374.075	367.481
DNM3	51.0855	67.4203	31.4677	29.762	45.9734	34.0895	43.2957	52.4973
DNM3-IT1	0	0	0	0	0.753662	1.51509	0	0
DNM3OS	0	1.82217	1.49846	1.41724	1.50732	2.27264	1.73183	3.16249
DNMBP	43.6356	58.3094	92.9048	45.3517	52.7563	32.5745	41.5639	32.2574
DNMBP-AS1	0	1.82217	0	0	0	0	0	0.632497
DNMT1	1642.19	1519.69	1921.03	1816.9	2221.79	2851.4	2328.44	2583.12
DNMT3A	1014.26	943.884	873.605	1067.18	1004.63	940.114	1065.07	917.121
DNMT3AP1	0	0	0	1.41724	0	0	0	0
DNMT3B	55.3427	45.5542	62.9355	49.6034	27.1318	34.0895	38.1002	36.6848
DNMT3L	0	0	0	0	0	0	0	0
DNPEP	76.6283	69.2424	59.9386	82.1999	123.601	110.602	99.5801	86.6521
DNPEP-AS1	0	0	0	0	0.753662	0	0	1.26499
DNPH1	116.007	129.374	172.323	121.883	116.064	90.9055	123.826	97.4046
DNTTIP1	153.257	167.64	146.849	189.91	198.213	166.66	168.853	157.492
DNTTIP2	936.568	881.93	1206.26	1034.58	1284.24	1188.59	1108.37	856.401
DOC2A	0	0	1.49846	0	0	0.757545	0	0
DOC2GP	0	0	0	1.41724	0.753662	0	0	2.52999
DOCK1	4.25713	9.11084	4.49539	0	16.5806	3.78773	2.59774	4.42748
DOCK10	5340.57	6306.53	4597.29	6639.77	4811.38	7095.93	5167.78	7097.88
DOCK11	1803.96	2130.12	1723.23	2115.94	1493.76	2017.34	1636.58	2024.62
DOCK11P1	5.32141	5.46651	1.49846	8.50344	2.26099	7.57545	6.92731	5.69247
DOCK2	1421.88	1514.22	1369.6	1301.03	1445.52	1759.02	1404.51	1949.36
DOCK3	24.4785	94.7528	53.9447	75.1137	47.4807	80.2998	26.8433	69.5747
DOCK4	0	1.82217	0	0	0	6.06036	0	0.632497
DOCK5	126.65	60.1316	328.164	104.876	198.967	111.359	154.999	75.8997
DOCK6	5.32141	5.46651	4.49539	5.66896	1.50732	1.51509	0.865914	1.26499
DOCK7	88.3354	83.8198	97.4002	83.6171	87.4248	66.664	101.312	61.3522
DOCK8	2690.5	2769.7	2956.47	2609.14	2404.18	2726.41	2544.06	2741.88
DOCK8-AS1	19.1571	1.82217	8.99079	11.3379	30.1465	21.9688	19.0501	27.8299
DOCK8-AS2	46.8284	43.7321	7.49232	26.9275	18.8415	17.4235	21.6479	24.0349
DOCK9	873.775	1823.99	662.321	1295.36	588.61	981.021	764.602	1215.03
DOCK9-AS1	3.19285	7.28868	0	1.41724	2.26099	0.757545	0	6.95747
DOCK9-DT	0	3.64434	1.49846	0	0.753662	0	0	0
DOHH	11.7071	10.933	11.9877	14.1724	21.1025	16.666	18.1842	17.7099
DOK1	34.057	51.0207	64.434	42.5172	58.7856	49.998	45.8934	26.5649
DOK2	32.9927	32.799	73.4247	42.5172	100.237	54.5433	85.7255	59.4547
DOK3	9.57854	10.933	4.49539	7.0862	5.27563	12.1207	5.19548	6.32497
DOK4	15.9642	9.11084	23.9754	7.0862	9.7976	7.57545	12.1228	10.12
DOK5	128.778	85.6419	176.819	144.558	340.655	181.811	330.779	135.987
DOK6	290.549	149.418	247.247	133.22	190.676	99.996	163.658	135.354
DOK7	0	1.82217	0	1.41724	0.753662	0	0.865914	0
DOLK	45.7641	60.1316	55.4432	42.5172	53.51	65.9065	59.7481	48.0698
DOLPP1	13.8357	27.3325	14.9846	11.3379	36.1758	21.9688	28.5752	22.7699
DONSON	258.62	227.771	448.041	279.196	410.746	448.467	439.884	397.841
DOP1A	154.321	185.861	154.342	177.155	244.94	309.836	200.026	256.794
DOP1B	109.621	154.884	124.373	141.724	131.891	129.54	127.289	129.029
DOT1L	148.999	111.152	158.837	86.4516	170.328	123.48	153.267	99.302
DPAGT1	205.406	193.15	338.653	170.069	281.869	257.565	297.874	208.092
DPCD	14.8999	14.5774	28.4708	22.6758	26.3782	23.4839	20.7819	20.2399
DPEP1	0	0	1.49846	1.41724	0.753662	0	0	0
DPEP2	94.7211	174.928	52.4462	147.393	46.727	35.6046	46.7594	44.9073
DPEP2NB	0	0	0	0	0	0	0	0
DPEP3	10.6428	9.11084	7.49232	1.41724	0	3.03018	1.73183	1.26499
DPF1	3.19285	1.82217	0	4.25172	5.27563	3.78773	27.7092	1.89749
DPF2	261.813	253.281	358.133	286.282	268.304	256.808	267.567	263.751
DPF3	79.8211	38.2655	95.9017	73.6964	67.8296	31.0594	35.5025	25.9324
DPH1	32.9927	25.5104	31.4677	28.3448	15.8269	16.666	14.7205	21.5049
DPH2	59.5998	58.3094	55.4432	87.8688	137.92	115.147	117.764	78.4296
DPH3	47.8927	34.6212	94.4032	59.524	117.571	108.329	106.507	71.4722
DPH3P1	0	0	0	0	0	0	4.32957	0.632497
DPH5	354.406	488.341	269.724	447.848	260.767	300.746	312.595	351.036
DPH5-DT	68.114	102.041	41.957	89.2861	41.4514	53.0282	41.5639	63.2497
DPH6	6.38569	32.799	13.4862	32.5965	15.8269	18.9386	16.4524	28.4624
DPH6-DT	0	0	0	2.83448	0	0	0	0
DPH7	45.7641	60.1316	49.4493	46.7689	36.9294	48.4829	51.9548	46.8048
DPM1	287.356	209.549	241.253	198.413	341.409	333.32	352.427	314.984
DPM2	59.5998	67.4203	56.9416	59.524	65.5686	46.9678	64.9436	44.2748
DPM3	18.0928	14.5774	13.4862	9.92067	17.3342	9.84809	15.5865	13.9149
DPP3	191.571	131.196	188.806	188.493	256.999	251.505	284.886	232.759
DPP3-DT	4.25713	3.64434	13.4862	0	11.3049	6.06036	3.46366	3.16249
DPP3P1	1.06428	0	0	0	0	0.757545	2.59774	0
DPP3P2	0	0	0	0	0	0.757545	0	0
DPP4	1830.56	2306.87	947.029	2456.08	1454.57	3210.48	1754.34	3364.25
DPP4-DT	4.25713	3.64434	2.99693	4.25172	3.01465	8.333	6.0614	3.79498
DPP6	0	0	1.49846	0	0	0	0	0
DPP7	97.9139	71.0646	139.357	100.624	73.8588	81.8149	96.1165	63.8822
DPP8	836.526	867.352	743.238	880.106	694.876	790.12	687.536	690.054
DPP9	196.892	189.506	316.176	205.5	274.333	272.716	256.311	231.494
DPP9-AS1	6.38569	7.28868	1.49846	1.41724	6.02929	3.03018	3.46366	6.95747
DPPA2P1	0	1.82217	0	1.41724	0.753662	0	0	1.26499
DPPA2P2	0	0	0	0	0	0	0	0
DPPA2P4	0	0	0	0	1.50732	1.51509	2.59774	1.89749
DPPA3	0	0	0	0	0	0	0	0
DPPA4	0	0	0	0	0	0	0.865914	2.52999
DPPA4P1	12.7714	5.46651	2.99693	0	13.5659	1.51509	3.46366	9.48746
DPPA5P1	0	3.64434	0	1.41724	0	0	0	0
DPRXP1	9.57854	3.64434	1.49846	8.50344	1.50732	3.03018	1.73183	5.69247
DPRXP2	1.06428	0	4.49539	0	0.753662	0	0	0.632497
DPRXP3	5.32141	5.46651	1.49846	8.50344	9.04394	9.09055	8.65914	15.1799
DPRXP4	3.19285	14.5774	7.49232	4.25172	9.7976	5.30282	0.865914	6.95747
DPRXP5	2.12856	0	1.49846	0	0	1.51509	0	1.89749
DPT	0	0	0	0	0	0.757545	0	0
DPY19L1	127.714	54.6651	95.9017	90.7033	69.3369	53.7857	93.5187	59.4547
DPY19L1P1	15.9642	12.7552	2.99693	8.50344	6.02929	8.333	6.92731	9.48746
DPY19L1P2	0	0	0	0	0	0.757545	0	0
DPY19L2	58.5355	118.441	32.9662	96.3723	46.727	48.4829	38.9661	35.4198
DPY19L2P1	0	1.82217	0	0	0	0.757545	0	0
DPY19L2P2	12.7714	30.9769	13.4862	28.3448	14.3196	18.1811	15.5865	35.4198
DPY19L2P3	1.06428	0	0	0	1.50732	0	0	0
DPY19L2P4	0	0	0	0	0.753662	0.757545	0	0
DPY19L3	262.878	218.66	166.33	229.593	171.081	199.234	211.283	203.664
DPY19L3-DT	2.12856	0	2.99693	4.25172	0.753662	3.03018	3.46366	1.89749
DPY19L4	146.871	165.817	151.345	143.141	112.296	118.935	84.8596	111.319
DPY19L4P1	1.06428	1.82217	0	0	0	0.757545	0	1.26499
DPY19L4P2	0	0	0	0	0.753662	0	0	0
DPY30	221.371	182.217	245.748	231.01	262.274	340.895	266.702	290.949
DPYD	256.492	282.436	265.228	299.037	152.24	190.144	227.735	295.376
DPYD-AS1	2.12856	1.82217	0	1.41724	2.26099	1.51509	0.865914	1.26499
DPYD-AS2	0	0	1.49846	0	1.50732	0	0	1.26499
DPYS	0	0	0	0	0	0	0	0.632497
DPYSL2	306.513	191.328	572.413	284.865	802.65	634.066	682.34	488.92
DPYSL3	0	1.82217	2.99693	0	1.50732	0.757545	1.73183	1.26499
DPYSL4	1.06428	0	2.99693	7.0862	3.76831	0.757545	2.59774	0.632497
DPYSL5	0	0	0	0	0	0	0	0.632497
DQX1	1.06428	1.82217	2.99693	2.83448	4.52197	6.06036	1.73183	4.42748
DR1	1028.1	923.84	899.079	901.364	963.933	959.053	1046.02	968.353
DRAIC	0	0	0	1.41724	0	0	0	0
DRAM1	30.8642	7.28868	28.4708	12.7552	82.9028	86.3602	78.7982	44.9073
DRAM2	294.806	413.632	277.216	334.468	241.925	289.382	262.372	315.616
DRAP1	59.5998	71.0646	91.4063	80.7826	100.991	134.086	95.2505	103.73
DRAXIN	3.19285	0	0	1.41724	3.01465	3.78773	7.79323	3.79498
DRC1	0	0	2.99693	0	3.01465	0	0	1.26499
DRC3	14.8999	12.7552	5.99386	28.3448	9.04394	15.9085	10.391	17.0774
DRC7	0	0	2.99693	0	0.753662	1.51509	0.865914	0.632497
DRD1	5.32141	0	0	0	0	1.51509	0	0.632497
DRD3	0	1.82217	0	0	0	0.757545	0	0
DRD4	0	0	0	0	0	0	0	0
DRD5P2	0	0	0	0	0	0	0	0
DRG1	219.242	202.261	313.179	189.91	358.743	302.261	311.729	297.906
DRG1P1	5.32141	3.64434	13.4862	2.83448	11.3049	4.54527	6.0614	5.05998
DRG2	86.2068	116.619	82.4155	77.9482	119.079	115.904	96.9824	77.7971
DRGX	0	0	0	0	0	0	1.73183	0
DRICH1	0	10.933	5.99386	15.5896	6.02929	3.78773	5.19548	5.05998
DROSHA	637.505	632.293	680.303	700.116	806.418	906.024	852.059	862.094
DRP2	2.12856	1.82217	1.49846	2.83448	8.29028	12.1207	22.5138	7.58997
DSC1	27.6713	43.7321	13.4862	38.2655	18.8415	12.1207	24.2456	24.6674
DSC2	3.19285	1.82217	5.99386	4.25172	5.27563	3.78773	6.92731	1.89749
DSC3	18.0928	14.5774	56.9416	7.0862	35.4221	5.30282	33.7706	3.16249
DSCAM	0	0	0	0	0	0	0	0
DSCAM-AS1	0	0	0	0	0	0	0	0
DSCAML1	4.25713	1.82217	2.99693	9.92067	2.26099	3.78773	0	1.89749
DSCAS	0	0	0	0	0	0	0.865914	0.632497
DSCC1	53.2141	67.4203	86.9109	51.0206	105.513	148.479	122.094	104.995
DSCR8	0	0	0	0	0	0	0	0
DSCR9	3.19285	9.11084	2.99693	4.25172	3.76831	6.81791	2.59774	3.16249
DSE	21.2856	12.7552	14.9846	39.6827	22.6099	18.9386	18.1842	19.6074
DSEL	0	0	0	0	0	0	0	0
DSEL-AS1	0	0	0	0	0	0	0	0
DSG2	38.3141	7.28868	82.4155	11.3379	17.3342	13.6358	15.5865	3.79498
DSG2-AS1	0	0	0	0	0.753662	0.757545	0	0.632497
DSG3	0	0	0	1.41724	0	0	0	0
DSN1	301.192	225.949	286.207	300.455	357.236	421.195	387.929	331.428
DSP	0	0	2.99693	2.83448	13.5659	16.666	14.7205	3.79498
DSP-AS1	0	0	0	0	0	0	0	0
DST	133.035	140.307	431.558	184.241	278.855	212.87	213.881	174.569
DSTN	172.414	196.794	214.28	206.917	259.26	287.867	281.422	244.776
DSTNP2	26.607	16.3995	25.4739	24.0931	21.8562	30.3018	36.3684	24.0349
DSTNP3	3.19285	0	0	1.41724	0	0.757545	2.59774	1.26499
DSTNP4	0	0	0	1.41724	0	0	0	0
DSTNP5	0	0	0	0	0	0	0	0
DSTYK	169.221	145.774	191.803	128.969	236.65	144.691	239.858	129.662
DTD1	146.871	143.951	211.283	178.572	270.565	284.08	266.702	240.981
DTD1-AS1	1.06428	5.46651	7.49232	2.83448	3.01465	3.78773	7.79323	3.79498
DTD2	54.2784	32.799	86.9109	42.5172	58.7856	74.997	83.1277	64.5147
DTHD1	78.7569	27.3325	43.4555	65.193	12.0586	23.4839	29.4411	24.0349
DTL	295.87	224.127	260.733	314.627	621.017	793.15	530.805	669.182
DTNA	0	0	0	0	0.753662	0	0.865914	0
DTNB	65.9855	63.7759	44.9539	72.2792	60.2929	58.331	40.698	78.4296
DTNB-AS1	4.25713	3.64434	7.49232	1.41724	6.02929	2.27264	1.73183	6.32497
DTNBP1	81.9497	96.575	53.9447	73.6964	45.2197	58.331	44.1616	59.4547
DTWD1	197.956	276.97	155.84	148.81	141.688	115.904	118.63	146.107
DTWD2	37.2499	30.9769	50.9478	32.5965	55.771	47.7254	34.6366	47.4373
DTX1	1.06428	0	5.99386	4.25172	3.01465	0	6.92731	1.26499
DTX2	8.51426	14.5774	8.99079	12.7552	11.3049	6.81791	10.391	8.85496
DTX2P1	90.464	112.974	91.4063	79.3654	73.1052	54.5433	40.698	79.6946
DTX3	54.2784	52.8429	41.957	65.193	40.6977	44.6952	38.1002	37.3173
DTX3L	874.84	623.182	1243.73	979.312	2132.11	2541.57	2079.06	2049.29
DTX4	1.06428	1.82217	7.49232	0	5.27563	3.03018	8.65914	1.26499
DTYMK	160.707	100.219	187.308	141.724	307.494	301.503	284.02	239.716
DUBR	6.38569	7.28868	11.9877	5.66896	22.6099	18.9386	13.8546	22.1374
DUOX1	67.0498	58.3094	41.957	62.3585	41.4514	35.6046	51.0889	44.2748
DUOX2	0	0	1.49846	0	0.753662	0	0	0.632497
DUOXA1	0	0	0	0	0.753662	0.757545	0.865914	1.26499
DUS1L	105.364	136.663	124.373	110.545	127.369	134.086	123.826	129.029
DUS2	27.6713	38.2655	23.9754	38.2655	38.4367	60.6036	35.5025	37.9498
DUS3L	20.2214	30.9769	28.4708	19.8413	24.8708	22.7264	32.9047	29.0949
DUS4L	20.2214	21.866	11.9877	14.1724	16.5806	28.7867	24.2456	24.6674
DUS4L-BCAP29	14.8999	5.46651	14.9846	19.8413	15.8269	21.2113	22.5138	22.7699
DUSP1	8.51426	1.82217	13.4862	5.66896	4.52197	4.54527	4.32957	5.69247
DUSP10	561.941	481.053	780.7	480.444	785.315	773.454	827.814	564.82
DUSP11	367.177	395.411	343.148	385.489	416.775	437.861	415.639	350.403
DUSP12	69.1783	69.2424	91.4063	97.7895	165.806	146.206	187.037	117.644
DUSP12P1	0	0	0	0	0.753662	0	0	0
DUSP13	0	0	0	0	0	0	0	0
DUSP14	0	0	0	0	0	0	0	0
DUSP16	431.034	499.274	433.056	462.02	339.901	393.924	341.17	444.645
DUSP18	41.507	40.0877	38.9601	31.1793	42.9587	44.6952	48.4912	35.4198
DUSP19	55.3427	20.0439	43.4555	38.2655	27.8855	41.665	38.1002	47.4373
DUSP2	117.071	69.2424	248.745	77.9482	206.503	79.5423	180.11	60.7197
DUSP22	131.971	162.173	149.846	174.32	171.835	162.872	177.512	196.707
DUSP23	22.3499	10.933	5.99386	8.50344	24.8708	31.0594	24.2456	15.1799
DUSP26	0	0	0	0	0	0	0	0
DUSP28	43.6356	34.6212	32.9662	52.4379	38.4367	41.665	43.2957	38.5823
DUSP29	2.12856	1.82217	0	0	0.753662	0	3.46366	2.52999
DUSP3	35.1213	14.5774	40.4585	19.8413	35.4221	18.9386	31.1729	25.9324
DUSP4	1182.42	517.496	1994.46	833.337	1487.73	800.726	1224.4	601.505
DUSP5	78.7569	21.866	112.385	45.3517	229.113	141.661	160.194	74.0022
DUSP5-DT	0	0	0	0	0	0	0.865914	0
DUSP5P1	0	3.64434	0	0	0	1.51509	0	3.79498
DUSP6	50.0212	18.2217	25.4739	28.3448	88.9321	115.147	133.351	106.892
DUSP7	52.1498	45.5542	88.4094	34.0137	49.7417	31.0594	50.223	32.8899
DUSP8	0	0	0	0	0	0	0	0
DUSP8P2	0	0	0	1.41724	0	0	0	0
DUSP8P5	22.3499	40.0877	43.4555	26.9275	18.0879	18.9386	2.59774	17.7099
DUSP9	0	0	0	0	0	0	0	0
DUT	257.556	304.302	235.259	282.031	416.775	561.341	425.164	450.338
DUTP1	5.32141	7.28868	13.4862	2.83448	3.76831	5.30282	2.59774	6.95747
DUTP2	1.06428	1.82217	2.99693	4.25172	3.01465	6.06036	1.73183	4.42748
DUTP4	0	0	0	0	1.50732	0	0.865914	0
DUTP5	0	0	0	0	0	0	0	0
DUTP6	2.12856	0	1.49846	2.83448	3.01465	2.27264	1.73183	5.05998
DUTP7	0	1.82217	0	1.41724	0.753662	3.03018	0.865914	4.42748
DUTP8	1.06428	0	0	0	0.753662	0	0	0.632497
DUX4L27	0	0	0	0	0	0	0.865914	0
DUX4L32	0	0	1.49846	0	0	0	0.865914	0
DUX4L35	0	0	0	0	0	0	0	0
DUX4L37	2.12856	0	0	0	0	0.757545	0	0
DUX4L39	0	0	0	0	0	0	0	0
DUXA	0	0	0	0	0	0	0	0
DUXAP1	3.19285	0	0	0	1.50732	0.757545	0.865914	1.26499
DUXAP12	3.19285	1.82217	1.49846	2.83448	6.02929	1.51509	0	2.52999
DUXAP3	0	0	0	0	0	0	0	0
DUXAP4	4.25713	0	0	1.41724	0	0	0.865914	0
DUXAP6	0	0	0	0	0	0	0	0
DUXAP7	4.25713	0	1.49846	0	1.50732	3.78773	1.73183	6.32497
DUXAP8	0	0	0	0	0.753662	2.27264	0.865914	0.632497
DUXAP9	2.12856	1.82217	8.99079	0	0.753662	1.51509	0	0.632497
DUXB	1.06428	0	2.99693	5.66896	0	0.757545	0.865914	1.26499
DVL1	9.57854	10.933	8.99079	9.92067	4.52197	5.30282	12.9887	4.42748
DVL2	94.7211	85.6419	104.892	90.7033	88.9321	80.2998	82.2618	80.3271
DVL3	486.377	440.965	518.469	498.868	389.643	303.776	438.153	292.214
DXO	0	0	0	0	0	0	0.865914	0
DYDC1	0	0	0	0	0	0	0	0
DYDC2	0	0	0	0	0	0	0	0
DYM	322.477	338.923	283.21	333.051	272.072	268.171	348.097	314.984
DYM-AS1	0	0	1.49846	0	0	0.757545	0.865914	1.26499
DYNC1H1	3587.69	3781	3785.12	3545.93	4492.58	4713.45	4033.43	4213.06
DYNC1I1	1.06428	0	13.4862	0	3.01465	0.757545	0.865914	0.632497
DYNC1I2	376.756	311.591	449.539	420.92	457.473	434.831	473.655	388.986
DYNC1I2P1	3.19285	7.28868	4.49539	1.41724	4.52197	3.03018	6.92731	4.42748
DYNC1LI1	578.969	439.143	789.691	582.485	693.369	520.434	562.844	458.56
DYNC1LI1P1	1.06428	0	0	1.41724	0.753662	0.757545	0.865914	0
DYNC1LI2	405.491	521.14	380.61	490.365	463.502	490.132	414.773	440.218
DYNC1LI2-DT	1.06428	3.64434	11.9877	0	1.50732	1.51509	0	1.26499
DYNC2H1	136.228	167.64	131.865	188.493	175.603	170.448	122.96	140.414
DYNC2I1	487.441	422.743	540.946	477.61	354.975	349.986	435.555	345.976
DYNC2I2	42.5713	34.6212	64.434	39.6827	64.8149	59.8461	62.3458	48.0698
DYNC2LI1	26.607	20.0439	53.9447	45.3517	24.8708	18.9386	39.832	17.7099
DYNLL1	416.134	424.565	578.407	520.127	648.149	671.943	728.234	566.717
DYNLL1P1	1.06428	0	0	1.41724	0.753662	3.03018	2.59774	5.05998
DYNLL1P2	1.06428	0	0	0	3.76831	0	0.865914	0.632497
DYNLL1P3	0	0	0	0	0	0	0	0
DYNLL1P4	1.06428	3.64434	0	0	1.50732	0	0	0
DYNLL1P5	0	0	0	0	0.753662	0	0	0.632497
DYNLL1P6	0	0	0	0	0	0	0	0
DYNLL1P7	1.06428	0	2.99693	1.41724	0	0.757545	1.73183	0.632497
DYNLL2	537.462	544.829	600.884	548.472	806.418	746.94	777.591	645.78
DYNLL2-DT	2.12856	0	0	1.41724	0	0	0	0.632497
DYNLRB1	355.47	315.235	277.216	327.382	342.162	415.135	362.818	327.001
DYNLRB2	2.12856	12.7552	5.99386	11.3379	6.78296	0.757545	2.59774	2.52999
DYNLRB2-AS1	0	0	0	0	0	0	0	0
DYNLT1	222.435	173.106	197.797	191.327	459.734	432.558	359.354	308.026
DYNLT2B	19.1571	23.6882	7.49232	24.0931	13.5659	18.9386	13.8546	18.9749
DYNLT3	89.3997	52.8429	101.896	80.7826	82.1491	114.389	116.032	101.2
DYNLT3P1	0	0	0	0	0.753662	0	0	0
DYNLT3P2	2.12856	1.82217	1.49846	0	2.26099	1.51509	0.865914	0.632497
DYNLT4	3.19285	1.82217	0	5.66896	3.01465	0.757545	6.92731	0.632497
DYNLT5	0	0	0	0	0	0.757545	0	0.632497
DYRK1A	755.64	776.244	710.272	890.026	758.184	782.544	803.568	789.356
DYRK1B	41.507	27.3325	26.9724	38.2655	19.5952	12.8783	19.916	14.5474
DYRK2	575.777	754.378	472.016	603.744	367.787	385.591	495.303	497.143
DYRK3	81.9497	27.3325	155.84	48.1861	105.513	76.5121	94.3846	45.5398
DYRK3-AS1	0	0	0	0	0	0.757545	0.865914	0
DYRK4	73.4355	61.9537	116.88	63.7758	82.9028	66.664	72.7368	60.7197
DYSF	2.12856	7.28868	7.49232	11.3379	5.27563	5.30282	2.59774	3.16249
DYTN	0	0	0	0	0	0	0	1.26499
DZANK1	71.3069	40.0877	76.4217	68.0275	61.0466	56.8159	59.7481	65.7797
DZIP1	7.44997	1.82217	5.99386	1.41724	7.53662	6.06036	3.46366	7.58997
DZIP1L	2.12856	0	0	2.83448	0.753662	3.78773	0	5.05998
DZIP3	808.854	881.93	761.22	952.385	562.232	614.369	493.571	682.464
E2F1	70.2426	58.3094	61.437	97.7895	119.832	93.1781	96.9824	92.9771
E2F2	110.685	58.3094	121.376	107.71	142.442	210.598	130.753	189.749
E2F3	531.077	553.939	305.687	450.682	535.853	487.859	489.241	631.232
E2F3-IT1	25.5428	51.0207	10.4892	24.0931	29.3928	32.5745	35.5025	52.4973
E2F3P1	174.542	138.485	113.883	123.3	189.169	218.931	155.865	281.461
E2F3P2	0	3.64434	0	2.83448	0.753662	0.757545	0.865914	0.632497
E2F4	184.121	123.907	170.825	162.983	238.157	288.625	226.004	236.554
E2F5	9.57854	18.2217	10.4892	11.3379	10.5513	25.7565	17.3183	18.3424
E2F5-DT	0	1.82217	0	0	0	0	0	0
E2F6	43.6356	34.6212	31.4677	48.1861	55.0173	48.4829	44.1616	37.9498
E2F6P1	0	0	0	0	0	0	0.865914	0
E2F6P2	0	0	0	0	0	0	0	0
E2F6P3	2.12856	0	0	0	0.753662	0	0	0
E2F7	92.5925	51.0207	137.859	86.4516	165.806	196.204	185.306	159.389
E2F8	229.885	204.083	293.699	307.541	440.138	647.701	404.382	576.837
E4F1	25.5428	40.0877	40.4585	24.0931	36.1758	40.1499	31.1729	41.1123
EAF1	482.12	482.875	425.564	513.041	663.976	770.424	727.368	724.209
EAF2	15.9642	12.7552	22.477	12.7552	32.4075	36.3622	15.5865	28.4624
EAPP	270.328	247.815	239.754	296.203	230.62	262.111	293.545	225.801
EARS2	41.507	12.7552	22.477	14.1724	24.8708	23.4839	28.5752	20.2399
EBAG9	339.506	309.769	361.13	362.813	379.845	358.319	374.941	297.906
EBAG9P1	6.38569	29.1547	5.99386	14.1724	6.02929	10.6056	10.391	8.22246
EBF1	26.607	9.11084	11.9877	7.0862	9.04394	3.78773	12.1228	8.85496
EBF3	0	0	2.99693	2.83448	0	1.51509	0.865914	1.89749
EBI3	91.5282	102.041	139.357	114.796	126.615	75.7545	113.435	62.6172
EBLN2	104.3	91.1084	104.892	102.041	82.9028	102.269	73.6027	80.3271
EBLN3P	470.413	521.14	425.564	496.034	369.294	381.803	448.543	382.661
EBNA1BP2	425.713	300.658	501.986	402.496	750.647	816.634	737.759	665.387
EBP	92.5925	85.6419	113.883	92.1206	178.618	214.385	155.865	171.407
EBPL	46.8284	32.799	41.957	35.431	42.9587	44.6952	37.2343	37.9498
ECD	525.755	533.896	647.337	589.572	653.425	668.913	582.76	617.317
ECE1	189.442	204.083	310.182	246.6	354.975	333.32	299.606	249.836
ECE1-AS1	3.19285	7.28868	2.99693	8.50344	6.02929	16.666	5.19548	15.8124
ECEL1	2.12856	1.82217	1.49846	1.41724	0	0	0	0
ECH1	798.211	663.27	833.146	820.582	736.327	911.327	794.043	853.871
ECHDC1	203.278	184.039	220.274	178.572	259.26	308.321	331.645	254.264
ECHDC2	770.54	683.313	722.26	545.637	370.048	274.989	373.209	338.386
ECHDC3	0	0	0	5.66896	3.76831	1.51509	5.19548	0
ECHS1	284.163	142.129	251.742	175.738	312.77	280.292	277.092	232.126
ECI1	46.8284	40.0877	97.4002	58.1068	67.0759	69.6942	45.0275	56.2922
ECI2	146.871	129.374	130.366	192.745	132.644	165.902	167.987	155.594
ECI2-DT	2.12856	0	2.99693	7.0862	3.01465	3.03018	7.79323	2.52999
ECM1	4.25713	5.46651	5.99386	8.50344	6.78296	2.27264	3.46366	7.58997
ECM1P2	54.2784	40.0877	62.9355	56.6896	29.3928	18.1811	38.1002	23.4024
ECM2	23.4142	18.2217	17.9816	11.3379	36.9294	37.8773	25.1115	55.0272
ECPAS	1083.44	1062.32	1008.47	1155.05	1375.43	1527.21	1271.16	1363.03
ECRG4	6.38569	1.82217	0	1.41724	0	0	0	2.52999
ECSCR	1.06428	0	0	0	0.753662	0.757545	0.865914	1.26499
ECSIT	36.1856	9.11084	16.4831	32.5965	42.2051	37.1197	51.9548	29.7274
ECT2	374.627	300.658	439.05	325.965	613.481	856.784	598.347	773.544
ECT2L	12.7714	20.0439	7.49232	26.9275	18.8415	12.1207	8.65914	12.6499
EDA	2.12856	0	14.9846	2.83448	4.52197	3.78773	4.32957	8.22246
EDA2R	190.506	72.8868	404.585	215.42	312.016	333.32	223.406	276.401
EDAR	3.19285	9.11084	0	7.0862	1.50732	0.757545	4.32957	3.79498
EDARADD	26.607	7.28868	29.9693	15.5896	73.1052	26.5141	48.4912	18.9749
EDC3	107.492	94.7528	190.305	144.558	158.269	143.934	154.133	136.619
EDC4	120.264	107.508	95.9017	97.7895	81.3955	90.1479	97.8483	76.5322
EDDM13	0	1.82217	0	0	0	1.51509	0	0.632497
EDDM3B	0	0	0	0	0	0	0	0
EDDM3CP	1.06428	0	1.49846	0	0	0	0	0
EDEM1	1156.87	1213.56	1514.95	1190.48	1281.22	1451.46	1282.42	1406.67
EDEM2	0	0	0	0	0	0.757545	0	1.89749
EDEM3	365.049	320.702	313.179	412.417	358.743	349.986	354.159	381.396
EDF1	523.627	484.697	575.41	660.433	651.164	532.554	636.447	456.03
EDIL3	0	0	0	0	0	0	0	0
EDIL3-DT	0	0	0	0	0	0	0	0
EDN1	2.12856	5.46651	4.49539	1.41724	3.01465	1.51509	0.865914	3.16249
EDN2	1.06428	0	0	0	0	0	0	0
EDN3	0	0	0	0	0.753662	0	0	0
EDNRA	0	0	0	0	0	0.757545	0	0
EDNRB	0	0	0	0	0	0	0	0
EDNRB-AS1	3.19285	0	2.99693	0	1.50732	1.51509	0	1.89749
EDRF1	316.092	355.323	320.671	372.734	340.655	385.591	299.606	379.498
EDRF1-AS1	11.7071	10.933	10.4892	14.1724	3.76831	12.8783	3.46366	9.48746
EDRF1-DT	8.51426	9.11084	2.99693	11.3379	0	2.27264	4.32957	0.632497
EEA1	1023.84	969.394	1221.25	979.312	1107.88	1123.44	1097.11	940.523
EED	563.005	329.813	680.303	398.244	988.804	498.465	746.418	412.388
EEDP1	0	0	0	0	0.753662	0	0.865914	0.632497
EEF1A1	16491	15595.9	14746.4	17331.4	11122.5	11332.9	12948.9	12871.9
EEF1A1P1	18.0928	10.933	8.99079	17.0069	12.8122	9.09055	10.391	10.12
EEF1A1P10	53.2141	38.2655	19.48	24.0931	24.1172	22.7264	39.832	22.1374
EEF1A1P11	86.2068	81.9976	103.394	102.041	82.9028	61.3612	109.105	58.8222
EEF1A1P12	93.6568	74.7089	62.9355	90.7033	48.2343	44.6952	67.5413	48.7023
EEF1A1P13	342.699	147.596	136.36	136.055	118.325	96.9658	191.367	111.952
EEF1A1P14	27.6713	21.866	20.9785	21.2586	12.0586	15.1509	13.8546	15.1799
EEF1A1P15	0	0	0	0	0	0	0.865914	0.632497
EEF1A1P16	7.44997	9.11084	1.49846	5.66896	2.26099	3.03018	1.73183	4.42748
EEF1A1P17	5.32141	9.11084	5.99386	9.92067	2.26099	4.54527	7.79323	8.85496
EEF1A1P18	0	0	0	0	0	0.757545	0	0
EEF1A1P19	93.6568	94.7528	64.434	76.5309	54.2636	51.5131	50.223	54.3948
EEF1A1P2	15.9642	7.28868	5.99386	8.50344	4.52197	4.54527	8.65914	8.22246
EEF1A1P20	3.19285	1.82217	8.99079	1.41724	0.753662	0.757545	2.59774	2.52999
EEF1A1P21	0	0	0	0	0	0	0	0
EEF1A1P22	26.607	40.0877	17.9816	26.9275	11.3049	13.6358	22.5138	20.8724
EEF1A1P23	1.06428	0	5.99386	2.83448	0.753662	0	2.59774	3.79498
EEF1A1P24	40.4427	23.6882	19.48	22.6758	15.8269	12.8783	16.4524	10.7525
EEF1A1P25	2.12856	12.7552	5.99386	8.50344	3.01465	2.27264	4.32957	2.52999
EEF1A1P26	0	0	0	0	0	0.757545	0	0
EEF1A1P27	0	0	0	0	0.753662	0	0	0
EEF1A1P28	6.38569	9.11084	0	5.66896	6.02929	0	2.59774	3.16249
EEF1A1P29	5.32141	16.3995	4.49539	1.41724	6.02929	4.54527	6.92731	6.95747
EEF1A1P3	5.32141	20.0439	7.49232	17.0069	10.5513	5.30282	6.0614	6.32497
EEF1A1P30	7.44997	5.46651	10.4892	8.50344	4.52197	0.757545	6.0614	3.16249
EEF1A1P31	2.12856	0	1.49846	0	0.753662	0.757545	0.865914	0.632497
EEF1A1P32	3.19285	10.933	0	1.41724	3.01465	6.81791	4.32957	8.22246
EEF1A1P33	28.7356	12.7552	25.4739	36.8482	26.3782	15.1509	19.0501	24.0349
EEF1A1P34	1.06428	0	0	0	0	0.757545	0.865914	0.632497
EEF1A1P35	19.1571	20.0439	13.4862	25.5103	6.78296	9.09055	14.7205	9.48746
EEF1A1P36	0	3.64434	1.49846	2.83448	1.50732	1.51509	2.59774	1.89749
EEF1A1P38	31.9285	25.5104	14.9846	36.8482	17.3342	18.9386	23.3797	20.8724
EEF1A1P39	0	5.46651	0	4.25172	3.01465	0.757545	0	1.89749
EEF1A1P4	58.5355	51.0207	49.4493	56.6896	43.7124	37.8773	51.9548	47.4373
EEF1A1P41	0	0	0	1.41724	2.26099	1.51509	0	1.26499
EEF1A1P42	1.06428	1.82217	0	1.41724	0	0	0	0
EEF1A1P43	38.3141	40.0877	28.4708	22.6758	18.0879	13.6358	21.6479	25.2999
EEF1A1P44	10.6428	7.28868	2.99693	5.66896	6.02929	5.30282	6.0614	6.32497
EEF1A1P45	13.8357	20.0439	11.9877	18.4241	8.29028	4.54527	8.65914	5.05998
EEF1A1P46	4.25713	0	5.99386	7.0862	3.76831	2.27264	3.46366	5.69247
EEF1A1P48	0	0	0	0	0	0	0	0
EEF1A1P49	0	0	0	0	0	0	0	0
EEF1A1P5	197.956	138.485	175.32	158.731	87.4248	84.8451	141.144	111.952
EEF1A1P50	9.57854	3.64434	2.99693	4.25172	4.52197	6.81791	2.59774	8.22246
EEF1A1P6	493.827	420.921	398.591	440.761	341.409	299.23	403.516	325.736
EEF1A1P7	8.51426	5.46651	8.99079	9.92067	1.50732	6.06036	6.92731	2.52999
EEF1A1P8	10.6428	5.46651	11.9877	17.0069	11.3049	8.333	10.391	10.7525
EEF1A1P9	86.2068	71.0646	68.9294	73.6964	54.2636	54.5433	71.8709	61.3522
EEF1AKMT1	39.3784	18.2217	28.4708	28.3448	33.1611	32.5745	53.6867	37.3173
EEF1AKMT2	178.799	133.018	133.363	167.234	174.096	162.872	155.865	170.142
EEF1AKMT3	59.5998	76.5311	67.4309	49.6034	76.1198	52.2706	82.2618	43.0098
EEF1AKMT4	12.7714	0	5.99386	1.41724	7.53662	6.81791	6.0614	7.58997
EEF1B2	2227.54	2600.24	2351.09	2875.58	2582.8	2680.95	2885.23	2473.7
EEF1B2P1	9.57854	16.3995	7.49232	8.50344	12.8122	18.1811	12.1228	14.5474
EEF1B2P2	12.7714	1.82217	5.99386	12.7552	8.29028	9.84809	6.0614	9.48746
EEF1B2P3	23.4142	34.6212	28.4708	35.431	43.7124	38.6348	42.4298	36.0523
EEF1B2P4	0	0	1.49846	4.25172	0.753662	0.757545	1.73183	1.26499
EEF1B2P5	2.12856	0	0	0	0	0.757545	0	0
EEF1B2P6	5.32141	10.933	10.4892	2.83448	9.7976	9.84809	12.9887	6.95747
EEF1B2P7	13.8357	20.0439	17.9816	31.1793	20.3489	12.8783	7.79323	13.2824
EEF1B2P8	0	0	0	0	0	0.757545	0	0
EEF1D	1.06428	1.82217	2.99693	0	1.50732	0.757545	0.865914	0.632497
EEF1DP1	10.6428	10.933	8.99079	11.3379	11.3049	14.3934	19.0501	11.3849
EEF1DP2	1.06428	0	0	0	0	0	0	0
EEF1DP3	0	0	0	0	1.50732	0	0.865914	0
EEF1DP4	0	0	0	0	6.02929	1.51509	0.865914	0
EEF1DP5	1.06428	0	0	0	0	0.757545	0.865914	0
EEF1DP6	1.06428	0	0	0	0	0	0.865914	0.632497
EEF1DP7	10.6428	23.6882	31.4677	22.6758	6.02929	4.54527	5.19548	11.3849
EEF1DP8	0	0	0	0	0	0	0	0
EEF1E1	23.4142	16.3995	23.9754	15.5896	42.2051	49.2405	60.614	45.5398
EEF1E1P1	1.06428	1.82217	2.99693	1.41724	5.27563	4.54527	6.0614	3.79498
EEF1G	5125.58	5610.46	4744.14	5926.89	4758.62	4890.71	5040.49	4566
EEF1GP1	9.57854	12.7552	14.9846	7.0862	6.78296	9.84809	12.1228	6.95747
EEF1GP2	0	1.82217	0	0	2.26099	0	0.865914	0
EEF1GP3	6.38569	1.82217	7.49232	4.25172	0.753662	5.30282	6.0614	1.89749
EEF1GP4	3.19285	5.46651	0	4.25172	3.01465	0	5.19548	3.16249
EEF1GP5	36.1856	30.9769	28.4708	22.6758	24.1172	19.6962	28.5752	27.8299
EEF1GP7	0	0	1.49846	1.41724	0.753662	0	0	0
EEF1GP8	3.19285	0	1.49846	0	3.01465	0.757545	0.865914	1.26499
EEF2	4340.14	4522.62	3927.47	4508.24	3986.12	4054.38	4435.21	3933.5
EEF2K	246.913	342.568	307.185	357.144	299.204	286.352	242.456	254.896
EEF2KMT	4.25713	1.82217	5.99386	2.83448	7.53662	7.57545	11.2569	2.52999
EEFSEC	42.5713	51.0207	28.4708	21.2586	28.6391	30.3018	40.698	24.0349
EEPD1	1.06428	0	0	14.1724	0	5.30282	2.59774	6.32497
EFCAB10	9.57854	16.3995	4.49539	8.50344	10.5513	14.3934	8.65914	13.2824
EFCAB11	37.2499	18.2217	19.48	15.5896	30.9001	28.0292	24.2456	27.8299
EFCAB12	1.06428	3.64434	1.49846	1.41724	1.50732	0.757545	0	0
EFCAB13	48.957	52.8429	49.4493	48.1861	46.727	50.7555	32.0388	57.5572
EFCAB13-DT	0	0	0	0	0	0	0	0
EFCAB14	1102.6	1031.35	1095.38	1024.66	1063.42	1233.28	1101.44	1157.47
EFCAB14-AS1	9.57854	10.933	1.49846	8.50344	3.01465	2.27264	3.46366	5.05998
EFCAB14P1	1.06428	0	0	4.25172	0.753662	2.27264	1.73183	1.26499
EFCAB2	65.9855	54.6651	79.4186	55.2723	52.7563	18.1811	50.223	40.4798
EFCAB3	0	0	0	0	0	0	0	0
EFCAB5	36.1856	58.3094	26.9724	39.6827	31.6538	22.7264	32.9047	39.2148
EFCAB6	2.12856	3.64434	2.99693	2.83448	3.01465	0.757545	3.46366	1.26499
EFCAB7	71.3069	85.6419	61.437	66.6102	71.5979	88.6328	77.9323	98.0371
EFCAB8	6.38569	3.64434	1.49846	8.50344	2.26099	2.27264	9.52505	6.32497
EFCAB9	0	0	2.99693	0	0	0.757545	0	0.632497
EFCC1	6.38569	1.82217	7.49232	8.50344	0.753662	0.757545	0	0
EFEMP2	10.6428	25.5104	7.49232	7.0862	4.52197	1.51509	4.32957	6.32497
EFHB	11.7071	5.46651	0	2.83448	4.52197	0.757545	0	2.52999
EFHC1	70.2426	103.864	38.9601	65.193	20.3489	29.5443	28.5752	36.6848
EFHC2	0	1.82217	4.49539	0	4.52197	3.03018	0	1.26499
EFHD1	0	0	0	0	0.753662	0.757545	0	0
EFHD2	56.4069	45.5542	46.4524	48.1861	52.7563	76.5121	68.4072	56.2922
EFHD2-AS1	0	0	0	0	6.02929	0.757545	0	0
EFL1	230.949	204.083	235.259	161.565	279.608	315.139	236.395	286.521
EFL1P1	0	0	0	0	0.753662	2.27264	1.73183	0
EFNA1	2.12856	14.5774	0	5.66896	2.26099	6.06036	2.59774	6.32497
EFNA2	2.12856	0	0	5.66896	4.52197	7.57545	9.52505	4.42748
EFNA3	0	0	2.99693	0	0.753662	1.51509	0.865914	1.89749
EFNA4	3.19285	3.64434	14.9846	7.0862	7.53662	6.06036	3.46366	8.22246
EFNA5	2.12856	0	0	1.41724	6.02929	0	0	0
EFNB1	22.3499	3.64434	25.4739	14.1724	8.29028	6.06036	19.0501	9.48746
EFNB2	1.06428	0	1.49846	1.41724	5.27563	1.51509	2.59774	1.26499
EFNB3	1.06428	0	0	0	1.50732	0.757545	0.865914	0
EFR3A	751.383	745.267	795.685	702.951	862.943	943.144	804.434	919.651
EFR3B	0	1.82217	1.49846	2.83448	3.01465	0	0.865914	0.632497
EFTUD2	320.349	260.57	389.601	306.124	481.59	496.95	413.041	379.498
EGF	0	0	0	0	0	0	0.865914	0
EGFEM1P	0	0	0	0	0	0.757545	0	0.632497
EGFL6	53.2141	30.9769	71.9263	34.0137	237.403	288.625	218.21	162.552
EGFL7	0	0	1.49846	0	1.50732	0	0.865914	1.26499
EGFLAM-AS1	0	0	0	0	0	0	0	0
EGFLAM-AS4	0	0	0	0	0	0	0	0.632497
EGFR	1.06428	1.82217	8.99079	8.50344	0	0.757545	0	0.632497
EGFR-AS1	0	1.82217	0	0	0	0	0	0
EGILA	0	0	0	0	0	0	0	0.632497
EGLN1	282.035	298.836	292.201	307.541	386.628	372.712	377.539	334.591
EGLN1P1	14.8999	18.2217	23.9754	22.6758	7.53662	11.3632	11.2569	15.8124
EGLN3	5.32141	1.82217	1.49846	4.25172	18.0879	6.06036	6.92731	11.3849
EGLN3-AS1	0	0	0	0	0	0	0	0.632497
EGLN3P1	5.32141	3.64434	1.49846	5.66896	4.52197	5.30282	3.46366	6.95747
EGOT	14.8999	5.46651	32.9662	11.3379	21.8562	6.81791	15.5865	22.7699
EGR1	677.948	388.122	738.743	409.582	660.961	421.195	678.011	339.651
EGR2	578.969	266.037	590.395	266.441	549.419	259.081	633.849	219.477
EGR3	276.713	134.841	224.77	141.724	217.055	166.66	256.311	150.534
EGR4	1.06428	3.64434	1.49846	1.41724	2.26099	0.757545	1.73183	1.26499
EHBP1	220.306	163.995	293.699	216.838	293.174	303.776	286.618	259.324
EHBP1-AS1	15.9642	9.11084	11.9877	9.92067	12.0586	12.8783	9.52505	10.12
EHBP1L1	225.628	202.261	293.699	246.6	309.001	301.503	250.249	218.212
EHD1	230.949	231.415	232.262	306.124	196.706	167.418	184.44	191.014
EHD2	4.25713	9.11084	5.99386	1.41724	0.753662	1.51509	0	2.52999
EHD3	6.38569	9.11084	10.4892	28.3448	10.5513	7.57545	10.391	9.48746
EHD4	137.292	100.219	169.326	153.062	364.019	494.677	387.064	370.643
EHD4-AS1	3.19285	0	10.4892	1.41724	4.52197	11.3632	6.0614	9.48746
EHF	0	0	0	0	0	0	0	0
EHHADH	43.6356	20.0439	32.9662	39.6827	48.988	71.2093	56.2844	64.5147
EHMT1	1010	985.793	774.706	681.692	790.591	790.877	675.413	939.258
EI24	171.349	163.995	175.32	153.062	241.172	204.537	254.579	207.459
EI24P2	0	1.82217	0	0	0.753662	0	0.865914	1.89749
EI24P3	0	0	0	0	0.753662	0	0	0
EI24P4	0	0	0	0	0	0	0.865914	0
EID1	2755.43	2193.89	2908.52	2552.45	3007.11	2841.55	3207.35	2789.31
EID2	47.8927	40.0877	26.9724	21.2586	49.7417	32.5745	51.0889	37.3173
EID2B	11.7071	10.933	17.9816	12.7552	15.0732	15.1509	10.391	12.0174
EID3	39.3784	18.2217	19.48	15.5896	20.3489	25.7565	25.1115	36.6848
EIF1	1309.07	1197.17	1338.13	1414.4	2204.46	1854.47	2054.81	1344.69
EIF1AD	415.07	373.545	422.567	433.675	458.226	423.468	468.46	363.686
EIF1AX	332.056	131.196	331.161	202.665	462.748	342.411	526.476	323.206
EIF1AX-AS1	3.19285	0	0	0	3.01465	2.27264	1.73183	2.52999
EIF1AXP1	19.1571	16.3995	17.9816	7.0862	30.1465	20.4537	45.8934	17.0774
EIF1AXP2	4.25713	3.64434	2.99693	2.83448	12.0586	7.57545	7.79323	5.69247
EIF1AY	89.3997	475.586	58.4401	503.12	83.6564	983.294	139.412	756.467
EIF1B	108.557	67.4203	149.846	86.4516	134.905	116.662	125.558	103.097
EIF1B-AS1	8.51426	7.28868	2.99693	4.25172	0.753662	2.27264	1.73183	6.32497
EIF1P1	0	0	1.49846	0	0	0	0	0.632497
EIF1P2	0	0	1.49846	0	0.753662	0	1.73183	0
EIF1P3	6.38569	5.46651	13.4862	5.66896	14.3196	7.57545	10.391	4.42748
EIF1P4	0	0	1.49846	12.7552	1.50732	0	1.73183	3.16249
EIF1P5	3.19285	0	1.49846	0	2.26099	1.51509	3.46366	0
EIF1P6	4.25713	5.46651	2.99693	4.25172	3.76831	1.51509	6.92731	2.52999
EIF1P7	7.44997	1.82217	0	7.0862	13.5659	12.8783	14.7205	5.69247
EIF2A	868.454	827.265	842.137	895.695	941.323	898.449	904.88	824.144
EIF2AK1	868.454	814.51	876.602	956.636	819.984	923.448	878.037	856.401
EIF2AK2	1429.33	1209.92	2253.69	2121.61	3906.23	4897.53	3784.91	4202.94
EIF2AK3	101.107	85.6419	124.373	89.2861	100.237	84.0875	76.2004	106.26
EIF2AK3-DT	10.6428	5.46651	7.49232	12.7552	8.29028	8.333	9.52505	5.69247
EIF2AK4	288.42	207.727	341.65	276.362	450.69	368.925	390.527	324.471
EIF2AP1	0	1.82217	0	0	0	0	0	1.26499
EIF2AP2	0	0	0	0	0	0	0.865914	0.632497
EIF2AP3	1.06428	7.28868	0	0	0.753662	0	0	4.42748
EIF2AP4	1.06428	0	0	0	0	0	0	0
EIF2B1	297.999	273.325	322.17	284.865	376.831	459.073	462.398	456.663
EIF2B2	192.635	169.462	151.345	151.645	168.82	205.295	205.222	172.039
EIF2B3	100.042	67.4203	173.822	75.1137	189.923	193.174	188.769	151.167
EIF2B4	97.9139	120.263	98.8986	102.041	100.991	84.8451	104.776	92.9771
EIF2B5	269.263	233.238	256.237	280.613	286.391	245.445	255.445	245.409
EIF2B5-DT	2.12856	10.933	4.49539	9.92067	6.02929	5.30282	2.59774	6.95747
EIF2D	621.541	670.558	633.85	524.379	596.9	589.37	550.721	585.06
EIF2S1	763.09	676.025	873.605	711.454	1400.3	1359.79	1242.59	1027.18
EIF2S2	890.804	772.6	938.039	967.974	1613.59	1846.9	1447.81	1487
EIF2S2P1	5.32141	0	1.49846	0	1.50732	2.27264	5.19548	1.26499
EIF2S2P2	7.44997	5.46651	13.4862	14.1724	6.78296	9.09055	6.92731	6.95747
EIF2S2P3	7.44997	5.46651	1.49846	7.0862	5.27563	9.84809	7.79323	3.16249
EIF2S2P4	10.6428	5.46651	8.99079	8.50344	17.3342	11.3632	18.1842	13.2824
EIF2S2P5	5.32141	9.11084	2.99693	5.66896	6.02929	6.06036	6.0614	10.12
EIF2S2P6	5.32141	25.5104	22.477	8.50344	9.04394	9.84809	6.92731	6.32497
EIF2S2P7	0	0	0	0	0	0	0	0
EIF2S3	2418.05	1909.63	2565.37	2226.48	2946.06	2396.87	3155.39	2413.61
EIF2S3B	14.8999	12.7552	11.9877	2.83448	13.5659	7.57545	10.391	17.7099
EIF3A	6443.16	6053.25	7017.31	7038.01	7772.51	8267.85	8233.98	7264.23
EIF3B	368.242	269.681	301.191	296.203	514.751	449.224	460.666	390.883
EIF3C	85.1426	61.9537	98.8986	69.4447	88.1784	66.664	104.776	66.4122
EIF3CL	41.507	29.1547	41.957	35.431	31.6538	20.4537	38.1002	20.2399
EIF3D	818.433	788.999	786.694	799.323	978.253	1009.81	878.037	788.724
EIF3E	2823.54	3048.49	2228.22	3039.98	2215.01	2546.87	2204.62	2053.09
EIF3EP2	0	0	0	0	0	0	0	0
EIF3EP3	15.9642	9.11084	10.4892	5.66896	8.29028	5.30282	11.2569	9.48746
EIF3EP4	2.12856	1.82217	1.49846	1.41724	3.01465	1.51509	0.865914	1.26499
EIF3F	973.818	965.75	923.054	1102.61	774.764	787.847	806.166	819.716
EIF3FP1	1.06428	0	0	4.25172	0	1.51509	0	0
EIF3FP2	4.25713	0	7.49232	4.25172	1.50732	0.757545	2.59774	0
EIF3FP3	14.8999	30.9769	19.48	26.9275	22.6099	20.4537	24.2456	33.5223
EIF3G	300.127	404.522	301.191	425.172	342.916	298.473	355.025	256.161
EIF3H	2108.34	2130.12	2060.39	2441.9	1970.83	1990.07	2062.61	1975.92
EIF3I	470.413	357.145	582.903	555.558	756.676	685.579	731.697	605.932
EIF3IP1	0	0	0	0	0	0.757545	0.865914	0.632497
EIF3J	485.313	491.986	573.912	480.444	700.905	481.799	523.012	412.388
EIF3J-DT	138.357	145.774	101.896	121.883	104.759	94.6932	120.362	102.465
EIF3JP1	0	1.82217	1.49846	0	0.753662	0.757545	3.46366	0
EIF3K	467.22	570.339	513.973	620.751	493.648	474.223	492.705	416.816
EIF3KP1	6.38569	12.7552	1.49846	0	0	1.51509	0	0
EIF3KP2	0	0	0	0	0.753662	0	0	1.26499
EIF3KP3	1.06428	0	1.49846	0	0	0	0	1.26499
EIF3L	1195.19	1155.26	1222.75	1276.93	1006.89	1078.74	1149.93	1084.73
EIF3LP1	4.25713	1.82217	1.49846	4.25172	2.26099	2.27264	2.59774	3.16249
EIF3LP2	5.32141	3.64434	4.49539	11.3379	3.76831	5.30282	6.92731	3.79498
EIF3LP3	9.57854	12.7552	4.49539	17.0069	8.29028	8.333	10.391	8.22246
EIF3M	924.861	954.817	872.106	984.981	1000.86	1065.11	1026.97	913.326
EIF3MP1	0	1.82217	0	2.83448	0.753662	3.03018	0.865914	3.16249
EIF4A1P1	0	0	0	0	0	0	0	0
EIF4A1P10	4.25713	3.64434	0	2.83448	9.04394	9.09055	6.0614	4.42748
EIF4A1P11	8.51426	7.28868	1.49846	9.92067	5.27563	5.30282	5.19548	5.05998
EIF4A1P12	0	0	0	0	0.753662	0	0	0
EIF4A1P13	1.06428	0	0	0	0.753662	0	0.865914	1.26499
EIF4A1P2	2.12856	1.82217	2.99693	2.83448	1.50732	1.51509	1.73183	0.632497
EIF4A1P3	0	0	0	0	0.753662	0.757545	0	0
EIF4A1P4	1.06428	0	1.49846	7.0862	5.27563	2.27264	3.46366	1.89749
EIF4A1P5	0	1.82217	2.99693	2.83448	3.01465	2.27264	0.865914	1.26499
EIF4A1P6	1.06428	0	0	0	0	0	0.865914	1.26499
EIF4A1P7	1.06428	0	0	1.41724	1.50732	0.757545	1.73183	1.26499
EIF4A1P8	0	0	4.49539	0	0.753662	1.51509	2.59774	1.89749
EIF4A1P9	0	0	0	0	0.753662	0.757545	0	0
EIF4A2	2841.63	3296.3	2599.84	3588.45	2997.31	3177.9	3077.46	2979.69
EIF4A2P1	3.19285	9.11084	1.49846	14.1724	6.78296	6.06036	4.32957	3.79498
EIF4A2P2	6.38569	5.46651	0	11.3379	11.3049	3.78773	6.0614	6.32497
EIF4A2P3	2.12856	3.64434	0	0	1.50732	0	2.59774	0
EIF4A2P4	10.6428	5.46651	8.99079	5.66896	5.27563	12.1207	8.65914	6.95747
EIF4A2P5	0	5.46651	0	0	0	0	0	0
EIF4A3	187.314	224.127	238.256	218.255	363.265	353.774	335.109	321.941
EIF4B	2891.65	3010.22	2929.5	3092.42	2236.87	2234	2423.69	2223.86
EIF4BP1	0	0	0	0	0	0.757545	0	0.632497
EIF4BP2	4.25713	1.82217	4.49539	2.83448	0.753662	3.03018	2.59774	1.26499
EIF4BP3	11.7071	12.7552	5.99386	11.3379	10.5513	13.6358	6.92731	10.7525
EIF4BP4	0	0	0	0	0	0	1.73183	0
EIF4BP5	10.6428	23.6882	17.9816	1.41724	16.5806	8.333	18.1842	17.0774
EIF4BP6	34.057	43.7321	31.4677	49.6034	21.8562	31.8169	32.0388	35.4198
EIF4BP7	31.9285	29.1547	26.9724	32.5965	14.3196	22.7264	26.8433	22.1374
EIF4BP8	3.19285	0	1.49846	4.25172	0.753662	0.757545	2.59774	0
EIF4BP9	3.19285	9.11084	8.99079	1.41724	3.01465	3.03018	5.19548	1.89749
EIF4E	193.699	174.928	230.763	165.817	278.855	259.081	264.104	210.622
EIF4E1B	0	0	1.49846	0	0	1.51509	0.865914	0
EIF4E2	398.041	399.055	368.622	446.43	513.997	508.313	521.28	523.075
EIF4E2P1	1.06428	0	1.49846	1.41724	0.753662	0.757545	1.73183	1.26499
EIF4E2P2	0	0	0	1.41724	0	0.757545	0	1.26499
EIF4E3	385.27	287.903	287.705	391.158	381.353	525.737	449.409	514.22
EIF4EBP1	21.2856	12.7552	25.4739	12.7552	49.7417	56.0584	33.7706	29.0949
EIF4EBP1P1	9.57854	14.5774	4.49539	5.66896	3.01465	1.51509	4.32957	4.42748
EIF4EBP2	980.204	914.729	971.005	1004.82	791.345	924.963	885.83	930.403
EIF4EBP2P1	0	0	0	0	0	0.757545	0	0.632497
EIF4EBP2P2	9.57854	9.11084	5.99386	9.92067	8.29028	9.09055	6.92731	8.22246
EIF4EBP2P3	0	0	0	0	0.753662	0.757545	0	0
EIF4EBP3	0	0	0	0	0	0.757545	0	0
EIF4ENIF1	272.456	297.014	311.681	265.024	303.726	285.595	265.836	256.794
EIF4EP1	28.7356	63.7759	14.9846	39.6827	13.5659	19.6962	25.1115	36.6848
EIF4EP2	2.12856	3.64434	8.99079	2.83448	6.78296	6.06036	11.2569	6.32497
EIF4EP3	0	0	0	0	0	0.757545	0	0.632497
EIF4EP4	0	0	0	0	0	0	0	0
EIF4EP5	2.12856	0	1.49846	0	3.01465	0.757545	1.73183	2.52999
EIF4G1	1284.59	1042.28	1507.46	1132.37	2101.96	1954.47	2011.52	1499.02
EIF4G2	4808.43	4477.07	5491.87	4821.45	6970.62	7126.23	7091.84	5970.14
EIF4G3	926.99	783.533	988.986	826.25	1191.54	1245.4	1051.22	1017.06
EIF4H	755.64	840.02	912.565	1003.41	986.543	1193.89	1075.47	992.388
EIF4HP1	19.1571	16.3995	20.9785	24.0931	20.3489	20.4537	24.2456	20.8724
EIF4HP2	1.06428	3.64434	0	1.41724	0	2.27264	2.59774	0
EIF5	1266.5	994.904	1332.13	1330.79	1690.46	1581.75	1589.82	1285.87
EIF5A	492.763	451.898	572.413	513.041	957.904	714.365	871.975	598.975
EIF5A2	78.7569	52.8429	79.4186	75.1137	91.9467	74.997	72.7368	72.1047
EIF5A2P1	11.7071	1.82217	1.49846	7.0862	2.26099	4.54527	3.46366	5.69247
EIF5AL1	5.32141	3.64434	10.4892	2.83448	23.3635	15.9085	18.1842	6.95747
EIF5AP2	3.19285	0	1.49846	2.83448	3.01465	1.51509	6.0614	4.42748
EIF5AP3	3.19285	12.7552	2.99693	2.83448	1.50732	1.51509	0	3.79498
EIF5AP4	2.12856	1.82217	1.49846	1.41724	4.52197	1.51509	5.19548	1.89749
EIF5B	4719.03	4493.47	5037.84	5092.14	7047.49	7500.46	7032.09	6128.9
EIF5P1	0	7.28868	2.99693	2.83448	2.26099	0.757545	5.19548	2.52999
EIF5P2	0	0	0	1.41724	0	0	0	0
EIF6	267.135	131.196	260.733	184.241	311.262	263.626	315.193	200.502
EIPR1	52.1498	60.1316	83.914	51.0206	113.049	90.1479	80.53	91.7121
ELAC1	76.6283	89.2863	103.394	77.9482	94.9614	112.117	109.971	96.1396
ELAC2	194.764	194.972	206.788	162.983	239.664	243.93	248.517	223.904
ELAPOR1	819.497	515.674	804.675	565.478	201.228	267.414	306.534	314.351
ELAPOR2	55.3427	120.263	76.4217	123.3	33.1611	82.5725	52.8208	94.8746
ELAVL1	321.413	340.746	367.124	334.468	379.845	357.561	361.086	335.223
ELAVL2	6.38569	5.46651	8.99079	5.66896	3.01465	6.06036	10.391	8.85496
ELAVL3	0	1.82217	0	0	0	0	0	0.632497
ELF1	3176.88	3726.34	2989.44	3724.5	3038.01	3914.24	3009.92	3805.74
ELF2	558.748	604.96	569.416	639.175	520.027	549.978	590.553	576.205
ELF2P1	23.4142	18.2217	34.4647	31.1793	25.6245	28.7867	21.6479	31.6249
ELF2P2	2.12856	0	0	1.41724	0	0.757545	0.865914	0.632497
ELF2P4	1.06428	0	0	4.25172	1.50732	2.27264	0.865914	0
ELF3	1.06428	0	0	0	0	0	3.46366	0.632497
ELF3-AS1	2.12856	1.82217	0	1.41724	0.753662	0	0.865914	0
ELF4	244.785	297.014	253.24	299.037	307.494	372.712	322.12	316.881
ELF5	0	0	0	0	0	0	0	0
ELFN1	1.06428	0	0	0	6.02929	0	1.73183	0.632497
ELFN1-AS1	1.06428	0	0	0	0.753662	0	1.73183	0
ELFN2	0	0	0	0	0	0	0.865914	0
ELK1	59.5998	58.3094	95.9017	65.193	70.8442	89.3904	81.3959	61.3522
ELK3	390.591	413.632	379.111	457.768	314.277	396.954	392.259	425.671
ELK4	1968.92	2190.25	1986.96	2213.73	1909.03	2430.21	1981.21	2634.35
ELL	108.557	111.152	116.88	100.624	114.557	106.814	134.217	120.807
ELL2	240.528	176.75	362.628	229.593	959.411	708.305	824.35	483.86
ELL2P1	4.25713	1.82217	0	0	3.76831	6.06036	6.0614	1.26499
ELL2P4	0	0	0	0	1.50732	0	0	0
ELL3	8.51426	7.28868	1.49846	15.5896	2.26099	8.333	0.865914	7.58997
ELMO1	1475.09	1459.56	1326.14	1726.2	1545.76	1922.65	1698.92	1910.14
ELMO1-AS1	18.0928	25.5104	22.477	14.1724	17.3342	6.06036	14.7205	26.5649
ELMO2	212.856	244.171	227.767	246.6	254.738	271.201	255.445	252.366
ELMO2P1	0	0	0	0	0	0	0	0
ELMO3	6.38569	1.82217	11.9877	4.25172	5.27563	3.03018	2.59774	4.42748
ELMOD1	0	0	0	0	0.753662	1.51509	0	0
ELMOD2	97.9139	74.7089	107.889	70.862	62.5539	53.7857	60.614	67.0447
ELMOD3	78.7569	96.575	64.434	75.1137	57.2783	78.0272	56.2844	60.7197
ELN-AS1	0	0	0	0	0	0	0	0.632497
ELOA	261.813	271.503	302.69	286.282	422.051	362.864	349.829	286.521
ELOA-AS1	5.32141	3.64434	8.99079	5.66896	7.53662	10.6056	6.92731	9.48746
ELOA2	0	0	1.49846	0	0	0	0	0
ELOB	222.435	216.838	238.256	255.103	229.113	198.477	229.467	230.229
ELOBP1	0	1.82217	1.49846	0	1.50732	0	0	0
ELOBP2	1.06428	1.82217	2.99693	0	0	0	0	0
ELOBP4	0	0	0	0	0	0.757545	0	0
ELOC	196.892	129.374	250.244	215.42	305.987	291.655	295.277	223.904
ELOCP18	0	0	0	0	0.753662	0	0	0
ELOCP19	127.714	176.75	116.88	150.227	91.9467	118.935	109.105	122.072
ELOCP2	1.06428	3.64434	1.49846	0	0.753662	3.78773	3.46366	2.52999
ELOCP21	0	0	2.99693	0	0	0.757545	0	0
ELOCP22	10.6428	1.82217	8.99079	0	5.27563	0.757545	4.32957	0.632497
ELOCP27	0	0	1.49846	0	0.753662	0	0	0.632497
ELOCP28	0	3.64434	0	0	0.753662	0	0.865914	0.632497
ELOCP29	0	0	0	0	0.753662	0	0.865914	0
ELOCP3	0	0	0	1.41724	1.50732	0	0	0
ELOCP30	2.12856	0	0	0	0	0	0	0
ELOCP31	0	7.28868	10.4892	4.25172	0.753662	4.54527	3.46366	5.05998
ELOCP5	0	0	0	0	0	0	0	0
ELOF1	252.235	306.124	346.145	334.468	425.065	248.475	342.902	208.092
ELOVL1	134.1	76.5311	119.877	70.862	113.049	119.692	140.278	100.567
ELOVL2	0	0	0	1.41724	0	3.03018	0.865914	0
ELOVL3	0	7.28868	1.49846	1.41724	0	0	0	0
ELOVL4	5.32141	7.28868	5.99386	9.92067	15.0732	15.1509	15.5865	8.22246
ELOVL5	724.776	994.904	593.392	993.485	581.073	895.419	673.681	950.011
ELOVL6	44.6998	16.3995	58.4401	48.1861	76.8735	79.5423	70.139	51.8648
ELOVL7	1.06428	1.82217	1.49846	0	13.5659	33.332	6.92731	20.8724
ELP1	521.498	497.452	533.453	500.285	539.622	490.889	505.694	476.27
ELP2	534.27	599.494	513.973	599.492	455.212	550.736	537.733	549.008
ELP3	286.292	286.081	337.154	284.865	411.499	381.045	448.543	373.173
ELP4	52.1498	34.6212	44.9539	96.3723	59.5393	87.8753	76.2004	95.5071
ELP5	101.107	122.085	191.803	104.876	188.415	156.054	147.205	124.602
ELP6	89.3997	100.219	61.437	76.5309	91.1931	90.9055	97.8483	82.2246
ELSPBP1	0	0	0	0	0	0	0	0
EMB	1541.08	2011.67	1592.87	1795.64	1485.47	1959.01	1637.44	1945.56
EMBP1	62.7926	72.8868	103.394	77.9482	85.9174	103.026	84.8596	108.79
EMC1	366.113	413.632	470.518	413.834	483.097	446.952	450.275	389.618
EMC1-AS1	6.38569	12.7552	20.9785	11.3379	10.5513	7.57545	6.0614	5.69247
EMC10	214.985	247.815	269.724	232.427	174.096	128.783	180.976	120.174
EMC2	197.956	149.418	148.348	208.334	176.357	183.326	194.831	161.919
EMC3	185.185	122.085	172.323	168.651	168.82	193.932	180.11	178.997
EMC3-AS1	72.3712	69.2424	71.9263	48.1861	91.9467	96.9658	61.4799	81.5921
EMC4	220.306	123.907	148.348	195.579	250.969	257.565	249.383	234.656
EMC6	0	0	0	0	0.753662	0	0	0
EMC7	311.835	284.258	409.081	396.827	513.244	491.647	459.8	403.533
EMC8	172.414	143.951	173.822	178.572	193.691	199.992	223.406	182.159
EMC9	119.2	120.263	115.382	124.717	110.035	90.1479	114.301	98.6696
EMCN	1.06428	0	0	0	0.753662	0	0	0
EMD	64.9212	40.0877	98.8986	51.0206	76.8735	71.9668	92.6528	53.1298
EME1	110.685	78.3533	148.348	168.651	198.213	268.929	201.758	219.477
EME2	28.7356	25.5104	28.4708	34.0137	30.1465	28.7867	29.4411	25.2999
EMG1	187.314	185.861	212.782	106.293	309.755	244.687	264.104	197.972
EMID1	0	0	0	0	0	0.757545	0	0
EMILIN1	3.19285	5.46651	4.49539	5.66896	4.52197	3.78773	6.0614	5.69247
EMILIN2	53.2141	36.4434	47.9509	21.2586	54.2636	59.0885	54.5526	57.5572
EMILIN3	5.32141	0	0	0	0	0	0	0
EML1	0	0	0	0	0.753662	0.757545	0	0
EML2	100.042	72.8868	98.8986	93.5378	85.9174	55.3008	90.0551	53.1298
EML2-AS1	4.25713	1.82217	0	2.83448	3.01465	1.51509	1.73183	0
EML3	97.9139	133.018	112.385	153.062	61.8003	59.0885	66.6754	68.3097
EML4	998.296	1053.21	985.989	1028.92	930.019	1286.31	932.589	1285.23
EML4-AS1	2.12856	5.46651	8.99079	1.41724	2.26099	7.57545	0.865914	5.05998
EML5	24.4785	51.0207	11.9877	19.8413	22.6099	18.9386	18.1842	25.9324
EML6	19.1571	18.2217	13.4862	19.8413	21.1025	10.6056	21.6479	26.5649
EML6-AS1	0	0	0	0	0	0	0	0
EMP1	15.9642	1.82217	29.9693	7.0862	59.5393	22.7264	58.0162	16.4449
EMP2	1.06428	0	1.49846	0	0.753662	3.78773	0.865914	0
EMP2P1	7.44997	7.28868	4.49539	4.25172	5.27563	9.09055	6.0614	4.42748
EMP3	84.0783	102.041	76.4217	126.134	104.759	134.086	129.021	113.849
EMSLR	3.19285	3.64434	4.49539	7.0862	9.04394	46.9678	7.79323	26.5649
EMSY	517.241	484.697	549.936	500.285	483.097	482.556	535.135	482.595
EMX1	3.19285	0	2.99693	2.83448	8.29028	2.27264	4.32957	0.632497
EMX2	1.06428	0	0	0	4.52197	3.03018	6.0614	4.42748
EMX2OS	0	0	1.49846	0	0.753662	0	0	0.632497
EN2	1.06428	0	0	0	0	0	0	0
ENAH	4.25713	9.11084	1.49846	5.66896	2.26099	5.30282	6.92731	5.69247
ENAM	0	0	0	0	0	0.757545	0.865914	0
ENC1	10.6428	18.2217	7.49232	12.7552	16.5806	18.9386	18.1842	10.12
ENDOD1	128.778	102.041	160.336	111.962	290.16	353.774	266.702	229.596
ENDOG	0	0	1.49846	0	2.26099	0.757545	3.46366	0.632497
ENDOU	4.25713	1.82217	0	7.0862	2.26099	3.78773	4.32957	3.16249
ENDOV	20.2214	21.866	44.9539	28.3448	12.0586	14.3934	22.5138	10.7525
ENG	84.0783	52.8429	79.4186	59.524	94.2077	66.664	62.3458	49.9673
ENGASE	30.8642	45.5542	43.4555	52.4379	16.5806	14.3934	25.1115	28.4624
ENHO	0	1.82217	0	0	0	0	0	0
ENKD1	9.57854	3.64434	5.99386	8.50344	15.0732	12.1207	6.92731	6.32497
ENKUR	5.32141	0	0	0	8.29028	3.78773	3.46366	5.05998
ENO1	953.597	911.084	1141.83	1198.98	2212.75	2322.63	2030.57	1726.08
ENO1-AS1	2.12856	1.82217	1.49846	2.83448	0.753662	0.757545	1.73183	3.16249
ENO1P3	0	0	0	0	0.753662	0	0	0
ENO2	8.51426	7.28868	7.49232	4.25172	4.52197	4.54527	3.46366	7.58997
ENO3	48.957	49.1986	49.4493	51.0206	47.4807	49.998	42.4298	44.9073
ENOPH1	323.542	335.279	389.601	304.706	411.499	496.95	432.957	418.081
ENOSF1	349.084	338.923	353.638	333.051	400.948	388.621	374.075	374.438
ENOX1	26.607	40.0877	34.4647	34.0137	72.3515	89.3904	50.223	75.8997
ENOX1-AS2	0	0	0	0	0	0	0	0
ENOX2	220.306	236.882	205.29	216.838	238.911	287.867	256.311	268.179
ENOX2-AS1	2.12856	0	0	1.41724	1.50732	0	0.865914	1.89749
ENPEP	1.06428	0	0	1.41724	1.50732	1.51509	2.59774	0.632497
ENPP1	4.25713	7.28868	14.9846	12.7552	0	6.81791	0.865914	0.632497
ENPP2	20.2214	25.5104	17.9816	28.3448	64.8149	158.327	51.9548	142.944
ENPP3	1.06428	3.64434	0	4.25172	0.753662	3.03018	1.73183	1.26499
ENPP4	81.9497	111.152	71.9263	133.22	113.803	96.2083	116.898	75.2672
ENPP5	5.32141	1.82217	1.49846	0	2.26099	0	2.59774	1.26499
ENPP6	2.12856	0	2.99693	5.66896	6.78296	6.81791	1.73183	5.05998
ENPP7P1	72.3712	74.7089	35.9631	36.8482	41.4514	17.4235	30.307	37.9498
ENPP7P10	19.1571	27.3325	11.9877	15.5896	17.3342	9.84809	9.52505	13.2824
ENPP7P12	0	3.64434	2.99693	0	0	0	0	1.89749
ENPP7P14	10.6428	7.28868	2.99693	1.41724	3.76831	4.54527	1.73183	5.69247
ENPP7P2	15.9642	14.5774	22.477	31.1793	18.0879	8.333	10.391	25.2999
ENPP7P4	17.0285	29.1547	19.48	15.5896	10.5513	6.06036	12.1228	10.7525
ENPP7P5	5.32141	0	10.4892	1.41724	4.52197	0.757545	0.865914	0
ENPP7P6	56.4069	61.9537	19.48	24.0931	28.6391	16.666	18.1842	36.6848
ENPP7P7	15.9642	38.2655	22.477	14.1724	8.29028	6.06036	18.1842	12.0174
ENPP7P8	15.9642	18.2217	8.99079	7.0862	4.52197	3.03018	6.92731	6.32497
ENPP7P9	0	0	0	0	0	0	0	0
ENSA	1185.61	703.357	1510.45	1082.77	1437.23	1276.46	1330.91	1060.07
ENSAP2	1.06428	0	0	1.41724	0.753662	0.757545	2.59774	1.26499
ENTHD1	9.57854	10.933	10.4892	8.50344	5.27563	6.81791	7.79323	1.26499
ENTPD1	4719.03	976.683	4637.75	1123.87	1717.6	315.139	1510.15	350.403
ENTPD1-AS1	34.057	16.3995	34.4647	19.8413	18.8415	3.78773	13.8546	6.32497
ENTPD2	1.06428	0	0	0	0	0	0	0
ENTPD3	10.6428	25.5104	16.4831	17.0069	7.53662	9.84809	8.65914	12.0174
ENTPD3-AS1	10.6428	7.28868	7.49232	5.66896	3.01465	6.81791	8.65914	4.42748
ENTPD4	502.341	639.581	513.973	572.565	370.048	365.894	471.923	447.175
ENTPD5	127.714	81.9976	125.871	134.638	110.035	135.601	122.96	115.747
ENTPD6	51.0855	76.5311	62.9355	70.862	51.249	67.4215	63.2117	48.7023
ENTPD7	184.121	163.995	154.342	140.307	181.632	134.843	156.73	148.637
ENTR1	90.464	98.3971	107.889	111.962	125.862	113.632	120.362	101.832
ENTR1P1	0	0	0	0	1.50732	0.757545	0	0.632497
ENTR1P2	0	0	0	0	0	0	0	1.26499
ENY2	504.47	486.519	596.389	514.458	614.234	552.251	583.626	511.058
EOGT	318.22	357.145	430.059	406.748	315.031	306.806	348.963	314.984
EOLA1	44.6998	45.5542	16.4831	32.5965	32.4075	43.1801	29.4411	37.3173
EOLA1-DT	39.3784	27.3325	29.9693	15.5896	27.8855	17.4235	17.3183	26.5649
EOLA2	58.5355	61.9537	49.4493	31.1793	50.4953	41.665	45.8934	37.9498
EOLA2-DT	12.7714	29.1547	7.49232	11.3379	9.7976	6.81791	10.391	16.4449
EOMES	53.2141	69.2424	10.4892	46.7689	21.1025	24.999	36.3684	43.0098
EP300	3239.67	3048.49	3304.11	3076.83	3279.94	3115.78	3207.35	3066.35
EP300-AS1	2.12856	3.64434	0	1.41724	1.50732	0.757545	1.73183	0.632497
EP400	615.155	655.981	690.792	573.982	672.266	642.399	725.636	690.687
EP400P1	29.7999	41.9099	34.4647	31.1793	31.6538	38.6348	18.1842	46.1723
EPAS1	7.44997	12.7552	14.9846	17.0069	3.76831	1.51509	8.65914	6.95747
EPB41	1601.74	2521.88	1075.9	2317.19	911.177	1384.79	1116.16	1653.98
EPB41L1	8.51426	3.64434	0	1.41724	3.01465	0	0.865914	2.52999
EPB41L1-AS1	1.06428	0	0	0	0	0	0.865914	0
EPB41L2	468.284	475.586	579.906	695.864	521.534	624.975	510.889	664.754
EPB41L3	10.6428	7.28868	16.4831	25.5103	3.76831	3.78773	3.46366	0.632497
EPB41L4A	147.935	153.062	146.849	119.048	180.125	137.873	187.903	169.509
EPB41L4A-AS1	186.249	297.014	130.366	223.924	136.413	124.995	191.367	111.952
EPB41L4A-DT	0	0	0	0	0	0	0	1.26499
EPB41L4B	100.042	71.0646	104.892	82.1999	31.6538	34.0895	33.7706	32.8899
EPB41L5	73.4355	85.6419	76.4217	66.6102	83.6564	69.6942	100.446	99.9345
EPB42	0	1.82217	0	0	0.753662	0	0.865914	1.89749
EPC1	805.661	896.507	807.672	854.595	587.856	573.462	540.33	555.332
EPC1-AS1	11.7071	5.46651	2.99693	11.3379	3.01465	3.78773	1.73183	6.32497
EPC2	416.134	521.14	495.992	566.896	474.807	526.494	466.728	527.503
EPCAM	1.06428	1.82217	1.49846	0	0	0	0	1.26499
EPCAM-DT	0	0	0	0	0.753662	0	0	0
EPDR1	6.38569	3.64434	8.99079	4.25172	6.02929	9.84809	7.79323	6.95747
EPG5	638.569	736.156	813.666	714.289	580.32	498.465	513.487	530.033
EPGN	0	0	0	1.41724	0	0	0	0
EPHA1	9.57854	3.64434	0	8.50344	3.76831	9.09055	6.92731	15.8124
EPHA1-AS1	11.7071	9.11084	7.49232	5.66896	4.52197	6.81791	4.32957	9.48746
EPHA10	1.06428	0	0	0	1.50732	0.757545	0	0
EPHA2	0	0	0	1.41724	2.26099	0	0	1.26499
EPHA2-AS1	0	3.64434	1.49846	0	0	3.03018	1.73183	1.26499
EPHA4	48.957	58.3094	32.9662	59.524	22.6099	18.9386	58.0162	37.3173
EPHA6	0	1.82217	1.49846	1.41724	0	1.51509	0	1.89749
EPHA8	0	0	0	0	0	0	0	0
EPHB2	0	0	0	0	0	0.757545	0	0
EPHB3	0	0	0	0	0	0	0	0
EPHB4	0	1.82217	0	0	0	2.27264	1.73183	1.89749
EPHB6	6.38569	1.82217	5.99386	5.66896	5.27563	1.51509	5.19548	1.26499
EPHX1	10.6428	12.7552	13.4862	21.2586	6.02929	7.57545	12.9887	14.5474
EPHX2	74.4997	49.1986	83.914	56.6896	32.4075	38.6348	31.1729	40.4798
EPHX3	1.06428	0	0	5.66896	0	1.51509	0	0.632497
EPHX4	0	0	1.49846	0	3.01465	1.51509	1.73183	1.26499
EPM2A	58.5355	47.3764	49.4493	42.5172	69.3369	56.0584	64.0776	75.2672
EPM2A-DT	13.8357	23.6882	1.49846	7.0862	3.76831	10.6056	5.19548	15.8124
EPM2AIP1	410.813	475.586	443.545	430.841	290.16	363.622	308.265	383.926
EPN1	77.6926	112.974	73.4247	75.1137	62.5539	66.664	66.6754	80.3271
EPN2	1.06428	1.82217	0	0	1.50732	0	1.73183	1.26499
EPN2-AS1	0	0	0	0	0	0	0	0
EPN2-IT1	0	1.82217	0	0	0.753662	2.27264	0	0.632497
EPN3	0	0	0	1.41724	0	0.757545	0	0.632497
EPO	0	0	0	0	0	0	0	0.632497
EPOP	0	0	0	0	0	0	0	0
EPOR	19.1571	3.64434	19.48	35.431	9.04394	13.6358	20.7819	18.3424
EPPIN-WFDC6	0	0	0	0	0	0	0	0
EPPK1	2.12856	0	1.49846	0	0.753662	0.757545	0	0.632497
EPRS1	1555.98	1435.87	1582.38	1648.25	2554.91	3108.21	2251.38	2552.76
EPS15	880.161	774.422	981.494	863.099	905.901	1127.23	969.824	953.806
EPS15-AS1	6.38569	7.28868	4.49539	7.0862	5.27563	16.666	7.79323	12.0174
EPS15L1	94.7211	151.24	133.363	116.214	104.759	103.784	94.3846	96.7721
EPS8	24.4785	12.7552	53.9447	12.7552	67.0759	26.5141	51.9548	16.4449
EPS8L1	2.12856	0	1.49846	4.25172	3.01465	0.757545	5.19548	0
EPS8L2	8.51426	12.7552	11.9877	8.50344	7.53662	7.57545	7.79323	7.58997
EPSTI1	677.948	661.447	791.189	823.416	1311.37	1471.15	1151.67	1421.85
EPX	3.19285	7.28868	13.4862	9.92067	3.76831	3.03018	2.59774	2.52999
EQTN	0	0	0	0	0	0.757545	0	0
ERAL1	145.807	92.9306	143.853	143.141	272.072	199.234	230.333	180.894
ERAP1	547.041	670.558	593.392	617.916	569.768	699.214	639.045	680.567
ERAP2	1541.08	2336.02	1495.47	2295.93	1639.21	2597.62	1708.45	2605.26
ERAS	0	0	0	0	0	0	0	0
ERBB2	17.0285	30.9769	17.9816	19.8413	16.5806	18.9386	19.916	16.4449
ERBB3	7.44997	14.5774	25.4739	8.50344	11.3049	9.84809	17.3183	8.85496
ERBIN	2959.77	3456.65	2602.83	2848.65	1859.28	2071.89	1864.31	2366.17
ERC1	547.041	564.872	546.939	505.954	564.493	637.096	587.09	636.292
ERC2	0	0	0	5.66896	8.29028	5.30282	3.46366	3.79498
ERC2-IT1	0	0	0	0	0	0	0	0
ERCC1	153.257	94.7528	145.351	93.5378	122.847	130.298	150.669	103.097
ERCC2	45.7641	56.4872	65.9324	31.1793	44.466	42.4225	58.0162	35.4198
ERCC3	217.114	244.171	247.247	283.448	260.013	259.081	241.59	225.801
ERCC4	179.864	156.707	196.299	187.076	184.647	203.022	237.26	173.937
ERCC5	25.5428	34.6212	20.9785	24.0931	26.3782	18.9386	22.5138	24.0349
ERCC6	3546.19	3720.87	3224.69	3207.21	2166.02	1386.31	2383	1579.35
ERCC6L	161.771	116.619	211.283	154.479	260.013	313.624	239.858	278.931
ERCC6L2	497.02	677.847	506.481	603.744	467.27	560.584	432.957	604.667
ERCC6L2-AS1	92.5925	94.7528	79.4186	49.6034	55.0173	34.8471	60.614	55.0272
ERCC8	168.157	158.529	209.785	174.32	210.272	163.63	208.685	209.357
ERCC8-AS1	2.12856	0	0	0	1.50732	1.51509	0.865914	0.632497
EREG	0	0	0	0	0	0	0	0
ERF	26.607	25.5104	23.9754	25.5103	24.8708	28.7867	29.4411	29.7274
ERFE	0	1.82217	1.49846	2.83448	1.50732	1.51509	0	1.89749
ERFL	2.12856	9.11084	0	1.41724	1.50732	2.27264	0.865914	2.52999
ERG	0	0	0	0	0.753662	0	0	0
ERG28	273.52	165.817	329.662	229.593	296.943	246.202	257.176	240.349
ERGIC1	77.6926	107.508	71.9263	109.127	72.3515	65.9065	69.2731	68.9422
ERGIC2	371.434	348.034	573.912	359.979	469.531	346.956	313.461	367.481
ERGIC3	757.769	676.025	873.605	802.157	526.81	497.707	668.486	486.39
ERH	108.557	76.5311	74.9232	94.955	174.85	178.781	154.133	129.029
ERHP1	1.06428	0	0	0	0	0	1.73183	0.632497
ERI1	239.463	194.972	251.742	170.069	434.109	472.708	367.148	385.823
ERI2	159.642	122.085	172.323	133.22	261.521	268.929	181.842	198.604
ERI3	31.9285	14.5774	16.4831	31.1793	27.8855	25.7565	25.9774	19.6074
ERI3-IT1	15.9642	3.64434	2.99693	2.83448	4.52197	7.57545	6.0614	14.5474
ERICD	75.564	100.219	125.871	56.6896	36.9294	20.4537	46.7594	18.3424
ERICH1	468.284	455.542	391.099	307.541	284.884	287.867	355.025	277.034
ERICH2	1.06428	0	7.49232	1.41724	2.26099	0	0.865914	0
ERICH2-DT	0	0	0	0	0	0	0	0
ERICH3	0	0	0	2.83448	3.76831	1.51509	6.0614	3.16249
ERICH4	2.12856	0	0	0	0	1.51509	0	0
ERICH5	1.06428	0	0	2.83448	1.50732	0	0	0
ERICH6	2.12856	0	0	7.0862	1.50732	0	0.865914	2.52999
ERICH6-AS1	5.32141	29.1547	16.4831	8.50344	8.29028	2.27264	9.52505	10.12
ERLEC1	189.442	153.062	188.806	144.558	210.272	191.659	178.378	206.194
ERLEC1P1	224.563	242.348	299.693	215.42	435.616	521.191	335.975	610.36
ERLIN1	185.185	156.707	217.277	175.738	223.084	284.837	269.299	254.264
ERLIN2	317.156	389.944	368.622	384.072	379.092	362.864	387.064	373.173
ERLNC1	0	0	0	0	0	0	0	0
ERMAP	111.75	87.4641	101.896	96.3723	58.7856	67.4215	72.7368	85.3871
ERMARD	3.19285	9.11084	2.99693	1.41724	3.76831	2.27264	2.59774	3.79498
ERMN	36.1856	38.2655	16.4831	17.0069	27.1318	34.0895	30.307	37.9498
ERMP1	349.084	466.475	248.745	388.324	232.881	328.775	193.965	382.028
ERN1	213.921	302.48	188.806	212.586	143.196	107.571	156.73	115.114
ERN2	1.06428	0	1.49846	0	0	0	0	0
ERO1A	1800.76	1940.61	1760.7	2025.23	1885.66	2226.43	1961.3	2280.78
ERO1B	96.8497	112.974	68.9294	58.1068	51.249	60.6036	48.4912	67.6772
ERP27	67.0498	162.173	38.9601	87.8688	39.1904	48.4829	56.2844	94.8746
ERP29	555.555	672.38	507.979	693.03	638.351	606.794	528.208	507.895
ERP29P1	3.19285	0	0	1.41724	1.50732	1.51509	0	1.26499
ERP44	343.763	266.037	326.665	290.534	402.455	406.044	444.214	354.198
ERRFI1	75.564	41.9099	94.4032	43.9344	36.9294	16.666	32.9047	13.9149
ERRFI1-DT	0	1.82217	1.49846	0	1.50732	0.757545	0	0.632497
ERV3-1	100.042	114.797	80.9171	130.386	67.0759	71.2093	67.5413	73.3697
ERVFRD-1	14.8999	12.7552	4.49539	8.50344	12.8122	12.1207	14.7205	12.0174
ERVH48-1	18.0928	18.2217	7.49232	17.0069	0.753662	4.54527	7.79323	2.52999
ERVK13-1	235.206	202.261	272.72	196.996	142.442	109.087	129.887	153.697
ERVK3-1	2.12856	14.5774	4.49539	2.83448	3.76831	6.81791	4.32957	1.89749
ERVMER34-1	0	0	0	0	0	0	0	0
ERVV-1	0	0	0	0	0	0	0	0
ERVW-1	15.9642	29.1547	11.9877	15.5896	11.3049	5.30282	18.1842	8.85496
ESAM	0	5.46651	2.99693	1.41724	1.50732	0.757545	9.52505	1.26499
ESAM-AS1	7.44997	9.11084	4.49539	11.3379	15.8269	4.54527	2.59774	4.42748
ESCO1	557.684	513.852	558.927	520.127	536.607	608.309	581.894	569.88
ESCO2	389.527	260.57	623.361	389.741	702.413	941.629	695.329	839.324
ESD	820.561	723.401	912.565	780.899	851.638	1029.5	988.874	917.121
ESF1	666.24	479.23	695.287	544.22	720.501	902.237	809.63	712.192
ESM1	0	0	0	0	0	0	0	0
ESPL1	345.892	174.928	678.804	273.527	477.822	466.648	462.398	366.216
ESPN	2.12856	5.46651	0	4.25172	6.02929	4.54527	1.73183	1.89749
ESPNL	0	0	0	1.41724	0	1.51509	0	0.632497
ESPNP	0	0	0	0	0	0	0	0
ESR1	58.5355	69.2424	26.9724	45.3517	44.466	47.7254	47.6253	65.7797
ESR2	93.6568	133.018	79.4186	80.7826	92.7004	123.48	119.496	127.132
ESRG	0	0	0	0	0	0	0	0
ESRP1	0	9.11084	0	0	0	0	0	0
ESRP2	12.7714	16.3995	7.49232	15.5896	7.53662	11.3632	6.92731	6.95747
ESRRA	17.0285	25.5104	32.9662	17.0069	13.5659	16.666	16.4524	12.6499
ESRRAP2	0	0	0	0	0	0	0	0
ESRRB	0	0	0	1.41724	0	0	0	2.52999
ESRRG	0	0	0	0	0	0	0	0.632497
ESS2	27.6713	16.3995	37.4616	34.0137	29.3928	27.2716	44.1616	35.4198
ESYT1	968.497	1031.35	1299.17	1087.02	1156.12	1227.98	1187.17	1295.35
ESYT2	2014.69	2439.88	1891.06	2291.68	1436.48	1813.56	1616.66	1977.19
ESYT3	21.2856	45.5542	2.99693	28.3448	15.0732	29.5443	16.4524	48.0698
ETAA1	221.371	235.06	233.76	209.751	217.808	246.202	263.238	239.716
ETDA	3.19285	1.82217	1.49846	1.41724	0	0	1.73183	0
ETDC	4.25713	12.7552	1.49846	1.41724	3.01465	4.54527	0.865914	1.89749
ETF1	635.376	533.896	870.608	680.275	1240.53	1207.53	1263.37	981.636
ETF1P1	0	1.82217	0	1.41724	0	0	0	0
ETF1P2	20.2214	30.9769	38.9601	17.0069	31.6538	25.7565	32.0388	32.2574
ETF1P3	2.12856	1.82217	0	0	3.01465	1.51509	2.59774	1.26499
ETFA	278.842	224.127	253.24	243.765	340.655	387.106	346.366	259.956
ETFB	376.756	342.568	488.499	405.33	449.936	375.743	502.23	359.891
ETFBKMT	11.7071	30.9769	29.9693	35.431	11.3049	9.84809	11.2569	18.9749
ETFDH	193.699	182.217	235.259	160.148	175.603	182.568	200.026	218.844
ETFRF1	174.542	227.771	203.791	160.148	137.166	141.661	119.496	154.329
ETHE1	75.564	58.3094	76.4217	66.6102	74.6125	67.4215	72.7368	56.2922
ETNK1	459.77	455.542	356.634	371.317	377.585	462.86	406.114	459.825
ETNK1-DT	0	0	0	0	0	0.757545	0	0
ETNK2	2.12856	3.64434	11.9877	1.41724	1.50732	1.51509	3.46366	0.632497
ETNPPL	0	0	0	0	0	0	0	0
ETS1	10444.9	15089.4	9242.53	15051.1	8373.18	11535.1	9325.03	11740.4
ETS1-AS1	0	1.82217	0	2.83448	0	1.51509	0.865914	0
ETS2	556.619	597.671	358.133	639.175	569.015	648.459	635.581	626.172
ETS2P1	0	1.82217	1.49846	0	0	0.757545	0	0
ETV1	12.7714	12.7552	43.4555	18.4241	9.04394	3.78773	11.2569	5.69247
ETV2	4.25713	1.82217	1.49846	2.83448	5.27563	3.03018	3.46366	0.632497
ETV3	348.02	286.081	433.056	328.8	315.784	288.625	425.164	289.684
ETV4	11.7071	1.82217	7.49232	2.83448	6.02929	1.51509	11.2569	2.52999
ETV5	13.8357	5.46651	17.9816	7.0862	22.6099	2.27264	13.8546	1.26499
ETV6	467.22	491.986	575.41	494.616	622.525	703.002	534.269	640.72
ETV7	0	1.82217	1.49846	2.83448	10.5513	16.666	8.65914	11.3849
ETV7-AS1	0	0	0	0	0	0	0	0
EVA1A	1.06428	0	0	0	0	0	0	0
EVA1B	0	0	0	1.41724	0	0	0	0.632497
EVA1C	63.8569	83.8198	43.4555	56.6896	36.9294	24.999	43.2957	36.0523
EVA1CP1	1.06428	1.82217	1.49846	0	1.50732	2.27264	0.865914	0.632497
EVA1CP2	1.06428	1.82217	0	0	0	0	0	1.26499
EVA1CP3	0	0	0	0	0	1.51509	0	0
EVA1CP4	0	0	0	0	0.753662	0	0.865914	0
EVC	8.51426	18.2217	2.99693	21.2586	5.27563	37.8773	7.79323	47.4373
EVC2	2.12856	5.46651	1.49846	1.41724	0	7.57545	0	4.42748
EVI2A	785.44	801.754	728.254	725.626	452.951	536.342	550.721	667.917
EVI2B	3744.14	6463.23	2517.42	5585.34	1732.67	2899.88	2221.07	3774.11
EVI5	40.4427	36.4434	41.957	53.8551	64.0612	124.237	52.8208	86.6521
EVI5L	11.7071	7.28868	5.99386	9.92067	6.02929	3.03018	5.19548	4.42748
EVL	506.598	665.092	554.432	670.354	482.343	474.981	474.521	523.708
EVPL	0	0	0	0	0.753662	0	0	0.632497
EVPLL	0	0	0	0	0	0	0	0
EWSAT1	0	0	0	0	0	0	0	0
EWSR1	895.061	783.533	878.1	881.523	1088.29	1149.2	1068.54	984.166
EXD1	0	0	0	0	0	0	0	0.632497
EXD2	86.2068	38.2655	80.9171	59.524	129.63	75.7545	91.7869	65.7797
EXD3	9.57854	18.2217	8.99079	25.5103	6.78296	6.81791	9.52505	7.58997
EXO1	279.906	193.15	352.139	286.282	619.51	686.336	600.944	560.392
EXO5	84.0783	85.6419	88.4094	103.458	100.237	118.935	105.642	124.602
EXO5-DT	8.51426	14.5774	5.99386	4.25172	6.78296	6.81791	9.52505	5.05998
EXOC1	533.205	506.563	425.564	535.716	434.109	454.527	458.934	494.613
EXOC1L	0	0	0	0	0	0	0	0
EXOC2	446.998	462.831	503.484	493.199	544.144	653.762	581.894	591.385
EXOC3	401.234	391.766	353.638	483.279	328.597	345.441	309.131	330.796
EXOC3-AS1	17.0285	32.799	20.9785	12.7552	19.5952	9.84809	23.3797	14.5474
EXOC3L1	1.06428	0	0	0	0.753662	0	0	0.632497
EXOC3L2	0	0	0	0	0	0	0	0
EXOC4	267.135	315.235	253.24	270.693	213.286	271.201	211.283	246.674
EXOC5	540.655	455.542	536.45	504.537	650.41	764.363	684.938	613.522
EXOC5P1	3.19285	1.82217	4.49539	1.41724	3.01465	3.03018	0.865914	1.89749
EXOC6	241.592	143.951	239.754	145.976	310.509	376.5	349.829	299.171
EXOC6B	102.171	89.2863	85.4125	85.0344	96.4687	93.9356	93.5187	111.319
EXOC7	262.878	304.302	323.668	300.455	255.491	240.142	216.479	207.459
EXOC8	371.434	276.97	323.668	342.972	327.843	398.469	397.455	365.583
EXOG	289.485	256.926	316.176	318.879	267.55	296.2	248.517	321.941
EXOGP1	0	0	0	0	0	0	0	0
EXOSC1	124.521	89.2863	116.88	137.472	138.674	139.388	126.423	132.824
EXOSC10	1123.88	945.706	1405.56	1071.43	1536.72	1537.06	1530.07	1238.43
EXOSC10-AS1	2.12856	1.82217	1.49846	0	0.753662	0	0.865914	0.632497
EXOSC2	79.8211	72.8868	61.437	110.545	119.832	146.964	139.412	114.482
EXOSC3	217.114	207.727	280.213	250.851	365.526	357.561	335.109	264.384
EXOSC3P1	3.19285	5.46651	5.99386	4.25172	4.52197	3.03018	4.32957	3.79498
EXOSC3P2	0	0	0	0	0.753662	0.757545	0.865914	0.632497
EXOSC5	22.3499	3.64434	19.48	4.25172	21.8562	9.09055	8.65914	13.9149
EXOSC6	285.228	209.549	269.724	257.938	339.901	304.533	372.343	278.931
EXOSC7	138.357	142.129	124.373	153.062	193.691	206.052	238.126	158.124
EXOSC8	189.442	174.928	203.791	223.924	291.667	415.135	310.863	272.606
EXOSC9	296.935	269.681	365.625	372.734	596.9	649.216	534.269	433.893
EXPH5	107.492	81.9976	161.834	131.803	108.527	119.692	115.167	98.0371
EXT1	161.771	173.106	155.84	201.248	127.369	215.9	176.646	220.109
EXT2	131.971	89.2863	175.32	90.7033	124.354	91.663	120.362	106.26
EXTL1	0	0	0	0	0	0	0	0
EXTL2	169.221	105.686	176.819	160.148	205.75	177.266	161.926	151.167
EXTL2P1	0	0	0	0	0	0	0	0
EXTL3	105.364	129.374	92.9048	75.1137	81.3955	77.2696	77.9323	67.0447
EXTL3-AS1	10.6428	10.933	10.4892	8.50344	4.52197	0.757545	2.59774	2.52999
EYA1	0	0	0	0	0	1.51509	0	0
EYA2	0	0	0	0	1.50732	0	0	0
EYA3	451.256	415.455	539.447	442.179	549.419	504.525	517.817	505.365
EYA4	0	0	0	0	0	0	0.865914	0
EYS	1.06428	10.933	5.99386	4.25172	5.27563	2.27264	2.59774	3.79498
EZH1	257.556	306.124	184.311	290.534	121.34	129.54	164.524	118.277
EZH2	1143.04	947.528	1369.6	1265.59	2294.15	2693.07	2076.46	2286.48
EZHIP	1.06428	1.82217	0	1.41724	0	0	0	0
EZR	2760.75	2250.38	3319.1	2494.34	2646.11	2886.25	2912.07	2560.98
EZR-AS1	0	0	0	1.41724	0	0	0.865914	1.26499
F10	0	1.82217	0	0	0	0	0	0
F11	1.06428	0	0	1.41724	0	0.757545	0	0
F11R	135.164	163.995	182.813	145.976	174.096	136.358	142.01	119.542
F12	0	0	0	0	0.753662	0	0	0
F13A1	0	0	0	0	0	0	0	0
F13B	0	1.82217	0	0	1.50732	0.757545	1.73183	0
F2	1.06428	0	2.99693	0	4.52197	6.06036	0	2.52999
F2R	122.392	153.062	136.36	151.645	507.968	444.679	486.644	342.181
F2RL1	1.06428	0	0	0	0	0.757545	0	0.632497
F2RL2	59.5998	105.686	40.4585	55.2723	27.8855	46.9678	43.2957	70.2072
F2RL3	10.6428	3.64434	22.477	1.41724	14.3196	2.27264	25.9774	5.69247
F3	0	0	4.49539	1.41724	3.76831	0	0	0
F5	1316.52	829.087	1051.92	984.981	1324.94	1670.39	1465.99	1822.22
F7	0	0	5.99386	0	0.753662	0	0	0
F8	22.3499	16.3995	29.9693	31.1793	27.8855	37.1197	29.4411	39.2148
F8A1	118.135	76.5311	127.369	131.803	128.876	130.298	132.485	137.884
F8A2	0	0	0	0	0	0	0	0
F8A3	2.12856	0	0	0	0.753662	1.51509	3.46366	0.632497
FAAH	10.6428	1.82217	7.49232	21.2586	6.02929	3.03018	10.391	4.42748
FAAH2	70.2426	127.552	59.9386	106.293	30.9001	40.9075	22.5138	58.8222
FAAHP1	0	5.46651	0	0	0.753662	0	0.865914	0.632497
FAAP100	19.1571	14.5774	22.477	12.7552	21.8562	18.1811	17.3183	15.1799
FAAP20	32.9927	29.1547	31.4677	32.5965	30.1465	20.4537	23.3797	18.9749
FAAP24	18.0928	29.1547	31.4677	19.8413	50.4953	34.8471	51.0889	32.8899
FABP12P1	0	0	0	0	0	0	0	0
FABP2	11.7071	1.82217	0	0	0	0	3.46366	1.26499
FABP3	9.57854	5.46651	7.49232	4.25172	9.04394	7.57545	4.32957	5.69247
FABP3P2	0	0	0	0	0	0	0	0
FABP5	85.1426	49.1986	101.896	86.4516	128.876	125.753	129.887	99.302
FABP5P1	0	3.64434	2.99693	0	2.26099	0.757545	4.32957	0
FABP5P10	0	0	1.49846	0	0	0.757545	0	0
FABP5P11	2.12856	0	0	0	2.26099	0.757545	2.59774	1.26499
FABP5P12	0	0	2.99693	0	0	0	0	0.632497
FABP5P15	3.19285	3.64434	1.49846	0	0.753662	0.757545	0.865914	0.632497
FABP5P2	0	0	0	4.25172	0.753662	0	0	0
FABP5P3	0	3.64434	0	0	0.753662	0.757545	0	0.632497
FABP5P4	0	0	0	0	0	0	0	0
FABP5P5	3.19285	0	1.49846	1.41724	0	0	3.46366	0.632497
FABP5P6	0	1.82217	0	1.41724	0	0	0	0
FABP5P7	2.12856	0	1.49846	1.41724	6.02929	2.27264	4.32957	2.52999
FABP5P8	10.6428	10.933	11.9877	7.0862	11.3049	19.6962	12.9887	20.8724
FABP5P9	20.2214	20.0439	7.49232	12.7552	24.1172	12.8783	11.2569	20.2399
FABP6-AS1	0	0	0	0	0	0	0	0
FABP7	0	1.82217	0	0	0	0.757545	0.865914	0
FABP9	0	0	0	0	0	0.757545	0	0
FADD	88.3354	69.2424	80.9171	49.6034	89.6857	103.784	94.3846	102.465
FADS1	376.756	173.106	448.041	252.269	322.567	291.655	345.5	271.341
FADS2	124.521	43.7321	181.314	79.3654	179.371	105.299	142.01	74.6347
FADS2B	0	0	0	0	0	0	0	0
FADS3	12.7714	9.11084	5.99386	11.3379	6.02929	3.78773	17.3183	3.79498
FADS6	2.12856	0	5.99386	0	0.753662	1.51509	0	0
FAF1	245.849	194.972	178.317	209.751	242.679	262.111	203.49	244.144
FAF1-AS1	145.807	120.263	89.9079	103.458	111.542	111.359	129.021	154.329
FAF2	334.185	302.48	335.656	321.713	375.324	385.591	390.527	342.813
FAF2P1	2.12856	0	0	0	6.02929	2.27264	0	0
FAH	103.235	49.1986	151.345	68.0275	195.198	139.388	195.697	99.9345
FAHD1	75.564	41.9099	74.9232	68.0275	67.8296	65.9065	90.921	64.5147
FAHD2A	51.0855	91.1084	64.434	63.7758	61.8003	64.3914	53.6867	61.9847
FAHD2B	61.7283	51.0207	67.4309	70.862	36.9294	35.6046	41.5639	55.0272
FAHD2CP	1.06428	0	1.49846	0	0.753662	0	0	0.632497
FAIM	40.4427	34.6212	43.4555	34.0137	78.3808	89.3904	91.7869	63.2497
FAIM2	1.06428	0	2.99693	0	0.753662	0.757545	3.46366	1.26499
FALEC	1.06428	1.82217	0	0	0	0	0	0
FAM102A	346.956	635.937	289.204	551.306	207.257	298.473	234.663	344.711
FAM102B	479.991	482.875	455.533	453.517	314.277	320.442	405.248	342.181
FAM104A	287.356	333.457	328.164	327.382	229.113	313.624	224.272	330.163
FAM104B	34.057	21.866	19.48	24.0931	24.1172	24.999	26.8433	23.4024
FAM106A	0	1.82217	2.99693	2.83448	1.50732	1.51509	0.865914	5.69247
FAM106B	0	0	1.49846	0	0	0	0	0
FAM106C	1.06428	0	0	2.83448	0.753662	0	0	0.632497
FAM106DP	8.51426	14.5774	8.99079	12.7552	6.78296	3.78773	10.391	10.7525
FAM107A	0	0	0	0	0	0	0	0
FAM107B	3717.54	4234.72	2794.64	4393.44	2825.48	4461.94	2959.69	4974.59
FAM110A	59.5998	30.9769	53.9447	42.5172	41.4514	47.7254	45.0275	51.8648
FAM110B	0	3.64434	0	4.25172	0.753662	1.51509	0	0
FAM110C	0	3.64434	0	0	1.50732	3.03018	0	3.79498
FAM110D	0	0	1.49846	0	0	0	0.865914	0
FAM111A	1115.37	1306.5	1416.05	1310.95	1288.01	1463.58	1246.05	1376.95
FAM111A-DT	48.957	41.9099	53.9447	53.8551	54.2636	81.0574	64.0776	67.6772
FAM111B	378.884	189.506	542.444	304.706	534.346	579.522	549.855	524.34
FAM114A1	1.06428	7.28868	10.4892	0	5.27563	3.03018	13.8546	4.42748
FAM114A2	114.942	114.797	97.4002	89.2861	95.715	90.1479	87.4573	82.2246
FAM117A	162.835	215.016	155.84	177.155	111.542	112.874	99.5801	140.414
FAM117B	724.776	1151.61	608.376	863.099	449.936	576.492	542.062	640.72
FAM118A	225.628	814.51	164.831	681.692	131.137	353.774	188.769	490.185
FAM118B	59.5998	60.1316	92.9048	68.0275	103.252	87.1177	86.5914	89.8146
FAM120A	1367.6	1122.46	1431.03	1213.16	1476.42	1618.12	1392.39	1521.16
FAM120AOS	473.605	459.187	482.505	498.868	485.358	471.193	567.174	466.15
FAM120B	0	1.82217	1.49846	0	1.50732	2.27264	1.73183	0.632497
FAM120C	87.2711	74.7089	94.4032	80.7826	58.032	71.2093	55.4185	66.4122
FAM124A	0	0	1.49846	0	7.53662	0.757545	3.46366	0.632497
FAM124B	2.12856	1.82217	1.49846	1.41724	0.753662	2.27264	0.865914	4.42748
FAM126A	756.704	865.53	591.893	865.933	759.691	1109.8	729.966	1072.08
FAM126B	583.226	559.406	503.484	522.961	567.507	626.49	639.045	663.489
FAM131A	8.51426	21.866	1.49846	4.25172	0.753662	6.06036	2.59774	1.89749
FAM131B	9.57854	9.11084	7.49232	4.25172	5.27563	3.78773	6.0614	6.95747
FAM131B-AS1	3.19285	0	0	0	0	3.03018	0	0
FAM131B-AS2	19.1571	20.0439	17.9816	21.2586	10.5513	12.1207	8.65914	15.1799
FAM131C	14.8999	7.28868	11.9877	2.83448	1.50732	0.757545	0.865914	0
FAM131C2P	0	0	0	0	0	0	0	0
FAM133A	0	0	0	0	0	0.757545	1.73183	0
FAM133B	129.842	114.797	113.883	119.048	196.706	168.933	177.512	194.177
FAM133CP	4.25713	0	0	0	0.753662	0.757545	0.865914	1.26499
FAM133DP	9.57854	3.64434	13.4862	2.83448	6.78296	6.06036	5.19548	7.58997
FAM133EP	1.06428	1.82217	0	1.41724	0.753662	0	2.59774	0.632497
FAM133FP	2.12856	3.64434	2.99693	0	0.753662	1.51509	0	1.26499
FAM133GP	0	0	0	0	0	0	0	0.632497
FAM135A	148.999	162.173	154.342	114.796	116.818	156.812	111.703	138.517
FAM135A-AS1	1.06428	0	0	0	0	0	0.865914	0.632497
FAM135B	0	0	5.99386	0	6.02929	0	2.59774	1.26499
FAM136A	467.22	502.919	521.466	549.889	655.686	593.916	582.76	561.025
FAM136BP	5.32141	0	1.49846	0	2.26099	0	2.59774	0.632497
FAM136CP	63.8569	78.3533	40.4585	46.7689	51.249	32.5745	36.3684	50.5998
FAM136DP	0	1.82217	0	0	0	2.27264	0	1.89749
FAM136EP	1.06428	0	1.49846	1.41724	0.753662	0.757545	0	2.52999
FAM136FP	0	0	0	0	0	0	0	0
FAM136GP	0	0	0	0	0	0	0	0
FAM138B	0	0	0	0	0	0	0	0
FAM13A	48.957	49.1986	70.4278	24.0931	48.988	31.8169	64.0776	43.0098
FAM13A-AS1	58.5355	52.8429	44.9539	34.0137	21.8562	17.4235	17.3183	39.8473
FAM13B	979.139	1126.1	978.497	912.702	677.542	807.543	784.518	901.941
FAM13B-AS1	8.51426	12.7552	2.99693	11.3379	7.53662	5.30282	1.73183	8.85496
FAM13C	0	0	0	0	0	0.757545	0	0
FAM149A	0	0	0	0	0	4.54527	0	0
FAM149B1	114.942	112.974	88.4094	128.969	79.1345	106.814	95.2505	100.567
FAM149B1P1	0	0	0	0	0	0	0	0.632497
FAM151A	0	0	0	0	0	0	0	0
FAM151B	2.12856	3.64434	8.99079	2.83448	6.02929	2.27264	2.59774	3.16249
FAM151B-DT	0	0	0	1.41724	0.753662	0.757545	0	0
FAM153A	13.8357	25.5104	8.99079	18.4241	4.52197	6.06036	5.19548	5.05998
FAM153B	2.12856	3.64434	0	4.25172	0	0.757545	0	0
FAM153CP	6.38569	23.6882	1.49846	12.7552	2.26099	1.51509	1.73183	5.05998
FAM153DP	0	0	0	0	0	0	0	0
FAM156A	0	1.82217	0	0	0.753662	0	1.73183	0
FAM156B	3.19285	0	0	2.83448	0	0	0	0
FAM157A	0	0	0	0	0	0	0	0.632497
FAM157B	1.06428	0	1.49846	1.41724	0.753662	0.757545	0.865914	0.632497
FAM157C	1.06428	0	0	0	0.753662	0.757545	0	0
FAM161A	63.8569	36.4434	76.4217	70.862	44.466	85.6026	74.4686	85.3871
FAM161B	73.4355	36.4434	47.9509	32.5965	30.1465	27.2716	49.3571	34.7873
FAM162A	133.035	127.552	104.892	141.724	107.02	143.934	122.094	103.097
FAM163B	0	0	0	0	0	0	0	0.632497
FAM166A	1.06428	3.64434	0	0	0.753662	0	0	0.632497
FAM166B	1.06428	0	2.99693	0	0.753662	0	0	2.52999
FAM167A	1.06428	3.64434	1.49846	1.41724	6.78296	6.06036	8.65914	10.12
FAM167B	0	0	0	0	0	1.51509	0	0
FAM168A	375.692	431.854	373.118	372.734	330.104	310.594	271.897	337.753
FAM168B	736.483	834.553	708.774	793.654	770.242	663.61	804.434	675.507
FAM169A	96.8497	125.73	158.837	70.862	82.1491	84.8451	71.005	86.0196
FAM169B	0	0	0	0	0	0	0	0
FAM170A	0	0	0	0	0	0	0	0
FAM170B-AS1	0	0	0	0	0.753662	0	0	0
FAM171A1	26.607	38.2655	23.9754	43.9344	15.8269	47.7254	23.3797	39.8473
FAM171A2	1.06428	3.64434	0	0	0	0.757545	0.865914	0
FAM171B	9.57854	1.82217	10.4892	7.0862	9.7976	10.6056	8.65914	8.85496
FAM172A	236.271	266.037	130.366	229.593	183.14	155.297	142.876	227.699
FAM172BP	8.51426	12.7552	8.99079	8.50344	17.3342	21.2113	12.1228	26.5649
FAM174A	9.57854	12.7552	8.99079	22.6758	15.8269	10.6056	24.2456	14.5474
FAM174A-DT	5.32141	1.82217	1.49846	4.25172	1.50732	3.78773	0.865914	1.26499
FAM174B	5.32141	7.28868	0	1.41724	9.7976	4.54527	9.52505	8.85496
FAM174C	48.957	51.0207	67.4309	66.6102	57.2783	41.665	90.921	39.8473
FAM177A1	72.3712	81.9976	91.4063	90.7033	103.252	99.2385	91.7869	77.7971
FAM177A1P1	0	0	2.99693	0	2.26099	0	2.59774	0.632497
FAM177B	1.06428	9.11084	2.99693	1.41724	8.29028	3.78773	7.79323	7.58997
FAM178B	0	0	1.49846	1.41724	0	0	0	0.632497
FAM180A	0	0	0	2.83448	0	0	0	0.632497
FAM180B	0	9.11084	4.49539	0	4.52197	1.51509	0.865914	1.89749
FAM181B	1.06428	0	0	0	0	0	0	0
FAM182A	0	0	0	0	0	0	0	0
FAM182B	0	0	1.49846	0	0	0	0	0
FAM183A	0	0	0	0	0	0	0	0.632497
FAM183BP	0	0	1.49846	0	1.50732	0	0.865914	1.89749
FAM183DP	0	0	0	0	0	0.757545	0	0
FAM184A	38.3141	34.6212	28.4708	69.4447	50.4953	90.1479	60.614	108.79
FAM184B	11.7071	9.11084	8.99079	4.25172	6.78296	6.06036	11.2569	7.58997
FAM185A	28.7356	21.866	20.9785	34.0137	29.3928	30.3018	27.7092	24.0349
FAM185BP	57.4712	69.2424	44.9539	55.2723	48.988	36.3622	27.7092	63.8822
FAM186A	1.06428	1.82217	2.99693	1.41724	0	3.78773	3.46366	1.26499
FAM186B	25.5428	16.3995	13.4862	7.0862	15.8269	9.84809	14.7205	13.9149
FAM187B	0	0	0	0	0	0	0	0
FAM187B2P	0	3.64434	0	0	0.753662	0	0	0
FAM189A1	0	0	0	0	0	0	0	0
FAM189A2	0	0	0	0	1.50732	0	0	0
FAM189B	0	0	0	0	0	0	0.865914	0
FAM192BP	4.25713	3.64434	4.49539	7.0862	5.27563	3.03018	4.32957	2.52999
FAM193A	382.077	451.898	485.502	445.013	394.165	410.59	348.097	430.098
FAM193B	59.5998	83.8198	73.4247	59.524	51.249	43.9376	50.223	51.8648
FAM193B-DT	1.06428	1.82217	0	0	0.753662	1.51509	0	0.632497
FAM199X	302.256	382.655	292.201	334.468	271.318	290.897	335.975	291.581
FAM200A	89.3997	127.552	121.376	86.4516	82.9028	76.5121	85.7255	83.4896
FAM200B	109.621	102.041	136.36	128.969	117.571	97.7234	101.312	103.73
FAM201A	0	0	0	0	0	0	0	0
FAM204A	368.242	358.967	359.631	507.372	434.109	390.136	466.728	392.781
FAM204BP	7.44997	5.46651	4.49539	2.83448	3.01465	4.54527	1.73183	6.95747
FAM204CP	0	1.82217	0	1.41724	0	0	2.59774	0.632497
FAM204DP	1.06428	0	0	1.41724	0.753662	0	2.59774	0
FAM205A	0	0	0	0	0	0.757545	0	0
FAM207BP	0	0	0	0	0	0	0	0
FAM209A	4.25713	1.82217	1.49846	5.66896	4.52197	0.757545	3.46366	3.16249
FAM209B	2.12856	3.64434	2.99693	7.0862	3.76831	7.57545	1.73183	5.05998
FAM20A	53.2141	52.8429	28.4708	35.431	17.3342	12.1207	17.3183	29.0949
FAM20B	217.114	251.459	277.216	222.507	264.535	323.472	304.802	289.684
FAM20C	2.12856	1.82217	1.49846	2.83448	0.753662	0	1.73183	1.89749
FAM210A	308.642	253.281	284.708	300.455	508.722	443.164	530.805	429.466
FAM210B	57.4712	38.2655	127.369	72.2792	52.0027	38.6348	40.698	46.1723
FAM214A	878.033	1044.1	725.257	857.43	566	568.159	632.117	722.944
FAM214B	25.5428	32.799	19.48	29.762	27.1318	18.9386	19.916	24.6674
FAM214BP1	11.7071	14.5774	2.99693	5.66896	6.02929	11.3632	3.46366	9.48746
FAM215A	0	0	0	0	0	0.757545	1.73183	0
FAM216A	53.2141	74.7089	59.9386	86.4516	77.6272	104.541	107.373	86.0196
FAM216B	0	0	0	0	1.50732	0	0	0
FAM217A	2.12856	0	0	1.41724	0	3.78773	3.46366	0.632497
FAM217AP1	3.19285	3.64434	1.49846	1.41724	0	0	0	0
FAM217B	192.635	209.549	152.843	211.169	148.471	187.871	131.619	161.287
FAM218A	9.57854	7.28868	5.99386	4.25172	6.02929	10.6056	6.92731	7.58997
FAM219A	30.8642	30.9769	59.9386	35.431	35.4221	43.1801	38.9661	49.3348
FAM219B	14.8999	20.0439	23.9754	7.0862	15.0732	18.1811	25.1115	15.1799
FAM21EP	6.38569	23.6882	10.4892	8.50344	0.753662	3.78773	5.19548	3.79498
FAM21FP	8.51426	20.0439	1.49846	25.5103	9.7976	8.333	8.65914	11.3849
FAM220BP	0	0	0	0	0.753662	0	0.865914	0
FAM221A	31.9285	30.9769	22.477	25.5103	8.29028	16.666	22.5138	24.0349
FAM221B	1.06428	0	0	0	0.753662	4.54527	6.0614	0.632497
FAM222A	1.06428	0	0	1.41724	2.26099	1.51509	1.73183	2.52999
FAM222A-AS1	0	0	0	0	0	0	0	0.632497
FAM222B	272.456	317.057	289.204	272.11	318.799	362.864	336.841	294.744
FAM223A	0	0	0	0	0	0	0	0
FAM223B	0	0	0	0	0	0	0	0
FAM224A	0	0	0	0	0	0	0	1.26499
FAM224B	0	0	0	0	0	0	0	0
FAM226A	0	1.82217	1.49846	1.41724	0	0	0	0
FAM226B	0	0	0	0	0	0.757545	0.865914	0
FAM227A	22.3499	9.11084	8.99079	5.66896	12.0586	12.1207	6.92731	13.9149
FAM227B	107.492	78.3533	70.4278	58.1068	36.1758	34.8471	32.0388	46.8048
FAM228A	1.06428	0	4.49539	1.41724	0	0	0	0
FAM228B	7.44997	20.0439	23.9754	14.1724	5.27563	5.30282	10.391	11.3849
FAM229A	2.12856	1.82217	0	0	0.753662	0	0	1.26499
FAM229B	4.25713	9.11084	7.49232	7.0862	3.76831	14.3934	11.2569	5.69247
FAM230A	0	0	0	0	0	0	0	0
FAM230D	0	0	0	0	0	0	0	0
FAM230G	0	0	0	0	0	0	0	0
FAM234A	37.2499	25.5104	43.4555	26.9275	16.5806	21.2113	14.7205	18.9749
FAM234B	12.7714	29.1547	5.99386	24.0931	30.9001	29.5443	26.8433	22.1374
FAM236D	0	0	0	0	0	0	0	0.632497
FAM237B	0	0	0	0	0	0	0	0
FAM238A	2.12856	1.82217	1.49846	5.66896	0.753662	0	1.73183	1.89749
FAM238B	1.06428	0	0	0	1.50732	0	1.73183	0
FAM238C	3.19285	10.933	8.99079	5.66896	1.50732	0.757545	1.73183	1.26499
FAM239A	0	0	0	0	0	1.51509	0	0
FAM239B	0	0	0	0	0	0	0	0
FAM240B	0	0	0	0	0	0	0	0.632497
FAM241A	227.756	142.129	172.323	188.493	296.943	363.622	343.768	337.121
FAM241B	35.1213	41.9099	43.4555	19.8413	54.2636	31.8169	36.3684	32.2574
FAM242A	0	0	0	0	0	0	0	0
FAM245A	0	0	0	0	0	0	0	0
FAM245B	0	0	0	0	0	0	0	0
FAM246B	0	0	0	0	0	0	0	0
FAM247A	0	0	0	1.41724	1.50732	0.757545	3.46366	1.26499
FAM247C	0	0	1.49846	0	2.26099	0.757545	4.32957	0.632497
FAM247D	0	0	0	0	0	0.757545	0	0
FAM24A	1.06428	1.82217	0	0	0	0.757545	0	0
FAM24B	15.9642	27.3325	28.4708	21.2586	28.6391	31.0594	22.5138	27.1974
FAM24B-CUZD1	1.06428	0	2.99693	0	1.50732	1.51509	2.59774	0.632497
FAM27E3	1.06428	0	0	0	0	0	0	0
FAM27E4	0	0	0	0	0	0	0	0
FAM32A	24.4785	23.6882	10.4892	17.0069	15.8269	10.6056	11.2569	7.58997
FAM32BP	58.5355	65.5981	52.4462	66.6102	43.7124	55.3008	22.5138	88.5496
FAM32CP	0	0	0	0	0	0.757545	0.865914	0.632497
FAM3A	53.2141	43.7321	49.4493	36.8482	30.1465	24.999	22.5138	23.4024
FAM3B	0	3.64434	0	1.41724	0	3.78773	0	0
FAM3C	398.041	289.725	506.481	304.706	460.487	360.592	391.393	285.889
FAM3C2P	5.32141	1.82217	5.99386	5.66896	9.04394	7.57545	6.92731	3.79498
FAM3D-AS1	0	0	0	0	0	0	0	0
FAM41C	0	0	0	0	0	0.757545	0	0
FAM43A	171.349	80.1754	187.308	72.2792	79.8881	57.5735	107.373	63.2497
FAM47B	0	0	4.49539	0	0	0	0	0
FAM47E	0	0	0	0	0	0	0	0
FAM50A	354.406	282.436	404.585	325.965	321.814	258.323	349.829	237.819
FAM50B	21.2856	30.9769	14.9846	24.0931	24.1172	9.09055	25.9774	23.4024
FAM53A	7.44997	1.82217	2.99693	1.41724	4.52197	3.78773	6.0614	1.26499
FAM53B	84.0783	76.5311	59.9386	65.193	42.9587	55.3008	41.5639	66.4122
FAM53B-AS1	13.8357	12.7552	13.4862	7.0862	12.0586	3.03018	27.7092	10.12
FAM53C	102.171	78.3533	163.333	116.214	100.237	120.45	106.507	91.0796
FAM66B	2.12856	1.82217	1.49846	4.25172	4.52197	2.27264	1.73183	0
FAM66C	5.32141	3.64434	4.49539	5.66896	1.50732	0.757545	0.865914	3.79498
FAM66D	0	1.82217	0	1.41724	2.26099	0.757545	0.865914	4.42748
FAM66E	0	0	0	0	0	0	0	0
FAM72A	22.3499	12.7552	29.9693	18.4241	40.6977	40.1499	31.1729	37.9498
FAM72B	27.6713	29.1547	22.477	19.8413	41.4514	63.6338	50.223	48.7023
FAM72C	6.38569	3.64434	0	4.25172	16.5806	16.666	14.7205	17.7099
FAM72D	8.51426	3.64434	11.9877	9.92067	18.0879	25.7565	18.1842	22.1374
FAM74A3	0	0	0	0	0	0	0	0
FAM74A4	0	0	0	0	0	0	0	0
FAM74A7	0	0	0	0	0	0	0	0
FAM76A	42.5713	49.1986	32.9662	53.8551	52.0027	64.3914	55.4185	46.1723
FAM76B	287.356	245.993	241.253	242.348	272.072	325.745	315.193	278.299
FAM78A	122.392	191.328	158.837	188.493	136.413	179.538	131.619	197.339
FAM78B	4.25713	0	8.99079	2.83448	6.78296	8.333	6.0614	6.95747
FAM78B-AS1	2.12856	7.28868	4.49539	0	3.76831	4.54527	1.73183	0
FAM81A	0	1.82217	4.49539	7.0862	3.76831	2.27264	2.59774	5.69247
FAM81B	0	0	1.49846	5.66896	1.50732	0	3.46366	1.89749
FAM83A	0	0	0	0	0.753662	0	0	1.89749
FAM83B	0	0	0	0	0.753662	0	0	0
FAM83C	0	0	0	0	0.753662	0	0	0
FAM83C-AS1	1.06428	0	0	0	0	0	0	0.632497
FAM83D	55.3427	36.4434	49.4493	63.7758	81.3955	111.359	66.6754	80.3271
FAM83E	0	0	0	2.83448	3.01465	3.78773	0	1.89749
FAM83F	17.0285	38.2655	17.9816	17.0069	28.6391	15.1509	22.5138	20.8724
FAM83G	3.19285	1.82217	2.99693	2.83448	2.26099	3.03018	2.59774	3.79498
FAM83H	1.06428	3.64434	1.49846	2.83448	0.753662	0	1.73183	1.26499
FAM85A	0	0	0	2.83448	0	0	0	0.632497
FAM85B	0	0	0	0	0	0.757545	0	0.632497
FAM86B1	5.32141	0	0	0	3.76831	0	0	0.632497
FAM86B2	1.06428	1.82217	0	0	0	0	0	0
FAM86B2-DT	26.607	40.0877	34.4647	18.4241	24.8708	15.9085	24.2456	30.3599
FAM86B3P	2.12856	3.64434	1.49846	11.3379	2.26099	1.51509	0.865914	1.26499
FAM86C1P	1.06428	0	7.49232	0	3.01465	3.03018	5.19548	1.26499
FAM86C2P	0	0	0	0	0	0	0	0
FAM86DP	2.12856	1.82217	4.49539	2.83448	4.52197	1.51509	1.73183	3.16249
FAM86EP	6.38569	1.82217	2.99693	2.83448	4.52197	6.81791	6.92731	5.05998
FAM86FP	4.25713	0	7.49232	0	4.52197	0	2.59774	1.89749
FAM86GP	0	0	4.49539	0	0	1.51509	2.59774	2.52999
FAM86HP	7.44997	0	7.49232	2.83448	7.53662	2.27264	4.32957	1.89749
FAM86JP	11.7071	1.82217	4.49539	1.41724	6.78296	6.06036	1.73183	4.42748
FAM86KP	1.06428	1.82217	0	0	1.50732	2.27264	1.73183	1.26499
FAM86LP	0	0	1.49846	1.41724	0	0	1.73183	0.632497
FAM86MP	0	0	0	0	0	0	0.865914	0
FAM87A	0	0	0	1.41724	0	0.757545	0	0
FAM87B	17.0285	40.0877	19.48	8.50344	15.8269	12.8783	12.9887	16.4449
FAM88B	6.38569	3.64434	4.49539	7.0862	3.76831	9.84809	9.52505	2.52999
FAM88C	0	0	0	1.41724	0	0	0	0
FAM88E	0	0	0	1.41724	2.26099	3.03018	0.865914	1.89749
FAM88F	0	0	0	0	0	0	0	0.632497
FAM89A	63.8569	38.2655	56.9416	25.5103	53.51	42.4225	54.5526	55.6597
FAM89B	102.171	71.0646	109.388	73.6964	85.9174	68.9366	79.6641	71.4722
FAM8A1	151.128	151.24	113.883	148.81	91.1931	89.3904	117.764	113.849
FAM8A3P	0	0	0	0	0	0	0	0
FAM8A6P	0	0	0	0	0	0	0	0
FAM8A9P	0	0	1.49846	5.66896	0	0.757545	0.865914	0
FAM90A1	0	0	0	0	0	0.757545	0	1.26499
FAM90A20P	1.06428	0	0	0	1.50732	0	0	0.632497
FAM90A2P	1.06428	0	0	0	0	0	0	0
FAM91A1	506.598	482.875	564.921	521.544	863.696	843.148	731.697	775.441
FAM91A2P	0	1.82217	0	0	0	0	0	0
FAM91A3P	0	0	0	1.41724	0	0	0	0
FAM91A4P	1.06428	0	0	0	1.50732	0	0	0
FAM95C	1.06428	0	0	0	0	0	0	0.632497
FAM98A	257.556	220.482	331.161	272.11	534.346	513.616	571.503	466.15
FAM98B	461.898	335.279	383.607	372.734	369.294	443.164	371.477	441.483
FAM98C	18.0928	12.7552	11.9877	14.1724	14.3196	5.30282	13.8546	10.12
FAM9B	1.06428	0	2.99693	0	0	0	0.865914	0
FAM9C	3.19285	1.82217	1.49846	2.83448	3.76831	4.54527	3.46366	4.42748
FAN1	20.2214	23.6882	20.9785	22.6758	26.3782	20.4537	20.7819	18.3424
FANCA	65.9855	63.7759	127.369	60.9413	129.63	121.207	121.228	146.107
FANCB	61.7283	45.5542	86.9109	56.6896	78.3808	94.6932	69.2731	108.157
FANCC	13.8357	25.5104	17.9816	24.0931	43.7124	49.2405	19.0501	43.6423
FANCD2	454.448	360.789	557.429	445.013	621.771	741.637	529.073	710.927
FANCD2OS	0	0	0	1.41724	0.753662	3.03018	0	1.26499
FANCD2P1	7.44997	1.82217	1.49846	7.0862	8.29028	12.8783	4.32957	13.2824
FANCD2P2	2.12856	0	1.49846	0	3.01465	0	1.73183	1.26499
FANCE	20.2214	36.4434	28.4708	31.1793	30.1465	26.5141	38.1002	37.9498
FANCF	51.0855	60.1316	50.9478	94.955	84.4101	92.4205	75.3345	86.6521
FANCG	79.8211	58.3094	73.4247	87.8688	102.498	131.813	92.6528	103.097
FANCI	573.648	732.512	740.241	921.206	837.318	987.839	839.937	932.933
FANCL	65.9855	60.1316	79.4186	52.4379	74.6125	88.6328	64.0776	78.4296
FANCM	313.963	260.57	334.158	269.275	436.37	551.493	449.409	505.365
FANK1	6.38569	1.82217	2.99693	5.66896	0.753662	3.78773	1.73183	3.79498
FAP	0	0	0	0	0	0.757545	0	0.632497
FAR1	502.341	451.898	458.53	409.582	510.229	536.342	442.482	545.213
FAR1P1	0	0	0	0	0	0	0	0
FAR2	109.621	120.263	79.4186	63.7758	81.3955	98.4809	62.3458	129.662
FAR2P2	0	0	0	0	0	0	0	0
FAR2P3	0	0	0	0	0	0	0	0
FARP1	11.7071	16.3995	26.9724	14.1724	6.78296	9.09055	10.391	8.22246
FARP2	25.5428	45.5542	26.9724	17.0069	27.8855	34.8471	31.1729	35.4198
FARS2	230.949	256.926	208.287	120.465	224.591	199.234	177.512	314.984
FARS2-AS1	2.12856	0	1.49846	0	0.753662	4.54527	1.73183	1.89749
FARSA	113.878	102.041	187.308	124.717	204.242	132.57	178.378	137.252
FARSA-AS1	4.25713	0	1.49846	2.83448	0.753662	0.757545	3.46366	1.89749
FARSB	178.799	158.529	287.705	154.479	304.479	306.048	284.886	242.879
FARSBP1	0	0	0	0	0	0	0.865914	0
FAS	440.613	379.011	397.093	439.344	495.156	680.276	515.219	621.112
FAS-AS1	52.1498	61.9537	43.4555	53.8551	38.4367	56.8159	57.1503	84.7546
FASLG	323.542	98.3971	346.145	97.7895	477.068	223.476	455.471	161.919
FASN	54.2784	58.3094	88.4094	42.5172	66.3222	84.0875	69.2731	60.7197
FASTK	41.507	25.5104	19.48	31.1793	29.3928	29.5443	26.8433	34.1548
FASTKD1	135.164	142.129	143.853	165.817	125.862	161.357	155.865	172.672
FASTKD2	296.935	286.081	302.69	369.899	370.048	455.285	435.555	397.208
FASTKD3	67.0498	65.5981	89.9079	69.4447	80.6418	108.329	103.044	89.8146
FASTKD5	244.785	260.57	254.739	257.938	268.304	360.592	308.265	309.924
FAT1	2.12856	0	7.49232	2.83448	7.53662	6.06036	0	6.32497
FAT2	24.4785	9.11084	2.99693	9.92067	12.0586	6.81791	1.73183	8.85496
FAT3	0	0	0	0	0	0	0	0
FAT4	1.06428	0	0	0	0	0.757545	0	0
FAU	852.49	876.463	777.703	1024.66	957.15	796.938	982.812	771.646
FAUP1	6.38569	3.64434	1.49846	5.66896	4.52197	6.06036	4.32957	3.16249
FAUP3	0	0	0	0	0	0	0	0
FAXC	0	0	0	0	1.50732	0	0	0
FAXDC2	30.8642	27.3325	26.9724	26.9275	16.5806	18.1811	18.1842	24.6674
FBF1	27.6713	36.4434	23.9754	25.5103	20.3489	21.9688	18.1842	18.3424
FBH1	319.285	388.122	256.237	352.893	291.667	282.564	315.193	308.026
FBL	507.662	464.653	469.019	429.423	663.976	635.581	749.016	555.965
FBLIM1	2.12856	3.64434	0	0	2.26099	0	0.865914	0
FBLIM1P2	0	0	0	0	0	0	0	0.632497
FBLL1	0	0	0	0	1.50732	2.27264	0.865914	0.632497
FBLN1	0	0	0	0	0	0	0	0
FBLN2	0	0	1.49846	0	0	0.757545	0.865914	0
FBLN5	12.7714	43.7321	7.49232	17.0069	3.01465	7.57545	6.0614	9.48746
FBLN7	209.664	238.704	224.77	158.731	191.43	163.63	173.183	215.682
FBN1	321.413	318.88	262.231	324.548	173.342	222.718	243.322	246.041
FBN1-DT	0	0	2.99693	2.83448	1.50732	1.51509	0.865914	1.89749
FBN2	0	0	1.49846	0	0	0	0	0
FBN3	0	0	0	0	0	0	0	0
FBP1	1.06428	1.82217	1.49846	0	0	0	0	0.632497
FBP2	1.06428	1.82217	0	0	0	0.757545	0	0
FBRS	208.599	229.593	191.803	297.62	203.489	240.899	222.54	224.536
FBRSL1	221.371	176.75	152.843	158.731	143.949	108.329	134.217	134.089
FBXL12	152.192	142.129	196.299	136.055	153.747	161.357	164.524	139.149
FBXL13	45.7641	41.9099	26.9724	28.3448	19.5952	24.2415	25.1115	41.7448
FBXL14	63.8569	58.3094	52.4462	51.0206	44.466	52.2706	45.0275	54.3948
FBXL15	24.4785	25.5104	19.48	11.3379	21.1025	20.4537	23.3797	18.9749
FBXL16	1.06428	1.82217	2.99693	8.50344	4.52197	3.03018	1.73183	5.69247
FBXL17	243.721	266.037	172.323	214.003	185.401	178.781	151.535	251.101
FBXL18	56.4069	29.1547	77.9201	66.6102	61.0466	68.1791	55.4185	63.2497
FBXL19	9.57854	14.5774	29.9693	28.3448	15.8269	8.333	24.2456	10.12
FBXL19-AS1	26.607	14.5774	7.49232	12.7552	7.53662	15.9085	13.8546	12.0174
FBXL2	32.9927	51.0207	29.9693	31.1793	29.3928	30.3018	32.0388	46.1723
FBXL20	557.684	625.004	536.45	558.392	320.306	330.29	399.186	379.498
FBXL22	7.44997	5.46651	8.99079	8.50344	5.27563	6.81791	5.19548	5.05998
FBXL3	517.241	479.23	473.515	473.358	465.763	464.375	451.141	489.553
FBXL4	396.977	502.919	361.13	432.258	280.362	340.895	305.668	445.278
FBXL5	214.985	202.261	277.216	201.248	204.242	198.477	192.233	185.954
FBXL6	32.9927	14.5774	40.4585	39.6827	43.7124	44.6952	26.8433	42.3773
FBXL7	1.06428	0	0	0	0	0.757545	0	0
FBXL8	0	3.64434	1.49846	0	2.26099	0.757545	1.73183	1.26499
FBXO10	26.607	38.2655	20.9785	36.8482	15.8269	24.2415	17.3183	22.1374
FBXO11	610.898	725.223	632.352	646.261	423.558	435.589	453.739	471.21
FBXO15	36.1856	34.6212	65.9324	29.762	52.0027	39.3924	48.4912	30.3599
FBXO16	0	1.82217	0	0	3.01465	1.51509	0.865914	0.632497
FBXO17	0	0	0	0	0	0	0	0
FBXO2	2.12856	1.82217	0	1.41724	0	0	2.59774	0.632497
FBXO21	117.071	122.085	145.351	113.379	128.876	136.358	106.507	132.824
FBXO22	338.442	346.212	337.154	289.117	389.643	445.437	350.695	447.808
FBXO24	0	5.46651	0	1.41724	1.50732	0	0.865914	0.632497
FBXO25	235.206	298.836	167.828	215.42	125.108	130.298	154.133	185.322
FBXO27	45.7641	25.5104	94.4032	76.5309	12.0586	5.30282	14.7205	12.0174
FBXO28	229.885	236.882	254.739	223.924	250.969	293.928	274.495	279.564
FBXO3	222.435	193.15	139.357	206.917	140.181	136.358	161.06	177.099
FBXO3-DT	0	0	0	0	0	0	0.865914	0
FBXO30	542.784	512.029	542.444	386.906	680.557	499.98	642.508	466.15
FBXO31	89.3997	107.508	106.391	94.955	82.1491	71.2093	83.9937	71.4722
FBXO32	210.728	293.369	209.785	300.455	137.92	151.509	166.255	164.449
FBXO33	334.185	275.148	326.665	347.224	355.728	409.832	353.293	389.618
FBXO34	438.484	442.787	403.087	452.099	305.233	346.956	402.65	426.303
FBXO34-AS1	0	1.82217	0	0	0	0.757545	0	0
FBXO36	28.7356	34.6212	35.9631	32.5965	24.8708	23.4839	36.3684	21.5049
FBXO36P1	0	0	0	0	1.50732	0	0	0
FBXO38	417.199	477.408	391.099	381.237	299.957	368.167	359.354	351.036
FBXO38-DT	0	3.64434	0	0	0.753662	1.51509	0	1.26499
FBXO39	3.19285	0	2.99693	1.41724	2.26099	2.27264	1.73183	3.79498
FBXO4	44.6998	47.3764	68.9294	77.9482	73.8588	61.3612	63.2117	61.9847
FBXO40	8.51426	14.5774	11.9877	2.83448	3.01465	9.84809	4.32957	9.48746
FBXO41	63.8569	103.864	77.9201	94.955	75.3662	73.4819	71.005	84.7546
FBXO42	144.742	163.995	184.311	153.062	165.052	125.753	152.401	145.474
FBXO43	92.5925	60.1316	103.394	90.7033	94.9614	131.813	71.005	127.132
FBXO44	28.7356	41.9099	23.9754	41.0999	18.8415	33.332	26.8433	27.8299
FBXO45	210.728	120.263	211.283	161.565	268.304	262.868	237.26	198.604
FBXO46	58.5355	43.7321	50.9478	66.6102	45.2197	46.9678	39.832	61.9847
FBXO47	0	0	0	0	0	0.757545	0	0
FBXO48	78.7569	71.0646	76.4217	60.9413	110.788	90.1479	58.0162	80.9596
FBXO5	372.499	306.124	484.004	459.186	565.246	757.545	589.687	660.327
FBXO6	17.0285	10.933	17.9816	19.8413	26.3782	59.0885	28.5752	35.4198
FBXO7	368.242	366.256	388.102	388.324	416.021	512.101	387.064	411.123
FBXO8	63.8569	54.6651	62.9355	65.193	55.771	75.7545	50.223	68.9422
FBXO9	389.527	420.921	340.151	430.841	315.784	326.502	345.5	306.129
FBXW10	0	0	0	1.41724	0	1.51509	0.865914	1.26499
FBXW10B	2.12856	3.64434	0	2.83448	6.02929	6.06036	2.59774	7.58997
FBXW11	402.299	342.568	481.007	378.403	560.724	462.86	548.124	428.833
FBXW11P1	0	3.64434	7.49232	0	0	0	0.865914	1.89749
FBXW12	0	0	0	0	0	0	0	0
FBXW2	479.991	506.563	487.001	494.616	428.08	484.072	505.694	481.963
FBXW4	85.1426	58.3094	58.4401	70.862	64.0612	49.998	56.2844	60.0872
FBXW4P1	6.38569	1.82217	1.49846	5.66896	0	0	0	0.632497
FBXW5	65.9855	56.4872	71.9263	77.9482	79.8881	76.5121	85.7255	58.8222
FBXW7	940.825	1209.92	906.571	959.471	993.326	889.358	847.73	1067.02
FBXW7-AS1	1.06428	0	0	0	1.50732	0.757545	0	1.89749
FBXW8	112.814	189.506	119.877	137.472	126.615	157.569	144.608	147.372
FBXW9	5.32141	5.46651	4.49539	2.83448	9.04394	4.54527	10.391	9.48746
FCAR	2.12856	0	1.49846	0	0	0	0	0
FCER1G	107.492	60.1316	89.9079	90.7033	126.615	70.4517	92.6528	58.1897
FCER2	0	0	1.49846	0	1.50732	0	0	1.26499
FCF1	162.835	127.552	196.299	123.3	199.72	187.871	202.624	163.184
FCF1P1	2.12856	1.82217	4.49539	0	0.753662	2.27264	1.73183	0
FCF1P11	2.12856	0	0	0	0	0	0	0.632497
FCF1P2	72.3712	125.73	112.385	138.889	155.254	98.4809	115.167	87.2846
FCF1P3	1.06428	0	0	0	0	0.757545	0	0.632497
FCF1P5	10.6428	21.866	0	9.92067	11.3049	9.84809	1.73183	9.48746
FCF1P6	0	3.64434	0	0	1.50732	0	1.73183	0
FCF1P7	0	0	0	0	0	0	0	0.632497
FCF1P8	3.19285	1.82217	1.49846	0	1.50732	0.757545	3.46366	5.05998
FCGBP	176.671	85.6419	94.4032	123.3	53.51	52.2706	69.2731	85.3871
FCGR1A	0	0	1.49846	2.83448	0	2.27264	0	0.632497
FCGR1BP	1.06428	0	0	0	0	0	0	0
FCGR2A	2.12856	0	0	0	0	0	0	0
FCGR2B	0	0	0	0	0	0	0	0
FCGR2C	0	0	0	0	0	0	0	0
FCGR3A	0	0	0	0	0.753662	0.757545	0	0
FCGRT	4.25713	9.11084	2.99693	4.25172	3.01465	1.51509	3.46366	1.89749
FCHO1	57.4712	51.0207	56.9416	70.862	36.9294	33.332	43.2957	51.8648
FCHO2	8.51426	9.11084	11.9877	2.83448	9.7976	4.54527	6.92731	8.85496
FCHSD1	98.9782	185.861	119.877	140.307	75.3662	79.5423	55.4185	80.3271
FCHSD2	595.998	763.489	346.145	626.42	633.076	715.123	476.253	867.786
FCMR	841.847	1359.34	737.244	1099.78	413.007	281.049	461.532	468.048
FCN1	0	0	0	0	0	0.757545	0	0
FCRL1	0	0	0	0	0	1.51509	0.865914	0
FCRL3	3.19285	0	0	0	1.50732	0.757545	1.73183	0.632497
FCRL4	0	0	0	0	1.50732	0	0	0
FCRL5	0	0	0	1.41724	0	0	0	0
FCRL6	0	1.82217	0	0	0	0	0	0
FCRL6P1	0	0	0	0	0	0	0.865914	0
FCRLA	0	0	0	0	0.753662	0	0.865914	0
FCRLB	0	0	5.99386	0	7.53662	6.81791	9.52505	0.632497
FCSK	20.2214	38.2655	28.4708	21.2586	17.3342	19.6962	21.6479	22.7699
FDFT1	709.876	597.671	779.201	647.678	553.941	674.215	605.274	671.079
FDPS	76.6283	78.3533	61.437	97.7895	88.9321	100.754	92.6528	70.8397
FDPSP1	0	1.82217	0	1.41724	0.753662	0	0	0
FDPSP10	12.7714	10.933	5.99386	8.50344	9.04394	8.333	12.1228	8.85496
FDPSP2	9.57854	10.933	5.99386	7.0862	12.8122	10.6056	6.0614	10.12
FDPSP3	2.12856	1.82217	1.49846	2.83448	3.76831	0.757545	0	5.05998
FDPSP4	3.19285	0	0	0	1.50732	3.78773	2.59774	0.632497
FDPSP5	3.19285	0	0	1.41724	1.50732	1.51509	1.73183	0.632497
FDPSP6	0	0	0	0	0	0	0	0
FDPSP8	0	0	0	0	0	0	1.73183	0
FDPSP9	0	0	0	0	0	0	0.865914	0
FDX1	421.456	309.769	391.099	359.979	362.511	428.013	376.673	393.413
FDX1P1	13.8357	25.5104	13.4862	19.8413	18.8415	15.9085	18.1842	22.7699
FDX1P2	0	0	0	0	0	0	0	0.632497
FDX2	37.2499	20.0439	25.4739	26.9275	33.9148	29.5443	45.8934	30.3599
FDXACB1	29.7999	23.6882	47.9509	36.8482	54.2636	49.998	67.5413	41.1123
FDXR	68.114	29.1547	91.4063	53.8551	54.2636	87.8753	65.8095	71.4722
FECH	230.949	174.928	272.72	204.082	345.177	265.141	335.975	210.622
FEM1A	145.807	76.5311	137.859	123.3	161.284	146.964	157.596	119.542
FEM1AP2	0	0	0	0	0	0	0	0
FEM1AP4	0	0	1.49846	0	0	0.757545	0	0.632497
FEM1B	1061.09	951.172	1009.96	1007.66	854.652	638.611	734.295	593.915
FEM1C	214.985	225.949	272.72	248.017	266.043	300.746	287.483	246.674
FEN1	360.792	258.748	461.527	342.972	632.322	688.609	628.654	593.915
FEN1P1	1.06428	1.82217	0	1.41724	2.26099	3.03018	0.865914	1.89749
FENDRR	0	0	0	0	0	0	0	0
FER	245.849	249.637	355.136	215.42	288.652	212.113	216.479	182.159
FER1L4	7.44997	3.64434	1.49846	9.92067	3.01465	2.27264	1.73183	1.26499
FER1L5	3.19285	3.64434	1.49846	0	0	2.27264	0	0.632497
FER1L6	1.06428	0	4.49539	1.41724	4.52197	3.03018	1.73183	3.79498
FER1L6-AS1	0	0	0	0	0.753662	0	0	0
FERMT1	1.06428	1.82217	4.49539	4.25172	5.27563	7.57545	2.59774	4.42748
FERMT2	8.51426	7.28868	1.49846	7.0862	21.1025	11.3632	16.4524	8.85496
FERMT3	283.099	311.591	463.025	345.806	440.892	532.554	459.8	408.593
FERP1	3.19285	5.46651	5.99386	0	9.7976	6.81791	2.59774	3.79498
FES	7.44997	1.82217	4.49539	11.3379	6.78296	8.333	5.19548	7.58997
FEZ1	3.19285	1.82217	1.49846	0	1.50732	5.30282	0	1.26499
FEZ2	83.014	83.8198	70.4278	85.0344	73.8588	69.6942	82.2618	75.2672
FFAR1	0	0	0	0	0	0	0	0
FFAR2	0	0	0	0	0.753662	0	0.865914	0
FFAR3	0	0	0	0	0	0	0	0
FGD1	2.12856	1.82217	0	0	0.753662	2.27264	0.865914	1.26499
FGD2	2.12856	5.46651	7.49232	2.83448	12.0586	17.4235	5.19548	7.58997
FGD3	176.671	267.859	157.339	294.786	116.064	184.841	149.803	182.792
FGD4	98.9782	76.5311	112.385	62.3585	48.988	36.3622	35.5025	45.5398
FGD5	5.32141	0	0	1.41724	0.753662	1.51509	0.865914	0
FGD5-AS1	267.135	224.127	338.653	283.448	317.292	357.561	348.097	347.873
FGD5P1	0	0	0	0	0	0	0	2.52999
FGD6	15.9642	23.6882	43.4555	38.2655	35.4221	18.1811	39.832	13.9149
FGF1	0	1.82217	0	0	0	0.757545	0.865914	0
FGF11	7.44997	9.11084	1.49846	4.25172	3.76831	12.8783	2.59774	8.22246
FGF13	0	0	0	0	0	0	0	0
FGF13-AS1	0	0	0	0	0	0	0	0
FGF14	1.06428	0	2.99693	0	0	0	0	0
FGF14-AS2	1.06428	5.46651	1.49846	8.50344	3.76831	8.333	6.92731	7.58997
FGF17	0	0	1.49846	1.41724	0	0	0	0.632497
FGF18	1.06428	0	1.49846	4.25172	4.52197	1.51509	3.46366	1.26499
FGF2	24.4785	18.2217	55.4432	28.3448	91.9467	36.3622	66.6754	25.2999
FGF20	0	0	0	0	0	0	0	0
FGF22	4.25713	1.82217	1.49846	0	1.50732	1.51509	1.73183	0.632497
FGF23	3.19285	1.82217	0	0	0	0	0.865914	0
FGF5	1.06428	0	1.49846	0	0	0.757545	0	0
FGF6	1.06428	1.82217	1.49846	0	0	0	0	0
FGF7	0	0	1.49846	0	0	0	0	0
FGF7P2	0	0	0	0	0	0	0	0
FGF7P3	3.19285	1.82217	1.49846	0	0	0.757545	1.73183	3.16249
FGF7P6	0	0	0	0	0.753662	0	0	0
FGF7P8	1.06428	3.64434	2.99693	0	3.01465	0.757545	0	1.89749
FGF8	0	0	0	0	0.753662	0	0	0
FGF9	134.1	191.328	47.9509	80.7826	55.771	36.3622	63.2117	51.2323
FGFBP1	0	0	0	0	0	0	0	0
FGFBP2	446.998	329.813	647.337	314.627	225.345	82.5725	279.69	106.26
FGFBP3	50.0212	83.8198	41.957	66.6102	38.4367	38.6348	41.5639	53.1298
FGFR1	876.968	860.064	813.666	907.033	303.726	574.219	412.175	684.362
FGFR1OP2	687.526	690.602	498.989	735.547	571.276	749.212	705.72	641.352
FGFR2	1.06428	0	0	0	0	1.51509	0	0.632497
FGFR3	0	0	5.99386	2.83448	2.26099	6.81791	0.865914	1.89749
FGFR3P4	0	0	0	0	0	0.757545	0	0
FGFR4	0	0	0	0	0	0	0	0
FGFRL1	63.8569	41.9099	154.342	77.9482	48.2343	21.9688	50.223	20.2399
FGGY	335.249	173.106	208.287	175.738	305.987	212.113	191.367	273.871
FGGY-DT	13.8357	5.46651	8.99079	5.66896	14.3196	6.06036	20.7819	7.58997
FGL1	0	0	0	0	0	0	0	0
FGL2	136.228	61.9537	118.379	79.3654	151.486	128.783	163.658	144.842
FGR	1.06428	1.82217	0	0	0	0.757545	0	0.632497
FH	344.827	273.325	530.456	255.103	601.422	548.463	568.04	468.68
FHAD1	0	0	1.49846	1.41724	0	0.757545	0.865914	0.632497
FHAD1-AS1	1.06428	0	0	0	0	0	0	0.632497
FHDC1	1.06428	3.64434	1.49846	2.83448	2.26099	3.03018	2.59774	3.79498
FHIP1A	3.19285	9.11084	13.4862	2.83448	11.3049	3.03018	2.59774	3.79498
FHIP1A-DT	0	0	0	0	0	0	0	0
FHIP1B	53.2141	69.2424	41.957	70.862	40.6977	47.7254	34.6366	51.8648
FHIP2A	473.605	637.759	489.998	566.896	359.497	415.892	392.259	406.696
FHIP2B	120.264	67.4203	107.889	69.4447	64.8149	37.8773	57.1503	44.2748
FHIT	31.9285	81.9976	31.4677	62.3585	28.6391	32.5745	33.7706	53.7623
FHL1	26.607	21.866	41.957	24.0931	31.6538	30.3018	29.4411	27.8299
FHL2	9.57854	20.0439	29.9693	19.8413	15.8269	18.9386	22.5138	17.7099
FHL3	63.8569	27.3325	80.9171	38.2655	74.6125	51.5131	64.9436	54.3948
FHOD1	119.2	107.508	137.859	104.876	135.659	103.026	133.351	94.8746
FHOD3	51.0855	49.1986	56.9416	38.2655	39.1904	51.5131	26.8433	55.0272
FHP1	0	0	0	0	0.753662	0.757545	1.73183	0
FIBP	121.328	140.307	221.773	121.883	144.703	135.601	139.412	138.517
FICD	56.4069	85.6419	64.434	63.7758	56.5246	59.0885	59.7481	58.1897
FIG4	187.314	138.485	274.219	161.565	170.328	150.752	186.172	164.449
FIGLA	0	0	0	0	0	0	0	0
FIGNL1	191.571	116.619	203.791	124.717	291.667	322.714	278.824	210.622
FIGNL2	0	1.82217	0	2.83448	0	0	1.73183	1.89749
FILIP1	41.507	40.0877	35.9631	18.4241	35.4221	24.2415	10.391	23.4024
FILIP1L	482.12	165.817	726.755	194.162	1101.1	512.858	1013.12	419.346
FIP1L1	1021.71	1005.84	1024.95	1133.79	1076.98	1327.22	1130.88	1226.41
FIRRE	15.9642	18.2217	23.9754	9.92067	23.3635	21.9688	30.307	16.4449
FIS1	43.6356	78.3533	55.4432	34.0137	66.3222	60.6036	60.614	50.5998
FITM1	0	3.64434	5.99386	0	1.50732	3.03018	4.32957	3.16249
FITM2	69.1783	94.7528	58.4401	93.5378	48.2343	52.2706	38.9661	56.9247
FIZ1	60.6641	40.0877	28.4708	34.0137	27.1318	28.7867	19.0501	25.2999
FJX1	0	0	0	1.41724	0.753662	2.27264	1.73183	2.52999
FKBP10	0	0	1.49846	0	0	0	0	0
FKBP11	37.2499	56.4872	28.4708	45.3517	58.7856	49.998	50.223	61.9847
FKBP14	35.1213	25.5104	25.4739	11.3379	41.4514	25.7565	25.9774	29.7274
FKBP14-AS1	0	1.82217	0	0	0	0.757545	0	0.632497
FKBP15	388.463	362.612	395.595	313.21	452.197	477.254	425.164	447.175
FKBP1A	897.19	756.2	1008.47	973.643	1299.31	1347.67	1234.79	1216.92
FKBP1AP1	43.6356	56.4872	20.9785	32.5965	42.2051	35.6046	31.1729	44.9073
FKBP1AP2	2.12856	0	1.49846	1.41724	4.52197	1.51509	0.865914	1.26499
FKBP1AP3	1.06428	1.82217	4.49539	4.25172	3.01465	2.27264	4.32957	2.52999
FKBP1AP4	0	0	0	1.41724	0.753662	1.51509	3.46366	2.52999
FKBP1B	5.32141	3.64434	7.49232	1.41724	3.76831	8.333	7.79323	3.16249
FKBP1C	9.57854	10.933	14.9846	17.0069	11.3049	12.8783	12.9887	12.0174
FKBP2	0	0	0	0	0	0	0	0
FKBP3	372.499	251.459	334.158	259.355	300.711	269.686	282.288	229.596
FKBP4	172.414	187.683	277.216	181.407	354.221	349.986	312.595	232.126
FKBP4P1	3.19285	1.82217	0	0	2.26099	2.27264	0.865914	3.79498
FKBP4P2	0	0	0	0	0	0	0.865914	0
FKBP4P6	0	0	0	0	0	0	0	0
FKBP4P8	0	0	0	0	0	0	0.865914	0
FKBP5	851.426	787.177	947.029	1074.27	1215.66	1523.42	1222.67	1425.02
FKBP6	0	0	2.99693	0	0.753662	0.757545	0.865914	0
FKBP7	19.1571	18.2217	14.9846	4.25172	9.7976	18.1811	16.4524	18.3424
FKBP8	37.2499	52.8429	28.4708	31.1793	26.3782	28.0292	39.832	15.1799
FKBP9	9.57854	5.46651	23.9754	7.0862	3.76831	7.57545	17.3183	6.32497
FKBP9P1	1.06428	0	0	0	0	0.757545	0	0
FKRP	37.2499	34.6212	32.9662	31.1793	49.7417	40.1499	35.5025	32.2574
FKSG29	1.06428	7.28868	7.49232	5.66896	11.3049	4.54527	6.92731	3.16249
FKTN	111.75	162.173	113.883	117.631	173.342	177.266	167.121	159.389
FKTN-AS1	0	1.82217	0	5.66896	0	0	0	0.632497
FLACC1	56.4069	58.3094	37.4616	48.1861	30.9001	53.7857	35.5025	51.2323
FLAD1	42.5713	72.8868	47.9509	68.0275	63.3076	71.2093	76.2004	47.4373
FLCN	277.778	344.39	218.776	293.369	227.606	206.052	180.11	196.707
FLG	0	5.46651	0	0	0.753662	4.54527	0	0.632497
FLG-AS1	0	0	5.99386	1.41724	6.78296	4.54527	1.73183	0
FLG2	0	0	0	7.0862	0	0	1.73183	3.16249
FLI1	473.605	563.05	431.558	596.658	367.033	431.801	340.304	380.131
FLICR	0	0	0	0	0	0	0	0
FLII	429.97	502.919	463.025	527.213	473.3	437.861	495.303	440.85
FLJ12825	2.12856	0	0	4.25172	0	0	0.865914	1.26499
FLJ16779	0	0	0	0	0	0	0	0
FLJ20021	10.6428	3.64434	11.9877	5.66896	7.53662	3.03018	4.32957	5.05998
FLJ20712	0	0	0	0	0	0	0	0
FLJ30679	0	5.46651	0	1.41724	0.753662	0.757545	0.865914	1.26499
FLJ32255	273.52	297.014	218.776	372.734	256.999	450.74	273.629	390.883
FLJ33534	0	0	0	0	0	0	0	0
FLJ37201	23.4142	5.46651	11.9877	11.3379	5.27563	15.1509	8.65914	13.2824
FLJ38576	0	0	1.49846	0	1.50732	2.27264	0.865914	1.89749
FLJ39095	0	0	0	0	0	0	0	0
FLJ40194	0	0	0	0	0	0	0	0
FLJ42393	2.12856	10.933	7.49232	14.1724	15.0732	18.9386	9.52505	15.8124
FLJ42627	22.3499	9.11084	19.48	11.3379	9.7976	9.84809	14.7205	13.9149
FLJ42969	0	0	0	0	0	0	0	0
FLJ43315	3.19285	3.64434	1.49846	2.83448	0.753662	0.757545	2.59774	0.632497
FLJ45513	26.607	16.3995	43.4555	22.6758	12.8122	5.30282	14.7205	13.2824
FLJ46875	47.8927	51.0207	35.9631	32.5965	25.6245	26.5141	30.307	34.7873
FLNA	2587.27	2115.54	2871.06	2471.67	3435.94	3904.39	3218.6	3364.25
FLNB	220.306	561.228	166.33	381.237	104.005	211.355	129.021	311.189
FLNB-AS1	3.19285	14.5774	2.99693	2.83448	2.26099	6.81791	0	7.58997
FLNC	0	0	0	0	0	0	0	0.632497
FLOT1	1.06428	0	2.99693	1.41724	3.76831	4.54527	1.73183	0.632497
FLOT2	296.935	209.549	226.268	290.534	220.823	272.716	266.702	271.974
FLRT1	12.7714	16.3995	7.49232	4.25172	18.8415	12.1207	17.3183	14.5474
FLRT2	0	1.82217	1.49846	0	0	1.51509	0	1.26499
FLRT3	0	0	0	0	0	0	0	0
FLT1	21.2856	12.7552	61.437	12.7552	63.3076	24.2415	32.9047	16.4449
FLT3	0	0	0	0	0	0	0	0
FLT3LG	34.057	56.4872	34.4647	49.6034	60.2929	89.3904	81.3959	66.4122
FLT4	3.19285	7.28868	4.49539	7.0862	2.26099	8.333	1.73183	3.79498
FLVCR1	309.706	357.145	305.687	284.865	293.928	249.99	261.506	227.066
FLVCR1-DT	11.7071	9.11084	19.48	8.50344	8.29028	8.333	5.19548	15.1799
FLVCR2	97.9139	136.663	67.4309	124.717	59.5393	74.997	72.7368	62.6172
FLVCR2-AS1	2.12856	12.7552	0	4.25172	5.27563	2.27264	6.92731	3.79498
FLYWCH1	64.9212	36.4434	41.957	36.8482	40.6977	49.2405	45.8934	27.1974
FLYWCH2	15.9642	5.46651	7.49232	11.3379	8.29028	9.84809	18.1842	9.48746
FMC1	11.7071	10.933	10.4892	14.1724	10.5513	10.6056	8.65914	12.0174
FMN1	11.7071	5.46651	23.9754	4.25172	11.3049	3.03018	19.916	1.26499
FMN2P1	2.12856	0	0	0	0.753662	0	0	0.632497
FMNL1	185.185	251.459	185.81	150.227	127.369	163.63	143.742	139.149
FMNL1-DT	167.092	178.573	142.354	178.572	36.1758	42.4225	53.6867	58.1897
FMNL2	28.7356	23.6882	10.4892	26.9275	30.9001	32.5745	23.3797	24.6674
FMNL3	924.861	783.533	1116.36	735.547	749.893	532.554	820.021	593.282
FMO10P	4.25713	1.82217	1.49846	1.41724	0	3.78773	3.46366	1.89749
FMO11P	1.06428	1.82217	1.49846	1.41724	3.01465	1.51509	0.865914	0
FMO2	0	0	0	0	0.753662	0	0	0
FMO4	24.4785	7.28868	62.9355	32.5965	27.8855	28.0292	34.6366	39.2148
FMO5	13.8357	18.2217	22.477	19.8413	4.52197	19.6962	12.1228	27.1974
FMO7P	8.51426	7.28868	4.49539	5.66896	12.0586	15.9085	6.0614	9.48746
FMO8P	0	0	0	0	0	0	0	0
FMOD	28.7356	1.82217	65.9324	2.83448	16.5806	3.78773	18.1842	1.89749
FMR1	398.041	550.295	476.512	532.882	498.17	549.22	510.889	545.845
FMR1-AS1	1.06428	1.82217	19.48	2.83448	3.76831	1.51509	1.73183	1.89749
FMR1NB	0	0	0	0	0	2.27264	0	0
FN1	39.3784	10.933	38.9601	36.8482	75.3662	86.3602	77.9323	70.8397
FN3K	4.25713	5.46651	2.99693	1.41724	2.26099	2.27264	0.865914	0.632497
FN3KRP	102.171	85.6419	97.4002	92.1206	127.369	103.026	100.446	82.2246
FNBP1	3359.94	3518.61	3491.42	3547.35	3261.85	3115.78	3327.71	2957.56
FNBP1L	5.32141	0	20.9785	5.66896	33.1611	9.09055	28.5752	10.7525
FNBP1P1	23.4142	12.7552	14.9846	17.0069	34.6684	17.4235	43.2957	12.0174
FNBP4	1489.99	1969.76	1612.35	1819.74	1434.97	1534.79	1351.69	1596.42
FNDC1	0	0	0	0	0	0.757545	0	0
FNDC1-AS1	0	0	0	0	0	0	0	0.632497
FNDC1-IT1	0	0	1.49846	0	0	0	0	0
FNDC10	31.9285	34.6212	32.9662	25.5103	5.27563	13.6358	7.79323	13.2824
FNDC11	0	0	0	0	0.753662	0.757545	0	0
FNDC3A	713.069	852.775	705.777	680.275	736.327	887.843	709.184	832.366
FNDC3B	523.627	229.593	585.9	196.996	550.173	278.019	397.455	250.469
FNDC3CP	0	5.46651	0	0	1.50732	0	0	0.632497
FNDC4	0	0	0	0	0	0.757545	0	0
FNDC5	5.32141	0	7.49232	5.66896	0.753662	0.757545	0.865914	5.05998
FNDC7	1.06428	3.64434	1.49846	1.41724	0.753662	0	0.865914	1.26499
FNDC8	1.06428	0	4.49539	0	0.753662	2.27264	0	1.89749
FNDC9	20.2214	27.3325	10.4892	34.0137	32.4075	34.8471	43.2957	37.3173
FNIP1	1068.54	1086.01	950.026	1016.16	914.945	1010.57	950.774	910.163
FNIP2	257.556	220.482	208.287	211.169	253.23	201.507	204.356	230.861
FNTA	384.206	313.413	391.099	388.324	429.587	412.862	403.516	368.113
FNTAP1	0	1.82217	1.49846	0	0	1.51509	0.865914	1.26499
FNTAP2	12.7714	14.5774	2.99693	19.8413	5.27563	9.09055	3.46366	10.7525
FOCAD	401.234	327.99	302.69	301.872	306.74	341.653	293.545	364.318
FOCAD-AS1	0	0	0	0	0	0	0	0
FOLR2	0	0	0	0	1.50732	0	0	0
FOLR3P1	0	0	0	0	0.753662	0	0	0
FOS	21.2856	14.5774	19.48	21.2586	12.8122	10.6056	17.3183	5.69247
FOSB	25.5428	21.866	19.48	24.0931	27.1318	14.3934	37.2343	14.5474
FOSL1	25.5428	18.2217	17.9816	8.50344	41.4514	25.7565	36.3684	16.4449
FOSL1P1	0	1.82217	1.49846	0	0.753662	1.51509	0.865914	0.632497
FOSL2	43.6356	27.3325	38.9601	34.0137	33.9148	18.1811	44.1616	29.0949
FOSL2-AS1	0	0	0	0	0	0	0	0
FOXA1	0	0	0	0	0	1.51509	0.865914	0
FOXA3	0	0	0	0	0	0	0	0
FOXB1	0	1.82217	0	2.83448	2.26099	3.03018	2.59774	2.52999
FOXC1	1.06428	7.28868	0	0	0	2.27264	0	0.632497
FOXD1	0	0	0	0	0	0	0	0
FOXD2	0	0	0	0	1.50732	0.757545	0.865914	0
FOXD2-AS1	4.25713	3.64434	4.49539	1.41724	1.50732	2.27264	0	0
FOXD3-AS1	0	0	0	0	0	0	0	0
FOXD4	0	0	0	0	0	0	0	0
FOXD4L1	0	0	0	0	0	0	0	0.632497
FOXD4L5	0	0	0	0	0	0	0	0
FOXE1	0	0	0	0	0	0	0.865914	0
FOXF1	0	0	0	0	0.753662	0	0	0
FOXG1	0	0	0	0	0	0	0.865914	0
FOXG1-AS1	0	0	0	0	0	0	0	0
FOXH1	0	0	0	0	0	0	0	0
FOXI1	0	0	0	0	0	0	0	0
FOXI2	0	0	0	0	0	0	0	0
FOXI3	0	0	0	0	0	0	0	0
FOXJ1	1.06428	0	0	0	0.753662	0	0	0
FOXJ2	189.442	176.75	146.849	199.831	137.92	149.994	193.099	133.457
FOXJ3	635.376	661.447	753.728	763.892	583.334	546.19	650.301	629.967
FOXK1	551.298	674.203	599.386	642.009	656.439	622.702	608.738	614.155
FOXK2	398.041	326.168	403.087	341.555	360.25	335.593	379.27	321.941
FOXL1	0	0	0	0	0	2.27264	2.59774	0
FOXL2	0	0	0	0	0	0	0	0
FOXL2NB	0	0	0	0	0	0	0.865914	0.632497
FOXM1	187.314	87.4641	148.348	179.989	301.465	330.29	254.579	270.709
FOXN2	812.047	792.644	783.697	752.554	1015.18	1167.38	1088.45	1158.73
FOXN3	2009.36	1769.33	1930.02	1768.71	1655.04	1592.36	1858.25	1498.39
FOXN3-AS1	2.12856	3.64434	19.48	7.0862	1.50732	7.57545	5.19548	5.05998
FOXN3-AS2	9.57854	49.1986	14.9846	14.1724	13.5659	15.1509	14.7205	24.6674
FOXN3P1	1.06428	1.82217	1.49846	0	0	1.51509	0.865914	1.26499
FOXN3P2	3.19285	1.82217	1.49846	5.66896	0.753662	0.757545	2.59774	2.52999
FOXN4	0	0	0	0	0	0.757545	0	0
FOXO1	1922.09	2345.13	1684.27	1927.45	2055.99	1743.11	1738.76	2132.78
FOXO1B	0	0	0	0	0	0	0	0.632497
FOXO3	145.807	138.485	125.871	147.393	89.6857	63.6338	98.7142	80.3271
FOXO3B	37.2499	20.0439	14.9846	43.9344	30.9001	20.4537	36.3684	37.3173
FOXO4	57.4712	54.6651	58.4401	69.4447	39.1904	37.1197	52.8208	38.5823
FOXO6	0	0	0	0	0	0	0	0
FOXO6-AS1	0	0	0	0	0	0	0	0
FOXP1	1958.28	2195.71	2052.9	2042.24	1973.09	1819.62	2124.95	1714.7
FOXP1-AS1	42.5713	38.2655	35.9631	28.3448	30.9001	19.6962	26.8433	34.1548
FOXP2	0	1.82217	0	0	8.29028	0.757545	6.0614	1.26499
FOXP3	9.57854	7.28868	2.99693	8.50344	12.8122	27.2716	17.3183	25.2999
FOXP4	20.2214	5.46651	20.9785	1.41724	3.01465	6.06036	6.0614	11.3849
FOXP4-AS1	0	0	0	0	0	0	0	0
FOXR1	0	1.82217	0	0	0	0	0.865914	0.632497
FOXRED1	52.1498	43.7321	112.385	53.8551	64.0612	67.4215	51.0889	55.6597
FOXRED2	75.564	100.219	149.846	113.379	131.137	156.054	115.167	122.072
FPGS	88.3354	32.799	77.9201	75.1137	83.6564	83.33	83.9937	77.1646
FPGT	54.2784	52.8429	43.4555	46.7689	59.5393	38.6348	39.832	37.3173
FPGT-TNNI3K	0	0	0	0	0	0	0	0.632497
FPR1	0	0	0	0	0	0	0	0
FPR3	0	0	0	0	0	0.757545	0	0.632497
FRA10AC1	181.992	120.263	128.868	138.889	149.225	106.814	131.619	146.739
FRAS1	0	0	1.49846	2.83448	4.52197	9.09055	6.92731	2.52999
FRAT1	27.6713	27.3325	41.957	25.5103	13.5659	12.8783	18.1842	23.4024
FRAT2	39.3784	45.5542	76.4217	46.7689	52.7563	39.3924	39.832	43.0098
FREM1	0	0	0	0	0	0	0	0
FREM2	0	0	0	0	0	0	0	0
FREM3	3.19285	1.82217	1.49846	5.66896	2.26099	2.27264	0	2.52999
FRG1	2.12856	0	1.49846	0	0	0.757545	0	0
FRG1BP	67.0498	244.171	73.4247	205.5	41.4514	154.539	61.4799	168.877
FRG1CP	84.0783	171.284	50.9478	206.917	70.8442	129.54	59.7481	130.927
FRG1DP	4.25713	1.82217	4.49539	9.92067	3.76831	8.333	1.73183	2.52999
FRG1EP	34.057	30.9769	17.9816	39.6827	39.9441	24.2415	22.5138	41.7448
FRG1FP	9.57854	3.64434	4.49539	2.83448	3.01465	2.27264	1.73183	6.32497
FRG1GP	0	0	2.99693	0	0.753662	0.757545	1.73183	0
FRG1HP	213.921	291.547	190.305	246.6	128.122	165.902	148.071	202.399
FRG1JP	13.8357	34.6212	14.9846	9.92067	11.3049	21.2113	7.79323	20.2399
FRG2IP	0	0	0	0	0	0	0	0
FRK	0	0	2.99693	1.41724	1.50732	0.757545	0.865914	1.89749
FRMD1	0	0	0	0	0	0	0	0
FRMD3	12.7714	18.2217	4.49539	18.4241	30.9001	40.1499	15.5865	32.8899
FRMD3-AS1	0	3.64434	1.49846	0	0.753662	0.757545	0	0.632497
FRMD4A	6.38569	9.11084	8.99079	0	8.29028	3.03018	2.59774	2.52999
FRMD4B	55.3427	58.3094	58.4401	60.9413	62.5539	124.237	49.3571	111.319
FRMD5	42.5713	29.1547	73.4247	18.4241	85.9174	78.7847	54.5526	89.1821
FRMD6	83.014	58.3094	80.9171	83.6171	89.6857	59.0885	81.3959	67.0447
FRMD7	0	0	1.49846	0	3.76831	0.757545	0.865914	1.26499
FRMD8	129.842	147.596	155.84	167.234	183.893	168.933	135.083	160.654
FRMD8P1	0	0	0	0	0	0	0	0
FRMPD1	0	0	0	0	0	0	0	0
FRMPD2	0	0	0	0	0	0	0	0
FRMPD3	0	0	0	0	0	0	0	0
FRMPD4	0	0	0	0	0	0	0	0
FRRS1	24.4785	18.2217	16.4831	25.5103	81.3955	85.6026	51.9548	72.7372
FRRS1L	2.12856	0	0	1.41724	0.753662	0	0	0
FRS2	523.627	546.651	437.552	459.186	370.802	426.498	495.303	456.663
FRS3	10.6428	3.64434	11.9877	7.0862	6.02929	5.30282	9.52505	3.79498
FRY	9.57854	3.64434	31.4677	8.50344	13.5659	5.30282	6.92731	5.05998
FRY-AS1	1.06428	0	1.49846	0	3.01465	0	0	1.26499
FRYL	1710.3	1732.88	1982.47	1543.37	1787.69	1874.93	1791.58	1896.23
FRZB	0	0	0	0	0	0	0	0
FSCN1	4.25713	21.866	8.99079	9.92067	24.8708	30.3018	18.1842	21.5049
FSCN1P1	0	0	1.49846	0	0	0.757545	0	0
FSCN2	7.44997	5.46651	5.99386	7.0862	3.01465	1.51509	8.65914	3.79498
FSCN3	0	0	0	0	0	0	0	0.632497
FSD1	5.32141	9.11084	28.4708	19.8413	5.27563	14.3934	6.0614	20.8724
FSD1L	47.8927	81.9976	59.9386	43.9344	69.3369	79.5423	64.0776	68.9422
FSD2	22.3499	58.3094	20.9785	18.4241	16.5806	19.6962	19.916	21.5049
FSHB	0	0	2.99693	1.41724	0	0	0	0.632497
FSIP1	2.12856	9.11084	8.99079	4.25172	7.53662	5.30282	4.32957	4.42748
FSIP2	2.12856	10.933	4.49539	2.83448	2.26099	0.757545	2.59774	4.42748
FSIP2-AS1	0	0	0	0	0.753662	0	0	0
FSIP2-AS2	0	0	0	0	0	0	0	0
FSIP2LP	3.19285	1.82217	0	4.25172	0.753662	0	3.46366	1.89749
FST	0	1.82217	0	0	3.01465	0	1.73183	1.26499
FSTL1	2.12856	0	2.99693	8.50344	1.50732	5.30282	7.79323	5.05998
FSTL3	0	1.82217	0	5.66896	1.50732	3.03018	0.865914	1.26499
FSTL4	1.06428	0	0	0	0	1.51509	0	0.632497
FTCD	0	0	0	0	0.753662	0.757545	0	0
FTCDNL1	27.6713	9.11084	20.9785	29.762	18.8415	31.0594	16.4524	32.2574
FTH1	102.171	129.374	95.9017	131.803	166.559	234.839	184.44	181.527
FTH1P1	4.25713	29.1547	0	5.66896	5.27563	9.84809	9.52505	6.32497
FTH1P10	5.32141	0	2.99693	7.0862	7.53662	11.3632	8.65914	7.58997
FTH1P11	4.25713	0	10.4892	1.41724	6.78296	9.84809	3.46366	6.32497
FTH1P12	1.06428	0	2.99693	0	3.01465	3.78773	1.73183	1.26499
FTH1P13	2.12856	1.82217	0	1.41724	0	2.27264	6.0614	1.26499
FTH1P15	0	0	0	0	0.753662	1.51509	0	1.26499
FTH1P16	19.1571	23.6882	14.9846	8.50344	6.02929	19.6962	10.391	18.9749
FTH1P2	7.44997	3.64434	5.99386	2.83448	6.78296	13.6358	12.1228	7.58997
FTH1P20	25.5428	36.4434	20.9785	31.1793	55.771	64.3914	55.4185	45.5398
FTH1P21	0	1.82217	1.49846	0	2.26099	3.78773	1.73183	1.89749
FTH1P22	2.12856	0	0	8.50344	5.27563	14.3934	12.9887	17.7099
FTH1P23	2.12856	7.28868	5.99386	8.50344	10.5513	6.81791	11.2569	15.1799
FTH1P24	1.06428	0	1.49846	0	4.52197	3.03018	0.865914	0
FTH1P25	3.19285	0	0	1.41724	0	0.757545	0	5.69247
FTH1P26	0	0	0	0	0	0	0	0
FTH1P3	9.57854	16.3995	2.99693	17.0069	15.0732	13.6358	18.1842	20.8724
FTH1P4	27.6713	30.9769	19.48	21.2586	30.9001	21.2113	15.5865	29.0949
FTH1P5	4.25713	1.82217	1.49846	1.41724	3.76831	3.03018	7.79323	1.26499
FTH1P7	1.06428	1.82217	2.99693	2.83448	2.26099	6.81791	6.92731	3.79498
FTH1P8	4.25713	12.7552	13.4862	12.7552	13.5659	22.7264	16.4524	13.9149
FTL	2697.95	2735.08	2836.59	3275.24	4151.92	4023.32	4113.09	3026.5
FTLP1	0	0	0	0	0	0.757545	2.59774	0.632497
FTLP10	0	0	0	0	0	0	0	0
FTLP11	1.06428	0	1.49846	0	4.52197	0	0	0
FTLP12	1.06428	0	0	0	0	0.757545	1.73183	0
FTLP14	0	0	0	0	0	0	0	0
FTLP15	19.1571	16.3995	5.99386	5.66896	6.78296	6.81791	3.46366	10.7525
FTLP17	1.06428	0	0	2.83448	2.26099	0	0	0.632497
FTLP2	9.57854	7.28868	4.49539	9.92067	15.8269	6.06036	11.2569	9.48746
FTLP3	8.51426	25.5104	7.49232	14.1724	21.8562	32.5745	29.4411	23.4024
FTLP5	1.06428	0	0	1.41724	4.52197	0	5.19548	1.26499
FTLP6	4.25713	0	0	1.41724	1.50732	3.03018	0	3.79498
FTLP7	0	0	0	0	0	0	0.865914	0
FTLP8	0	0	0	0	0.753662	1.51509	0.865914	0.632497
FTO	559.812	543.006	395.595	474.775	582.58	390.893	411.309	596.445
FTO-IT1	1.06428	0	0	0	2.26099	1.51509	0	1.26499
FTOP1	1.06428	0	1.49846	0	0	0.757545	0	1.26499
FTSJ1	50.0212	52.8429	62.9355	82.1999	87.4248	87.8753	94.3846	67.6772
FTSJ3	422.52	373.545	498.989	416.668	607.451	610.582	560.246	502.835
FTX	34.057	45.5542	29.9693	38.2655	29.3928	24.999	33.7706	45.5398
FUBP1	2288.21	2399.8	2563.87	2783.46	2930.24	2949.88	2901.68	2898.1
FUBP3	138.357	127.552	109.388	124.717	167.313	174.993	170.585	155.594
FUCA1	84.0783	83.8198	97.4002	68.0275	99.4833	51.5131	109.971	36.0523
FUCA1P1	0	0	0	0	0	0	0	0
FUCA2	69.1783	20.0439	121.376	42.5172	83.6564	71.9668	58.0162	61.9847
FUNDC1	118.135	43.7321	136.36	52.4379	115.31	68.9366	103.91	57.5572
FUNDC2	175.607	165.817	205.29	168.651	249.462	205.295	237.26	189.117
FUNDC2P1	2.12856	3.64434	2.99693	4.25172	3.76831	0.757545	1.73183	5.05998
FUNDC2P2	0	0	0	0	0	0	0	0
FUNDC2P3	0	0	0	0	0	0	0	0
FUNDC2P4	0	7.28868	0	0	3.01465	6.81791	5.19548	6.95747
FUOM	11.7071	16.3995	32.9662	11.3379	22.6099	17.4235	21.6479	13.2824
FURIN	213.921	176.75	289.204	226.758	298.45	267.414	309.997	208.092
FUS	1555.98	1466.85	1868.58	1653.92	2612.19	2461.27	2590.81	1961.37
FUT1	0	0	0	0	0	0.757545	0	0
FUT10	237.335	131.196	230.763	99.2067	215.547	92.4205	192.233	91.7121
FUT11	91.5282	85.6419	88.4094	97.7895	101.744	96.9658	92.6528	93.6096
FUT2	1.06428	1.82217	0	0	0	0	0	1.26499
FUT3	2.12856	0	0	0	0	0.757545	0	0
FUT4	91.5282	56.4872	142.354	63.7758	115.31	144.691	119.496	118.277
FUT5	0	0	0	1.41724	0	0	0	0
FUT6	0	0	1.49846	2.83448	0.753662	0	2.59774	0
FUT7	0	0	0	0	4.52197	0	0.865914	3.16249
FUT8	1486.8	1084.19	1588.37	1167.81	2445.63	2087.04	2305.06	1911.41
FUT8-AS1	1.06428	1.82217	1.49846	0	1.50732	1.51509	0	0
FUT9	0	0	0	1.41724	0	0	0	0
FUZ	20.2214	34.6212	20.9785	22.6758	15.0732	15.9085	19.0501	13.2824
FXN	54.2784	49.1986	37.4616	68.0275	48.2343	78.7847	64.0776	65.1472
FXNP2	7.44997	1.82217	0	0	2.26099	2.27264	2.59774	2.52999
FXR1	1607.07	1610.8	1753.2	1687.93	1449.29	1646.9	1505.82	1659.04
FXR2	42.5713	54.6651	74.9232	79.3654	67.0759	60.6036	82.2618	51.2323
FXYD1	6.38569	0	5.99386	4.25172	1.50732	2.27264	0.865914	1.26499
FXYD2	0	0	0	0	0.753662	0.757545	0	0
FXYD3	0	3.64434	0	0	0	0	0	0
FXYD4	0	0	0	0	0	0	0	0
FXYD5	1079.18	1169.83	1278.19	1030.33	817.723	706.79	929.992	613.522
FXYD6	1.06428	0	4.49539	0	8.29028	10.6056	9.52505	7.58997
FXYD6P1	0	0	0	0	0	0	0	0
FXYD6P2	0	0	0	0	0	0	0	0
FXYD7	3.19285	0	2.99693	4.25172	1.50732	0.757545	0.865914	1.89749
FYB1	4979.77	7680.44	3242.68	6541.98	2976.96	5621.75	3850.72	6868.92
FYB2	0	0	0	0	0.753662	0	0	0
FYCO1	144.742	200.439	130.366	138.889	133.398	156.054	122.094	163.817
FYN	1807.15	1854.97	1980.97	1649.67	1653.53	1215.1	1440.88	1367.46
FYTTD1	1305.87	967.572	1395.07	1079.94	1174.2	831.027	1237.39	850.709
FZD1	3.19285	0	0	1.41724	0.753662	0.757545	2.59774	0.632497
FZD10-AS1	0	0	0	0	0	0	0	0
FZD2	1.06428	0	22.477	0	0	0	0	0.632497
FZD3	172.414	61.9537	226.268	56.6896	58.7856	35.6046	74.4686	40.4798
FZD4	0	0	0	0	2.26099	0.757545	1.73183	1.26499
FZD4-DT	0	0	0	0	0	0	0	0
FZD5	13.8357	1.82217	7.49232	0	1.50732	3.78773	5.19548	4.42748
FZD6	102.171	36.4434	89.9079	52.4379	174.096	184.084	180.11	144.842
FZD7	4.25713	0	2.99693	0	13.5659	3.03018	6.0614	0.632497
FZD8	0	0	4.49539	1.41724	4.52197	0	0	0.632497
FZD9	0	0	0	0	0	0	0	0
FZR1	32.9927	51.0207	28.4708	41.0999	39.1904	40.1499	32.0388	38.5823
G0S2	51.0855	14.5774	44.9539	25.5103	116.818	26.5141	90.0551	15.8124
G2E3	263.942	225.949	215.779	297.62	235.142	271.959	235.529	314.984
G2E3-AS1	43.6356	36.4434	44.9539	45.3517	52.7563	46.9678	41.5639	52.4973
G3BP1	1616.64	1342.94	1405.56	1339.29	1792.96	2015.83	2147.47	1896.23
G3BP1P1	0	3.64434	2.99693	8.50344	9.7976	5.30282	2.59774	6.95747
G3BP2	1785.87	1647.24	2364.58	2001.14	2571.49	2559.75	2667.02	2137.21
G6PC1	0	0	0	0	0.753662	0	0	0
G6PC3	89.3997	102.041	92.9048	73.6964	97.2224	73.4819	130.753	73.3697
G6PD	139.421	98.3971	146.849	107.71	159.776	132.57	170.585	119.542
GAA	23.4142	23.6882	34.4647	15.5896	18.8415	13.6358	16.4524	13.2824
GAB1	25.5428	18.2217	43.4555	22.6758	39.9441	20.4537	19.0501	24.6674
GAB2	181.992	81.9976	203.791	133.22	148.471	168.933	136.814	105.627
GAB3	101.107	111.152	64.434	96.3723	66.3222	88.6328	71.005	84.1221
GAB4	0	0	1.49846	0	0	0	0	0
GABARAP	116.007	118.441	118.379	175.738	73.8588	59.8461	92.6528	80.3271
GABARAPL1	180.928	202.261	232.262	196.996	156.008	134.086	142.01	148.637
GABARAPL1-AS1	11.7071	21.866	5.99386	14.1724	10.5513	9.84809	3.46366	7.58997
GABARAPL2	242.656	222.305	206.788	208.334	211.779	234.082	233.797	187.219
GABARAPL3	3.19285	1.82217	0	0	0	0.757545	0.865914	0
GABBR1	1.06428	0	7.49232	1.41724	1.50732	0	0	0.632497
GABBR2	0	0	4.49539	1.41724	0	1.51509	0	0
GABPA	187.314	153.062	130.366	208.334	174.85	184.084	150.669	175.202
GABPAP	2.12856	3.64434	2.99693	0	0.753662	2.27264	0	0.632497
GABPB1	287.356	200.439	265.228	201.248	293.174	346.956	281.422	321.309
GABPB1-AS1	262.878	433.676	200.794	311.793	149.979	180.296	201.758	222.006
GABPB1-IT1	224.563	280.614	280.213	291.951	147.718	134.086	149.803	178.364
GABPB2	356.534	457.364	400.09	430.841	367.787	425.741	397.455	461.09
GABRA3	1.06428	0	0	0	5.27563	0.757545	0	0
GABRA4	0	0	0	1.41724	0	0.757545	0	0
GABRA5	0	0	0	0	0	0	0	0
GABRB1	0	0	0	0	0	0	0	0
GABRB2	0	0	0	0	0	0	0	0
GABRB3	0	0	0	0	2.26099	0	0	0
GABRE	0	0	0	0	0	0	0.865914	0
GABRG3	1.06428	0	0	0	0	0	0	0.632497
GABRQ	0	0	0	0	0	0	0	0
GABRR1	0	0	0	0	0	0	0	1.26499
GABRR2	0	0	22.477	8.50344	3.01465	0	1.73183	0.632497
GABRR3	1.06428	0	0	0	0	0.757545	0	0.632497
GAD1	5.32141	5.46651	13.4862	1.41724	9.04394	1.51509	12.1228	6.95747
GADD45A	137.292	78.3533	185.81	157.314	234.389	301.503	224.272	191.014
GADD45AP1	0	0	0	0	0	0	0	0
GADD45B	83.014	43.7321	68.9294	59.524	75.3662	70.4517	116.032	43.6423
GADD45G	7.44997	16.3995	8.99079	19.8413	11.3049	10.6056	12.1228	12.0174
GADD45GIP1	45.7641	29.1547	41.957	38.2655	58.032	57.5735	71.005	50.5998
GADL1	0	0	0	0	0	0.757545	0	3.79498
GAGE10	0	0	0	0	0	0	0	0.632497
GAK	134.1	138.485	196.299	161.565	146.21	131.813	123.826	141.047
GAL	0	0	0	0	0	0	0	0
GAL3ST3	0	0	0	0	0.753662	0	0	0
GAL3ST4	12.7714	52.8429	32.9662	48.1861	25.6245	43.1801	30.307	31.6249
GALC	199.021	153.062	191.803	205.5	85.1638	150.752	135.083	165.082
GALE	52.1498	38.2655	29.9693	17.0069	55.771	37.8773	58.8822	25.9324
GALK1	10.6428	5.46651	25.4739	9.92067	11.3049	15.1509	6.0614	10.7525
GALK2	191.571	178.573	154.342	134.638	110.788	124.995	110.837	163.184
GALM	104.3	118.441	187.308	120.465	164.298	196.204	152.401	148.004
GALNS	34.057	61.9537	19.48	59.524	20.3489	31.8169	38.9661	39.2148
GALNT1	564.069	484.697	561.924	571.147	422.051	468.163	433.823	490.185
GALNT10	152.192	235.06	151.345	225.341	181.632	257.565	185.306	242.879
GALNT11	143.678	160.351	136.36	119.048	110.035	87.1177	103.91	125.867
GALNT12	19.1571	12.7552	14.9846	18.4241	3.76831	12.8783	12.1228	21.5049
GALNT13	0	14.5774	1.49846	1.41724	0	6.06036	1.73183	1.26499
GALNT14	0	16.3995	4.49539	5.66896	1.50732	10.6056	3.46366	2.52999
GALNT15	0	1.82217	0	1.41724	0	0	0.865914	0
GALNT16	10.6428	5.46651	10.4892	19.8413	8.29028	3.78773	9.52505	13.2824
GALNT16-AS1	7.44997	3.64434	7.49232	2.83448	1.50732	0	3.46366	3.79498
GALNT17	1.06428	0	0	0	0	0	0.865914	0
GALNT18	1.06428	5.46651	4.49539	1.41724	4.52197	4.54527	3.46366	3.79498
GALNT2	776.926	650.514	714.767	656.182	695.63	563.614	643.374	646.412
GALNT3	10.6428	20.0439	13.4862	21.2586	37.6831	42.4225	20.7819	43.0098
GALNT4	0	0	0	8.50344	7.53662	0.757545	3.46366	3.16249
GALNT5	1.06428	1.82217	0	2.83448	0.753662	13.6358	4.32957	6.32497
GALNT6	58.5355	20.0439	44.9539	24.0931	72.3515	73.4819	59.7481	41.7448
GALNT7	312.899	302.48	338.653	282.031	260.013	332.562	258.042	327.001
GALNT7-DT	39.3784	72.8868	25.4739	73.6964	21.8562	27.2716	27.7092	45.5398
GALNT8	0	0	0	1.41724	0	0	0.865914	0.632497
GALNT9	0	0	0	0	0	0.757545	0	0.632497
GALNTL5	0	0	0	0	0	0	0	0
GALNTL6	0	1.82217	0	0	0	0.757545	0	0
GALR1	2.12856	0	0	0	0	0	0	0.632497
GALR2	3.19285	3.64434	5.99386	4.25172	3.01465	1.51509	5.19548	4.42748
GALT	81.9497	225.949	127.369	136.055	99.4833	87.1177	109.971	113.849
GAMT	7.44997	16.3995	7.49232	15.5896	6.78296	12.1207	13.8546	9.48746
GAMTP1	1.06428	0	1.49846	0	0	0	0	1.26499
GAN	183.056	158.529	206.788	189.91	200.474	149.236	171.451	138.517
GANAB	316.092	346.212	253.24	307.541	253.984	329.532	328.181	314.984
GANC	214.985	249.637	272.72	170.069	173.342	187.114	242.456	198.604
GAP43	1.06428	0	0	0	1.50732	1.51509	0	0.632497
GAPDH	7160.49	6627.23	10278	8581.38	11334.3	10874.6	11100.2	8855.59
GAPDH-DT	1.06428	0	4.49539	2.83448	0.753662	3.78773	0.865914	3.79498
GAPDHP1	57.4712	143.951	43.4555	184.241	64.0612	234.082	64.9436	221.374
GAPDHP14	2.12856	0	0	0	1.50732	1.51509	0	0
GAPDHP17	0	0	0	4.25172	0	0	0	0
GAPDHP2	4.25713	0	1.49846	1.41724	2.26099	3.03018	1.73183	1.89749
GAPDHP21	0	1.82217	0	1.41724	2.26099	0.757545	2.59774	3.79498
GAPDHP22	0	0	0	1.41724	0	0	1.73183	0.632497
GAPDHP25	0	1.82217	1.49846	0	1.50732	3.03018	2.59774	1.26499
GAPDHP27	2.12856	0	5.99386	2.83448	0	1.51509	0	0.632497
GAPDHP28	0	1.82217	0	0	0	0	0	0
GAPDHP29	0	0	0	0	0	0.757545	0	0
GAPDHP32	0	0	0	0	0	0	0	0
GAPDHP33	0	0	0	0	1.50732	0	0	0
GAPDHP35	5.32141	10.933	4.49539	11.3379	3.01465	8.333	5.19548	8.85496
GAPDHP37	1.06428	9.11084	1.49846	4.25172	0	0	0	1.89749
GAPDHP38	6.38569	5.46651	10.4892	4.25172	9.04394	4.54527	6.0614	5.69247
GAPDHP39	3.19285	0	10.4892	7.0862	0.753662	1.51509	1.73183	1.89749
GAPDHP40	4.25713	3.64434	8.99079	1.41724	6.78296	6.81791	2.59774	3.16249
GAPDHP43	22.3499	25.5104	11.9877	8.50344	10.5513	13.6358	22.5138	23.4024
GAPDHP44	4.25713	7.28868	1.49846	2.83448	6.02929	1.51509	2.59774	0
GAPDHP45	0	1.82217	0	0	0	0	0	1.26499
GAPDHP46	2.12856	0	1.49846	0	2.26099	1.51509	0.865914	0.632497
GAPDHP47	2.12856	0	0	0	0.753662	0	0	1.26499
GAPDHP48	1.06428	0	0	0	0	0	0.865914	0
GAPDHP49	0	0	0	2.83448	1.50732	5.30282	0	3.79498
GAPDHP51	4.25713	1.82217	0	0	0	0.757545	0	1.26499
GAPDHP52	2.12856	0	0	0	0	0	0	0.632497
GAPDHP55	0	0	0	0	0.753662	0.757545	0	0
GAPDHP58	0	0	0	0	0	2.27264	1.73183	0
GAPDHP59	3.19285	0	10.4892	1.41724	2.26099	0.757545	1.73183	1.89749
GAPDHP60	5.32141	5.46651	10.4892	5.66896	11.3049	6.06036	6.0614	5.69247
GAPDHP61	5.32141	14.5774	2.99693	4.25172	4.52197	7.57545	4.32957	8.22246
GAPDHP62	15.9642	9.11084	8.99079	11.3379	9.7976	5.30282	12.1228	12.6499
GAPDHP63	8.51426	7.28868	14.9846	9.92067	12.8122	5.30282	11.2569	8.85496
GAPDHP64	0	0	0	0	0.753662	3.78773	1.73183	0.632497
GAPDHP65	17.0285	12.7552	13.4862	15.5896	17.3342	23.4839	25.9774	15.8124
GAPDHP66	0	0	0	1.41724	0.753662	0	0.865914	0
GAPDHP67	1.06428	0	0	0	0	0	0	0
GAPDHP68	0	0	1.49846	0	0.753662	0	0	0
GAPDHP69	3.19285	1.82217	1.49846	4.25172	3.01465	0.757545	4.32957	1.89749
GAPDHP70	7.44997	0	2.99693	1.41724	3.76831	4.54527	8.65914	8.85496
GAPDHP71	3.19285	1.82217	5.99386	4.25172	3.01465	3.78773	4.32957	3.16249
GAPDHP72	3.19285	0	1.49846	5.66896	2.26099	4.54527	7.79323	3.79498
GAPDHP73	0	0	0	2.83448	3.01465	0	0.865914	1.89749
GAPDHP76	0	5.46651	0	7.0862	0.753662	1.51509	1.73183	1.26499
GAPDHS	6.38569	0	2.99693	4.25172	5.27563	0.757545	6.0614	1.89749
GAPLINC	0	0	1.49846	1.41724	0.753662	0.757545	0	1.26499
GAPT	0	0	0	0	2.26099	0	0	1.26499
GAPVD1	965.304	920.195	1170.3	907.033	1027.24	891.631	1084.12	898.778
GAR1	103.235	92.9306	74.9232	114.796	190.676	201.507	180.976	154.329
GAREM1	0	1.82217	1.49846	0	0.753662	0.757545	1.73183	0
GAREM2	35.1213	29.1547	32.9662	22.6758	25.6245	21.2113	17.3183	34.7873
GARIN1A	6.38569	10.933	4.49539	7.0862	16.5806	0	10.391	5.69247
GARIN1B	0	0	0	0	0	0.757545	0	0
GARIN2	1.06428	0	0	1.41724	2.26099	0.757545	0.865914	0
GARIN3	1.06428	0	0	0	0	2.27264	0.865914	3.16249
GARIN4	0	0	0	0	0.753662	0	0	0
GARIN5A	1.06428	0	2.99693	1.41724	0	0	0.865914	0
GARNL3	6.38569	7.28868	2.99693	1.41724	0.753662	3.03018	0.865914	8.22246
GARRE1	71.3069	67.4203	88.4094	45.3517	64.0612	53.0282	54.5526	51.8648
GARS1	673.69	645.048	836.143	751.137	1645.24	1989.31	1466.86	1458.54
GARS1-DT	188.378	353.501	218.776	231.01	122.847	153.024	114.301	214.417
GARS1P1	0	0	0	0	0	0.757545	0	0
GART	287.356	278.792	302.69	313.21	367.033	388.621	409.577	399.738
GAS1	0	0	0	2.83448	0	0	0	0
GAS1RR	0	0	0	0	0	0	0	0.632497
GAS2	48.957	51.0207	52.4462	45.3517	21.1025	56.8159	45.0275	56.9247
GAS2L1	2.12856	0	7.49232	4.25172	6.78296	1.51509	1.73183	2.52999
GAS2L1P2	0	0	0	0	0	0	0	0
GAS2L2	0	0	0	0	0.753662	0	0.865914	0
GAS2L3	25.5428	7.28868	23.9754	31.1793	13.5659	34.8471	19.916	37.9498
GAS5	1240.95	1301.03	1333.63	1442.75	1382.22	1334.04	1447.81	1182.77
GAS5-AS1	8.51426	7.28868	22.477	14.1724	13.5659	16.666	12.9887	17.0774
GAS6	8.51426	12.7552	7.49232	15.5896	14.3196	3.78773	5.19548	12.6499
GAS6-AS1	1.06428	5.46651	0	7.0862	3.01465	3.03018	5.19548	6.32497
GAS6-DT	1.06428	0	0	0	0	0.757545	0	0
GAS7	83.014	32.799	68.9294	31.1793	179.371	38.6348	166.255	35.4198
GAS8	3.19285	1.82217	4.49539	5.66896	6.78296	5.30282	7.79323	4.42748
GAS8-AS1	0	0	0	0	1.50732	1.51509	0.865914	0
GASAL1	2.12856	1.82217	2.99693	1.41724	3.76831	2.27264	2.59774	5.05998
GASK1A	3.19285	0	0	0	1.50732	0	0	0
GASK1B	0	0	2.99693	0	0	0.757545	0	0.632497
GASK1B-AS1	0	0	0	0	2.26099	0.757545	0	3.79498
GATA1	0	0	0	0	0	0	0.865914	0
GATA2	0	3.64434	0	2.83448	0	0	0	0
GATA2-AS1	0	0	0	0	0	0	0.865914	1.26499
GATA3	208.599	233.238	238.256	208.334	292.421	243.93	243.322	234.656
GATA3-AS1	2.12856	0	0	0	0	0	0	0.632497
GATA4	0	0	0	0	1.50732	0	0	0
GATA6	1.06428	1.82217	1.49846	1.41724	0.753662	0	0.865914	0
GATA6-AS1	0	0	0	0	0.753662	0	0	0
GATAD1	345.892	351.679	329.662	358.562	225.345	187.871	206.953	200.502
GATAD2A	1046.19	1087.83	959.017	1055.84	1220.18	1365.85	1216.61	1067.66
GATAD2B	89.3997	109.33	88.4094	56.6896	66.3222	70.4517	91.7869	90.4471
GATB	29.7999	40.0877	49.4493	70.862	76.8735	93.9356	43.2957	47.4373
GATC	216.049	204.083	214.28	246.6	253.984	266.656	230.333	218.212
GATD1	44.6998	40.0877	46.4524	58.1068	56.5246	40.9075	38.9661	41.7448
GATD1-DT	35.1213	30.9769	16.4831	41.0999	20.3489	17.4235	27.7092	25.2999
GATD3	0	0	1.49846	4.25172	0	0	1.73183	1.89749
GATM	4.25713	12.7552	4.49539	25.5103	3.01465	24.2415	8.65914	12.6499
GAU1	13.8357	3.64434	5.99386	4.25172	5.27563	9.09055	3.46366	8.85496
GBA	0	0	0	0	0.753662	0	0	0.632497
GBA2	154.321	149.418	131.865	140.307	88.1784	84.8451	87.4573	101.832
GBA3	0	0	0	2.83448	0	0	0	0
GBAP1	4.25713	5.46651	2.99693	2.83448	2.26099	3.03018	4.32957	1.26499
GBE1	279.906	98.3971	256.237	121.883	204.996	195.447	219.942	151.799
GBF1	568.327	481.053	654.829	562.644	578.059	682.548	590.553	606.565
GBGT1	1.06428	1.82217	0	0	1.50732	0.757545	0	1.89749
GBP1	394.849	468.297	352.139	666.102	1191.54	2017.34	1177.64	1626.78
GBP1P1	10.6428	1.82217	7.49232	9.92067	12.8122	31.0594	13.8546	14.5474
GBP2	3761.17	4839.68	3453.96	4369.35	2964.91	4035.44	3393.52	4517.93
GBP3	337.377	355.323	364.127	530.047	525.302	655.277	415.639	526.238
GBP4	3473.82	3777.36	3172.25	4712.32	4190.36	5794.47	4920.99	5466.67
GBP6	13.8357	32.799	1.49846	11.3379	6.02929	10.6056	5.19548	5.69247
GBP7	8.51426	5.46651	8.99079	2.83448	17.3342	6.81791	7.79323	6.95747
GBX1	0	0	0	0	0	0	0	0
GCA	76.6283	52.8429	95.9017	48.1861	82.9028	112.117	90.921	91.7121
GCAT	8.51426	3.64434	11.9877	7.0862	16.5806	18.1811	12.1228	6.95747
GCATP1	12.7714	10.933	14.9846	7.0862	1.50732	12.8783	3.46366	10.12
GCAWKR	0	0	0	0	0	0	0	1.26499
GCC1	108.557	122.085	124.373	113.379	154.501	142.419	152.401	123.969
GCC2	2198.81	2640.32	1992.96	2165.54	1376.19	1815.84	1616.66	1977.19
GCC2-AS1	1.06428	0	1.49846	2.83448	2.26099	1.51509	2.59774	0.632497
GCDH	31.9285	30.9769	49.4493	41.0999	34.6684	49.2405	49.3571	41.7448
GCFC2	251.171	229.593	242.751	175.738	220.823	217.416	232.931	198.604
GCGR	0	0	0	0	0	0	0	2.52999
GCH1	789.697	603.138	1030.94	816.33	1730.41	2294.61	1681.61	1703.31
GCHFR	1.06428	0	0	0	0	0	0	0
GCK	0	0	0	0	0	0	0	0.632497
GCLC	228.821	229.593	173.822	195.579	224.591	223.476	263.238	232.126
GCLM	121.328	107.508	77.9201	90.7033	145.457	124.995	151.535	132.192
GCM1	0	0	0	1.41724	0	0.757545	0	0
GCM2	0	7.28868	0	0	0	0	0	0
GCN1	465.091	415.455	525.961	419.503	581.073	545.433	561.112	445.91
GCNA	59.5998	58.3094	31.4677	60.9413	45.2197	53.0282	52.8208	58.8222
GCNAP1	0	0	1.49846	1.41724	0	0.757545	0	0
GCNT1	119.2	98.3971	95.9017	128.969	310.509	242.415	277.958	206.194
GCNT1P1	2.12856	0	0	0	0	0	0.865914	1.26499
GCNT1P3	11.7071	1.82217	1.49846	0	5.27563	6.81791	6.0614	6.32497
GCNT2	109.621	67.4203	122.874	107.71	104.759	143.934	103.044	111.952
GCNT2P1	7.44997	0	1.49846	7.0862	0.753662	0.757545	0	3.16249
GCNT3	4.25713	0	0	0	6.78296	3.78773	1.73183	3.16249
GCNT4	154.321	231.415	119.877	154.479	46.727	36.3622	58.0162	51.8648
GCNT7	25.5428	23.6882	14.9846	9.92067	18.0879	28.7867	11.2569	34.7873
GCOM1	0	0	0	0	0	0.757545	0	0
GCSAM	81.9497	78.3533	22.477	123.3	61.0466	121.207	60.614	104.995
GCSAML	54.2784	29.1547	113.883	28.3448	311.262	39.3924	236.395	39.2148
GCSH	10.6428	23.6882	13.4862	17.0069	28.6391	16.666	20.7819	18.9749
GCSHP1	0	0	0	0	0	0.757545	0	0
GCSHP2	0	0	0	0	0	0.757545	0	0
GCSHP4	1.06428	0	1.49846	0	1.50732	1.51509	2.59774	0.632497
GCSHP5	2.12856	1.82217	7.49232	1.41724	0	0	0.865914	1.26499
GCSIR	25.5428	20.0439	2.99693	18.4241	12.0586	10.6056	7.79323	13.9149
GDA	1.06428	0	0	0	0	0	0	0
GDAP1	157.514	158.529	164.831	128.969	245.694	237.869	232.931	208.092
GDAP1L1	2.12856	7.28868	1.49846	17.0069	3.76831	2.27264	1.73183	2.52999
GDAP2	332.056	302.48	428.561	304.706	345.931	320.442	306.534	318.146
GDE1	306.513	293.369	298.194	337.303	318.045	293.928	343.768	296.641
GDF10	6.38569	12.7552	4.49539	5.66896	7.53662	3.78773	8.65914	5.69247
GDF11	200.085	205.905	281.711	205.5	130.383	143.176	135.949	143.577
GDF15	5.32141	0	4.49539	0	2.26099	0.757545	0	0
GDF5	0	0	2.99693	0	0	0	0	1.26499
GDF6	0	0	0	0	0	0	0	0
GDF7	19.1571	32.799	26.9724	4.25172	6.02929	7.57545	10.391	8.85496
GDF9	3.19285	3.64434	4.49539	8.50344	0.753662	2.27264	0.865914	5.69247
GDI1	289.485	287.903	284.708	381.237	266.796	238.627	241.59	240.349
GDI2	2788.42	2357.89	2808.12	2657.32	4007.97	4079.38	3983.2	3559.69
GDI2P1	3.19285	1.82217	1.49846	0	3.01465	1.51509	1.73183	1.89749
GDI2P2	10.6428	3.64434	2.99693	11.3379	6.02929	9.09055	5.19548	6.32497
GDNF	2.12856	0	0	0	0	0	0	0.632497
GDPD1	14.8999	10.933	17.9816	17.0069	5.27563	1.51509	16.4524	7.58997
GDPD2	4.25713	0	1.49846	0	0.753662	0	0.865914	1.26499
GDPD3	5.32141	20.0439	10.4892	12.7552	2.26099	3.78773	3.46366	10.7525
GDPD4	0	0	0	1.41724	0	0	0	0
GDPD5	10.6428	18.2217	14.9846	5.66896	3.76831	9.09055	12.1228	13.2824
GDPGP1	23.4142	30.9769	26.9724	45.3517	32.4075	31.0594	19.916	25.9324
GEM	50.0212	54.6651	35.9631	45.3517	24.8708	30.3018	45.0275	32.2574
GEMIN2	87.2711	78.3533	95.9017	53.8551	94.2077	79.5423	103.044	70.2072
GEMIN2P2	0	0	0	0	0	0	0	0
GEMIN4	64.9212	81.9976	91.4063	59.524	107.02	106.056	122.96	88.5496
GEMIN5	319.285	253.281	295.197	291.951	413.76	399.984	403.516	371.908
GEMIN6	120.264	81.9976	134.862	113.379	198.213	148.479	147.205	109.422
GEMIN7	32.9927	16.3995	19.48	38.2655	30.9001	42.4225	42.4298	33.5223
GEMIN7-AS1	5.32141	1.82217	0	1.41724	2.26099	0.757545	1.73183	2.52999
GEMIN7P1	0	0	0	0	0	0.757545	0	0
GEMIN8	80.8854	60.1316	82.4155	76.5309	90.4394	52.2706	71.8709	58.8222
GEMIN8P1	0	0	0	0	0	0	0	0
GEMIN8P2	0	0	0	0	0	0	0	0
GEMIN8P4	6.38569	0	5.99386	4.25172	4.52197	9.09055	4.32957	10.12
GEN1	427.841	415.455	528.958	402.496	651.917	832.542	574.101	864.624
GET1	35.1213	23.6882	46.4524	24.0931	36.1758	31.8169	33.7706	45.5398
GET1P1	0	0	0	0	0.753662	0	0	0
GET3	69.1783	71.0646	49.4493	42.5172	56.5246	59.8461	57.1503	53.7623
GET4	101.107	78.3533	121.376	66.6102	116.818	71.9668	109.971	84.1221
GFAP	0	0	0	0	0	0	0	0
GFER	13.8357	9.11084	11.9877	15.5896	12.0586	6.81791	15.5865	9.48746
GFI1	433.163	462.831	582.903	401.079	402.455	367.41	348.963	373.173
GFI1B	1.06428	0	0	0	0	0	0.865914	0
GFM1	317.156	318.88	352.139	257.938	443.907	439.376	445.946	387.088
GFM2	336.313	306.124	398.591	372.734	415.268	406.044	437.287	378.866
GFOD1	202.214	81.9976	275.717	119.048	312.77	160.6	293.545	132.192
GFOD1-AS1	0	0	0	0	0	0	0	0
GFOD2	74.4997	60.1316	53.9447	63.7758	99.4833	74.997	90.921	77.7971
GFPT1	558.748	417.277	510.976	517.292	707.688	659.065	610.469	567.35
GFPT2	4.25713	3.64434	13.4862	5.66896	0.753662	3.78773	5.19548	5.05998
GFRA1	0	0	1.49846	0	0	0	0.865914	0
GFRA2	8.51426	0	0	4.25172	15.0732	1.51509	10.391	1.26499
GFRA3	2.12856	3.64434	0	0	3.01465	0	1.73183	0
GFUS	0	0	0	0	0	0	0	0.632497
GFY	0	0	0	0	0	0	0	1.26499
GGA1	109.621	122.085	127.369	113.379	75.3662	89.3904	92.6528	71.4722
GGA2	931.247	1146.14	1176.29	1115.37	850.13	919.66	895.355	950.643
GGA3	203.278	220.482	274.219	239.513	256.245	216.658	237.26	254.896
GGACT	61.7283	58.3094	49.4493	68.0275	39.1904	63.6338	51.9548	74.6347
GGCT	262.878	222.305	278.714	226.758	425.065	492.405	462.398	390.251
GGCTP1	1.06428	0	0	0	3.01465	0	0	0.632497
GGCTP2	1.06428	0	0	0	0	0	0	0
GGCX	126.65	112.974	142.354	114.796	103.252	98.4809	103.044	93.6096
GGH	156.449	103.864	278.714	97.7895	290.16	281.807	267.567	227.699
GGN	1.06428	0	0	0	0	0.757545	0	0
GGNBP1	5.32141	3.64434	4.49539	4.25172	2.26099	2.27264	0.865914	1.89749
GGNBP2	25.5428	34.6212	31.4677	25.5103	38.4367	37.1197	30.307	34.7873
GGPS1	191.571	202.261	140.856	192.745	149.225	195.447	196.562	192.912
GGT1	14.8999	10.933	41.957	25.5103	20.3489	22.7264	32.9047	32.8899
GGT4P	0	1.82217	0	0	0.753662	0	0	0
GGT5	0	1.82217	0	0	0	0	0	0
GGT6	0	0	0	1.41724	0	0	0.865914	0.632497
GGT7	40.4427	61.9537	35.9631	59.524	21.8562	19.6962	11.2569	18.9749
GGT8P	0	0	0	0	0	0	0	0.632497
GGTA1	4.25713	0	4.49539	0	1.50732	2.27264	0	2.52999
GGTA2P	0	0	0	5.66896	1.50732	0.757545	1.73183	2.52999
GGTLC1	0	1.82217	0	1.41724	0.753662	0	0	0.632497
GGTLC4P	0	0	0	0	0	0	0	0
GGTLC5P	0	0	0	0	0	0	0	0.632497
GH1	0	0	0	0	0	0	0	0
GHDC	18.0928	25.5104	14.9846	29.762	28.6391	20.4537	11.2569	15.8124
GHET1	11.7071	14.5774	61.437	22.6758	16.5806	28.0292	38.1002	30.9924
GHITM	524.691	400.877	436.053	454.934	734.067	760.576	739.491	595.18
GHR	0	0	0	0	0.753662	0	4.32957	0.632497
GHRH	1.06428	1.82217	0	0	0.753662	0	0.865914	0
GHRL	28.7356	32.799	11.9877	17.0069	12.0586	9.09055	11.2569	18.3424
GHRLOS	116.007	72.8868	107.889	90.7033	70.0905	58.331	58.8822	83.4896
GHSR	1.06428	0	0	0	0	0	0	0.632497
GID4	100.042	102.041	115.382	106.293	118.325	89.3904	109.105	91.0796
GID8	559.812	564.872	582.903	603.744	575.798	518.919	633.849	480.698
GIGYF1	123.457	182.217	152.843	164.4	107.774	96.2083	109.105	99.9345
GIGYF2	1465.52	1525.16	1694.76	1468.26	1508.08	1476.46	1496.3	1421.22
GIHCG	88.3354	102.041	53.9447	70.862	52.7563	65.1489	69.2731	68.3097
GIMAP1	226.692	327.99	118.379	239.513	62.5539	91.663	82.2618	160.022
GIMAP2	985.525	1193.52	653.33	1312.36	700.905	797.695	757.675	1015.79
GIMAP3P	1.06428	0	0	0	0.753662	0	0	1.26499
GIMAP4	1021.71	1616.26	717.764	1530.62	411.499	670.428	516.951	954.438
GIMAP5	0	0	0	1.41724	1.50732	0.757545	0	0.632497
GIMAP6	325.67	422.743	349.142	413.834	194.445	309.079	254.579	321.941
GIMAP7	1245.21	2407.09	770.211	1809.81	652.671	1281.77	849.462	1727.35
GIMAP8	348.02	497.452	229.265	518.71	168.067	259.081	254.579	344.711
GIMD1	0	1.82217	0	0	0	0	0	0
GIN1	32.9927	45.5542	46.4524	73.6964	36.9294	40.9075	34.6366	43.6423
GINM1	78.7569	111.152	118.379	75.1137	77.6272	78.0272	86.5914	87.9171
GINS1	130.907	96.575	185.81	147.393	346.684	368.925	345.5	290.949
GINS2	109.621	58.3094	125.871	97.7895	198.213	224.991	238.992	194.809
GINS3	41.507	29.1547	59.9386	62.3585	85.1638	87.8753	96.9824	69.5747
GINS4	58.5355	49.1986	80.9171	80.7826	142.442	139.388	130.753	120.807
GIPC1	62.7926	49.1986	71.9263	55.2723	70.0905	57.5735	54.5526	51.8648
GIPC2	1.06428	0	7.49232	1.41724	3.01465	3.03018	1.73183	2.52999
GIPC3	13.8357	20.0439	22.477	11.3379	0.753662	1.51509	6.0614	3.16249
GIPR	111.75	102.041	131.865	65.193	34.6684	34.8471	48.4912	41.1123
GIT1	143.678	153.062	158.837	145.976	137.166	126.51	106.507	124.602
GIT2	1441.04	1383.03	1657.3	1373.3	1523.15	1458.28	1647.83	1531.91
GJA1	0	0	0	0	0.753662	0	0	0
GJA10	0	0	0	0	0	0	0	0.632497
GJA1P1	5.32141	7.28868	7.49232	12.7552	6.78296	5.30282	12.9887	5.05998
GJA3	7.44997	0	2.99693	1.41724	5.27563	3.78773	3.46366	4.42748
GJA4	0	0	0	1.41724	0	0	0	0
GJA5	0	1.82217	0	0	0	0.757545	0	0
GJA6P	1.06428	0	0	0	1.50732	0	0	0.632497
GJA8	0	0	0	0	0	0	0	0
GJA9-MYCBP	3.19285	5.46651	2.99693	1.41724	0	0	7.79323	6.95747
GJB1	0	0	0	0	0	0	0	0
GJB2	23.4142	18.2217	23.9754	28.3448	305.233	168.933	271.897	99.302
GJB3	0	0	0	1.41724	0	0	0	0
GJB5	0	0	0	0	0	0	0	0
GJB6	29.7999	20.0439	32.9662	21.2586	168.067	130.298	207.819	96.7721
GJB7	5.32141	12.7552	1.49846	14.1724	5.27563	1.51509	4.32957	7.58997
GJC1	13.8357	12.7552	25.4739	21.2586	18.0879	19.6962	29.4411	20.2399
GJC2	4.25713	0	0	4.25172	0.753662	1.51509	0.865914	0.632497
GJC3	2.12856	3.64434	5.99386	1.41724	0	3.03018	0	1.89749
GJD2	0	0	0	0	0	0	0	0.632497
GJD2-DT	1.06428	0	0	0	0	0	0	0.632497
GJD3	7.44997	10.933	2.99693	7.0862	3.76831	9.84809	4.32957	4.42748
GJD4	0	0	0	0	0	0	0	0
GJE1	0	0	0	0	0	0	0	0
GK	332.056	417.277	223.271	457.768	284.884	396.954	272.763	404.798
GK-AS1	243.721	368.078	197.797	246.6	204.996	231.809	203.49	336.488
GK2	1.06428	0	0	0	0	0	0	0
GK3P	10.6428	14.5774	0	17.0069	3.01465	9.09055	6.92731	6.32497
GK4P	5.32141	5.46651	1.49846	5.66896	0.753662	3.78773	2.59774	7.58997
GK5	227.756	225.949	173.822	198.413	170.328	168.933	156.73	166.347
GK6P	4.25713	0	1.49846	0	0	3.03018	0	0
GKAP1	41.507	25.5104	22.477	24.0931	14.3196	15.9085	12.1228	27.8299
GKN3P	0	0	0	0	0	0	0.865914	0
GLA	294.806	174.928	293.699	238.096	421.297	315.896	316.925	250.469
GLB1	343.763	278.792	501.986	324.548	312.77	387.106	349.829	341.548
GLB1L	22.3499	12.7552	19.48	19.8413	18.0879	18.9386	12.9887	18.3424
GLB1L2	3.19285	3.64434	0	0	3.01465	5.30282	2.59774	3.79498
GLB1L3	11.7071	45.5542	22.477	39.6827	16.5806	24.999	7.79323	23.4024
GLCCI1	697.105	805.399	403.087	749.72	179.371	233.324	253.713	385.823
GLCCI1-DT	7.44997	10.933	2.99693	12.7552	6.02929	6.06036	3.46366	8.85496
GLCE	143.678	182.217	169.326	170.069	169.574	184.084	135.949	187.852
GLDC	8.51426	1.82217	0	4.25172	6.02929	5.30282	3.46366	1.89749
GLDCP1	0	0	0	0	0	0	0.865914	0
GLDN	0	0	4.49539	1.41724	0.753662	0	0	0
GLE1	362.92	266.037	337.154	306.124	367.033	363.622	331.645	364.951
GLG1	1503.83	1559.78	1517.94	1422.91	1090.55	1164.35	1263.37	1264.36
GLI1	18.0928	20.0439	14.9846	18.4241	11.3049	6.06036	12.9887	8.85496
GLI2	0	0	0	0	0	0	0	0
GLI3	0	0	0	0	0.753662	0	0.865914	1.26499
GLI4	1.06428	7.28868	8.99079	7.0862	3.76831	1.51509	4.32957	3.79498
GLIDR	10.6428	1.82217	5.99386	4.25172	10.5513	13.6358	9.52505	7.58997
GLIPR1	280.97	317.057	206.788	310.375	226.099	312.109	284.02	327.634
GLIPR1-AS1	24.4785	16.3995	37.4616	21.2586	28.6391	23.4839	31.1729	24.6674
GLIPR1L1	3.19285	3.64434	1.49846	2.83448	3.76831	3.03018	0.865914	2.52999
GLIPR1L2	4.25713	7.28868	0	4.25172	0	2.27264	4.32957	2.52999
GLIPR2	10.6428	7.28868	10.4892	18.4241	18.0879	20.4537	18.1842	21.5049
GLIS1	1.06428	0	0	0	0	0	0	0
GLIS3	72.3712	41.9099	73.4247	34.0137	53.51	31.8169	56.2844	27.8299
GLIS3-AS1	0	0	0	0	0	0	0	0
GLMN	96.8497	98.3971	76.4217	89.2861	103.252	134.843	104.776	132.192
GLMP	71.3069	67.4203	68.9294	69.4447	45.2197	61.3612	49.3571	58.1897
GLO1	295.87	286.081	316.176	289.117	382.86	368.167	359.354	265.016
GLOD4	394.849	284.258	415.075	321.713	331.611	306.048	333.377	290.949
GLOD5	0	1.82217	0	0	0	0.757545	0.865914	1.26499
GLP1R	2.12856	0	0	4.25172	0.753662	0.757545	0.865914	2.52999
GLP2R	0	0	0	0	0	0	0	0
GLRA1	4.25713	1.82217	1.49846	2.83448	3.01465	0.757545	0.865914	2.52999
GLRA2	0	0	0	1.41724	0	0	0	0.632497
GLRA3	0	1.82217	0	0	0.753662	0	0.865914	0
GLRA4	0	0	0	1.41724	0	0	0	0
GLRX	402.299	327.99	308.684	347.224	378.338	473.466	381.002	475.005
GLRX2	22.3499	12.7552	22.477	19.8413	17.3342	21.2113	20.7819	13.2824
GLRX3	125.585	78.3533	89.9079	134.638	153.747	162.115	169.719	142.312
GLRX3P1	0	0	0	0	0	0	0	0
GLRX3P2	2.12856	1.82217	0	0	0	0.757545	0.865914	2.52999
GLRX5	96.8497	60.1316	79.4186	60.9413	109.281	104.541	103.91	67.0447
GLRX5P1	0	0	0	0	0	0	0	0
GLRXP1	0	0	0	0	0	0.757545	0	0.632497
GLRXP2	2.12856	1.82217	1.49846	2.83448	1.50732	0	0.865914	2.52999
GLRXP3	0	0	2.99693	1.41724	0.753662	3.78773	0.865914	1.26499
GLS	2432.95	2243.09	2475.46	2209.48	2482.56	2396.12	2557.04	2645.74
GLS2	6.38569	0	7.49232	5.66896	4.52197	5.30282	1.73183	1.26499
GLT1D1	8.51426	1.82217	0	5.66896	1.50732	2.27264	12.9887	0.632497
GLT8D1	268.199	284.258	215.779	282.031	247.201	256.05	219.076	219.477
GLT8D2	35.1213	30.9769	44.9539	25.5103	29.3928	37.1197	33.7706	24.6674
GLTP	102.171	92.9306	128.868	114.796	119.079	93.9356	129.021	95.5071
GLTPD2	1.06428	1.82217	0	1.41724	0	0.757545	0.865914	0
GLTPP1	1.06428	0	1.49846	1.41724	3.01465	2.27264	2.59774	1.89749
GLUD1	743.933	772.6	828.651	734.13	1015.94	1045.41	1030.44	964.558
GLUD1P2	1.06428	0	0	0	0	0	0	0
GLUD1P3	13.8357	21.866	11.9877	22.6758	10.5513	10.6056	13.8546	13.9149
GLUD1P4	0	0	1.49846	0	0	0.757545	0	0.632497
GLUD1P5	0	0	0	0	0	0	0	0
GLUD1P6	2.12856	0	0	1.41724	0.753662	0	2.59774	0.632497
GLUD2	6.38569	0	4.49539	2.83448	4.52197	3.78773	8.65914	6.32497
GLUL	92.5925	67.4203	89.9079	100.624	90.4394	83.33	100.446	93.6096
GLULP1	0	1.82217	2.99693	1.41724	0.753662	0.757545	0	0
GLULP2	4.25713	0	0	0	3.01465	0.757545	1.73183	2.52999
GLULP3	0	0	0	2.83448	0	0	0	0
GLULP4	1.06428	1.82217	0	0	0	0	0.865914	0
GLYAT	4.25713	0	0	0	0	0	1.73183	0
GLYATL1B	3.19285	0	4.49539	1.41724	2.26099	1.51509	1.73183	3.16249
GLYATL1P1	2.12856	1.82217	1.49846	1.41724	0.753662	2.27264	2.59774	3.79498
GLYATL1P4	2.12856	0	0	0	0.753662	0	6.0614	1.89749
GLYATL2	0	0	0	0	0.753662	0.757545	1.73183	0
GLYCTK	21.2856	38.2655	43.4555	26.9275	27.1318	23.4839	32.9047	26.5649
GLYR1	273.52	297.014	326.665	266.441	290.913	284.08	290.947	265.649
GM2A	188.378	189.506	188.806	242.348	126.615	158.327	180.11	155.594
GM2AP1	0	0	1.49846	0	0	0	0	1.26499
GMCL1	418.263	522.962	424.065	418.086	312.77	408.317	387.064	446.543
GMCL2	1.06428	1.82217	0	0	0	3.78773	1.73183	0
GMDS	72.3712	74.7089	82.4155	62.3585	107.774	108.329	111.703	129.029
GMDS-DT	26.607	18.2217	16.4831	28.3448	24.8708	21.2113	11.2569	35.4198
GMEB1	168.157	198.616	184.311	212.586	263.028	307.563	271.897	260.589
GMEB2	23.4142	38.2655	22.477	34.0137	35.4221	37.8773	45.0275	30.3599
GMFB	211.792	196.794	145.351	141.724	245.694	298.473	304.802	280.829
GMFBP1	0	0	0	2.83448	0	0	0	0.632497
GMFG	1691.14	1530.62	1399.57	1765.88	1119.94	1374.19	1273.76	1457.91
GMIP	159.642	174.928	131.865	164.4	131.137	121.965	132.485	127.764
GML	0	0	0	0	1.50732	0	0	0
GMNN	94.7211	54.6651	113.883	100.624	130.383	165.902	163.658	154.329
GMPPA	62.7926	80.1754	70.4278	48.1861	77.6272	60.6036	53.6867	66.4122
GMPPB	38.3141	14.5774	31.4677	41.0999	52.0027	67.4215	55.4185	44.2748
GMPR	35.1213	14.5774	53.9447	38.2655	140.935	88.6328	79.6641	70.2072
GMPR2	319.285	249.637	176.819	348.641	262.274	250.748	246.786	280.829
GMPS	644.955	539.362	597.887	616.499	673.774	791.635	687.536	748.877
GMPSP1	1.06428	7.28868	8.99079	1.41724	3.76831	7.57545	6.0614	1.26499
GNA11	1.06428	5.46651	5.99386	2.83448	0	2.27264	2.59774	3.79498
GNA12	114.942	102.041	89.9079	72.2792	89.6857	82.5725	87.4573	58.8222
GNA13	1681.57	1936.97	1438.53	2168.38	1569.88	2215.82	1701.52	2178.95
GNA13P1	0	0	0	0	0	0	0	0
GNA14	0	1.82217	0	0	3.76831	1.51509	0	3.79498
GNA14-AS1	0	0	0	0	0	0	0	0
GNA15	9.57854	5.46651	20.9785	4.25172	18.0879	28.7867	13.8546	15.1799
GNA15-DT	10.6428	7.28868	2.99693	2.83448	9.7976	11.3632	5.19548	10.7525
GNAI1	57.4712	23.6882	103.394	56.6896	36.1758	39.3924	53.6867	27.1974
GNAI2	1421.88	1375.74	1652.81	1532.04	1673.13	1777.96	1746.55	1642.6
GNAI2P1	0	0	1.49846	0	0	0	0	0.632497
GNAI2P2	0	0	0	0	0	0	0.865914	0
GNAI3	697.105	484.697	716.266	717.123	1067.94	999.202	1039.1	790.621
GNAL	29.7999	51.0207	26.9724	24.0931	17.3342	13.6358	17.3183	23.4024
GNAO1	22.3499	9.11084	11.9877	8.50344	27.1318	37.1197	24.2456	27.8299
GNAO1-AS1	0	0	0	0	0	0	0	0
GNAO1-DT	0	0	0	0	0	0	0	0
GNAQ	669.433	1120.63	516.97	882.94	564.493	659.065	453.739	912.693
GNAQP1	3.19285	1.82217	2.99693	4.25172	1.50732	3.03018	0	0.632497
GNAS	3049.17	2592.95	3516.9	2962.03	3079.46	3409.71	3458.46	3291.52
GNAS-AS1	0	0	2.99693	0	0	1.51509	0	0
GNAT1	0	0	0	0	0	0	0	0
GNAT2	22.3499	9.11084	10.4892	15.5896	27.1318	20.4537	19.0501	14.5474
GNAZ	0	1.82217	0	0	0	0	0.865914	0
GNB1	979.139	850.953	1101.37	983.564	1364.13	1379.49	1414.9	1240.96
GNB1-DT	3.19285	0	1.49846	0	9.04394	5.30282	0	5.05998
GNB1L	17.0285	30.9769	16.4831	15.5896	10.5513	9.84809	7.79323	8.22246
GNB2	63.8569	43.7321	44.9539	48.1861	88.9321	71.9668	90.921	67.0447
GNB3	0	0	0	0	0	0.757545	0	0.632497
GNB4	71.3069	63.7759	79.4186	41.0999	233.635	191.659	207.819	134.722
GNB5	109.621	198.616	110.886	144.558	84.4101	112.874	118.63	144.842
GNE	206.471	143.951	163.333	158.731	175.603	182.568	175.781	173.937
GNG10	1.06428	7.28868	1.49846	4.25172	5.27563	6.06036	3.46366	8.22246
GNG10P1	1.06428	0	0	0	0	0	0.865914	0
GNG11	4.25713	5.46651	44.9539	0	7.53662	2.27264	11.2569	3.79498
GNG12	12.7714	5.46651	26.9724	2.83448	29.3928	6.81791	29.4411	6.32497
GNG12-AS1	0	0	1.49846	0	1.50732	0	0	0
GNG13	0	0	0	0	0	0	0	0
GNG14	0	0	0	0	0.753662	0.757545	0	0
GNG2	392.72	327.99	367.124	442.179	567.507	530.282	564.576	476.903
GNG3	4.25713	5.46651	4.49539	2.83448	2.26099	4.54527	2.59774	3.16249
GNG4	266.07	145.774	256.237	161.565	48.2343	30.3018	57.1503	52.4973
GNG5	199.021	176.75	284.708	214.003	371.555	414.377	447.678	287.786
GNG5P1	0	0	0	0	0	0	0.865914	0
GNG5P2	1.06428	0	0	5.66896	2.26099	3.03018	6.0614	3.16249
GNG5P3	1.06428	3.64434	0	0	1.50732	2.27264	0.865914	0.632497
GNG5P4	1.06428	3.64434	1.49846	1.41724	1.50732	0.757545	3.46366	0.632497
GNG5P5	0	0	0	0	0	0	0	0
GNG7	5.32141	1.82217	1.49846	5.66896	2.26099	0.757545	0.865914	2.52999
GNG8	244.785	100.219	265.228	208.334	131.891	61.3612	119.496	67.6772
GNGT2	58.5355	21.866	59.9386	42.5172	89.6857	93.1781	101.312	53.7623
GNL1	0	0	2.99693	0	0	0	0	0.632497
GNL2	905.704	621.36	1140.33	931.126	1560.83	1618.12	1486.77	1385.17
GNL2P1	0	0	1.49846	1.41724	0.753662	0	1.73183	0.632497
GNL3	772.669	645.048	985.989	816.33	1646	1513.58	1561.24	1213.76
GNL3L	479.991	413.632	394.096	357.144	532.085	400.742	503.096	394.046
GNL3LP1	15.9642	7.28868	4.49539	9.92067	12.0586	9.84809	7.79323	15.1799
GNLY	22.3499	56.4872	31.4677	75.1137	39.1904	70.4517	29.4411	78.4296
GNMT	0	0	0	0	0	0	0	0
GNPAT	536.398	484.697	551.435	551.306	641.366	590.128	615.665	638.19
GNPATP	0	0	1.49846	0	0	0	0	0
GNPDA1	167.092	160.351	134.862	214.003	201.228	131.813	192.233	137.884
GNPDA2	142.614	111.152	80.9171	87.8688	127.369	130.298	148.937	134.722
GNPNAT1	148.999	145.774	179.816	150.227	212.533	209.083	240.724	210.622
GNPTAB	2271.18	2108.25	2562.37	2431.98	3285.97	3900.6	3203.02	3144.14
GNPTG	117.071	92.9306	121.376	94.955	73.8588	73.4819	68.4072	82.2246
GNRH1	19.1571	27.3325	11.9877	21.2586	17.3342	18.1811	13.8546	20.8724
GNRH2	0	0	0	2.83448	1.50732	1.51509	1.73183	0
GNRHR	37.2499	41.9099	5.99386	18.4241	15.8269	14.3934	14.7205	23.4024
GNRHR2	11.7071	20.0439	5.99386	5.66896	5.27563	4.54527	3.46366	6.32497
GNS	402.299	344.39	431.558	437.927	313.523	353.016	355.891	356.096
GOLGA1	259.685	326.168	392.598	321.713	309.001	305.291	324.718	271.341
GOLGA2	304.385	304.302	361.13	392.575	232.881	287.867	270.165	246.674
GOLGA2P1	0	0	0	0	0	0	0.865914	0.632497
GOLGA2P10	0	3.64434	0	0	0.753662	0	0	1.89749
GOLGA2P11	0	0	0	1.41724	0	0	0	0.632497
GOLGA2P4	0	1.82217	0	0	0	0	0	0
GOLGA2P5	131.971	153.062	137.859	117.631	67.8296	96.2083	83.1277	91.0796
GOLGA2P6	0	0	1.49846	0	0	0	0	0
GOLGA2P7	2.12856	1.82217	1.49846	0	0	0	0	0
GOLGA2P8	11.7071	18.2217	11.9877	8.50344	3.76831	3.78773	6.0614	8.85496
GOLGA3	821.626	701.535	864.614	664.685	813.955	802.998	848.596	721.679
GOLGA4	2344.61	2345.13	2473.96	2234.99	2256.46	2171.88	2221.94	2225.12
GOLGA4-AS1	6.38569	5.46651	4.49539	19.8413	9.04394	5.30282	6.0614	7.58997
GOLGA4P1	0	0	0	0	0	0	0	0
GOLGA5	272.456	245.993	347.644	303.289	330.104	318.169	303.07	281.461
GOLGA5P1	31.9285	60.1316	28.4708	45.3517	21.1025	21.2113	25.9774	50.5998
GOLGA6A	0	0	0	0	0.753662	0	0	0
GOLGA6B	1.06428	0	0	0	0	0	0.865914	0
GOLGA6C	1.06428	0	0	1.41724	0	0	0	0.632497
GOLGA6EP	1.06428	0	0	0	0	0	0	0
GOLGA6FP	0	0	0	0	0	0	0	0
GOLGA6L10	0	0	0	0	0.753662	0	0	0.632497
GOLGA6L17P	0	0	1.49846	0	0	0	0	0.632497
GOLGA6L2	0	0	0	0	0	0	0	0.632497
GOLGA6L22	1.06428	1.82217	0	0	0	0.757545	0	0
GOLGA6L3	1.06428	0	0	0	0	0.757545	0	1.26499
GOLGA6L4	7.44997	3.64434	10.4892	5.66896	3.76831	2.27264	3.46366	2.52999
GOLGA6L5P	9.57854	12.7552	7.49232	4.25172	9.7976	5.30282	5.19548	4.42748
GOLGA6L6	0	0	0	0	0	0	0	0
GOLGA6L7	2.12856	1.82217	4.49539	0	0.753662	0.757545	0.865914	1.26499
GOLGA6L9	13.8357	7.28868	8.99079	19.8413	9.04394	6.81791	12.1228	11.3849
GOLGA7	467.22	440.965	500.487	463.437	483.097	439.376	514.353	414.286
GOLGA7B	11.7071	7.28868	25.4739	18.4241	12.0586	9.84809	17.3183	18.3424
GOLGA7B-DT	0	0	0	2.83448	0	0	0	0
GOLGA8A	620.476	863.708	659.324	712.871	388.136	413.62	436.421	502.203
GOLGA8B	459.77	807.221	410.579	552.723	231.374	274.989	256.311	328.899
GOLGA8CP	0	0	0	0	0	0	0.865914	0
GOLGA8DP	1.06428	1.82217	1.49846	1.41724	0	0	0	1.26499
GOLGA8EP	0	0	1.49846	0	0	0	0	0.632497
GOLGA8G	0	0	0	1.41724	0	0	0	0
GOLGA8H	4.25713	3.64434	1.49846	1.41724	3.01465	1.51509	2.59774	2.52999
GOLGA8IP	0	0	0	0	0	0	0	0
GOLGA8J	0	0	0	0	0	0	0	0
GOLGA8K	0	0	0	0	0	0.757545	0	1.26499
GOLGA8M	0	0	0	0	0	0	0	0.632497
GOLGA8N	9.57854	5.46651	2.99693	2.83448	4.52197	8.333	6.0614	4.42748
GOLGA8O	2.12856	10.933	8.99079	9.92067	8.29028	2.27264	8.65914	2.52999
GOLGA8Q	1.06428	1.82217	0	1.41724	0	0	0.865914	1.26499
GOLGA8R	1.06428	0	2.99693	0	0.753662	0	0	0
GOLGA8S	1.06428	0	0	0	0	0	0	0
GOLGA8T	0	0	0	0	0	0	0.865914	0
GOLGA8VP	11.7071	30.9769	14.9846	17.0069	3.01465	6.06036	11.2569	16.4449
GOLGB1	5457.64	6332.04	5857.5	5582.51	4065.25	4415.73	3999.66	4810.14
GOLIM4	766.283	236.882	1333.63	399.661	917.206	419.68	744.686	313.086
GOLM1	208.599	255.104	206.788	179.989	246.447	221.203	243.322	195.442
GOLM2	959.982	1045.92	1170.3	1116.78	880.277	886.328	980.215	839.956
GOLM2P1	7.44997	21.866	22.477	9.92067	7.53662	18.1811	5.19548	10.7525
GOLPH3	702.426	568.517	759.721	647.678	716.732	849.966	869.378	686.259
GOLPH3L	286.292	344.39	355.136	323.131	321.814	393.166	355.025	345.976
GOLT1B	206.471	207.727	232.262	181.407	201.981	235.597	245.92	218.212
GON4L	602.384	661.447	638.346	677.44	604.437	603.006	585.358	600.872
GON7	0	0	0	0	0.753662	0	0	0
GOPC	543.848	650.514	440.548	551.306	428.08	446.952	476.253	430.098
GORAB	137.292	102.041	167.828	144.558	131.891	152.267	155.865	176.467
GORAB-AS1	10.6428	5.46651	14.9846	8.50344	7.53662	5.30282	1.73183	5.05998
GORASP1	63.8569	94.7528	115.382	94.955	82.1491	79.5423	66.6754	79.6946
GORASP2	355.47	275.148	389.601	276.362	376.077	368.167	480.582	359.258
GOSR1	334.185	340.746	308.684	320.296	426.573	403.772	390.527	394.678
GOSR2	270.328	311.591	215.779	216.838	199.72	189.386	241.59	207.459
GOT1	145.807	120.263	131.865	147.393	243.433	273.474	180.11	194.177
GOT1-DT	112.814	140.307	62.9355	109.127	59.5393	58.331	59.7481	74.0022
GOT1L1	0	0	0	0	0	0	0	0
GOT2	290.549	233.238	343.148	311.793	433.355	515.131	475.387	446.543
GOT2P2	1.06428	9.11084	0	2.83448	2.26099	0.757545	1.73183	3.16249
GOT2P3	0	0	0	0	0.753662	0	0	1.26499
GOT2P4	0	0	0	0	0	0	0	0
GOT2P6	0	0	0	1.41724	0.753662	1.51509	0	0
GP1BA	8.51426	18.2217	11.9877	7.0862	14.3196	10.6056	11.2569	7.58997
GP2	0	0	0	0	0	0	0	0
GP5	8.51426	1.82217	1.49846	7.0862	1.50732	3.03018	9.52505	3.16249
GP6	0	0	0	0	0	0	0.865914	0
GP6-AS1	0	0	0	0	0	0	0	0
GP9	0	0	0	0	0	0	0	0
GPA33	14.8999	18.2217	7.49232	12.7552	3.76831	1.51509	5.19548	7.58997
GPAA1	29.7999	16.3995	68.9294	22.6758	31.6538	27.2716	51.9548	25.9324
GPAA1P1	0	0	0	0	0	0	0	0
GPALPP1	350.149	409.988	335.656	338.72	357.236	371.955	390.527	351.668
GPAM	85.1426	118.441	175.32	103.458	131.137	110.602	137.68	108.157
GPAT2	9.57854	1.82217	10.4892	2.83448	6.78296	7.57545	17.3183	7.58997
GPAT2P1	0	1.82217	2.99693	0	2.26099	0.757545	0.865914	1.26499
GPAT2P2	0	3.64434	0	0	0	0	0	0.632497
GPAT3	4.25713	3.64434	34.4647	8.50344	39.1904	8.333	22.5138	12.6499
GPAT4	161.771	178.573	169.326	184.241	148.471	153.024	156.73	151.167
GPAT4-AS1	2.12856	0	1.49846	0	3.01465	7.57545	3.46366	2.52999
GPATCH1	175.607	147.596	142.354	148.81	155.254	174.993	144.608	153.697
GPATCH11	159.642	114.797	170.825	147.393	153.747	150.752	148.071	170.142
GPATCH11P1	0	0	0	1.41724	0	0.757545	0.865914	0
GPATCH2	343.763	366.256	338.653	395.41	278.101	269.686	295.277	314.351
GPATCH2L	1579.39	1485.07	1414.55	1461.17	1232.24	1127.23	1254.71	1268.79
GPATCH3	35.1213	41.9099	59.9386	52.4379	62.5539	43.9376	46.7594	44.9073
GPATCH4	863.133	575.805	875.103	802.157	1685.94	1602.21	1671.21	1109.4
GPATCH8	1643.25	1475.96	1469.99	1507.94	1406.33	1540.85	1419.23	1653.98
GPBAR1	0	1.82217	1.49846	4.25172	3.76831	1.51509	1.73183	0.632497
GPBP1	1372.92	1410.36	1419.05	1571.72	1616.6	1836.29	1575.96	1535.07
GPBP1L1	1300.55	1286.45	1194.28	1352.05	1201.34	1390.1	1298.01	1320.02
GPC1	0	0	0	0	0	2.27264	0.865914	0
GPC1-AS1	0	0	0	0	0.753662	0	0	0
GPC2	7.44997	5.46651	10.4892	8.50344	4.52197	4.54527	7.79323	6.32497
GPC3	0	0	1.49846	1.41724	0	0	0	0.632497
GPC4	0	0	0	0	0.753662	0	2.59774	0
GPC5	0	0	1.49846	0	0	0.757545	0	0
GPC5-AS2	0	1.82217	0	0	0	0	0	0
GPC6	0	0	0	0	1.50732	0	0	1.89749
GPC6-AS1	0	0	0	0	0	1.51509	0	0
GPCPD1	512.984	739.801	350.641	576.816	308.248	328.017	324.718	418.081
GPD1	0	0	5.99386	0	2.26099	3.78773	0.865914	0.632497
GPD1L	75.564	81.9976	76.4217	41.0999	79.1345	72.7244	80.53	72.1047
GPD2	484.248	348.034	582.903	362.813	783.055	634.066	671.083	573.675
GPER1	1.06428	0	1.49846	0	0	1.51509	0.865914	0.632497
GPHA2	1.06428	1.82217	7.49232	1.41724	0	0	0	0
GPHN	112.814	81.9976	85.4125	110.545	123.601	143.934	129.887	137.252
GPI	375.692	364.434	407.582	423.755	532.085	550.736	568.04	459.193
GPIHBP1	0	0	0	0	0	0	0	0
GPKOW	126.65	131.196	136.36	162.983	135.659	181.811	134.217	158.124
GPLD1	6.38569	29.1547	14.9846	14.1724	3.76831	8.333	9.52505	6.95747
GPM6B	32.9927	47.3764	31.4677	53.8551	31.6538	34.8471	20.7819	27.1974
GPM6BP3	0	0	0	0	0	0	0	0
GPN1	214.985	200.439	266.727	194.162	250.969	260.596	271.031	282.094
GPN2	134.1	92.9306	125.871	150.227	148.471	124.237	103.044	101.832
GPN3	81.9497	74.7089	53.9447	94.955	143.196	162.872	172.317	113.849
GPNMB	1.06428	1.82217	4.49539	0	4.52197	3.78773	2.59774	0.632497
GPR101	0	0	0	1.41724	0	0	0	0
GPR107	230.949	209.549	215.779	168.651	208.011	190.144	181.842	194.177
GPR108	63.8569	67.4203	70.4278	48.1861	80.6418	46.2103	70.139	53.1298
GPR119	0	0	0	0	0	0	0	0.632497
GPR12	0	0	0	0	0.753662	0	0	0
GPR132	46.8284	32.799	43.4555	42.5172	76.8735	59.8461	68.4072	39.8473
GPR135	32.9927	61.9537	44.9539	15.5896	48.2343	46.2103	39.832	48.0698
GPR137	37.2499	38.2655	41.957	38.2655	30.9001	28.7867	28.5752	18.9749
GPR137B	68.114	78.3533	43.4555	39.6827	39.1904	46.2103	53.6867	43.0098
GPR137C	9.57854	5.46651	2.99693	9.92067	3.76831	2.27264	7.79323	11.3849
GPR141	0	0	0	0	0	0	0	0
GPR141BP	0	0	0	0	0	0	0	0.632497
GPR143	3.19285	0	7.49232	0	0.753662	0.757545	0.865914	3.16249
GPR146	20.2214	10.933	13.4862	25.5103	14.3196	12.1207	12.9887	17.0774
GPR149	0	0	0	0	0	0	0	0
GPR15	216.049	313.413	224.77	308.958	340.655	481.799	336.841	470.578
GPR150	5.32141	1.82217	1.49846	2.83448	2.26099	2.27264	4.32957	2.52999
GPR151	2.12856	3.64434	0	2.83448	0	3.78773	1.73183	1.89749
GPR152	1.06428	0	0	0	0	0	0	0
GPR153	0	1.82217	2.99693	0	0.753662	0	1.73183	1.26499
GPR155	570.455	1311.96	323.668	882.94	256.245	444.679	329.047	619.215
GPR155-DT	20.2214	36.4434	13.4862	31.1793	9.04394	25.7565	18.1842	29.7274
GPR156	0	0	0	0	1.50732	0	4.32957	0
GPR157	6.38569	9.11084	5.99386	9.92067	21.1025	12.8783	32.0388	10.12
GPR158	0	0	0	1.41724	0	0.757545	0	0
GPR160	28.7356	29.1547	23.9754	32.5965	17.3342	18.9386	26.8433	29.7274
GPR160P1	0	0	0	0	0	0	0	0
GPR161	8.51426	12.7552	17.9816	8.50344	8.29028	12.1207	2.59774	8.22246
GPR162	0	0	0	0	0	0	0	0
GPR17	0	0	0	0	0	0	0	0
GPR171	987.654	676.025	1288.68	1013.33	1203.6	943.902	1110.97	893.718
GPR173	0	0	0	0	1.50732	0.757545	0	0
GPR174	1481.48	1519.69	1336.63	1520.7	1327.2	1440.85	1430.49	1494.59
GPR176	0	0	5.99386	1.41724	3.01465	0	4.32957	0.632497
GPR176-DT	0	0	0	0	0	0.757545	0	0
GPR179	0	0	0	0	0	0	0	0
GPR18	263.942	286.081	254.739	274.944	287.145	228.779	226.004	285.256
GPR180	133.035	127.552	209.785	116.214	253.23	302.261	263.238	252.366
GPR182	1.06428	5.46651	4.49539	5.66896	1.50732	0.757545	3.46366	0
GPR183	90.464	87.4641	46.4524	79.3654	90.4394	92.4205	72.7368	98.6696
GPR19	97.9139	236.882	116.88	215.42	99.4833	192.417	84.8596	230.229
GPR199P	13.8357	47.3764	13.4862	15.5896	7.53662	9.84809	21.6479	14.5474
GPR21	114.942	165.817	92.9048	117.631	122.093	76.5121	93.5187	138.517
GPR22	8.51426	20.0439	5.99386	9.92067	9.7976	9.09055	7.79323	17.0774
GPR27	0	1.82217	0	0	1.50732	1.51509	1.73183	2.52999
GPR3	3.19285	7.28868	10.4892	15.5896	9.04394	2.27264	6.0614	1.89749
GPR31	0	0	0	0	0	0	0	0
GPR32	0	0	0	0	0	0.757545	0	0
GPR34	54.2784	40.0877	52.4462	38.2655	41.4514	43.9376	44.1616	41.7448
GPR35	11.7071	16.3995	20.9785	9.92067	23.3635	14.3934	19.916	10.12
GPR37	0	0	0	0	0	0	0	0
GPR37L1	1.06428	5.46651	1.49846	2.83448	2.26099	2.27264	0.865914	2.52999
GPR4	0	1.82217	0	1.41724	0	0	0.865914	0
GPR45	0	0	1.49846	0	0.753662	0	0	0
GPR52	3.19285	1.82217	31.4677	5.66896	5.27563	6.81791	5.19548	12.0174
GPR55	409.749	409.988	356.634	525.796	312.77	396.954	342.036	407.961
GPR61	7.44997	5.46651	17.9816	5.66896	0.753662	6.06036	11.2569	6.32497
GPR63	26.607	16.3995	29.9693	9.92067	48.2343	28.7867	47.6253	20.8724
GPR65	207.535	49.1986	223.271	100.624	263.028	221.961	179.244	161.287
GPR68	393.784	293.369	353.638	327.382	455.965	461.345	539.464	397.208
GPR75	7.44997	20.0439	32.9662	12.7552	9.7976	9.84809	6.0614	9.48746
GPR79	0	0	0	1.41724	0	0	1.73183	0
GPR82	47.8927	76.5311	38.9601	43.9344	65.5686	71.9668	70.139	79.0621
GPR83	0	0	0	1.41724	2.26099	0	0	0.632497
GPR84	3.19285	0	2.99693	0	9.7976	6.06036	6.0614	3.16249
GPR84-AS1	0	1.82217	0	1.41724	1.50732	0.757545	2.59774	1.26499
GPR85	0	0	0	1.41724	0	0	2.59774	0
GPR87	1.06428	0	1.49846	0	2.26099	0	0	1.89749
GPR88	0	0	1.49846	0	0	1.51509	0.865914	0.632497
GPR89A	22.3499	14.5774	22.477	15.5896	18.0879	25.7565	25.9774	24.6674
GPR89B	28.7356	43.7321	22.477	41.0999	31.6538	28.0292	19.0501	42.3773
GPR89P	4.25713	0	7.49232	1.41724	3.76831	6.06036	5.19548	3.79498
GPRACR	0	1.82217	0	0	0	0	0	0
GPRASP1	109.621	298.836	92.9048	148.81	33.9148	30.3018	29.4411	52.4973
GPRASP2	0	0	0	0	0	0	0	0
GPRC5A	1.06428	1.82217	1.49846	1.41724	0	2.27264	0.865914	0
GPRC5B	0	0	0	0	0	0	0.865914	0.632497
GPRC5D	0	0	4.49539	0	0	2.27264	0	3.16249
GPRC5D-AS1	3.19285	3.64434	2.99693	11.3379	9.04394	6.06036	11.2569	7.58997
GPRIN1	7.44997	1.82217	20.9785	1.41724	1.50732	0.757545	1.73183	1.89749
GPRIN3	1643.25	1887.77	2003.45	1928.86	1150.09	2182.49	1399.32	2420.57
GPS1	119.2	76.5311	134.862	75.1137	110.788	128.025	143.742	110.054
GPS2	373.563	411.81	364.127	384.072	333.118	374.227	447.678	345.976
GPS2P1	1.06428	12.7552	2.99693	8.50344	1.50732	12.1207	1.73183	5.69247
GPS2P2	1.06428	0	0	0	0.753662	2.27264	0.865914	0.632497
GPSM1	4.25713	1.82217	7.49232	2.83448	3.01465	0	6.0614	2.52999
GPSM2	138.357	72.8868	130.366	87.8688	145.457	160.6	128.155	135.354
GPSM3	0	0	4.49539	0	0	0	0.865914	0.632497
GPT	3.19285	1.82217	0	0	0	0	0	0.632497
GPT2	26.607	20.0439	43.4555	26.9275	61.0466	70.4517	52.8208	44.2748
GPX1	117.071	105.686	175.32	136.055	239.664	215.143	234.663	161.287
GPX1P1	2.12856	1.82217	2.99693	2.83448	2.26099	0	2.59774	0
GPX1P2	3.19285	0	2.99693	2.83448	2.26099	3.03018	0.865914	1.26499
GPX2	30.8642	25.5104	25.4739	12.7552	15.0732	9.84809	12.1228	10.12
GPX3	6.38569	12.7552	1.49846	5.66896	6.02929	7.57545	5.19548	7.58997
GPX4	554.491	435.498	504.982	480.444	356.482	253.778	359.354	265.016
GPX6	0	0	0	0	0	0	0	0
GPX7	100.042	92.9306	85.4125	100.624	56.5246	52.2706	85.7255	70.8397
GPX8	0	0	1.49846	0	0.753662	0	0	0
GRAMD1A	193.699	202.261	272.72	155.896	148.471	75.7545	132.485	85.3871
GRAMD1B	420.391	140.307	605.38	195.579	758.937	352.259	634.715	253.631
GRAMD1C	1.06428	16.3995	0	8.50344	8.29028	6.81791	3.46366	7.58997
GRAMD2A	5.32141	0	0	0	0.753662	0	0.865914	0.632497
GRAMD2B	152.192	173.106	190.305	121.883	128.876	129.54	150.669	142.944
GRAMD4	27.6713	29.1547	40.4585	17.0069	21.1025	22.7264	22.5138	25.9324
GRAMD4P5	0	0	0	0	0	0	0	0
GRAMD4P7	0	0	0	0	0	0.757545	0.865914	0
GRAP	0	0	0	0	0	0.757545	0.865914	1.26499
GRAP2	990.846	1106.06	708.774	1014.74	710.703	817.392	726.502	830.469
GRAPL	19.1571	40.0877	16.4831	17.0069	13.5659	11.3632	24.2456	12.6499
GRASLND	64.9212	16.3995	23.9754	53.8551	71.5979	78.7847	75.3345	50.5998
GRB10	1.06428	3.64434	1.49846	4.25172	5.27563	14.3934	6.92731	7.58997
GRB2	750.319	754.378	906.571	933.961	938.309	1046.93	911.807	884.863
GRB7	0	0	0	0	0	0	0	0.632497
GREB1	10.6428	3.64434	7.49232	2.83448	8.29028	3.78773	4.32957	3.79498
GREB1L	36.1856	81.9976	26.9724	28.3448	36.9294	32.5745	32.9047	50.5998
GREM1	2.12856	1.82217	5.99386	2.83448	3.76831	1.51509	6.92731	1.89749
GREM2	1.06428	0	0	4.25172	0.753662	2.27264	0	0
GREP1	0	0	0	0	0	0	0.865914	0
GRHL1	1.06428	0	0	0	0	3.03018	0.865914	0
GRHL2	12.7714	3.64434	1.49846	7.0862	3.01465	3.03018	6.0614	2.52999
GRHL3	0	0	0	1.41724	3.76831	0.757545	0.865914	0.632497
GRHPR	140.485	92.9306	194.8	127.552	140.935	133.328	137.68	110.054
GRIA3	0	1.82217	0	0	0	0.757545	0	1.26499
GRIA4	5.32141	1.82217	0	0	1.50732	0.757545	0.865914	0.632497
GRID2	0	0	0	0	0	0	0	0
GRID2IP	3.19285	3.64434	0	0	0	0	0	0
GRIFIN	0	0	0	0	0	0	0	0
GRIK1	14.8999	18.2217	1.49846	22.6758	9.7976	10.6056	3.46366	14.5474
GRIK1-AS1	1.06428	7.28868	1.49846	4.25172	0	0	2.59774	0
GRIK1-AS2	1.06428	10.933	4.49539	7.0862	2.26099	3.03018	0.865914	3.79498
GRIK2	0	0	0	0	0	0	0	0.632497
GRIK3	0	0	2.99693	0	0	0	0	0
GRIK4	123.457	40.0877	155.84	26.9275	114.557	34.0895	96.1165	46.1723
GRIK5	0	0	0	0	0.753662	0	0.865914	0
GRIN2B	0	5.46651	0	0	0	0	0	0
GRIN2C	4.25713	1.82217	0	0	2.26099	3.03018	0.865914	2.52999
GRIN2D	18.0928	34.6212	7.49232	21.2586	19.5952	9.09055	21.6479	9.48746
GRIN3A	29.7999	32.799	28.4708	15.5896	26.3782	9.84809	19.0501	29.0949
GRIN3B	0	0	0	0	1.50732	0.757545	0	0
GRINA	69.1783	54.6651	98.8986	92.1206	86.6711	34.0895	58.0162	27.1974
GRIP1	44.6998	14.5774	10.4892	35.431	24.8708	35.6046	16.4524	40.4798
GRIP2	6.38569	3.64434	1.49846	8.50344	2.26099	0.757545	6.0614	4.42748
GRIPAP1	303.32	247.815	310.182	265.024	235.896	276.504	255.445	247.306
GRK2	257.556	304.302	389.601	389.741	226.852	271.959	245.92	261.221
GRK3	1886.97	2075.45	1976.47	2036.57	1441	2177.19	1529.2	2291.54
GRK3-AS1	0	0	1.49846	2.83448	0.753662	0.757545	1.73183	1.89749
GRK4	5.32141	3.64434	8.99079	4.25172	3.01465	1.51509	8.65914	1.26499
GRK5	135.164	154.884	97.4002	157.314	100.991	148.479	111.703	159.389
GRK6	90.464	58.3094	68.9294	51.0206	63.3076	87.1177	87.4573	97.4046
GRK6P1	9.57854	9.11084	13.4862	8.50344	10.5513	6.06036	4.32957	7.58997
GRK7	9.57854	7.28868	11.9877	5.66896	12.0586	6.81791	12.1228	11.3849
GRM2	1.06428	9.11084	0	1.41724	2.26099	0	0.865914	0.632497
GRM3	0	0	0	0	0.753662	0	0	3.16249
GRM5	0	0	0	0	0	0	0	0
GRM6	1.06428	0	0	0	0	0	0	0
GRM7	0	0	0	1.41724	0	0	0	0
GRM7-AS1	0	0	0	0	0	0	0.865914	0
GRM7-AS3	0	0	0	0	0	0	0.865914	0
GRM8	0	0	0	0	0.753662	0.757545	0	0
GRN	38.3141	30.9769	91.4063	34.0137	93.4541	55.3008	58.0162	37.9498
GRPEL1	105.364	111.152	100.397	93.5378	198.967	171.963	176.646	115.747
GRPEL2	269.263	224.127	256.237	260.772	416.021	404.529	389.661	353.566
GRPEL2-AS1	1.06428	0	0	2.83448	0	3.03018	0	2.52999
GRPEL2P1	0	0	0	0	0	0	0	0.632497
GRPEL2P2	0	0	0	1.41724	0	0	0.865914	0
GRPR	1.06428	0	2.99693	2.83448	0.753662	2.27264	0	0.632497
GRSF1	1081.31	962.105	1077.4	1003.41	877.262	936.326	856.389	870.949
GRTP1	6.38569	9.11084	0	7.0862	7.53662	5.30282	8.65914	3.16249
GRTP1-AS1	0	0	0	0	0	0	0	0
GRWD1	75.564	36.4434	73.4247	66.6102	113.803	91.663	137.68	74.0022
GRXCR2	0	0	0	0	0	0.757545	0	0
GS1-204I12.4	0	1.82217	0	0	0.753662	0	0	0
GS1-24F4.2	0	0	2.99693	1.41724	0	0	0.865914	0
GS1-279B7.1	1.06428	0	1.49846	0	0	1.51509	0.865914	0.632497
GS1-600G8.3	0	5.46651	0	1.41724	0	0	0	0
GSAP	20.2214	14.5774	11.9877	17.0069	15.8269	22.7264	15.5865	32.8899
GSC	0	0	0	1.41724	0	0	0	0
GSC2	2.12856	0	0	0	0	0	0	0
GSDMA	3.19285	7.28868	4.49539	17.0069	0.753662	5.30282	3.46366	3.79498
GSDMB	343.763	728.868	203.791	527.213	136.413	171.205	174.049	324.471
GSDMC	0	0	0	0	0	0	0	0
GSDMD	0	0	0	0	0	0	0	1.26499
GSDME	92.5925	25.5104	131.865	42.5172	129.63	88.6328	142.876	67.6772
GSE1	479.991	608.604	510.976	593.823	397.18	534.07	442.482	518.015
GSEC	8.51426	9.11084	5.99386	5.66896	15.8269	13.6358	6.0614	15.8124
GSG1	5.32141	0	0	0	0	0	0	0.632497
GSG1L	0	1.82217	0	0	3.01465	0	0.865914	0
GSG1L2	0	0	0	0	0	0.757545	0	0
GSK3A	88.3354	65.5981	136.36	90.7033	119.832	75.7545	86.5914	75.8997
GSK3B	1016.39	940.239	1042.93	1061.51	976.746	1077.99	1068.54	979.738
GSKIP	210.728	205.905	289.204	204.082	238.911	262.111	219.076	263.119
GSN	30.8642	30.9769	28.4708	26.9275	26.3782	44.6952	41.5639	41.7448
GSN-AS1	2.12856	1.82217	0	5.66896	5.27563	3.78773	1.73183	4.42748
GSPT1	721.583	719.757	698.284	639.175	863.696	949.204	854.657	804.536
GSPT2	81.9497	85.6419	97.4002	87.8688	60.2929	92.4205	91.7869	65.1472
GSR	324.606	375.367	460.029	362.813	466.517	411.347	504.828	385.191
GSS	166.028	103.864	250.244	160.148	210.272	242.415	236.395	184.689
GSTA10P	2.12856	0	0	0	0	0	0	0
GSTA12P	2.12856	3.64434	0	1.41724	0.753662	0	0.865914	1.26499
GSTA4	15.9642	12.7552	44.9539	15.5896	24.8708	9.09055	20.7819	7.58997
GSTA6P	0	0	0	1.41724	0	0.757545	0	0
GSTA7P	0	0	1.49846	0	0	0	0	0
GSTA8P	3.19285	5.46651	1.49846	1.41724	3.76831	2.27264	1.73183	4.42748
GSTA9P	0	0	1.49846	0	0.753662	1.51509	0.865914	0
GSTCD	75.564	80.1754	101.896	77.9482	219.316	164.387	148.071	137.252
GSTCD-AS1	0	0	0	0	0.753662	2.27264	1.73183	0.632497
GSTK1	415.07	428.21	403.087	481.861	366.28	496.192	410.443	507.895
GSTM1	0	3.64434	0	0	0.753662	0.757545	0	1.89749
GSTM2	17.0285	27.3325	10.4892	34.0137	3.76831	9.84809	6.0614	10.7525
GSTM3	23.4142	10.933	97.4002	9.92067	29.3928	10.6056	23.3797	7.58997
GSTM3P1	0	0	0	0	0	0	0	0
GSTM4	20.2214	129.374	44.9539	93.5378	22.6099	79.5423	27.7092	61.9847
GSTM5	1.06428	0	0	0	0	0	0	0
GSTO1	277.778	176.75	302.69	235.262	336.887	300.746	315.193	264.384
GSTO2	11.7071	12.7552	10.4892	12.7552	6.78296	8.333	10.391	12.0174
GSTO3P	0	0	1.49846	1.41724	3.01465	0	2.59774	0.632497
GSTP1	162.835	154.884	140.856	204.082	241.172	207.567	232.931	177.099
GSTP1P1	0	0	0	1.41724	0.753662	0.757545	1.73183	0
GSTT1	1.06428	3.64434	1.49846	5.66896	0.753662	3.03018	0.865914	5.05998
GSTT1-AS1	0	1.82217	0	1.41724	0	0	0.865914	1.89749
GSTT2	0	0	0	0	0.753662	0	0.865914	0
GSTT2B	0	0	0	0	0	0	0.865914	0
GSTTP2	0	0	0	0	0	0	0	0
GSTZ1	36.1856	9.11084	32.9662	22.6758	33.1611	34.0895	32.0388	25.2999
GSX1	0	0	0	1.41724	0	0	0	0
GSX2	0	0	0	0	0	1.51509	0	0
GTDC1	474.67	630.47	494.493	595.24	418.282	458.315	424.298	549.64
GTF2A1	684.333	595.849	662.321	684.527	703.166	756.788	726.502	668.549
GTF2A1-AS1	11.7071	1.82217	14.9846	14.1724	15.0732	14.3934	5.19548	12.0174
GTF2A2	222.435	173.106	215.779	222.507	318.045	411.347	310.863	346.608
GTF2B	244.785	194.972	331.161	243.765	368.541	343.926	306.534	272.606
GTF2E1	74.4997	87.4641	80.9171	73.6964	94.2077	98.4809	93.5187	103.097
GTF2E2	112.814	98.3971	182.813	114.796	187.662	190.144	183.574	143.577
GTF2F1	283.099	284.258	304.188	313.21	295.435	241.657	279.69	177.099
GTF2F2	277.778	238.704	323.668	296.203	353.467	347.713	334.243	304.864
GTF2F2P1	0	0	0	0	0.753662	0	1.73183	0.632497
GTF2H1	307.577	320.702	361.13	358.562	405.47	471.951	427.762	437.056
GTF2H2	3.19285	12.7552	0	7.0862	2.26099	15.9085	1.73183	10.12
GTF2H2B	5.32141	5.46651	10.4892	4.25172	13.5659	12.8783	10.391	4.42748
GTF2H2C	3.19285	9.11084	2.99693	14.1724	3.01465	7.57545	4.32957	3.16249
GTF2H2C_2	22.3499	16.3995	13.4862	17.0069	24.8708	21.9688	19.0501	18.3424
GTF2H3	160.707	109.33	151.345	189.91	244.94	283.322	248.517	223.904
GTF2H4	1.06428	0	0	0	6.78296	0.757545	5.19548	0
GTF2H5	168.157	189.506	104.892	184.241	129.63	140.146	124.692	149.902
GTF2I	639.633	541.184	657.826	544.22	602.929	553.008	649.436	540.153
GTF2I-AS1	35.1213	65.5981	22.477	19.8413	40.6977	24.999	21.6479	48.0698
GTF2IP1	40.4427	34.6212	34.4647	18.4241	24.8708	13.6358	26.8433	13.9149
GTF2IP11	0	0	0	0	0	0	0	0
GTF2IP12	5.32141	7.28868	1.49846	9.92067	9.7976	4.54527	8.65914	7.58997
GTF2IP13	25.5428	36.4434	25.4739	28.3448	21.8562	34.8471	28.5752	34.7873
GTF2IP14	19.1571	21.866	26.9724	29.762	14.3196	9.84809	9.52505	17.0774
GTF2IP2	0	0	0	0	1.50732	0	0.865914	0
GTF2IP20	32.9927	45.5542	28.4708	35.431	22.6099	26.5141	16.4524	24.0349
GTF2IP22	0	0	0	1.41724	0	0	0	0
GTF2IP23	45.7641	71.0646	40.4585	22.6758	27.1318	34.0895	10.391	33.5223
GTF2IP3	0	0	0	0	0	0	0.865914	0
GTF2IP4	47.8927	71.0646	40.4585	52.4379	30.9001	29.5443	26.8433	30.9924
GTF2IP5	48.957	40.0877	35.9631	31.1793	37.6831	23.4839	21.6479	37.9498
GTF2IP6	0	1.82217	0	0	0	0	0	0
GTF2IP7	2.12856	0	0	1.41724	0	0.757545	0.865914	1.89749
GTF2IP9	17.0285	34.6212	5.99386	14.1724	4.52197	9.84809	5.19548	11.3849
GTF2IRD1	4.25713	3.64434	5.99386	2.83448	4.52197	3.03018	9.52505	6.32497
GTF2IRD1P1	0	0	0	0	0	2.27264	0	0
GTF2IRD2	7.44997	7.28868	11.9877	17.0069	3.76831	3.78773	6.0614	5.69247
GTF2IRD2B	13.8357	9.11084	13.4862	12.7552	6.02929	5.30282	11.2569	3.79498
GTF2IRD2P1	8.51426	18.2217	2.99693	9.92067	9.04394	9.09055	6.92731	8.22246
GTF3A	1633.67	1844.03	1461	1879.26	1768.84	2211.28	1943.11	2085.34
GTF3AP1	0	1.82217	0	0	0	0	0	0.632497
GTF3AP2	2.12856	10.933	1.49846	0	3.01465	9.84809	3.46366	8.22246
GTF3AP3	0	10.933	4.49539	0	9.04394	2.27264	7.79323	5.69247
GTF3AP5	0	0	0	0	0	0.757545	0	0
GTF3AP6	0	1.82217	1.49846	0	0	0.757545	1.73183	2.52999
GTF3C1	280.97	302.48	314.677	274.944	263.028	246.202	317.79	221.374
GTF3C2	238.399	256.926	245.748	222.507	259.26	271.201	264.97	245.409
GTF3C2-AS1	1.06428	1.82217	0	0	3.76831	3.78773	1.73183	2.52999
GTF3C2-AS2	55.3427	45.5542	35.9631	75.1137	76.1198	54.5433	58.0162	65.1472
GTF3C3	551.298	491.986	686.297	552.723	672.266	701.487	597.481	664.122
GTF3C4	330.992	344.39	425.564	401.079	556.202	624.975	484.912	561.025
GTF3C5	146.871	145.774	170.825	170.069	165.052	208.325	182.708	185.954
GTF3C6	173.478	143.951	169.326	117.631	209.518	218.931	219.076	170.142
GTF3C6P1	0	1.82217	0	0	0	0	0	0
GTF3C6P2	4.25713	9.11084	11.9877	8.50344	10.5513	10.6056	7.79323	3.79498
GTPBP1	206.471	327.99	293.699	279.196	303.726	357.561	329.047	289.684
GTPBP10	201.149	216.838	311.681	201.248	232.881	240.142	270.165	239.084
GTPBP2	183.056	140.307	211.283	188.493	175.603	179.538	152.401	172.672
GTPBP3	28.7356	18.2217	8.99079	21.2586	18.0879	21.2113	23.3797	16.4449
GTPBP4	512.984	502.919	696.786	547.054	972.977	839.36	956.835	678.037
GTPBP8	84.0783	43.7321	64.434	65.193	88.9321	74.2395	78.7982	72.1047
GTSCR1	2.12856	5.46651	1.49846	0	0	1.51509	0.865914	0.632497
GTSE1	257.556	196.794	352.139	235.262	336.133	445.437	347.232	387.721
GTSE1-DT	1.06428	5.46651	0	0	2.26099	3.03018	4.32957	2.52999
GTSF1	103.235	45.5542	118.379	46.7689	116.064	96.2083	103.044	95.5071
GTSF1L	17.0285	63.7759	10.4892	63.7758	9.7976	12.8783	8.65914	23.4024
GUCA1B	18.0928	21.866	46.4524	12.7552	27.8855	3.03018	7.79323	9.48746
GUCD1	176.671	158.529	127.369	158.731	234.389	238.627	199.16	208.724
GUCY1A1	0	0	1.49846	2.83448	0.753662	2.27264	14.7205	5.05998
GUCY1A2	4.25713	3.64434	1.49846	1.41724	6.78296	1.51509	1.73183	3.16249
GUCY1B1	3.19285	3.64434	28.4708	0	8.29028	6.06036	3.46366	5.69247
GUCY1B2	0	0	2.99693	0	0	1.51509	0	0.632497
GUCY2C	0	0	0	0	0	0	0.865914	0
GUCY2D	0	0	0	0	0	0	0	0
GUCY2F	0	0	0	0	0	0	0	0
GUF1	411.877	380.833	425.564	437.927	575.044	598.461	542.062	521.81
GUK1	172.414	169.462	166.33	164.4	219.316	236.354	210.417	180.894
GULOP	3.19285	7.28868	11.9877	5.66896	0	0	1.73183	3.79498
GULP1	0	0	1.49846	0	0	0	0.865914	0
GUSB	137.292	109.33	119.877	134.638	122.847	166.66	138.546	136.619
GUSBP1	91.5282	81.9976	92.9048	90.7033	70.8442	54.5433	58.8822	50.5998
GUSBP11	62.7926	112.974	44.9539	76.5309	37.6831	53.7857	44.1616	68.9422
GUSBP12	0	0	0	0	0	0	0	0
GUSBP14	2.12856	10.933	5.99386	8.50344	3.01465	4.54527	1.73183	7.58997
GUSBP15	0	3.64434	1.49846	1.41724	0	0	0	3.16249
GUSBP16	0	0	0	1.41724	0	1.51509	0	0.632497
GUSBP17	0	0	0	0	0	0	0	0
GUSBP18	3.19285	5.46651	2.99693	1.41724	3.76831	2.27264	0.865914	3.16249
GUSBP19	0	0	0	0	0	0	0	0
GUSBP2	3.19285	5.46651	4.49539	7.0862	5.27563	0.757545	5.19548	9.48746
GUSBP3	0	0	2.99693	0	1.50732	0	0.865914	0
GUSBP4	52.1498	51.0207	40.4585	39.6827	9.7976	14.3934	20.7819	21.5049
GUSBP5	12.7714	7.28868	4.49539	2.83448	9.04394	10.6056	8.65914	6.32497
GUSBP9	0	0	0	0	1.50732	0	0	0
GVINP1	1542.14	2305.04	1197.27	2076.26	1089.79	1671.9	1287.61	2027.15
GVINP2	0	0	0	1.41724	3.01465	0.757545	0.865914	1.26499
GVQW3	37.2499	65.5981	28.4708	41.0999	22.6099	40.9075	30.307	41.7448
GXYLT1	251.171	260.57	229.265	199.831	214.04	242.415	220.808	250.469
GXYLT1P2	0	0	0	0	0	0	0	0
GXYLT1P6	0	0	1.49846	0	0	0	0	0
GXYLT2	183.056	185.861	113.883	209.751	45.9734	65.9065	59.7481	106.26
GYG1	283.099	233.238	269.724	223.924	333.872	246.202	298.74	232.759
GYG1P1	1.06428	0	0	0	0	0.757545	1.73183	0.632497
GYG1P3	0	0	0	0	2.26099	0.757545	0	1.26499
GYG2	0	0	0	0	0	0	0	0
GYG2P1	0	1.82217	0	0	0.753662	0	0	2.52999
GYG2P2	3.19285	14.5774	1.49846	8.50344	4.52197	4.54527	3.46366	6.32497
GYPA	0	0	0	0	0	0	0	0
GYPB	0	0	0	0	0	0	0	0.632497
GYPC	324.606	397.233	265.228	364.23	203.489	245.445	256.311	245.409
GYPE	4.25713	16.3995	0	25.5103	10.5513	15.1509	6.0614	23.4024
GYS1	86.2068	74.7089	74.9232	80.7826	94.9614	60.6036	83.1277	56.9247
GYS2	0	0	0	1.41724	0.753662	0	0.865914	3.79498
GZF1	109.621	138.485	187.308	130.386	140.181	128.783	147.205	130.927
GZMA	37.2499	14.5774	29.9693	41.0999	79.8881	109.844	59.7481	64.5147
GZMAP1	2.12856	1.82217	0	0	0.753662	2.27264	1.73183	5.69247
GZMB	1337.8	553.939	2267.18	860.264	5868.76	2104.46	4570.29	1371.25
GZMH	7.44997	3.64434	4.49539	7.0862	21.1025	19.6962	26.8433	17.0774
GZMK	9.57854	12.7552	10.4892	18.4241	7.53662	6.06036	16.4524	8.22246
GZMM	18.0928	12.7552	17.9816	18.4241	21.8562	24.2415	12.9887	22.7699
H1-0	58.5355	51.0207	140.856	38.2655	169.574	153.024	133.351	78.4296
H1-1	29.7999	41.9099	86.9109	53.8551	78.3808	82.5725	87.4573	74.0022
H1-10	117.071	158.529	79.4186	192.745	107.774	109.844	127.289	103.73
H1-10-AS1	5.32141	16.3995	5.99386	11.3379	0.753662	4.54527	1.73183	2.52999
H1-12P	3.19285	0	0	0	0.753662	0	0.865914	1.26499
H1-2	1224.99	1045.92	1258.71	1547.63	1322.68	1261.31	1365.55	1176.44
H1-3	2666.03	2465.39	3172.25	3305	3566.33	3421.83	3804.83	3330.1
H1-4	905.704	1067.79	1176.29	1197.57	1468.13	1387.07	1479.85	1151.14
H1-5	108.557	72.8868	127.369	86.4516	125.108	128.783	152.401	123.337
H1-6	0	0	0	0	0	0	0	0.632497
H1-7	0	3.64434	10.4892	7.0862	0	0	1.73183	2.52999
H2AC10P	3.19285	0	0	1.41724	0.753662	2.27264	2.59774	1.89749
H2AC11	262.878	335.279	329.662	393.993	545.651	572.704	490.973	480.065
H2AC12	12.7714	41.9099	31.4677	41.0999	28.6391	93.9356	36.3684	67.0447
H2AC13	142.614	163.995	179.816	215.42	286.391	207.567	277.958	192.912
H2AC14	20.2214	16.3995	26.9724	29.762	32.4075	55.3008	33.7706	32.2574
H2AC15	25.5428	45.5542	28.4708	19.8413	30.9001	47.7254	27.7092	35.4198
H2AC16	1597.49	1543.38	2177.27	1995.47	3646.22	3456.68	3459.33	2747.57
H2AC17	434.227	524.785	594.89	634.923	853.899	755.273	982.812	613.522
H2AC18	2.12856	1.82217	1.49846	7.0862	1.50732	3.78773	2.59774	1.89749
H2AC20	224.563	205.905	206.788	279.196	336.887	306.806	336.841	261.221
H2AC21	68.114	80.1754	59.9386	76.5309	104.759	90.1479	92.6528	82.2246
H2AC3P	0	0	0	0	0	0.757545	0	0
H2AC4	8.51426	9.11084	5.99386	5.66896	18.0879	8.333	11.2569	5.69247
H2AC5P	1.06428	16.3995	1.49846	12.7552	3.01465	6.81791	7.79323	5.69247
H2AC6	254.363	342.568	197.797	334.468	278.855	299.988	298.74	247.306
H2AC7	3.19285	1.82217	0	0	0	0.757545	0	0.632497
H2AC8	27.6713	30.9769	22.477	63.7758	36.9294	36.3622	49.3571	34.1548
H2AC9P	1.06428	0	0	2.83448	0	1.51509	0	0.632497
H2ACP2	0	0	0	0	0	0	0	0
H2AJ	80.8854	71.0646	89.9079	94.955	60.2929	67.4215	51.0889	72.1047
H2AW	9.57854	10.933	14.9846	17.0069	7.53662	6.81791	10.391	6.95747
H2AX	3.19285	5.46651	1.49846	15.5896	11.3049	10.6056	14.7205	12.0174
H2AZ1	2083.86	1853.15	2748.18	2427.73	4019.28	4689.96	4003.12	3728.57
H2AZ1-DT	0	0	1.49846	0	0	1.51509	0	0
H2AZ2	1819.92	1865.9	1831.12	1926.03	1606.81	1737.05	1802.83	1852.58
H2AZ2-DT	0	0	0	0	3.76831	0.757545	0	1.26499
H2AZ2P1	1.06428	7.28868	1.49846	0	3.76831	4.54527	2.59774	1.89749
H2AZP1	30.8642	30.9769	22.477	24.0931	47.4807	33.332	74.4686	44.9073
H2AZP2	7.44997	12.7552	4.49539	14.1724	9.04394	24.2415	13.8546	10.7525
H2AZP3	15.9642	14.5774	13.4862	21.2586	15.8269	14.3934	16.4524	20.2399
H2AZP4	20.2214	5.46651	2.99693	9.92067	5.27563	6.81791	16.4524	11.3849
H2AZP5	0	0	0	0	0	0	0.865914	0
H2AZP6	0	7.28868	1.49846	2.83448	1.50732	3.03018	0.865914	2.52999
H2BC10	24.4785	25.5104	14.9846	22.6758	55.771	55.3008	43.2957	37.9498
H2BC11	24.4785	14.5774	20.9785	11.3379	24.8708	31.8169	32.0388	30.3599
H2BC12	449.127	495.63	413.576	505.954	450.69	518.919	438.153	397.208
H2BC12L	1.06428	1.82217	5.99386	5.66896	1.50732	3.78773	2.59774	1.26499
H2BC13	13.8357	21.866	19.48	48.1861	33.9148	31.8169	26.8433	30.9924
H2BC14	13.8357	12.7552	13.4862	11.3379	28.6391	19.6962	23.3797	20.2399
H2BC15	14.8999	14.5774	10.4892	14.1724	7.53662	9.09055	4.32957	6.95747
H2BC16P	1.06428	0	4.49539	1.41724	1.50732	2.27264	0.865914	1.89749
H2BC17	11.7071	10.933	4.49539	7.0862	24.1172	16.666	13.8546	19.6074
H2BC18	35.1213	71.0646	85.4125	52.4379	94.9614	103.784	89.1891	87.9171
H2BC19P	2.12856	1.82217	0	1.41724	0.753662	0	0.865914	0
H2BC21	42.5713	76.5311	28.4708	68.0275	49.7417	87.8753	57.1503	66.4122
H2BC3	1.06428	1.82217	1.49846	4.25172	9.7976	10.6056	6.92731	6.95747
H2BC4	1269.69	1111.52	1263.21	1208.91	1801.25	1868.86	1851.32	1656.51
H2BC5	162.835	125.73	137.859	134.638	138.674	159.085	141.144	149.269
H2BC6	6.38569	21.866	5.99386	11.3379	15.8269	21.2113	14.7205	15.8124
H2BC7	474.67	453.72	482.505	592.406	732.559	1305.25	637.313	1123.31
H2BC8	24.4785	49.1986	13.4862	24.0931	60.2929	50.7555	42.4298	40.4798
H2BC9	237.335	198.616	247.247	240.931	379.845	437.104	366.282	369.378
H2BK1	0	0	0	0	0	0	0	0
H2BN1	0	0	0	0	0	0	0	0
H2BP3	0	0	1.49846	0	0	1.51509	0.865914	0
H2BP5	0	0	0	0	0	0	0	0
H2BP6	1.06428	0	0	5.66896	0	3.03018	5.19548	3.16249
H2BP9	3.19285	1.82217	2.99693	1.41724	4.52197	1.51509	1.73183	3.79498
H2BU1	3.19285	7.28868	1.49846	5.66896	3.01465	6.81791	2.59774	3.16249
H2BU2P	0	0	0	0	0	1.51509	0	0
H2BW2	0	0	0	0	0	0	0	0.632497
H2BW3P	0	0	0	1.41724	0.753662	0	0.865914	0
H2BW4P	0	0	0	0	0	0	0	0.632497
H3-3A	300.127	304.302	277.216	265.024	220.069	278.019	244.188	304.864
H3-3A-DT	7.44997	9.11084	4.49539	11.3379	1.50732	0.757545	1.73183	5.69247
H3-3B	1965.73	1423.11	1956.99	1747.46	1895.46	2224.15	1997.66	1812.1
H3-4	0	0	0	0	0	0.757545	0	0
H3-5	4.25713	0	4.49539	1.41724	6.02929	6.06036	6.92731	3.79498
H3-7	0	1.82217	1.49846	0	0.753662	1.51509	0.865914	0.632497
H3C1	2.12856	12.7552	7.49232	24.0931	6.78296	9.09055	6.0614	8.85496
H3C10	5.32141	7.28868	8.99079	5.66896	14.3196	15.9085	12.1228	7.58997
H3C11	77.6926	102.041	137.859	121.883	114.557	98.4809	114.301	86.0196
H3C12	21.2856	16.3995	22.477	35.431	38.4367	54.5433	36.3684	63.8822
H3C13	0	1.82217	0	9.92067	0.753662	1.51509	0	1.26499
H3C2	670.498	324.346	669.814	445.013	853.145	560.584	946.444	483.228
H3C3	85.1426	67.4203	77.9201	86.4516	168.82	140.903	143.742	100.567
H3C4	2.12856	7.28868	4.49539	1.41724	6.78296	5.30282	1.73183	5.69247
H3C5P	0	0	0	1.41724	0.753662	1.51509	0	0
H3C6	57.4712	38.2655	52.4462	48.1861	27.8855	31.0594	40.698	36.0523
H3C7	3.19285	3.64434	5.99386	0	9.7976	3.78773	6.92731	3.79498
H3C8	6.38569	5.46651	11.9877	12.7552	12.8122	14.3934	7.79323	7.58997
H3C9P	3.19285	20.0439	1.49846	4.25172	3.01465	2.27264	3.46366	5.05998
H3P1	3.19285	9.11084	1.49846	4.25172	3.76831	1.51509	2.59774	4.42748
H3P10	0	0	0	0	0	0.757545	0	0
H3P11	0	0	0	1.41724	0	0	0	0
H3P12	11.7071	9.11084	14.9846	15.5896	6.78296	3.03018	9.52505	6.32497
H3P13	5.32141	0	1.49846	1.41724	1.50732	0	0.865914	1.89749
H3P14	5.32141	7.28868	7.49232	5.66896	6.02929	3.03018	7.79323	8.85496
H3P16	17.0285	23.6882	13.4862	15.5896	13.5659	15.9085	11.2569	18.3424
H3P2	0	0	0	0	0	0.757545	2.59774	0
H3P23	2.12856	3.64434	1.49846	1.41724	0	0	0	0
H3P24	1.06428	1.82217	0	1.41724	0	0	0	0
H3P25	5.32141	3.64434	5.99386	2.83448	3.01465	3.78773	4.32957	4.42748
H3P26	3.19285	0	0	0	0.753662	0	0	0
H3P27	1.06428	0	0	0	0.753662	0	1.73183	0
H3P28	0	0	1.49846	0	0	0	0	0
H3P29	0	0	0	0	0	0	0	0
H3P3	0	0	0	0	0.753662	0	0	0
H3P31	5.32141	1.82217	1.49846	0	1.50732	2.27264	2.59774	1.89749
H3P32	0	1.82217	0	0	1.50732	0	0.865914	0
H3P33	3.19285	1.82217	0	0	3.01465	4.54527	8.65914	4.42748
H3P36	1.06428	0	1.49846	1.41724	3.01465	1.51509	2.59774	1.26499
H3P37	1.06428	3.64434	0	5.66896	2.26099	0.757545	2.59774	1.89749
H3P38	9.57854	1.82217	16.4831	24.0931	13.5659	16.666	12.1228	20.8724
H3P39	1.06428	1.82217	2.99693	0	0	0	1.73183	1.89749
H3P4	0	0	0	0	0	0	0	0
H3P40	0	0	0	0	0	0	0	0
H3P41	0	0	0	0	0	0	0	0
H3P42	4.25713	3.64434	0	2.83448	2.26099	4.54527	0.865914	3.16249
H3P43	2.12856	1.82217	0	4.25172	0.753662	3.03018	1.73183	2.52999
H3P44	4.25713	5.46651	2.99693	11.3379	3.76831	6.06036	7.79323	4.42748
H3P45	1.06428	0	2.99693	1.41724	0	0.757545	1.73183	1.89749
H3P47	10.6428	9.11084	5.99386	5.66896	1.50732	4.54527	5.19548	3.79498
H3P5	0	0	0	0	0	0	0.865914	0.632497
H3P6	155.385	136.663	130.366	145.976	108.527	122.722	142.876	141.047
H3P7	0	1.82217	2.99693	0	1.50732	0.757545	0	1.26499
H3P8	5.32141	3.64434	1.49846	0	4.52197	0	6.92731	6.32497
H3P9	0	0	0	0	0	0	0	0
H4-16	8.51426	1.82217	5.99386	22.6758	6.78296	8.333	1.73183	3.79498
H4C1	0	1.82217	1.49846	0	1.50732	2.27264	0	0.632497
H4C10P	0	1.82217	1.49846	5.66896	0.753662	0	0	0
H4C11	0	0	1.49846	0	0.753662	1.51509	0.865914	0.632497
H4C12	2.12856	1.82217	0	4.25172	0.753662	2.27264	1.73183	2.52999
H4C13	3.19285	1.82217	2.99693	7.0862	6.02929	9.09055	2.59774	5.69247
H4C15	313.963	342.568	292.201	347.224	194.445	221.203	191.367	245.409
H4C2	8.51426	9.11084	2.99693	12.7552	18.8415	17.4235	15.5865	13.9149
H4C3	28.7356	16.3995	28.4708	15.5896	30.1465	45.4527	32.0388	36.0523
H4C4	3.19285	12.7552	4.49539	5.66896	4.52197	6.81791	6.0614	6.32497
H4C5	200.085	289.725	211.283	256.52	355.728	461.345	357.623	376.968
H4C6	21.2856	58.3094	1.49846	36.8482	15.8269	21.2113	18.1842	13.2824
H4C7	0	0	0	0	0	0.757545	0	0
H4C8	27.6713	18.2217	11.9877	15.5896	18.0879	37.8773	26.8433	39.8473
H4C9	2.12856	7.28868	2.99693	8.50344	6.02929	3.78773	6.0614	7.58997
H6PD	124.521	105.686	140.856	113.379	71.5979	87.8753	72.7368	92.3446
HAAO	1.06428	7.28868	0	2.83448	3.76831	6.06036	1.73183	3.16249
HABP4	326.735	264.215	543.943	206.917	330.104	157.569	332.511	136.619
HACD1	44.6998	40.0877	65.9324	36.8482	19.5952	12.8783	15.5865	13.2824
HACD2	225.628	176.75	286.207	179.989	178.618	149.994	180.976	160.022
HACD3	630.055	466.475	764.217	538.551	770.996	818.907	801.836	671.079
HACD4	340.57	338.923	347.644	371.317	328.597	455.285	342.036	482.595
HACE1	206.471	207.727	254.739	178.572	186.908	153.782	198.294	134.089
HACL1	136.228	180.395	236.757	128.969	198.967	163.63	178.378	165.082
HADH	116.007	138.485	181.314	119.048	97.976	145.449	114.301	155.594
HADHA	2083.86	2144.69	2360.08	2297.34	2328.06	2649.89	2706.85	2409.18
HADHAP1	3.19285	5.46651	8.99079	1.41724	3.76831	5.30282	1.73183	2.52999
HADHAP2	4.25713	7.28868	1.49846	5.66896	3.76831	9.09055	5.19548	4.42748
HADHB	583.226	575.805	594.89	629.254	581.827	655.277	548.99	643.25
HAGH	73.4355	54.6651	85.4125	65.193	71.5979	65.1489	81.3959	56.9247
HAGHL	6.38569	5.46651	4.49539	8.50344	3.01465	2.27264	1.73183	1.26499
HAGLR	0	0	0	0	0	0	0.865914	0.632497
HAGLROS	0	0	0	0	0	0	0	0.632497
HAL	0	1.82217	2.99693	0	1.50732	1.51509	7.79323	3.16249
HAMP	0	0	0	0	0	0	0	0
HAND2-AS1	2.12856	0	0	0	0	0	0	0
HAP1	27.6713	27.3325	22.477	17.0069	9.04394	8.333	25.9774	6.32497
HAPLN2	0	0	0	0	0	0	0	0
HAPLN3	178.799	143.951	130.366	168.651	149.225	147.721	151.535	130.927
HAPLN4	0	0	1.49846	0	0	0	0	0
HAR1A	6.38569	1.82217	14.9846	2.83448	0.753662	1.51509	5.19548	1.89749
HAR1B	0	1.82217	0	1.41724	6.02929	0	0.865914	1.89749
HARBI1	12.7714	16.3995	49.4493	29.762	21.8562	21.9688	15.5865	19.6074
HARS1	343.763	315.235	404.585	389.741	544.144	502.253	489.241	469.945
HARS2	294.806	309.769	353.638	354.31	321.814	319.684	286.618	306.129
HAS1	0	7.28868	0	0	0	0	0.865914	0
HAS2	2.12856	0	0	0	0	0	0	0
HAS3	21.2856	9.11084	22.477	11.3379	11.3049	9.84809	15.5865	19.6074
HASPIN	90.464	71.0646	125.871	66.6102	120.586	127.268	122.96	118.909
HAT1	751.383	635.937	1087.89	839.006	1131.25	1066.62	956.835	633.762
HAUS1	152.192	102.041	77.9201	110.545	153.747	136.358	155.865	103.73
HAUS1P1	0	0	0	7.0862	0	1.51509	0.865914	0.632497
HAUS1P2	0	0	0	0	0.753662	0.757545	0	0
HAUS1P3	0	0	0	0	0	0	0	0
HAUS2	150.064	96.575	137.859	148.81	183.14	168.175	184.44	132.824
HAUS3	51.0855	56.4872	32.9662	45.3517	42.2051	65.1489	52.8208	60.0872
HAUS4	168.157	158.529	206.788	206.917	227.606	271.959	213.015	204.929
HAUS4P1	1.06428	0	0	0	0.753662	0	0	0
HAUS5	169.221	112.974	227.767	185.658	198.967	233.324	203.49	208.092
HAUS5-DT	0	0	0	0	0	0.757545	0	0
HAUS6	365.049	395.411	388.102	389.741	482.343	620.43	494.437	462.988
HAUS6P1	1.06428	3.64434	0	0	1.50732	3.03018	0.865914	5.05998
HAUS6P2	0	0	0	0	0	0	1.73183	0
HAUS6P3	4.25713	10.933	2.99693	5.66896	3.01465	6.06036	8.65914	9.48746
HAUS7	15.9642	12.7552	16.4831	24.0931	33.1611	34.0895	32.0388	36.0523
HAUS8	135.164	125.73	211.283	160.148	248.708	241.657	253.713	195.442
HAVCR1	55.3427	194.972	25.4739	158.731	21.8562	26.5141	49.3571	58.1897
HAVCR1P1	6.38569	1.82217	0	7.0862	3.01465	2.27264	1.73183	5.05998
HAVCR2	625.798	677.847	566.419	871.602	803.403	757.545	681.474	703.337
HAX1	147.935	143.951	185.81	188.493	255.491	259.838	214.747	212.519
HAX1P1	0	0	1.49846	0	0.753662	3.03018	1.73183	1.26499
HBA2	0	0	0	0	0	0	0.865914	0
HBEGF	15.9642	5.46651	19.48	11.3379	42.9587	23.4839	20.7819	10.12
HBP1	306.513	327.99	328.164	328.8	155.254	145.449	183.574	196.074
HBQ1	0	0	0	0	0	0	0	0
HBS1L	1229.25	1198.99	1252.72	1128.12	997.094	1188.59	1118.76	1225.78
HCAR1	2.12856	0	4.49539	0	4.52197	11.3632	6.92731	6.95747
HCAR2	0	1.82217	0	0	0.753662	0.757545	2.59774	0
HCAR3	0	0	0	0	0	0	0	0
HCCS	114.942	60.1316	139.357	99.2067	138.674	132.57	131.619	118.909
HCFC1	934.439	710.646	1206.26	840.423	1496.77	1397.67	1399.32	1163.16
HCFC1-AS1	0	0	2.99693	0	1.50732	0.757545	1.73183	1.26499
HCFC1R1	17.0285	9.11084	17.9816	21.2586	24.1172	14.3934	15.5865	17.7099
HCFC2	183.056	133.018	148.348	167.234	128.122	146.206	156.73	135.987
HCG13P	0	0	0	0	0	0	0	0
HCG17	0	0	0	0	0	0.757545	0	0.632497
HCG18	11.7071	12.7552	23.9754	9.92067	21.1025	19.6962	12.1228	22.7699
HCG20	0	0	0	0	0	0	0	0
HCG22	0	0	0	0	0	0	0	0
HCG25	0	0	0	0	0.753662	0	0	0
HCG26	11.7071	27.3325	5.99386	28.3448	7.53662	15.9085	6.92731	23.4024
HCG27	0	1.82217	0	0	0	6.81791	0.865914	3.16249
HCG4B	3.19285	0	0	0	0	0	1.73183	0
HCG4P11	0	0	0	0	0	0	0	0
HCG4P3	0	0	0	0	0	0	0	0
HCG4P4	0	0	0	0	0	0	0	0
HCG4P7	0	0	0	0	0	0	0	0
HCG9P5	2.12856	0	0	0	0	0	0	0
HCGVIII-2	0	0	0	0	0	0	0	0.632497
HCK	0	0	0	0	0	0	0.865914	0
HCLS1	1047.25	1175.3	1111.86	1388.89	1076.98	1206.77	1094.52	1141.02
HCN1	0	0	0	0	0	0	0.865914	0
HCN2	0	0	0	0	0	0	0	1.26499
HCN4	0	0	0	0	3.01465	0	0	0
HCP5	0	0	0	0	0	0	0	0
HCP5B	0	0	0	0	0	0.757545	0	0
HCRT	0	0	0	0	0.753662	0	0	0
HCRTR1	13.8357	30.9769	10.4892	24.0931	15.0732	10.6056	13.8546	16.4449
HCST	136.228	89.2863	91.4063	106.293	83.6564	82.5725	130.753	93.6096
HDAC1	919.54	938.417	882.595	1060.09	905.901	1127.99	962.896	1028.44
HDAC10	23.4142	34.6212	25.4739	25.5103	15.0732	18.1811	19.916	24.6674
HDAC11	4.25713	3.64434	4.49539	0	1.50732	0.757545	4.32957	1.26499
HDAC11-AS1	0	0	0	0	0	0	0	0
HDAC1P2	0	0	0	1.41724	0	0.757545	0.865914	0
HDAC2	744.997	632.293	738.743	725.626	869.726	703.76	656.363	444.645
HDAC2-AS2	1.06428	5.46651	10.4892	2.83448	1.50732	0.757545	0.865914	2.52999
HDAC3	177.735	165.817	196.299	131.803	207.257	181.053	167.987	172.672
HDAC4	160.707	200.439	154.342	123.3	146.21	126.51	146.339	139.149
HDAC4-AS1	3.19285	5.46651	2.99693	5.66896	8.29028	3.78773	2.59774	5.69247
HDAC5	70.2426	80.1754	85.4125	66.6102	50.4953	32.5745	52.8208	36.0523
HDAC6	108.557	129.374	148.348	143.141	94.9614	123.48	94.3846	113.849
HDAC7	574.712	409.988	732.749	437.927	458.226	329.532	470.191	357.993
HDAC8	171.349	171.284	137.859	114.796	170.328	174.993	146.339	160.022
HDAC9	6.38569	1.82217	41.957	1.41724	15.8269	12.1207	28.5752	8.85496
HDC	62.7926	18.2217	106.391	9.92067	13.5659	7.57545	17.3183	4.42748
HDDC2	302.256	267.859	281.711	324.548	325.582	399.226	355.891	345.976
HDDC3	35.1213	18.2217	26.9724	21.2586	29.3928	46.2103	36.3684	27.1974
HDGF	78.7569	89.2863	121.376	107.71	125.862	118.935	121.228	116.379
HDGFL1	0	0	0	0	0	0	0.865914	0
HDGFL2	64.9212	133.018	145.351	89.2861	78.3808	87.8753	64.0776	73.3697
HDGFL3	262.878	207.727	331.161	256.52	350.453	498.465	420.834	377.601
HDGFL3P1	1.06428	3.64434	0	2.83448	0	0.757545	1.73183	1.26499
HDGFP1	1.06428	0	4.49539	0	1.50732	3.03018	1.73183	1.26499
HDHD2	223.499	180.395	226.268	192.745	177.111	236.354	176.646	258.059
HDHD3	112.814	58.3094	70.4278	69.4447	76.1198	53.0282	71.005	31.6249
HDHD5	23.4142	23.6882	7.49232	18.4241	11.3049	18.1811	13.8546	20.2399
HDHD5-AS1	1.06428	0	0	0	0.753662	0	0	0.632497
HDLBP	1580.46	1302.85	1628.83	1519.28	1961.03	1861.29	1784.65	1565.43
HDX	27.6713	30.9769	31.4677	14.1724	71.5979	60.6036	51.0889	65.1472
HEATR1	939.761	952.994	1024.95	1072.85	1403.32	1527.97	1447.81	1299.78
HEATR3	187.314	118.441	218.776	144.558	183.893	193.932	166.255	163.184
HEATR4	9.57854	23.6882	23.9754	8.50344	4.52197	12.1207	12.1228	20.2399
HEATR5A	160.707	114.797	121.376	97.7895	110.788	75.7545	112.569	77.7971
HEATR5A-DT	17.0285	7.28868	2.99693	8.50344	6.78296	7.57545	9.52505	14.5474
HEATR5B	418.263	497.452	516.97	490.365	368.541	400.742	403.516	431.363
HEATR6	155.385	162.173	178.317	171.486	180.879	207.567	161.06	197.339
HEATR6-DT	0	0	0	0	0.753662	0	0	0
HEATR9	0	0	0	0	0	0.757545	0	0.632497
HEBP1	25.5428	5.46651	44.9539	29.762	28.6391	24.999	39.832	18.9749
HEBP2	289.485	229.593	238.256	291.951	213.286	185.599	219.942	203.664
HEBP2P1	0	0	0	0	0	0	0	0
HECA	532.141	608.604	448.041	595.24	377.585	453.012	480.582	514.853
HECTD1	1620.9	1745.64	1640.82	1602.9	1572.89	1665.08	1510.15	1586.94
HECTD2	77.6926	36.4434	68.9294	21.2586	42.2051	29.5443	39.832	26.5649
HECTD2-AS1	1.06428	0	0	0	0	0	0.865914	0
HECTD3	315.027	324.346	376.115	321.713	315.784	271.201	309.997	249.836
HECTD4	1382.5	1485.07	1464	1206.07	1210.38	1033.29	1168.98	1182.14
HECW1	3.19285	0	0	0	0	0.757545	0	0
HECW2	8.51426	34.6212	17.9816	19.8413	18.8415	22.7264	24.2456	15.8124
HECW2-AS1	72.3712	52.8429	115.382	55.2723	86.6711	90.9055	109.105	63.8822
HEG1	98.9782	78.3533	224.77	104.876	509.475	212.87	309.997	135.987
HELB	410.813	448.254	301.191	430.841	461.241	763.606	457.203	698.909
HELLS	2230.73	2385.22	1889.56	2358.29	2456.18	2993.06	2306.8	3389.55
HELQ	239.463	355.323	233.76	270.693	198.967	185.599	215.613	242.246
HELZ	2489.36	2361.53	2517.42	2274.67	2264	2341.57	2226.27	2340.24
HELZ-AS1	1.06428	0	0	0	0	0	0	0
HELZ2	23.4142	36.4434	62.9355	21.2586	104.759	119.692	79.6641	87.2846
HEMGN	10.6428	7.28868	10.4892	4.25172	6.02929	9.84809	19.916	7.58997
HEMK1	212.856	222.305	200.794	187.076	188.415	256.05	225.138	239.716
HENMT1	138.357	169.462	131.865	128.969	105.513	131.813	109.105	144.209
HEPACAM	0	0	0	0	0	0	0	0.632497
HEPACAM2	0	0	1.49846	2.83448	0	0	0	0
HEPH	0	0	1.49846	2.83448	3.01465	1.51509	0.865914	1.26499
HEPHL1	7.44997	5.46651	14.9846	1.41724	4.52197	5.30282	2.59774	6.95747
HERC1	1782.67	2370.64	1377.09	1875.01	1442.51	1584.79	1439.15	1760.24
HERC2	197.956	187.683	167.828	167.234	151.486	174.235	174.049	154.962
HERC2P11	1.06428	0	0	0	0	0	0	0
HERC2P2	71.3069	54.6651	59.9386	43.9344	40.6977	25.7565	34.6366	27.1974
HERC2P3	5.32141	40.0877	2.99693	26.9275	3.76831	12.1207	6.92731	10.7525
HERC2P4	1.06428	0	0	0	0	0	1.73183	0.632497
HERC2P5	0	0	1.49846	1.41724	0	0.757545	0	0.632497
HERC2P6	1.06428	0	0	0	0	0	0	0
HERC2P7	0	0	0	0	0.753662	1.51509	0	0
HERC2P8	5.32141	5.46651	5.99386	7.0862	5.27563	4.54527	5.19548	6.32497
HERC2P9	0	5.46651	0	4.25172	1.50732	1.51509	0.865914	0.632497
HERC3	418.263	338.923	349.142	270.693	263.028	230.294	249.383	270.076
HERC4	655.598	788.999	533.453	556.975	465.763	546.948	478.85	574.94
HERC5	451.256	306.124	653.33	651.93	1526.92	2547.63	1442.61	1742.53
HERC6	362.92	302.48	436.053	467.689	793.606	1022.69	742.088	944.951
HERPUD1	360.792	306.124	506.481	358.562	437.124	446.194	417.371	383.926
HERPUD2	450.191	413.632	578.407	535.716	467.27	552.251	555.917	516.118
HERPUD2-AS1	69.1783	38.2655	98.8986	87.8688	77.6272	93.9356	76.2004	79.6946
HES1	0	0	0	0	0	0	0.865914	0
HES2	10.6428	3.64434	11.9877	22.6758	18.0879	26.5141	13.8546	10.7525
HES6	5.32141	10.933	8.99079	11.3379	4.52197	3.78773	3.46366	4.42748
HES7	2.12856	0	10.4892	0	3.01465	1.51509	2.59774	0
HESX1	0	0	0	1.41724	1.50732	2.27264	1.73183	2.52999
HEXA	246.913	298.836	206.788	259.355	198.213	180.296	178.378	168.877
HEXA-AS1	14.8999	3.64434	2.99693	1.41724	17.3342	12.8783	11.2569	15.1799
HEXB	189.442	171.284	196.299	194.162	177.111	159.085	181.842	202.399
HEXD	21.2856	32.799	14.9846	17.0069	18.0879	25.7565	12.9887	24.6674
HEXD-IT1	6.38569	14.5774	11.9877	8.50344	6.78296	3.78773	9.52505	11.3849
HEXIM1	520.434	639.581	548.438	514.458	421.297	396.196	400.918	386.456
HEXIM2	36.1856	61.9537	37.4616	36.8482	27.1318	37.1197	22.5138	43.0098
HEY1	0	0	0	0	0	0.757545	0	1.26499
HEY2	0	0	0	0	0	0	0.865914	0.632497
HEY2-AS1	0	0	0	0	0	0	0	0
HEYL	0	0	0	0	0	0	0.865914	0
HFE	3.19285	16.3995	10.4892	4.25172	6.78296	6.06036	8.65914	6.32497
HFE-AS1	0	1.82217	0	0	0	0	0.865914	0.632497
HFM1	35.1213	34.6212	34.4647	28.3448	22.6099	13.6358	122.96	0
HGC6.3	0	0	0	0	0	0	0	0
HGD	0	5.46651	1.49846	0	3.01465	1.51509	4.32957	0.632497
HGF	0	0	1.49846	0	3.76831	0	0.865914	0.632497
HGH1	25.5428	16.3995	44.9539	21.2586	34.6684	32.5745	26.8433	25.2999
HGS	83.014	102.041	106.391	97.7895	84.4101	93.1781	98.7142	89.8146
HGSNAT	464.027	553.939	424.065	446.43	275.84	312.109	303.07	322.574
HHAT	44.6998	14.5774	49.4493	32.5965	24.1172	27.2716	31.1729	34.7873
HHEX	4.25713	1.82217	0	2.83448	0	0.757545	0	1.26499
HHIP	0	0	0	1.41724	1.50732	1.51509	0	1.89749
HHIP-AS1	1.06428	0	0	0	0.753662	0	0	0
HHIPL1	0	0	2.99693	1.41724	0	0.757545	0	0.632497
HHIPL2	1.06428	0	0	0	0.753662	0	0	1.26499
HHLA2	22.3499	20.0439	8.99079	28.3448	28.6391	104.541	41.5639	74.6347
HHLA3	69.1783	45.5542	79.4186	70.862	64.0612	34.0895	47.6253	40.4798
HHLA3-AS1	18.0928	3.64434	16.4831	8.50344	12.0586	7.57545	7.79323	8.22246
HIBADH	138.357	112.974	205.29	90.7033	87.4248	92.4205	114.301	100.567
HIBCH	241.592	231.415	188.806	272.11	238.157	252.263	223.406	283.359
HIC1	101.107	89.2863	112.385	130.386	128.876	84.0875	127.289	89.8146
HIC2	62.7926	41.9099	50.9478	48.1861	45.2197	43.1801	64.9436	35.4198
HID1	0	0	0	0	0	0	0.865914	0.632497
HID1-AS1	0	0	1.49846	0	0	0	0	0
HIF1A	3652.62	3130.49	5042.33	3348.94	3800.72	3423.35	3745.08	2950.6
HIF1A-AS1	1.06428	5.46651	4.49539	0	3.01465	0.757545	0.865914	1.89749
HIF1A-AS2	1.06428	3.64434	1.49846	7.0862	6.02929	0	2.59774	3.16249
HIF1A-AS3	13.8357	30.9769	11.9877	4.25172	14.3196	15.9085	9.52505	20.2399
HIF1AN	503.405	650.514	461.527	538.551	454.458	497.707	413.041	480.698
HIF1AP1	1.06428	1.82217	0	0	0	2.27264	0	1.26499
HIF3A	4.25713	0	2.99693	0	1.50732	1.51509	0.865914	1.26499
HIGD1A	302.256	280.614	428.561	345.806	510.983	574.219	487.51	462.355
HIGD1AP1	12.7714	18.2217	28.4708	7.0862	24.8708	26.5141	16.4524	28.4624
HIGD1AP10	0	0	0	1.41724	0.753662	0.757545	0	0.632497
HIGD1AP12	1.06428	0	0	0	0	0.757545	0	0.632497
HIGD1AP13	0	0	0	0	2.26099	0	0	0
HIGD1AP14	34.057	78.3533	11.9877	38.2655	18.0879	31.0594	18.1842	41.7448
HIGD1AP15	0	0	0	0	0	0	0	0
HIGD1AP16	9.57854	14.5774	5.99386	4.25172	12.0586	4.54527	5.19548	10.12
HIGD1AP17	0	9.11084	0	2.83448	8.29028	3.03018	9.52505	0.632497
HIGD1AP18	0	16.3995	1.49846	0	0	4.54527	5.19548	5.05998
HIGD1AP3	0	0	0	0	0.753662	0	0	0
HIGD1AP4	0	0	0	0	0	0	0	0
HIGD1AP7	4.25713	0	0	9.92067	7.53662	0.757545	3.46366	1.26499
HIGD1AP8	0	0	0	0	0	0	0	0
HIGD1AP9	0	1.82217	2.99693	0	0	0.757545	0	0
HIGD1B	6.38569	9.11084	11.9877	14.1724	15.0732	8.333	7.79323	3.79498
HIGD1C	11.7071	14.5774	7.49232	5.66896	6.02929	8.333	6.0614	11.3849
HIGD2A	279.906	289.725	280.213	351.475	246.447	298.473	322.12	311.189
HIGD2AP1	0	0	0	0	0	0	0	0
HIGD2AP2	0	0	2.99693	1.41724	0	2.27264	0	3.16249
HIGD2B	0	0	0	0	0.753662	0	0	0
HIKESHI	276.713	236.882	326.665	252.269	356.482	337.865	345.5	301.069
HIKESHIP1	4.25713	0	0	2.83448	3.76831	3.03018	1.73183	0
HIKESHIP2	7.44997	1.82217	11.9877	2.83448	5.27563	2.27264	6.0614	3.79498
HIKESHIP3	0	0	0	0	0	0	0	0
HILPDA	41.507	34.6212	71.9263	32.5965	100.237	53.7857	73.6027	40.4798
HILPDA-AS1	10.6428	12.7552	4.49539	5.66896	12.0586	9.84809	12.1228	12.6499
HINFP	42.5713	47.3764	68.9294	49.6034	58.7856	44.6952	48.4912	46.8048
HINT1	1129.2	1204.45	981.494	1262.76	1011.41	1267.37	1184.57	1281.44
HINT1P1	4.25713	0	0	1.41724	1.50732	3.03018	0	1.26499
HINT1P2	0	0	0	0	0	0	0	1.26499
HINT2	67.0498	36.4434	58.4401	56.6896	66.3222	83.33	90.0551	82.2246
HINT3	125.585	72.8868	109.388	104.876	114.557	127.268	123.826	129.029
HIP1	52.1498	38.2655	65.9324	48.1861	30.1465	25.7565	24.2456	25.9324
HIP1R	88.3354	112.974	67.4309	86.4516	57.2783	42.4225	51.9548	41.1123
HIPK1	1512.34	1782.08	1446.02	1846.66	1514.86	1647.66	1504.09	1717.23
HIPK1-AS1	11.7071	20.0439	11.9877	5.66896	12.8122	8.333	7.79323	11.3849
HIPK2	1842.27	1268.23	2366.08	1071.43	1162.9	739.364	1018.31	746.347
HIPK3	605.576	741.623	680.303	683.109	626.293	637.853	720.44	662.857
HIPK4	0	3.64434	1.49846	0	2.26099	0	0	0
HIRA	68.114	81.9976	58.4401	72.2792	82.1491	119.692	99.5801	111.952
HIRIP3	243.721	160.351	254.739	253.686	325.582	412.862	322.986	321.309
HISLA	2.12856	3.64434	4.49539	2.83448	3.76831	4.54527	1.73183	3.79498
HIVEP1	1425.07	965.75	1410.05	1098.36	1459.09	1299.95	1472.92	1285.87
HIVEP2	2666.03	3525.9	2247.7	2593.55	2155.47	2101.43	2016.71	2689.38
HIVEP2-DT	40.4427	71.0646	17.9816	28.3448	18.8415	24.999	22.5138	34.7873
HIVEP3	1869.94	1102.41	2012.44	916.954	2042.42	1217.38	1748.28	1174.55
HJURP	330.992	291.547	506.481	425.172	464.256	777.999	545.526	641.352
HK1	415.07	428.21	428.561	522.961	537.361	569.674	530.805	517.383
HK2	180.928	114.797	175.32	140.307	388.889	393.924	357.623	298.539
HK2P1	3.19285	0	7.49232	1.41724	8.29028	9.09055	6.92731	3.79498
HK3	0	0	0	0	0	0	0	0
HKDC1	0	1.82217	1.49846	1.41724	0	3.03018	0	3.16249
HLA-A	37.2499	92.9306	43.4555	89.2861	76.8735	60.6036	53.6867	54.3948
HLA-B	236.271	251.459	269.724	282.031	218.562	276.504	262.372	276.401
HLA-C	122.392	400.877	103.394	405.33	119.079	437.104	158.462	428.201
HLA-DMA	5.32141	0	4.49539	0	2.26099	0.757545	6.0614	1.26499
HLA-DMB	0	0	1.49846	0	0.753662	0	0	0
HLA-DOA	9.57854	5.46651	1.49846	7.0862	1.50732	6.06036	4.32957	7.58997
HLA-DOB	3.19285	0	0	0	0.753662	0	2.59774	0
HLA-DPA1	0	0	0	0	0.753662	0.757545	0	1.26499
HLA-DPB1	10.6428	89.2863	7.49232	80.7826	9.04394	85.6026	6.92731	91.7121
HLA-DQA1	28.7356	10.933	35.9631	8.50344	61.8003	6.06036	47.6253	10.12
HLA-DQB1	35.1213	29.1547	49.4493	21.2586	53.51	59.0885	64.0776	70.2072
HLA-DQB1-AS1	0	0	1.49846	0	0	0	0	0
HLA-DQB2	0	0	0	0	0	0	0	0.632497
HLA-DRA	2.12856	5.46651	0	2.83448	1.50732	4.54527	3.46366	2.52999
HLA-DRB1	44.6998	43.7321	38.9601	49.6034	73.1052	83.33	85.7255	79.0621
HLA-DRB2	0	0	0	0	0	0	0.865914	1.26499
HLA-DRB4	0	12.7552	0	5.66896	1.50732	10.6056	0.865914	12.6499
HLA-DRB5	9.57854	1.82217	4.49539	0	24.1172	0.757545	11.2569	1.26499
HLA-DRB6	0	0	0	0	0	0	0.865914	0
HLA-DRB7	0	1.82217	0	0	0	0	1.73183	0
HLA-DRB8	0	0	0	0	0.753662	0	0	0
HLA-E	1.06428	1.82217	0	1.41724	1.50732	0.757545	0.865914	1.26499
HLA-F	6.38569	27.3325	4.49539	21.2586	5.27563	17.4235	6.92731	17.7099
HLA-F-AS1	28.7356	1.82217	19.48	5.66896	12.0586	3.03018	12.1228	1.26499
HLA-G	0	0	0	1.41724	0	0.757545	0	0
HLA-H	8.51426	1.82217	8.99079	2.83448	6.78296	0.757545	11.2569	4.42748
HLA-J	0	0	0	0	0	0	0	0
HLA-K	27.6713	20.0439	29.9693	9.92067	45.9734	15.9085	38.9661	3.79498
HLA-L	2.12856	0	10.4892	4.25172	1.50732	1.51509	1.73183	0.632497
HLA-N	0	0	0	0	0	0	0.865914	0
HLA-U	0	0	2.99693	0	0	0	0	0
HLA-W	0	0	0	0	0	0	0	0
HLA-X	0	0	0	0	0	0	0	0
HLCS	277.778	189.506	268.225	172.903	170.328	160.6	179.244	156.859
HLCS-AS1	17.0285	5.46651	20.9785	15.5896	27.8855	6.06036	15.5865	11.3849
HLF	0	1.82217	0	0	1.50732	6.06036	1.73183	2.52999
HLTF	238.399	207.727	277.216	287.7	232.128	331.047	213.881	229.596
HLX	0	0	2.99693	0	0	0	0	0.632497
HLX-AS1	0	0	0	0	0	0	0	0
HM13	96.8497	91.1084	122.874	123.3	170.328	169.69	166.255	166.979
HM13-AS1	0	7.28868	2.99693	4.25172	10.5513	3.03018	6.92731	6.32497
HMBOX1	245.849	338.923	221.773	253.686	207.257	196.204	202.624	236.554
HMBS	18.0928	20.0439	47.9509	42.5172	67.0759	48.4829	40.698	44.9073
HMCES	428.906	338.923	509.478	403.913	476.314	360.592	446.812	326.369
HMCN1	12.7714	20.0439	2.99693	0	4.52197	5.30282	5.19548	3.16249
HMG20A	552.362	490.163	537.949	500.285	389.643	468.163	439.884	460.458
HMG20B	31.9285	32.799	29.9693	34.0137	21.8562	18.1811	25.1115	22.7699
HMGA1	100.042	122.085	110.886	154.479	266.796	280.292	238.126	199.869
HMGA1P1	0	0	0	1.41724	0	2.27264	0.865914	0
HMGA1P2	22.3499	10.933	19.48	8.50344	11.3049	9.09055	14.7205	12.0174
HMGA1P3	3.19285	1.82217	1.49846	5.66896	9.04394	2.27264	3.46366	5.69247
HMGA1P4	5.32141	7.28868	4.49539	17.0069	1.50732	7.57545	2.59774	4.42748
HMGA1P5	0	0	0	0	0	0.757545	0.865914	0
HMGA1P6	0	0	0	0	0	0	0	0
HMGA1P8	5.32141	1.82217	1.49846	8.50344	1.50732	2.27264	0	1.26499
HMGA2	1.06428	1.82217	0	0	0	0	0	0.632497
HMGA2-AS1	1.06428	0	0	0	0	0	0.865914	0.632497
HMGB1	1210.09	1127.92	1281.19	1563.21	1546.51	1909.01	1820.15	1840.57
HMGB1P1	5.32141	1.82217	8.99079	1.41724	14.3196	12.1207	6.0614	6.95747
HMGB1P10	11.7071	12.7552	5.99386	12.7552	15.0732	18.1811	16.4524	17.7099
HMGB1P11	0	0	1.49846	1.41724	3.01465	3.03018	5.19548	3.16249
HMGB1P12	0	1.82217	0	0	1.50732	0	0	0.632497
HMGB1P13	0	0	0	0	0	0	0	0
HMGB1P14	10.6428	23.6882	11.9877	8.50344	18.8415	22.7264	13.8546	25.2999
HMGB1P15	0	0	0	1.41724	0	1.51509	0	0
HMGB1P16	0	0	0	1.41724	0.753662	0.757545	0.865914	0
HMGB1P17	221.371	94.7528	406.084	85.0344	191.43	58.331	147.205	51.2323
HMGB1P18	0	0	1.49846	0	0.753662	0	0	0
HMGB1P19	1.06428	9.11084	1.49846	1.41724	3.01465	3.03018	3.46366	1.89749
HMGB1P20	1.06428	0	0	0	1.50732	0	0	0.632497
HMGB1P21	0	0	0	0	0	0.757545	0	0
HMGB1P22	0	0	0	0	0	0	1.73183	0
HMGB1P23	8.51426	3.64434	0	0	3.76831	5.30282	6.0614	7.58997
HMGB1P24	0	0	0	0	0	0	0	0
HMGB1P25	0	0	0	0	0	0	0	0.632497
HMGB1P26	2.12856	0	0	2.83448	3.01465	0.757545	2.59774	2.52999
HMGB1P28	0	5.46651	0	1.41724	0.753662	0.757545	2.59774	0
HMGB1P29	0	0	1.49846	0	0	0.757545	0	3.16249
HMGB1P3	7.44997	5.46651	2.99693	9.92067	17.3342	7.57545	6.0614	16.4449
HMGB1P31	1.06428	9.11084	1.49846	4.25172	6.78296	6.06036	1.73183	2.52999
HMGB1P33	0	0	17.9816	0	1.50732	2.27264	0	0
HMGB1P34	3.19285	0	0	0	0	0	0.865914	0
HMGB1P35	0	0	0	0	0	0.757545	0	0
HMGB1P37	2.12856	1.82217	0	2.83448	4.52197	4.54527	2.59774	4.42748
HMGB1P38	1.06428	0	0	0	0	0.757545	0	0
HMGB1P39	1.06428	0	0	0	0.753662	0.757545	1.73183	1.26499
HMGB1P4	4.25713	1.82217	1.49846	4.25172	5.27563	6.06036	10.391	8.85496
HMGB1P40	2.12856	3.64434	1.49846	0	0.753662	1.51509	4.32957	1.26499
HMGB1P41	2.12856	0	5.99386	2.83448	3.76831	3.78773	0	1.26499
HMGB1P42	1.06428	0	0	0	0.753662	0	0	0
HMGB1P44	1.06428	1.82217	0	0	0	1.51509	0	0
HMGB1P45	0	1.82217	0	1.41724	0	2.27264	0	0
HMGB1P48	1.06428	0	1.49846	0	0	0.757545	0	1.26499
HMGB1P49	0	0	0	0	0	1.51509	0.865914	1.89749
HMGB1P5	26.607	27.3325	46.4524	35.431	52.7563	47.7254	54.5526	40.4798
HMGB1P50	10.6428	14.5774	11.9877	9.92067	9.04394	5.30282	12.1228	5.69247
HMGB1P51	18.0928	12.7552	19.48	24.0931	15.0732	9.84809	9.52505	10.7525
HMGB1P6	20.2214	10.933	19.48	34.0137	36.1758	49.2405	39.832	40.4798
HMGB1P7	2.12856	5.46651	4.49539	9.92067	5.27563	6.81791	2.59774	5.05998
HMGB1P8	3.19285	7.28868	2.99693	9.92067	8.29028	5.30282	6.92731	6.32497
HMGB1P9	1.06428	1.82217	4.49539	0	3.01465	3.78773	6.0614	5.05998
HMGB2	3323.75	2731.43	3459.95	3656.48	4193.37	6417.93	5037.02	5731.69
HMGB2P1	6.38569	1.82217	5.99386	7.0862	6.02929	8.333	5.19548	8.22246
HMGB3	275.649	182.217	364.127	228.176	424.312	381.045	463.264	345.343
HMGB3P1	0	1.82217	1.49846	0	0	0	0.865914	0.632497
HMGB3P11	0	0	0	0	0	0	0	0
HMGB3P12	0	0	0	0	0	0	0	0
HMGB3P14	2.12856	0	10.4892	0	0.753662	0	0	1.26499
HMGB3P15	0	0	0	0	0.753662	2.27264	0	0.632497
HMGB3P2	0	0	0	0	0	0	0	0
HMGB3P20	0	0	0	1.41724	0.753662	0	0	0
HMGB3P21	1.06428	0	0	0	3.76831	0	0.865914	0.632497
HMGB3P22	7.44997	7.28868	7.49232	8.50344	3.76831	5.30282	2.59774	5.05998
HMGB3P23	0	0	0	0	0	0	0	0
HMGB3P24	48.957	47.3764	35.9631	38.2655	18.0879	23.4839	32.0388	36.6848
HMGB3P26	0	0	0	0	0.753662	0	0	0
HMGB3P27	0	1.82217	0	0	0	0	0	0.632497
HMGB3P28	0	0	0	0	0	0.757545	0	0
HMGB3P29	20.2214	18.2217	11.9877	19.8413	21.1025	15.9085	19.0501	12.6499
HMGB3P30	0	0	0	0	0	0.757545	0	0
HMGB3P31	1.06428	0	1.49846	0	0	0	0	0
HMGB3P32	59.5998	14.5774	59.9386	21.2586	105.513	34.8471	91.7869	33.5223
HMGB3P4	11.7071	10.933	7.49232	4.25172	7.53662	5.30282	6.0614	5.05998
HMGB3P5	0	0	0	0	0	0	0	0
HMGB3P6	0	0	0	0	3.01465	0	0	1.26499
HMGB3P8	2.12856	0	0	1.41724	0	0	2.59774	1.89749
HMGB3P9	0	0	0	0	0	0.757545	0	0
HMGCL	84.0783	71.0646	70.4278	68.0275	45.9734	60.6036	45.0275	58.1897
HMGCR	899.318	672.38	1303.66	751.137	748.386	799.968	837.339	705.234
HMGCS1	870.583	488.341	1237.73	660.433	649.656	527.252	601.81	431.996
HMGCS2	0	1.82217	0	0	0	0.757545	0	0.632497
HMGN1	1102.6	1226.32	1111.86	1387.48	1055.13	1368.13	1254.71	1384.54
HMGN1P1	11.7071	34.6212	10.4892	19.8413	12.8122	14.3934	18.1842	7.58997
HMGN1P10	0	0	0	0	0	0.757545	0.865914	0.632497
HMGN1P11	0	0	1.49846	0	0	0	0.865914	0.632497
HMGN1P13	0	0	0	0	0	0	0	0
HMGN1P15	0	1.82217	0	0	0	0	0	0.632497
HMGN1P16	0	0	0	0	0	0	0	0.632497
HMGN1P17	0	0	0	0	0	0	0.865914	0
HMGN1P18	2.12856	1.82217	0	1.41724	0	0.757545	0	1.89749
HMGN1P19	0	1.82217	0	0	0	0	0	0
HMGN1P2	8.51426	10.933	7.49232	4.25172	3.01465	8.333	2.59774	3.16249
HMGN1P20	1.06428	0	0	0	0.753662	0	0.865914	0
HMGN1P21	23.4142	51.0207	26.9724	11.3379	14.3196	12.1207	12.9887	29.0949
HMGN1P22	0	0	0	0	0	0	0	0
HMGN1P24	0	0	1.49846	1.41724	0	0.757545	0	0
HMGN1P25	2.12856	3.64434	1.49846	7.0862	1.50732	6.06036	6.92731	5.69247
HMGN1P26	3.19285	1.82217	2.99693	2.83448	4.52197	1.51509	0	3.16249
HMGN1P27	1.06428	5.46651	0	4.25172	3.01465	3.78773	2.59774	2.52999
HMGN1P28	0	0	0	0	0	0.757545	0	0
HMGN1P29	1.06428	0	0	0	0	0.757545	0	0
HMGN1P3	22.3499	30.9769	8.99079	17.0069	21.8562	15.9085	16.4524	15.8124
HMGN1P30	0	9.11084	0	1.41724	4.52197	2.27264	2.59774	3.79498
HMGN1P32	0	0	0	0	0	0	0	0
HMGN1P34	0	0	0	0	0	0	0	0
HMGN1P35	0	0	0	0	0.753662	0	0	0.632497
HMGN1P36	6.38569	36.4434	8.99079	51.0206	12.8122	39.3924	12.9887	46.8048
HMGN1P37	11.7071	7.28868	10.4892	12.7552	6.02929	9.09055	14.7205	6.32497
HMGN1P38	7.44997	14.5774	7.49232	14.1724	14.3196	23.4839	14.7205	17.7099
HMGN1P4	1.06428	3.64434	0	0	3.01465	0.757545	2.59774	0.632497
HMGN1P5	0	1.82217	0	0	0	0	0	0
HMGN1P7	0	1.82217	1.49846	0	1.50732	1.51509	0.865914	3.16249
HMGN1P8	20.2214	5.46651	2.99693	12.7552	6.78296	6.81791	4.32957	12.6499
HMGN2	388.463	360.789	454.035	425.172	532.085	610.582	527.342	560.392
HMGN2P1	5.32141	3.64434	2.99693	0	1.50732	1.51509	2.59774	2.52999
HMGN2P10	1.06428	0	1.49846	0	1.50732	0	2.59774	0
HMGN2P11	0	0	0	1.41724	0	3.03018	0.865914	0.632497
HMGN2P12	1.06428	0	0	0	0.753662	0.757545	0	1.26499
HMGN2P13	2.12856	0	1.49846	7.0862	1.50732	3.03018	4.32957	3.79498
HMGN2P15	3.19285	0	4.49539	2.83448	1.50732	0.757545	6.0614	1.26499
HMGN2P17	18.0928	10.933	8.99079	14.1724	15.8269	12.8783	16.4524	17.0774
HMGN2P18	2.12856	1.82217	1.49846	2.83448	1.50732	1.51509	7.79323	2.52999
HMGN2P19	0	0	0	2.83448	1.50732	0	0	0
HMGN2P2	1.06428	5.46651	2.99693	1.41724	8.29028	3.78773	2.59774	12.0174
HMGN2P20	1.06428	3.64434	1.49846	4.25172	1.50732	5.30282	3.46366	5.69247
HMGN2P21	0	0	0	1.41724	0	0	0	0
HMGN2P23	1.06428	0	1.49846	0	0.753662	0	0	0.632497
HMGN2P24	4.25713	3.64434	1.49846	4.25172	3.76831	2.27264	0.865914	3.79498
HMGN2P25	2.12856	0	0	0	0.753662	2.27264	0.865914	0.632497
HMGN2P27	0	0	0	0	1.50732	1.51509	0.865914	1.89749
HMGN2P28	51.0855	32.799	4.49539	21.2586	30.1465	19.6962	20.7819	41.1123
HMGN2P3	20.2214	18.2217	14.9846	17.0069	27.1318	31.0594	24.2456	23.4024
HMGN2P30	0	0	0	0	0	0.757545	0	0
HMGN2P31	1.06428	7.28868	0	1.41724	3.76831	0.757545	6.92731	2.52999
HMGN2P33	0	0	0	0	0	0	0	0.632497
HMGN2P34	1.06428	0	0	0	0	1.51509	0	0.632497
HMGN2P35	4.25713	3.64434	0	0	6.78296	2.27264	0.865914	8.22246
HMGN2P36	0	0	0	0	0	0	0	0
HMGN2P39	0	0	0	0	0	0	0	0
HMGN2P4	1.06428	1.82217	0	1.41724	0.753662	2.27264	4.32957	1.26499
HMGN2P40	0	0	0	0	0	0.757545	0	0.632497
HMGN2P41	45.7641	23.6882	53.9447	42.5172	53.51	71.2093	61.4799	63.2497
HMGN2P42	0	0	0	0	0	0	0	0
HMGN2P43	1.06428	0	0	0	0.753662	0	0.865914	0
HMGN2P44	8.51426	34.6212	8.99079	29.762	11.3049	11.3632	18.1842	20.2399
HMGN2P45	0	0	0	0	0	0	0	0
HMGN2P46	4.25713	1.82217	0	0	6.02929	3.03018	6.0614	3.16249
HMGN2P48	1.06428	0	0	1.41724	0.753662	1.51509	1.73183	2.52999
HMGN2P5	2.12856	0	1.49846	7.0862	1.50732	3.78773	6.0614	2.52999
HMGN2P6	1.06428	0	0	1.41724	2.26099	3.78773	3.46366	2.52999
HMGN2P7	11.7071	7.28868	8.99079	7.0862	6.02929	9.09055	3.46366	8.22246
HMGN2P8	3.19285	5.46651	0	2.83448	6.02929	3.03018	8.65914	3.16249
HMGN2P9	0	0	1.49846	0	0.753662	0	0	0
HMGN3	155.385	102.041	166.33	140.307	232.128	211.355	191.367	180.262
HMGN3-AS1	20.2214	14.5774	22.477	15.5896	15.0732	19.6962	7.79323	14.5474
HMGN3P1	2.12856	1.82217	1.49846	0	0.753662	0.757545	0	0
HMGN4	409.749	386.3	406.084	405.33	356.482	484.072	418.236	431.363
HMGN5	144.742	78.3533	247.247	89.2861	256.999	188.629	236.395	156.227
HMGXB3	151.128	171.284	187.308	145.976	162.791	157.569	142.01	146.107
HMGXB4	345.892	306.124	506.481	337.303	535.853	553.008	538.599	495.878
HMHB1	37.2499	16.3995	59.9386	26.9275	13.5659	6.81791	9.52505	4.42748
HMMR	826.947	495.63	1075.9	813.495	1121.45	1693.87	1193.23	1472.45
HMMR-AS1	1.06428	0	1.49846	4.25172	0.753662	1.51509	3.46366	1.89749
HMOX1	13.8357	21.866	10.4892	9.92067	8.29028	4.54527	7.79323	3.79498
HMOX2	0	0	1.49846	0	0	0.757545	3.46366	1.26499
HMSD	87.2711	47.3764	65.9324	96.3723	145.457	142.419	131.619	109.422
HMX3	0	0	0	0	0	0	0	0.632497
HNF1A	0	0	0	1.41724	0.753662	0.757545	0	0
HNF1A-AS1	1.06428	0	0	0	0	0	2.59774	0
HNF1B	37.2499	7.28868	59.9386	25.5103	33.9148	18.1811	27.7092	13.2824
HNF4A	0	0	0	0	0	0	0	0
HNF4A-AS1	0	0	10.4892	0	0	0	0	0
HNF4G	0	0	0	0	0.753662	0	0	0
HNF4GP1	0	0	0	0	0	0	0	0
HNMT	0	0	0	0	0	0	0	0
HNRNPA0	285.228	165.817	271.222	177.155	223.084	184.841	273.629	190.382
HNRNPA1	6602.8	6002.22	7036.79	7447.59	6837.22	7004.27	6748.07	6674.74
HNRNPA1L2	73.4355	143.951	74.9232	134.638	75.3662	83.33	98.7142	97.4046
HNRNPA1L3	98.9782	94.7528	100.397	87.8688	83.6564	87.1177	79.6641	83.4896
HNRNPA1P1	4.25713	0	1.49846	2.83448	1.50732	1.51509	2.59774	1.89749
HNRNPA1P10	13.8357	14.5774	7.49232	9.92067	8.29028	47.7254	6.92731	8.85496
HNRNPA1P11	1.06428	0	1.49846	0	0.753662	2.27264	0	0.632497
HNRNPA1P12	4.25713	9.11084	5.99386	7.0862	8.29028	10.6056	8.65914	5.69247
HNRNPA1P13	0	1.82217	0	1.41724	1.50732	0.757545	0	1.26499
HNRNPA1P14	50.0212	43.7321	37.4616	29.762	32.4075	21.9688	22.5138	37.3173
HNRNPA1P15	23.4142	16.3995	8.99079	2.83448	23.3635	10.6056	7.79323	13.9149
HNRNPA1P17	1.06428	0	4.49539	0	1.50732	3.78773	0	5.69247
HNRNPA1P2	0	1.82217	4.49539	0	1.50732	0	1.73183	0.632497
HNRNPA1P20	3.19285	0	0	1.41724	0	1.51509	0.865914	1.26499
HNRNPA1P21	3.19285	3.64434	20.9785	24.0931	5.27563	14.3934	5.19548	17.0774
HNRNPA1P22	4.25713	0	0	1.41724	3.01465	2.27264	0.865914	1.26499
HNRNPA1P23	1.06428	0	0	0	0	0	2.59774	0
HNRNPA1P24	1.06428	0	0	0	0	0	0	0.632497
HNRNPA1P25	1.06428	0	1.49846	0	1.50732	0.757545	1.73183	1.89749
HNRNPA1P26	3.19285	5.46651	1.49846	2.83448	5.27563	3.03018	1.73183	1.89749
HNRNPA1P28	1.06428	0	0	1.41724	2.26099	0.757545	3.46366	1.89749
HNRNPA1P29	1.06428	0	0	0	0	0	0	0
HNRNPA1P3	0	0	0	0	0	0	0.865914	1.26499
HNRNPA1P30	3.19285	1.82217	1.49846	5.66896	3.76831	3.03018	1.73183	1.26499
HNRNPA1P32	0	0	0	1.41724	0.753662	0	0	0
HNRNPA1P33	0	0	0	0	2.26099	1.51509	0	0.632497
HNRNPA1P35	30.8642	27.3325	31.4677	22.6758	22.6099	21.9688	20.7819	22.7699
HNRNPA1P36	1.06428	3.64434	4.49539	7.0862	3.01465	4.54527	7.79323	5.69247
HNRNPA1P37	2.12856	1.82217	1.49846	9.92067	5.27563	4.54527	2.59774	5.69247
HNRNPA1P38	0	0	0	0	0	0	0	0.632497
HNRNPA1P39	3.19285	1.82217	4.49539	2.83448	6.02929	3.78773	0.865914	2.52999
HNRNPA1P4	20.2214	7.28868	13.4862	4.25172	9.04394	11.3632	8.65914	8.85496
HNRNPA1P40	11.7071	43.7321	10.4892	17.0069	7.53662	12.1207	6.0614	13.2824
HNRNPA1P41	2.12856	1.82217	0	4.25172	3.01465	3.78773	0.865914	3.79498
HNRNPA1P42	0	1.82217	1.49846	2.83448	1.50732	1.51509	0.865914	3.16249
HNRNPA1P43	0	0	0	0	0	0.757545	1.73183	0.632497
HNRNPA1P44	2.12856	5.46651	8.99079	1.41724	2.26099	4.54527	1.73183	3.16249
HNRNPA1P45	5.32141	1.82217	4.49539	1.41724	0	5.30282	1.73183	3.16249
HNRNPA1P46	1.06428	1.82217	2.99693	4.25172	3.76831	1.51509	5.19548	1.89749
HNRNPA1P47	1.06428	0	0	0	0	0	0	0
HNRNPA1P49	2.12856	9.11084	7.49232	1.41724	1.50732	1.51509	0	0
HNRNPA1P5	14.8999	5.46651	5.99386	5.66896	5.27563	3.78773	11.2569	6.95747
HNRNPA1P50	54.2784	63.7759	31.4677	39.6827	41.4514	46.2103	32.9047	60.7197
HNRNPA1P51	0	0	0	0	1.50732	0	0	0
HNRNPA1P52	13.8357	16.3995	16.4831	18.4241	16.5806	18.9386	18.1842	19.6074
HNRNPA1P53	6.38569	3.64434	4.49539	7.0862	3.76831	5.30282	2.59774	5.69247
HNRNPA1P54	10.6428	1.82217	0	1.41724	1.50732	0.757545	0.865914	1.89749
HNRNPA1P55	3.19285	7.28868	1.49846	8.50344	5.27563	3.03018	5.19548	1.26499
HNRNPA1P56	2.12856	1.82217	0	2.83448	0.753662	0.757545	1.73183	1.26499
HNRNPA1P57	0	0	0	0	0	0	0	0
HNRNPA1P58	2.12856	1.82217	0	2.83448	3.01465	1.51509	2.59774	1.26499
HNRNPA1P59	27.6713	41.9099	41.957	41.0999	35.4221	22.7264	22.5138	37.3173
HNRNPA1P6	4.25713	1.82217	13.4862	7.0862	9.04394	4.54527	11.2569	10.12
HNRNPA1P60	0	0	0	0	0	0	0.865914	0.632497
HNRNPA1P61	10.6428	0	1.49846	7.0862	3.76831	1.51509	9.52505	3.79498
HNRNPA1P62	2.12856	25.5104	13.4862	12.7552	9.7976	8.333	3.46366	12.6499
HNRNPA1P63	0	0	0	0	0	0	0	0
HNRNPA1P64	6.38569	0	0	0	0.753662	0.757545	2.59774	1.26499
HNRNPA1P65	0	0	0	0	0	0	0	0
HNRNPA1P66	3.19285	0	0	0	0	0	1.73183	1.89749
HNRNPA1P67	0	0	0	0	0	0	0	0
HNRNPA1P68	31.9285	40.0877	10.4892	25.5103	18.0879	29.5443	19.916	44.9073
HNRNPA1P69	0	0	0	0	0	0	0.865914	0
HNRNPA1P7	24.4785	23.6882	20.9785	21.2586	25.6245	16.666	17.3183	13.9149
HNRNPA1P70	2.12856	0	0	0	0	1.51509	0	2.52999
HNRNPA1P71	0	0	0	0	0	1.51509	0.865914	0
HNRNPA1P72	0	1.82217	0	0	0	0	0.865914	0
HNRNPA1P74	0	0	0	1.41724	0	0	0	0
HNRNPA1P75	2.12856	0	0	1.41724	0.753662	2.27264	0.865914	1.26499
HNRNPA1P76	23.4142	36.4434	31.4677	22.6758	24.1172	29.5443	18.1842	44.2748
HNRNPA1P77	25.5428	23.6882	25.4739	25.5103	19.5952	21.2113	14.7205	26.5649
HNRNPA1P8	4.25713	3.64434	2.99693	2.83448	0.753662	6.06036	2.59774	5.05998
HNRNPA1P9	8.51426	10.933	11.9877	7.0862	5.27563	5.30282	10.391	6.32497
HNRNPA2B1	20649.2	17523.8	23689.2	21329.5	31640.2	36023.6	33124.7	30682.4
HNRNPA3	3152.4	2582.01	3350.57	3211.46	3471.37	3871.06	3744.21	3842.42
HNRNPA3P1	11.7071	9.11084	10.4892	9.92067	15.8269	19.6962	29.4411	14.5474
HNRNPA3P10	21.2856	20.0439	5.99386	4.25172	8.29028	10.6056	17.3183	10.7525
HNRNPA3P11	26.607	51.0207	10.4892	8.50344	7.53662	19.6962	14.7205	28.4624
HNRNPA3P12	11.7071	0	4.49539	8.50344	5.27563	9.84809	5.19548	5.05998
HNRNPA3P13	13.8357	12.7552	4.49539	4.25172	12.8122	9.09055	11.2569	7.58997
HNRNPA3P14	1.06428	0	0	1.41724	0	0.757545	0.865914	1.89749
HNRNPA3P15	32.9927	56.4872	17.9816	25.5103	49.7417	40.1499	38.1002	56.9247
HNRNPA3P16	0	0	1.49846	0	0	1.51509	0.865914	0
HNRNPA3P2	45.7641	34.6212	61.437	38.2655	66.3222	45.4527	56.2844	63.2497
HNRNPA3P3	5.32141	0	7.49232	8.50344	3.76831	0.757545	2.59774	3.79498
HNRNPA3P4	3.19285	1.82217	5.99386	1.41724	3.01465	1.51509	2.59774	5.05998
HNRNPA3P5	5.32141	9.11084	8.99079	7.0862	9.04394	8.333	6.0614	9.48746
HNRNPA3P6	14.8999	10.933	5.99386	5.66896	13.5659	18.1811	12.9887	8.22246
HNRNPA3P7	3.19285	5.46651	4.49539	2.83448	3.01465	1.51509	4.32957	6.95747
HNRNPA3P8	0	0	0	0	0.753662	0	0	1.26499
HNRNPA3P9	41.507	23.6882	29.9693	43.9344	50.4953	24.999	38.9661	37.9498
HNRNPAB	895.061	646.87	914.063	804.992	1890.94	1539.33	1869.51	1182.14
HNRNPABP1	1.06428	0	0	1.41724	1.50732	1.51509	0.865914	1.26499
HNRNPC	1678.37	1705.55	1786.17	1748.87	2057.5	1855.23	1885.09	1766.56
HNRNPCL1	0	0	0	0	0	0	0	0
HNRNPCL3	3.19285	3.64434	0	2.83448	0.753662	3.03018	0.865914	2.52999
HNRNPCL4	0	0	0	0	0.753662	0	0	0
HNRNPCP1	0	1.82217	0	2.83448	3.01465	4.54527	1.73183	3.79498
HNRNPCP10	0	0	0	0	0	0	0	0
HNRNPCP2	14.8999	10.933	10.4892	5.66896	21.1025	19.6962	16.4524	11.3849
HNRNPCP3	0	0	1.49846	0	0	0	0.865914	1.26499
HNRNPCP4	2.12856	1.82217	14.9846	2.83448	1.50732	0	5.19548	1.26499
HNRNPCP6	4.25713	0	2.99693	1.41724	3.01465	0	2.59774	2.52999
HNRNPCP7	0	1.82217	1.49846	0	0.753662	0	0	0.632497
HNRNPCP8	0	1.82217	0	1.41724	0	0	0	0
HNRNPCP9	0	0	0	1.41724	0.753662	0	0	0
HNRNPD	2538.31	2565.61	2770.66	2852.9	3451.02	3751.37	3668.01	3400.94
HNRNPD-DT	0	0	5.99386	1.41724	0.753662	3.78773	7.79323	4.42748
HNRNPDL	2720.3	2560.15	3029.89	2816.05	3420.87	3080.18	3352.82	2700.76
HNRNPDLP2	1.06428	0	0	0	0	0	0	0.632497
HNRNPDLP5	1.06428	0	0	1.41724	3.76831	0	0.865914	3.79498
HNRNPDP1	5.32141	3.64434	4.49539	8.50344	7.53662	11.3632	9.52505	10.12
HNRNPF	1212.22	1062.32	1520.94	1340.71	1636.95	2054.46	1880.77	1820.33
HNRNPFP1	2.12856	5.46651	2.99693	4.25172	6.02929	7.57545	6.0614	5.05998
HNRNPH1	4366.75	4196.46	4676.71	4682.56	4881.47	5157.37	5013.64	4901.22
HNRNPH1P1	29.7999	38.2655	26.9724	38.2655	18.8415	11.3632	14.7205	20.2399
HNRNPH1P2	3.19285	0	1.49846	0	0.753662	2.27264	2.59774	0
HNRNPH1P3	7.44997	5.46651	5.99386	2.83448	5.27563	12.1207	7.79323	8.22246
HNRNPH2	2.12856	0	0	0	0.753662	0	0.865914	0
HNRNPH3	3130.05	2729.61	3001.42	3319.17	3518.85	4336.95	3649.83	3752.61
HNRNPH3P1	4.25713	0	1.49846	0	2.26099	5.30282	2.59774	1.89749
HNRNPK	3111.96	3230.71	3473.44	3633.8	3872.31	3932.42	4014.38	3578.04
HNRNPKP1	12.7714	9.11084	8.99079	14.1724	15.8269	13.6358	13.8546	8.85496
HNRNPKP2	9.57854	3.64434	5.99386	4.25172	6.78296	9.84809	15.5865	8.85496
HNRNPKP3	1.06428	0	1.49846	1.41724	3.01465	3.03018	2.59774	1.26499
HNRNPKP4	28.7356	32.799	23.9754	29.762	38.4367	29.5443	50.223	27.8299
HNRNPKP5	0	1.82217	0	0	0	0	0	0.632497
HNRNPL	219.242	209.549	250.244	209.751	287.899	260.596	293.545	208.724
HNRNPLL	267.135	227.771	340.151	243.765	242.679	301.503	253.713	291.581
HNRNPLP1	0	0	0	1.41724	1.50732	0	0.865914	0.632497
HNRNPLP2	4.25713	3.64434	0	4.25172	0.753662	0.757545	1.73183	1.26499
HNRNPM	2010.43	1468.67	2361.58	2198.14	2889.54	3046.09	3119.89	2588.18
HNRNPMP1	14.8999	16.3995	5.99386	19.8413	21.8562	7.57545	6.92731	17.0774
HNRNPMP2	0	0	0	0	0	1.51509	0	0
HNRNPR	1505.96	1401.25	1531.43	1539.12	1872.1	2340.82	2041.83	2179.59
HNRNPRP1	19.1571	34.6212	17.9816	11.3379	30.9001	29.5443	23.3797	37.3173
HNRNPRP3	11.7071	10.933	19.48	8.50344	4.52197	5.30282	3.46366	5.69247
HNRNPU	6035.54	5583.13	6524.31	6377.58	7639.12	7932.26	8081.58	7309.14
HNRNPUL1	1951.89	2408.91	2321.12	2855.74	2074.08	2475.66	2369.14	2285.84
HNRNPUL2	585.355	625.004	536.45	651.93	527.563	706.79	612.201	678.037
HNRNPUP1	7.44997	3.64434	2.99693	7.0862	6.78296	11.3632	12.1228	10.12
HOATZ	1.06428	0	5.99386	4.25172	3.01465	0	0	2.52999
HOGA1	0	1.82217	1.49846	0	0	0.757545	0	0
HOMER1	134.1	76.5311	116.88	97.7895	195.198	222.718	172.317	152.432
HOMER2	122.392	120.263	101.896	133.22	43.7124	60.6036	59.7481	79.6946
HOMER3	1.06428	0	0	0	0.753662	0.757545	0.865914	0.632497
HOMER3-AS1	0	0	0	0	0	0	0	0
HOMEZ	111.75	114.797	124.373	90.7033	125.862	84.0875	92.6528	87.2846
HOOK1	37.2499	43.7321	67.4309	55.2723	23.3635	38.6348	45.0275	37.9498
HOOK2	36.1856	56.4872	49.4493	42.5172	26.3782	19.6962	23.3797	21.5049
HOOK3	2033.84	1933.32	1998.95	1914.69	1665.59	1551.45	1806.3	1548.99
HOPX	64.9212	16.3995	89.9079	46.7689	95.715	54.5433	80.53	61.3522
HORMAD1	2.12856	5.46651	4.49539	0	1.50732	3.03018	0	3.16249
HORMAD2	0	0	0	0	4.52197	1.51509	0.865914	3.79498
HORMAD2-AS1	2.12856	0	0	0	1.50732	0.757545	1.73183	1.89749
HOTAIRM1	23.4142	12.7552	17.9816	14.1724	15.0732	9.84809	12.1228	7.58997
HOTTIP	0	0	0	0	0	0.757545	0	0
HOXA-AS3	0	0	0	0	0	0	0	0
HOXA1	8.51426	5.46651	13.4862	5.66896	12.8122	4.54527	4.32957	12.6499
HOXA10	0	0	0	0	0	0	0	0
HOXA10-AS	0	0	0	0	0	0	0	0
HOXA11	0	0	0	0	0	2.27264	0	0
HOXA11-AS	0	0	0	0	0	0	0	0
HOXA2	1.06428	7.28868	1.49846	8.50344	1.50732	1.51509	0	0.632497
HOXA3	2.12856	1.82217	1.49846	1.41724	0	0	0	0
HOXA4	1.06428	0	0	1.41724	0	0	0	0
HOXA5	0	0	0	0	0	0	0	0
HOXA6	0	0	0	0	0	0	0	0
HOXB-AS1	2.12856	0	0	0	7.53662	1.51509	2.59774	1.26499
HOXB-AS2	2.12856	0	1.49846	0	0	0	1.73183	2.52999
HOXB-AS3	1.06428	0	0	1.41724	0	0	1.73183	0
HOXB-AS4	0	0	0	0	0	0	0	0
HOXB13	0	0	0	0	0	1.51509	0	0
HOXB2	21.2856	5.46651	22.477	2.83448	14.3196	2.27264	13.8546	6.95747
HOXB3	73.4355	32.799	73.4247	38.2655	34.6684	32.5745	32.9047	29.0949
HOXB4	3.19285	5.46651	13.4862	1.41724	9.7976	6.81791	4.32957	5.69247
HOXB5	0	0	0	0	0.753662	1.51509	0.865914	0
HOXB6	0	0	0	0	5.27563	0.757545	1.73183	0
HOXB7	3.19285	0	0	1.41724	8.29028	5.30282	6.92731	1.26499
HOXB8	0	0	0	0	0	0	0	0
HOXB9	0	0	0	0	0	1.51509	0	0.632497
HOXC-AS1	0	0	0	0	0.753662	0.757545	0	0
HOXC10	1.06428	0	0	0	0	0	0	0
HOXC4	4.25713	3.64434	0	8.50344	9.04394	9.09055	4.32957	6.32497
HOXC8	1.06428	0	0	0	0	0	0	0
HOXC9	1.06428	0	2.99693	0	0.753662	0	0	0
HOXD1	0	0	0	0	0.753662	0	0	0.632497
HOXD3	1.06428	0	0	0	0.753662	0	0	0
HP	1.06428	0	2.99693	0	0	0	0.865914	0
HP09053	5.32141	1.82217	11.9877	5.66896	12.8122	9.09055	9.52505	6.95747
HP1BP3	1648.57	1731.06	1703.75	1921.78	1481.7	1852.96	1631.38	1980.98
HPCA	0	0	0	0	0	0	0	0
HPCAL1	462.963	557.584	332.659	382.655	327.089	296.958	355.025	408.593
HPCAL4	4.25713	20.0439	14.9846	1.41724	7.53662	19.6962	10.391	10.7525
HPD	3.19285	3.64434	1.49846	0	2.26099	1.51509	0	1.89749
HPDL	6.38569	10.933	8.99079	8.50344	18.0879	34.0895	15.5865	17.0774
HPF1	79.8211	45.5542	64.434	34.0137	99.4833	87.8753	88.3232	57.5572
HPGD	20.2214	12.7552	5.99386	31.1793	20.3489	52.2706	14.7205	46.8048
HPGDS	5.32141	0	4.49539	5.66896	9.7976	23.4839	5.19548	13.9149
HPN	0	0	5.99386	0	0	0	0.865914	0
HPN-AS1	0	1.82217	0	0	0	0	0	0
HPR	5.32141	3.64434	4.49539	0	3.76831	5.30282	1.73183	1.89749
HPRT1	135.164	80.1754	137.859	128.969	198.213	234.839	197.428	203.664
HPRT1P1	1.06428	0	0	0	0	0	0	0
HPS1	139.421	196.794	152.843	172.903	121.34	143.934	141.144	170.774
HPS1-AS1	1.06428	1.82217	2.99693	2.83448	2.26099	3.78773	0.865914	0.632497
HPS3	289.485	399.055	371.619	368.482	250.969	325.745	284.02	301.069
HPS4	234.142	235.06	176.819	267.858	212.533	227.264	223.406	218.212
HPS5	309.706	286.081	289.204	293.369	389.643	472.708	402.65	480.065
HPS6	14.8999	20.0439	22.477	14.1724	22.6099	31.8169	20.7819	13.2824
HPSE	24.4785	72.8868	16.4831	60.9413	22.6099	62.1187	25.9774	61.3522
HPX	0	0	0	0	0.753662	0.757545	0	0
HR	0	0	0	0	0	0	0	0
HRC	0	0	0	0	0	0	0	0
HRG	1.06428	0	2.99693	0	0	0	0	0
HRG-AS1	0	1.82217	0	0	0.753662	0	0	0
HRH1	1.06428	0	0	0	0	0.757545	0.865914	1.26499
HRH2	207.535	78.3533	238.256	77.9482	441.646	233.324	433.823	184.689
HRH4	0	0	1.49846	1.41724	0	0	0	1.26499
HRK	0	0	0	0	0	0.757545	0.865914	0.632497
HRNR	9.57854	3.64434	2.99693	7.0862	3.01465	3.78773	0.865914	5.05998
HROB	31.9285	27.3325	50.9478	41.0999	63.3076	55.3008	43.2957	55.0272
HS1BP3	12.7714	20.0439	19.48	25.5103	15.8269	10.6056	25.1115	14.5474
HS1BP3-IT1	2.12856	0	0	0	2.26099	0	0	0
HS2ST1	224.563	227.771	278.714	243.765	182.386	216.658	178.378	160.022
HS3ST1	90.464	60.1316	77.9201	46.7689	41.4514	12.8783	41.5639	15.8124
HS3ST2	0	0	0	0	0	0	0	0
HS3ST3A1	3.19285	0	8.99079	2.83448	3.01465	2.27264	3.46366	1.26499
HS3ST3B1	245.849	351.679	116.88	238.096	87.4248	153.024	109.105	246.674
HS3ST6	0	0	0	0	0	0	0	0
HS6ST1	5.32141	10.933	5.99386	12.7552	15.8269	7.57545	18.1842	10.12
HS6ST1P1	1.06428	0	0	1.41724	0	0.757545	0.865914	0
HS6ST2	0	0	0	0	0.753662	0	0	0.632497
HSBP1	221.371	163.995	241.253	181.407	239.664	244.687	282.288	202.399
HSBP1L1	12.7714	20.0439	8.99079	25.5103	6.78296	3.03018	6.92731	9.48746
HSBP1P1	1.06428	0	0	1.41724	0.753662	0	0.865914	0
HSBP1P2	0	0	0	0	0.753662	0	0	0
HSCB	51.0855	38.2655	49.4493	38.2655	61.0466	71.9668	51.9548	59.4547
HSD11B1	17.0285	5.46651	14.9846	19.8413	19.5952	6.81791	24.2456	15.1799
HSD11B1-AS1	7.44997	12.7552	22.477	11.3379	6.78296	5.30282	9.52505	3.16249
HSD11B1L	2.12856	1.82217	0	2.83448	0	1.51509	1.73183	0.632497
HSD11B2	0	0	0	0	0.753662	3.78773	0.865914	0.632497
HSD17B1	0	0	0	1.41724	0	0.757545	0.865914	0
HSD17B1-AS1	14.8999	9.11084	8.99079	14.1724	12.0586	3.03018	6.92731	3.79498
HSD17B10	72.3712	76.5311	85.4125	72.2792	148.471	126.51	126.423	91.0796
HSD17B11	470.413	563.05	319.173	590.989	260.013	328.017	345.5	382.661
HSD17B12	359.727	193.15	448.041	331.634	473.3	432.558	491.839	311.821
HSD17B13	3.19285	0	2.99693	2.83448	1.50732	1.51509	1.73183	0.632497
HSD17B14	7.44997	1.82217	2.99693	1.41724	0	0.757545	0	0.632497
HSD17B1P1	1.06428	1.82217	1.49846	2.83448	0	1.51509	0	0.632497
HSD17B2	0	0	0	0	0	0.757545	0	0
HSD17B3	2.12856	7.28868	1.49846	8.50344	2.26099	3.03018	1.73183	1.89749
HSD17B4	449.127	313.413	614.37	464.854	637.598	490.889	600.078	516.75
HSD17B6	1.06428	1.82217	4.49539	11.3379	3.76831	6.81791	7.79323	6.32497
HSD17B7	150.064	94.7528	170.825	144.558	197.459	149.994	161.926	142.944
HSD17B7P1	1.06428	0	0	0	0	0	0	0
HSD17B7P2	63.8569	61.9537	53.9447	56.6896	29.3928	55.3008	49.3571	42.3773
HSD17B8	0	0	0	0	0	0	0	0
HSD3B7	10.6428	5.46651	11.9877	4.25172	9.7976	19.6962	16.4524	5.69247
HSD3BP2	0	0	0	2.83448	0	0	0	0
HSD3BP4	0	0	0	0	0	0	0	0
HSD3BP5	0	0	0	0	0	0	0	0
HSD52	1.06428	1.82217	0	0	0	0	1.73183	0
HSDL1	167.092	158.529	158.837	134.638	94.2077	81.0574	107.373	102.465
HSDL2	196.892	165.817	245.748	206.917	263.028	312.866	290.947	269.444
HSDL2-AS1	27.6713	27.3325	16.4831	21.2586	12.8122	10.6056	9.52505	13.2824
HSF1	88.3354	87.4641	76.4217	72.2792	86.6711	89.3904	86.5914	77.7971
HSF2	154.321	129.374	160.336	145.976	131.137	176.508	153.267	156.227
HSF2BP	2.12856	7.28868	2.99693	0	0.753662	3.78773	0.865914	3.16249
HSF4	3.19285	0	0	5.66896	0.753662	1.51509	3.46366	5.69247
HSF5	68.114	71.0646	71.9263	59.524	46.727	49.2405	64.0776	60.7197
HSFX1	0	0	0	1.41724	0	0	0	0
HSFX2	0	0	0	0	0	0.757545	0	0.632497
HSFX3	0	0	0	0	0	0	0	0
HSFX4	0	0	0	4.25172	0.753662	0	0	1.89749
HSFY3P	0	0	0	1.41724	0	0.757545	0	0.632497
HSFY4P	0	14.5774	0	7.0862	1.50732	2.27264	0.865914	2.52999
HSH2D	93.6568	51.0207	76.4217	120.465	134.152	174.993	148.071	172.039
HSP90AA1	12132.8	10023.8	14842.3	12053.6	21844.9	23249.8	21787.3	18482.8
HSP90AA2P	73.4355	71.0646	77.9201	69.4447	110.035	112.874	135.083	99.302
HSP90AA3P	19.1571	20.0439	13.4862	11.3379	21.8562	33.332	20.7819	16.4449
HSP90AA4P	0	0	0	0	1.50732	0	0.865914	0
HSP90AA5P	18.0928	7.28868	16.4831	11.3379	22.6099	21.9688	27.7092	13.2824
HSP90AA6P	5.32141	14.5774	8.99079	4.25172	11.3049	7.57545	7.79323	7.58997
HSP90AB1	10506.6	8378.33	12522.7	10687.4	20345.9	18733.3	19037.1	15021.2
HSP90AB2P	32.9927	27.3325	23.9754	28.3448	47.4807	37.1197	46.7594	39.2148
HSP90AB3P	52.1498	43.7321	61.437	42.5172	104.759	82.5725	116.032	78.4296
HSP90AB4P	18.0928	34.6212	29.9693	22.6758	30.9001	31.0594	32.9047	24.6674
HSP90AB5P	0	0	0	0	1.50732	1.51509	0.865914	0
HSP90AB6P	6.38569	1.82217	16.4831	4.25172	12.8122	7.57545	12.1228	5.05998
HSP90AB7P	2.12856	1.82217	0	0	0.753662	2.27264	3.46366	1.26499
HSP90B1	4932.95	4333.12	5138.23	5313.23	7220.08	9631.43	7549.9	7982.11
HSP90B2P	67.0498	52.8429	43.4555	45.3517	54.2636	59.8461	45.8934	74.6347
HSP90B3P	9.57854	5.46651	1.49846	1.41724	6.78296	5.30282	6.0614	6.32497
HSPA12A	1.06428	3.64434	0	0	0	0	0	0
HSPA12B	0	9.11084	4.49539	1.41724	5.27563	0	5.19548	1.26499
HSPA13	266.07	284.258	329.662	259.355	379.092	355.289	368.879	304.864
HSPA14	112.814	100.219	149.846	136.055	189.923	168.175	167.121	145.474
HSPA1A	0	0	0	0	0	1.51509	0	0
HSPA1B	1.06428	0	0	0	3.01465	0	6.0614	1.89749
HSPA1L	0	0	4.49539	0	2.26099	0	0.865914	0
HSPA2	15.9642	20.0439	44.9539	28.3448	18.0879	12.8783	12.1228	15.8124
HSPA2-AS1	38.3141	47.3764	20.9785	38.2655	28.6391	24.999	18.1842	32.2574
HSPA4	2292.46	1904.17	2455.98	2182.55	3604.01	4027.11	3366.67	3379.43
HSPA4L	34.057	20.0439	26.9724	34.0137	47.4807	52.2706	37.2343	44.2748
HSPA5	2519.16	1667.28	2877.05	2066.33	4672.7	3599.1	4295.8	2708.35
HSPA5P1	8.51426	5.46651	7.49232	2.83448	12.0586	9.84809	19.0501	8.22246
HSPA6	0	0	0	0	0	0.757545	0	0
HSPA7	0	0	0	0	0	0	0	0
HSPA8	5333.12	3733.62	6179.67	4888.06	10284.5	9592.04	10035.1	7622.86
HSPA8P1	13.8357	5.46651	16.4831	11.3379	23.3635	31.0594	25.1115	27.8299
HSPA8P11	0	0	0	1.41724	1.50732	1.51509	3.46366	1.26499
HSPA8P13	0	0	0	0	0	0	0	0
HSPA8P14	1.06428	0	4.49539	0	2.26099	0.757545	2.59774	3.16249
HSPA8P15	37.2499	87.4641	25.4739	60.9413	27.1318	26.5141	19.916	49.9673
HSPA8P16	2.12856	0	0	1.41724	4.52197	1.51509	2.59774	1.89749
HSPA8P17	0	0	0	0	0	0	0	0.632497
HSPA8P18	2.12856	18.2217	2.99693	1.41724	2.26099	2.27264	2.59774	3.79498
HSPA8P19	11.7071	21.866	38.9601	7.0862	9.7976	7.57545	15.5865	14.5474
HSPA8P20	0	0	0	0	2.26099	2.27264	5.19548	0.632497
HSPA8P3	4.25713	3.64434	7.49232	7.0862	2.26099	10.6056	5.19548	5.69247
HSPA8P4	1.06428	0	1.49846	0	1.50732	0	0.865914	0.632497
HSPA8P5	14.8999	5.46651	7.49232	9.92067	18.0879	22.7264	33.7706	14.5474
HSPA8P6	0	0	0	0	0	0	0	0
HSPA8P7	8.51426	3.64434	0	5.66896	4.52197	8.333	5.19548	4.42748
HSPA8P8	25.5428	5.46651	16.4831	8.50344	38.4367	40.1499	53.6867	32.2574
HSPA8P9	6.38569	7.28868	5.99386	0	12.0586	3.78773	4.32957	4.42748
HSPA9	2898.04	2640.32	3776.13	2909.59	5717.28	6094.45	5289	4630.51
HSPA9P1	14.8999	16.3995	11.9877	11.3379	23.3635	22.7264	19.0501	19.6074
HSPA9P2	1.06428	0	0	2.83448	1.50732	1.51509	3.46366	0.632497
HSPB1	83.014	56.4872	121.376	83.6171	112.296	81.0574	92.6528	80.3271
HSPB11	167.092	153.062	163.333	131.803	177.864	198.477	177.512	189.749
HSPB1P1	2.12856	0	2.99693	1.41724	0.753662	0	1.73183	0.632497
HSPB1P2	0	0	0	1.41724	0	0	0.865914	0.632497
HSPB2	0	0	0	0	0	0.757545	0	0
HSPB6	0	0	1.49846	4.25172	0	0.757545	0	0.632497
HSPB7	0	0	0	0	0.753662	0	0	0
HSPB9	2.12856	0	0	0	0.753662	1.51509	0.865914	1.26499
HSPBAP1	288.42	488.341	257.736	277.779	229.867	199.234	231.199	240.349
HSPBP1	35.1213	20.0439	29.9693	14.1724	62.5539	46.2103	57.1503	32.2574
HSPC102	0	0	0	0	0	0	0	0.632497
HSPD1	2645.8	2244.91	3546.86	2990.37	6626.95	6241.42	6215.53	4701.35
HSPD1P1	7.44997	3.64434	10.4892	15.5896	25.6245	15.9085	24.2456	15.8124
HSPD1P10	2.12856	5.46651	7.49232	0	2.26099	2.27264	0.865914	1.89749
HSPD1P11	6.38569	1.82217	2.99693	4.25172	9.04394	1.51509	0	8.22246
HSPD1P12	2.12856	3.64434	0	1.41724	1.50732	3.03018	1.73183	5.69247
HSPD1P15	0	0	0	0	0	0	0	0
HSPD1P16	0	0	1.49846	0	3.76831	2.27264	1.73183	1.26499
HSPD1P18	0	0	0	1.41724	0	0.757545	0	0
HSPD1P2	5.32141	1.82217	2.99693	4.25172	2.26099	4.54527	6.0614	4.42748
HSPD1P20	0	0	0	0	0	0	0	0
HSPD1P3	0	0	0	0	0	0	0.865914	0
HSPD1P4	14.8999	14.5774	8.99079	9.92067	29.3928	22.7264	36.3684	16.4449
HSPD1P5	5.32141	1.82217	5.99386	11.3379	12.8122	6.81791	14.7205	5.69247
HSPD1P6	8.51426	5.46651	4.49539	5.66896	16.5806	12.1207	24.2456	13.9149
HSPD1P7	3.19285	1.82217	5.99386	1.41724	3.76831	3.03018	7.79323	6.32497
HSPD1P8	0	0	0	0	0	0	0	0
HSPD1P9	0	0	1.49846	0	0.753662	0	0.865914	0.632497
HSPE1	209.664	173.106	193.302	246.6	413.76	374.985	410.443	263.751
HSPE1P10	0	1.82217	0	0	0	0	0	0.632497
HSPE1P11	3.19285	0	0	0	0.753662	2.27264	0	0.632497
HSPE1P12	1.06428	0	0	0	0	0	0.865914	0
HSPE1P13	145.807	169.462	88.4094	89.2861	145.457	143.176	137.68	191.647
HSPE1P14	1.06428	0	0	0	0	0.757545	0	0
HSPE1P15	1.06428	10.933	7.49232	9.92067	9.04394	4.54527	5.19548	6.32497
HSPE1P16	4.25713	1.82217	1.49846	2.83448	5.27563	4.54527	4.32957	3.16249
HSPE1P17	0	0	0	0	0	0	0	0
HSPE1P18	64.9212	158.529	31.4677	103.458	36.9294	27.2716	27.7092	32.8899
HSPE1P2	6.38569	7.28868	8.99079	11.3379	7.53662	8.333	7.79323	9.48746
HSPE1P20	0	0	0	0	0.753662	0	0	0
HSPE1P21	0	0	0	0	0	0.757545	0	0
HSPE1P22	0	0	0	0	0.753662	1.51509	0	0
HSPE1P23	0	0	0	0	0	0	0	0
HSPE1P25	8.51426	7.28868	2.99693	5.66896	2.26099	4.54527	0.865914	4.42748
HSPE1P26	5.32141	3.64434	8.99079	9.92067	6.78296	2.27264	1.73183	4.42748
HSPE1P27	1.06428	1.82217	1.49846	0	0	2.27264	2.59774	1.26499
HSPE1P28	22.3499	21.866	20.9785	21.2586	21.1025	20.4537	19.0501	26.5649
HSPE1P3	1.06428	0	0	4.25172	1.50732	4.54527	6.92731	3.79498
HSPE1P4	3.19285	1.82217	2.99693	0	3.01465	3.03018	1.73183	1.26499
HSPE1P5	4.25713	0	2.99693	5.66896	1.50732	3.03018	4.32957	1.26499
HSPE1P6	5.32141	7.28868	10.4892	11.3379	15.8269	10.6056	10.391	9.48746
HSPE1P7	0	0	0	2.83448	1.50732	2.27264	0	0.632497
HSPE1P8	0	0	0	1.41724	0	2.27264	2.59774	0
HSPE1P9	0	0	0	0	0	0	0	0.632497
HSPG2	6.38569	12.7552	14.9846	12.7552	9.04394	8.333	8.65914	17.7099
HSPH1	1853.98	1355.69	2321.12	1473.93	2738.81	2946.09	2782.18	2361.11
HTATIP2	185.185	162.173	143.853	198.413	260.767	257.565	221.674	241.614
HTATSF1	1543.21	1567.07	1774.18	1704.94	2407.2	2322.63	2584.75	1980.98
HTATSF1P2	128.778	205.905	146.849	177.155	176.357	259.081	193.965	233.391
HTD2	0	3.64434	1.49846	0	1.50732	0.757545	1.73183	0.632497
HTR1B	0	0	0	0	0	0	0.865914	0
HTR1D	0	0	0	0	0.753662	0	0	0.632497
HTR1DP1	13.8357	7.28868	13.4862	7.0862	4.52197	6.06036	3.46366	12.0174
HTR1F	0	0	0	0	3.01465	1.51509	2.59774	0
HTR2A	0	0	0	0	0.753662	0	0	0
HTR2B	39.3784	49.1986	19.48	11.3379	88.1784	44.6952	29.4411	47.4373
HTR2C	0	0	0	0	0	0	0	0
HTR3B	0	0	0	0	0	0	0	0.632497
HTR3E	0	0	0	0	0	0	0	0
HTR3E-AS1	0	0	0	1.41724	0	0	0	0
HTR4	0	0	0	0	0	0	0	0
HTR5A	0	0	0	0	0	0	0	0
HTR5A-AS1	0	0	0	4.25172	0.753662	0	0	0
HTR5BP	20.2214	14.5774	11.9877	19.8413	16.5806	7.57545	19.916	13.9149
HTR6	5.32141	7.28868	2.99693	2.83448	0	0	0.865914	5.05998
HTR7	1.06428	1.82217	0	0	0	3.78773	0	1.26499
HTR7P1	25.5428	10.933	14.9846	2.83448	7.53662	5.30282	4.32957	3.16249
HTRA1	1.06428	0	5.99386	1.41724	0	0	0	0
HTRA2	74.4997	96.575	73.4247	80.7826	91.9467	72.7244	116.898	62.6172
HTRA3	0	0	0	0	0.753662	0	0	0
HTRA4	1.06428	3.64434	0	0	1.50732	2.27264	1.73183	1.89749
HTT	1069.6	1060.5	1294.67	955.219	1042.31	1083.29	1046.89	1121.42
HTT-AS	0	0	1.49846	0	1.50732	0	1.73183	0
HULC	1.06428	1.82217	0	0	0	0.757545	0	0.632497
HUNK	6.38569	7.28868	11.9877	9.92067	3.76831	3.78773	4.32957	2.52999
HUS1	119.2	111.152	106.391	114.796	124.354	128.025	129.887	122.072
HUS1B	0	1.82217	0	0	1.50732	1.51509	1.73183	0
HUWE1	5301.19	5371.75	5674.68	4699.57	7200.48	7806.51	6845.92	7391.99
HVCN1	247.978	105.686	410.579	130.386	312.016	199.992	320.388	153.064
HYAL1	0	1.82217	0	1.41724	2.26099	0.757545	1.73183	2.52999
HYAL2	7.44997	5.46651	7.49232	15.5896	12.0586	10.6056	18.1842	7.58997
HYAL3	8.51426	10.933	13.4862	11.3379	21.1025	11.3632	23.3797	16.4449
HYAL4	0	0	0	0	0	1.51509	0	0.632497
HYDIN	0	0	0	4.25172	0	0	0	0
HYDIN2	1.06428	1.82217	0	2.83448	0	1.51509	0	1.26499
HYI-AS1	0	0	0	0	0.753662	0	0	0.632497
HYKK	22.3499	18.2217	59.9386	21.2586	27.8855	18.9386	14.7205	17.0774
HYLS1	70.2426	89.2863	91.4063	94.955	100.991	114.389	84.8596	104.362
HYMAI	3.19285	0	7.49232	1.41724	4.52197	5.30282	3.46366	5.05998
HYOU1	253.299	134.841	323.668	154.479	334.626	249.232	355.025	216.314
HYPK	31.9285	10.933	28.4708	35.431	40.6977	18.1811	14.7205	25.9324
IAH1	495.955	625.004	416.573	439.344	577.305	524.979	496.169	580.632
IAPP	0	0	0	0	0	0	0	0
IARS1	1069.6	903.796	1164.31	1094.11	1965.55	2369.6	1899.82	1869.66
IARS2	1051.51	891.041	1002.47	977.895	1018.95	1106.77	1168.12	1225.78
IARS2P1	0	0	0	0	0	0.757545	0	0
IATPR	0	0	0	0	0	0	0	0.632497
IBA57	88.3354	91.1084	56.9416	62.3585	88.1784	105.299	111.703	83.4896
IBA57-DT	0	0	0	2.83448	0	0	0	0
IBTK	985.525	1361.16	851.128	1200.4	1005.38	1160.56	1078.93	1244.75
ICA1	24.4785	27.3325	37.4616	14.1724	19.5952	9.09055	4.32957	9.48746
ICA1-AS1	0	0	2.99693	0	0	0	0	0
ICA1L	145.807	196.794	89.9079	147.393	88.9321	118.177	77.9323	146.739
ICAM1	77.6926	29.1547	134.862	69.4447	292.421	161.357	228.601	94.2421
ICAM2	26.607	20.0439	20.9785	15.5896	25.6245	19.6962	15.5865	17.7099
ICAM3	308.642	229.593	355.136	283.448	256.245	269.686	272.763	278.299
ICAM4	1.06428	1.82217	0	0	1.50732	0	0	0.632497
ICAM5	0	0	0	0	0	0.757545	0.865914	0
ICE1	1435.72	1603.51	1678.28	1391.73	1891.69	2053.71	1808.03	1807.68
ICE2	376.756	457.364	353.638	423.755	357.989	515.131	451.141	502.203
ICE2P2	0	1.82217	0	0	0	0	0	0.632497
ICMT	271.392	269.681	397.093	310.375	449.182	474.981	528.208	406.696
ICMT-DT	4.25713	3.64434	4.49539	1.41724	4.52197	6.81791	8.65914	4.42748
ICOS	1818.86	1435.87	2271.67	1539.12	2544.36	1940.07	2492.97	1674.85
ICOSLG	2.12856	3.64434	0	0	0.753662	0	2.59774	0.632497
ID1	0	1.82217	0	2.83448	3.76831	0	0	0
ID2	518.305	340.746	687.795	460.603	509.475	397.711	484.046	363.686
ID2-AS1	3.19285	3.64434	13.4862	5.66896	4.52197	3.78773	2.59774	5.69247
ID2B	8.51426	10.933	4.49539	5.66896	7.53662	4.54527	7.79323	6.32497
ID3	69.1783	58.3094	113.883	55.2723	61.8003	41.665	58.0162	40.4798
IDE	357.599	357.145	398.591	330.217	364.019	356.046	331.645	325.736
IDH1	322.477	229.593	404.585	297.62	350.453	384.076	306.534	373.806
IDH1-AS1	2.12856	0	2.99693	1.41724	1.50732	0.757545	2.59774	0.632497
IDH2	233.078	295.191	257.736	293.369	298.45	483.314	320.388	436.423
IDH2-DT	0	0	0	0	0	0	0	0.632497
IDH3A	34.057	25.5104	43.4555	49.6034	79.8881	74.997	75.3345	73.3697
IDH3B	220.306	211.372	263.73	229.593	305.987	331.047	345.5	269.444
IDH3G	125.585	162.173	185.81	153.062	136.413	184.841	172.317	160.654
IDI1	1412.3	874.641	1805.65	1108.28	1635.45	1581	1533.53	1518.63
IDI1P1	0	0	0	0	0	0	0	0
IDI2	4.25713	7.28868	0	0	1.50732	2.27264	1.73183	0
IDI2-AS1	12.7714	32.799	37.4616	18.4241	16.5806	21.2113	17.3183	17.7099
IDNK	100.042	140.307	86.9109	188.493	77.6272	96.9658	75.3345	84.7546
IDO1	0	0	0	0	0	0.757545	0	0
IDO2	0	0	0	0	0	0	0	0
IDS	1379.31	1798.48	1257.21	1479.6	1208.87	1543.12	1364.68	1473.09
IDSP1	4.25713	1.82217	2.99693	1.41724	0.753662	3.78773	3.46366	1.89749
IDUA	6.38569	9.11084	7.49232	11.3379	5.27563	6.81791	6.92731	5.69247
IER2	72.3712	43.7321	79.4186	82.1999	83.6564	74.997	117.764	72.1047
IER3	0	0	0	0	0	0	0	0
IER3IP1	102.171	72.8868	104.892	89.2861	100.237	110.602	118.63	115.114
IER5	526.82	235.06	723.758	398.244	804.911	665.125	811.361	575.572
IER5L	21.2856	18.2217	37.4616	9.92067	3.76831	4.54527	4.32957	2.52999
IER5L-AS1	4.25713	0	1.49846	2.83448	3.01465	0	0	3.79498
IFFO1	65.9855	100.219	109.388	69.4447	49.7417	60.6036	54.5526	54.3948
IFFO2	169.221	109.33	188.806	179.989	179.371	187.114	193.099	184.057
IFI16	2999.15	2669.48	4074.32	3633.8	4662.15	6122.48	4551.24	5074.52
IFI27	0	0	0	0	5.27563	6.06036	3.46366	3.79498
IFI30	40.4427	23.6882	83.914	48.1861	174.096	173.478	178.378	103.097
IFI35	67.0498	51.0207	86.9109	86.4516	202.735	253.778	211.283	166.347
IFI44	734.355	736.156	1356.11	1155.05	2620.48	3730.91	2208.08	2917.71
IFI44L	878.033	787.177	1420.54	1591.56	3077.2	4589.97	2574.36	3905.67
IFI6	181.992	138.485	397.093	246.6	1073.97	1036.32	877.171	776.074
IFIH1	795.019	779.888	1288.68	1224.49	2307.71	3471.07	2118.89	2726.06
IFIT1	236.271	202.261	440.548	367.065	1354.33	2137.79	1310.13	1646.39
IFIT1B	0	0	0	0	0	0.757545	0	1.89749
IFIT1P1	7.44997	1.82217	10.4892	4.25172	24.8708	16.666	15.5865	20.8724
IFIT2	156.449	165.817	235.259	286.282	749.893	816.634	587.09	462.988
IFIT3	384.206	267.859	786.694	620.751	2346.9	2817.31	2225.4	2023.99
IFIT5	144.742	154.884	178.317	204.082	377.585	533.312	347.232	476.903
IFIT6P	0	0	0	0	0.753662	0.757545	0	0
IFITM1	512.984	300.658	893.085	599.492	1414.62	1390.1	1277.22	1077.78
IFITM10	0	1.82217	0	2.83448	0	0	0.865914	0.632497
IFITM2	296.935	142.129	448.041	286.282	741.603	565.129	656.363	371.276
IFITM3	71.3069	45.5542	97.4002	85.0344	353.467	284.837	245.054	165.082
IFITM3P1	3.19285	1.82217	1.49846	0	1.50732	1.51509	0.865914	1.26499
IFITM3P2	1.06428	0	0	1.41724	2.26099	2.27264	0	0
IFITM3P3	1.06428	1.82217	0	0	5.27563	0	1.73183	0
IFITM3P4	1.06428	0	5.99386	1.41724	2.26099	2.27264	3.46366	1.26499
IFITM3P5	5.32141	3.64434	0	5.66896	9.04394	5.30282	5.19548	8.85496
IFITM3P6	23.4142	43.7321	40.4585	62.3585	27.8855	20.4537	28.5752	35.4198
IFITM3P7	0	0	0	0	0.753662	0	0	0
IFITM3P8	0	0	0	0	0.753662	0	0	0
IFITM3P9	0	0	0	0	0.753662	0	0	0
IFITM4P	1.06428	0	0	0	0	0.757545	0	0
IFITM5	13.8357	1.82217	4.49539	2.83448	6.02929	0.757545	6.0614	1.89749
IFITM8P	0	0	0	0	0.753662	0.757545	0	0.632497
IFITM9P	0	0	4.49539	1.41724	3.01465	2.27264	0	0.632497
IFNA11P	0	0	0	0	0	0	0	0
IFNA16	0	0	0	0	0	0	0	0
IFNA17	0	0	0	0	0	0	0	0
IFNA20P	18.0928	30.9769	22.477	12.7552	18.8415	16.666	18.1842	13.2824
IFNA21	0	0	0	2.83448	0	0.757545	0	0
IFNA22P	0	0	0	0	0	0.757545	0	0
IFNA5	1.06428	0	0	0	0	0	0	0.632497
IFNA7	0	0	0	0	0.753662	0	0	0
IFNAR1	467.22	457.364	460.029	524.379	434.863	479.526	493.571	478.8
IFNAR2	1201.57	1496	894.583	1354.88	581.073	749.97	683.206	1007.57
IFNB1	1.06428	1.82217	4.49539	0	10.5513	5.30282	3.46366	3.79498
IFNE	0	0	0	0	0	1.51509	0.865914	0.632497
IFNG	123.457	52.8429	130.366	86.4516	894.596	288.625	589.687	210.622
IFNG-AS1	0	0	0	0	0	0.757545	0.865914	1.26499
IFNGR1	74.4997	76.5311	61.437	28.3448	76.8735	65.9065	104.776	74.0022
IFNGR2	0	0	0	1.41724	0	0	0	0
IFNK	0	0	4.49539	1.41724	2.26099	0	0	0
IFNL1	2.12856	1.82217	0	1.41724	7.53662	5.30282	3.46366	1.26499
IFNL2	0	0	0	0	0	0	0	0
IFNL3	0	0	0	0	0.753662	0	0	0
IFNL4	0	0	0	0	0	0	0	0
IFNLR1	41.507	41.9099	22.477	35.431	22.6099	33.332	44.1616	45.5398
IFNNP1	1.06428	1.82217	0	0	0.753662	0	2.59774	0
IFNW1	2.12856	1.82217	1.49846	1.41724	0	0.757545	0	0.632497
IFNWP2	3.19285	0	0	0	0	0	0	0
IFNWP4	0	0	0	0	0	0	0	0.632497
IFRD1	184.121	278.792	148.348	198.413	229.113	187.114	198.294	148.004
IFRD2	11.7071	5.46651	10.4892	15.5896	21.1025	23.4839	19.916	20.8724
IFT122	52.1498	56.4872	47.9509	93.5378	54.2636	62.8763	54.5526	61.9847
IFT140	61.7283	120.263	56.9416	82.1999	48.2343	42.4225	36.3684	49.3348
IFT172	131.971	174.928	161.834	131.803	103.252	93.1781	105.642	95.5071
IFT20	41.507	56.4872	44.9539	51.0206	34.6684	42.4225	38.1002	41.7448
IFT22	46.8284	16.3995	19.48	26.9275	30.1465	37.1197	51.0889	24.6674
IFT27	70.2426	47.3764	40.4585	60.9413	45.9734	56.8159	55.4185	55.0272
IFT43	20.2214	43.7321	52.4462	15.5896	23.3635	26.5141	30.307	24.6674
IFT46	88.3354	71.0646	116.88	76.5309	110.788	71.2093	81.3959	88.5496
IFT52	84.0783	67.4203	47.9509	75.1137	58.032	59.8461	59.7481	62.6172
IFT57	164.964	173.106	203.791	184.241	258.506	275.747	255.445	206.827
IFT74	176.671	165.817	136.36	211.169	180.879	248.475	179.244	246.041
IFT74-AS1	0	0	0	1.41724	0.753662	0	0	0
IFT80	0	1.82217	0	2.83448	0	0	0	0
IFT81	102.171	56.4872	113.883	59.524	69.3369	54.5433	52.8208	44.2748
IFT88	45.7641	71.0646	55.4432	38.2655	27.8855	54.5433	47.6253	69.5747
IFTAP	8.51426	9.11084	2.99693	5.66896	6.02929	5.30282	12.1228	4.42748
IGBP1	431.034	448.254	382.108	520.127	283.377	299.23	301.338	337.121
IGBP1P1	0	1.82217	1.49846	1.41724	1.50732	0.757545	0.865914	0
IGBP1P2	0	0	0	1.41724	0	0	0	0
IGBP1P3	0	0	0	1.41724	1.50732	0	0.865914	0
IGBP1P4	2.12856	5.46651	0	1.41724	0.753662	0.757545	0.865914	0.632497
IGDCC4	0	3.64434	0	2.83448	1.50732	1.51509	0	0.632497
IGF1	506.598	151.24	689.294	256.52	1300.82	449.224	1220.07	338.386
IGF1R	176.671	306.124	173.822	283.448	113.803	96.2083	99.5801	105.627
IGF2	0	0	0	0	0	0	0	0
IGF2BP1	0	0	0	0	4.52197	0.757545	3.46366	4.42748
IGF2BP2	0	0	1.49846	0	0	0.757545	0.865914	1.26499
IGF2BP2-AS1	1.06428	0	0	0	0	0	0	0
IGF2BP3	10.6428	12.7552	1.49846	7.0862	9.7976	18.1811	15.5865	20.8724
IGF2R	1736.91	1235.43	2244.7	1261.34	1926.36	1265.1	1650.43	1129.64
IGFALS	0	0	0	0	0	0.757545	0	0
IGFBP-AS1	0	0	0	0	0	0	0	0
IGFBP1	0	0	0	4.25172	0	0	0.865914	0
IGFBP2	0	0	1.49846	2.83448	3.01465	0	0	0.632497
IGFBP3	3.19285	1.82217	1.49846	1.41724	0.753662	2.27264	1.73183	1.26499
IGFBP4	85.1426	100.219	133.363	111.962	140.181	159.842	102.178	138.517
IGFBP5	0	0	0	0	0.753662	0	1.73183	0
IGFBP6	6.38569	3.64434	11.9877	9.92067	6.02929	0.757545	6.0614	2.52999
IGFBP7	1.06428	5.46651	0	0	3.76831	6.06036	3.46366	3.16249
IGFBPL1	2.12856	0	0	0	0	0	0	0
IGFL2	0	1.82217	1.49846	1.41724	0.753662	0.757545	0	0.632497
IGFL2-AS1	0	0	0	0	0	0	0	0
IGFL4	0	0	0	0	0	0	0	0
IGFLR1	209.664	215.016	269.724	178.572	146.21	96.2083	155.865	93.6096
IGHE	0	0	0	0	0	0	0.865914	0
IGHEP2	29.7999	20.0439	13.4862	24.0931	30.1465	31.0594	28.5752	29.7274
IGHMBP2	52.1498	34.6212	49.4493	42.5172	75.3662	37.1197	45.0275	38.5823
IGHV3-9	0	0	0	0	0	0	0	0
IGIP	59.5998	58.3094	47.9509	82.1999	42.2051	36.3622	37.2343	49.9673
IGK	28.7356	49.1986	25.4739	43.9344	16.5806	16.666	19.0501	18.9749
IGKV1OR22-1	0	0	0	4.25172	0.753662	0	0	0
IGKV2OR22-3	0	0	0	0	0	0	0	0
IGL	1843.34	2658.54	1108.86	2090.43	1007.65	1376.46	1015.72	2109.38
IGLCOR22-2	0	0	0	0	0.753662	0	0	0
IGLL1	0	0	0	0	0.753662	0	0	0
IGLL3P	0	0	0	0	0	0	0	0
IGLON5	0	0	0	1.41724	0	0	0	1.26499
IGLV8OR8-1	0	0	0	0	0	0	0.865914	0
IGSF10	0	0	0	1.41724	0	0	0	0.632497
IGSF11	1.06428	1.82217	0	2.83448	0	0	0	2.52999
IGSF11-AS1	0	0	0	0	0	0	0	0
IGSF22	0	0	0	0	0	0	4.32957	0
IGSF23	0	0	0	0	0	0	0	0
IGSF3	64.9212	1.82217	86.9109	26.9275	43.7124	4.54527	25.1115	7.58997
IGSF3P1	0	0	0	0	0	0	0	0
IGSF3P2	2.12856	0	4.49539	1.41724	1.50732	0.757545	2.59774	3.16249
IGSF6	20.2214	16.3995	26.9724	34.0137	16.5806	17.4235	17.3183	20.2399
IGSF8	32.9927	29.1547	47.9509	51.0206	27.8855	26.5141	28.5752	27.8299
IGSF9	0	0	0	0	0	0	0	0
IGSF9B	863.133	699.713	761.22	700.116	709.949	538.615	710.915	613.522
IHO1	1.06428	1.82217	0	1.41724	0	0	4.32957	1.26499
IK	1387.82	1246.36	1362.1	1432.83	1230.73	1364.34	1350.83	1203.64
IKBIP	119.2	149.418	187.308	119.048	290.913	279.534	296.143	234.024
IKBKB	518.305	526.607	597.887	517.292	441.646	433.316	437.287	438.321
IKBKB-DT	0	0	2.99693	2.83448	0.753662	2.27264	0	0.632497
IKBKE	160.707	260.57	119.877	219.672	140.181	228.021	145.474	234.656
IKBKG	9.57854	3.64434	5.99386	2.83448	1.50732	4.54527	9.52505	7.58997
IKBKGP1	1.06428	0	0	0	0	0.757545	1.73183	1.89749
IKZF1	4003.83	4147.26	3710.2	4078.81	3543.72	3984.69	3610	4543.23
IKZF2	1368.67	1844.03	1101.37	1533.45	835.057	896.934	721.306	1306.11
IKZF3	2094.51	3077.64	1549.41	3035.73	1520.14	1975.68	1715.38	2288.37
IKZF4	1237.76	993.082	1300.67	1017.58	773.257	564.371	704.854	522.443
IKZF5	227.756	256.926	262.231	287.7	216.301	217.416	201.758	220.741
IL10	0	1.82217	0	0	0	0	0.865914	0.632497
IL10RA	349.084	479.23	271.222	491.782	550.173	671.185	546.392	542.683
IL10RB	335.249	384.478	344.647	443.596	303.726	371.197	311.729	373.806
IL10RB-DT	65.9855	63.7759	43.4555	75.1137	23.3635	22.7264	32.0388	41.1123
IL11	0	0	0	0	0	0	0	0
IL11RA	98.9782	182.217	68.9294	124.717	52.0027	61.3612	66.6754	87.2846
IL12A	1.06428	5.46651	0	0	0.753662	6.81791	0.865914	3.79498
IL12A-AS1	0	0	0	0	0.753662	0	0	0.632497
IL12RB1	60.6641	45.5542	31.4677	66.6102	76.8735	68.1791	67.5413	65.7797
IL12RB2	297.999	191.328	472.016	196.996	923.989	721.941	768.932	464.253
IL13	4.25713	1.82217	4.49539	4.25172	38.4367	20.4537	20.7819	8.85496
IL13RA1	1.06428	0	0	0	2.26099	0	0.865914	0
IL15	1.06428	0	8.99079	5.66896	6.78296	9.09055	5.19548	10.7525
IL15RA	39.3784	29.1547	53.9447	24.0931	118.325	108.329	98.7142	99.9345
IL16	1362.28	1590.75	1422.04	1485.27	850.884	987.839	947.31	1109.4
IL17B	0	0	0	1.41724	0	0.757545	0.865914	0.632497
IL17C	0	0	0	0	0	0	0	0.632497
IL17D	4.25713	0	0	0	3.01465	3.78773	6.92731	1.89749
IL17F	0	0	0	0	0	0	0	0
IL17RA	394.849	570.339	428.561	399.661	250.969	219.688	226.004	273.239
IL17RB	41.507	34.6212	25.4739	28.3448	6.02929	25.7565	12.9887	23.4024
IL17RC	3.19285	3.64434	10.4892	7.0862	3.76831	6.06036	5.19548	5.05998
IL17RD	0	0	0	0	1.50732	0.757545	0.865914	0.632497
IL17RE	19.1571	12.7552	82.4155	19.8413	30.9001	18.9386	41.5639	15.1799
IL17REL	1.06428	1.82217	0	4.25172	0.753662	0	0	0.632497
IL18	8.51426	3.64434	11.9877	8.50344	6.02929	9.09055	12.1228	13.2824
IL18BP	167.092	194.972	182.813	178.572	128.876	156.812	129.021	161.919
IL18R1	294.806	276.97	419.57	301.872	346.684	272.716	357.623	248.571
IL18RAP	95.7854	163.995	119.877	160.148	163.545	205.295	178.378	174.569
IL19	0	0	0	1.41724	0	0.757545	0	0
IL1A	0	3.64434	7.49232	5.66896	5.27563	9.09055	10.391	11.3849
IL1B	1.06428	0	1.49846	0	1.50732	0	1.73183	2.52999
IL1R1	7.44997	5.46651	10.4892	7.0862	10.5513	9.84809	10.391	8.85496
IL1R2	0	0	0	0	0.753662	0.757545	0	0
IL1RAP	210.728	138.485	202.293	90.7033	265.289	197.719	210.417	197.339
IL1RAPL1	0	0	0	0	0	0	0.865914	0
IL1RL1	1.06428	0	0	0	0.753662	0	0.865914	0
IL1RL2	1.06428	9.11084	1.49846	0	1.50732	0.757545	2.59774	0
IL1RN	4.25713	1.82217	7.49232	0	16.5806	13.6358	19.916	14.5474
IL2	12.7714	1.82217	2.99693	9.92067	19.5952	14.3934	35.5025	4.42748
IL20	0	0	0	0	1.50732	0	0	0
IL20RB	9.57854	3.64434	2.99693	5.66896	3.76831	6.06036	2.59774	8.22246
IL20RB-AS1	0	0	0	2.83448	0	1.51509	0	1.26499
IL21	0	0	0	0	0	0	0.865914	0.632497
IL21-AS1	0	0	0	0	0	0.757545	0	0.632497
IL21R	504.47	322.524	638.346	449.265	544.144	449.224	445.946	321.309
IL21R-AS1	21.2856	10.933	13.4862	14.1724	14.3196	11.3632	14.7205	8.85496
IL22	0	0	0	0	0	1.51509	1.73183	0
IL22RA1	0	0	0	0	0	0	0	0.632497
IL23A	8.51426	18.2217	13.4862	9.92067	20.3489	15.9085	33.7706	20.2399
IL23R	29.7999	12.7552	41.957	12.7552	61.8003	67.4215	70.139	35.4198
IL24	4.25713	23.6882	7.49232	8.50344	3.01465	3.78773	12.1228	5.05998
IL26	0	3.64434	0	0	0	0	1.73183	1.26499
IL27	3.19285	0	0	1.41724	0.753662	0.757545	4.32957	3.16249
IL27RA	715.197	645.048	635.349	705.785	550.927	681.791	647.704	699.542
IL2RA	1805.02	818.154	3429.98	1156.47	6348.09	4122.56	5457.86	2570.47
IL2RB	1802.89	1441.34	1760.7	1573.14	1545.76	1389.34	1537.86	1254.87
IL2RG	4736.05	3695.36	5030.34	4321.16	4661.4	4533.15	5031.83	4228.88
IL3	1.06428	0	0	0	3.76831	0.757545	0	0.632497
IL31	0	0	0	0	0	0	0	0
IL31RA	1.06428	0	0	0	0	0	0.865914	0.632497
IL32	263.942	399.055	287.705	572.565	330.104	496.95	413.041	447.808
IL34	0	0	0	2.83448	0	0	0	0
IL36A	2.12856	7.28868	2.99693	2.83448	0	4.54527	0	1.89749
IL36B	0	0	0	0	0.753662	0	0	0
IL36G	1.06428	0	0	0	1.50732	0	0.865914	0
IL36RN	1.06428	0	0	0	0	0	0	0
IL37	0	1.82217	0	1.41724	0	1.51509	0	1.26499
IL4	0	0	0	0	0	0	0	0
IL4I1	47.8927	3.64434	52.4462	15.5896	109.281	46.2103	93.5187	27.1974
IL4R	608.769	482.875	578.407	527.213	406.977	356.804	419.102	318.146
IL5	8.51426	9.11084	4.49539	8.50344	10.5513	30.3018	12.1228	17.0774
IL5RA	0	0	0	0	0	0	0	0
IL6	0	0	0	0	1.50732	2.27264	0	1.26499
IL6-AS1	0	0	0	0	0	0	0	0
IL6R	7.44997	5.46651	5.99386	9.92067	3.01465	6.81791	6.92731	6.95747
IL6R-AS1	2.12856	0	1.49846	0	0	1.51509	0	1.26499
IL6ST	1654.96	1962.48	1305.16	1744.62	840.333	811.331	1028.71	1077.14
IL6ST-DT	1.06428	9.11084	1.49846	1.41724	5.27563	1.51509	0.865914	3.16249
IL6STP1	3.19285	3.64434	1.49846	1.41724	2.26099	2.27264	4.32957	1.26499
IL7	6.38569	5.46651	1.49846	5.66896	3.76831	15.1509	7.79323	5.05998
IL7R	1070.67	1468.67	729.752	1062.93	686.586	620.43	1201.89	1020.22
IL9R	0	0	0	0	0	0	0	0
IL9RP3	0	0	0	1.41724	1.50732	2.27264	2.59774	1.89749
ILDR1	0	0	1.49846	0	0	1.51509	0	0.632497
ILDR2	26.607	12.7552	64.434	35.431	23.3635	36.3622	10.391	34.1548
ILF2	582.162	461.009	705.777	636.34	832.043	814.361	903.148	708.397
ILF2P1	1.06428	0	0	1.41724	0.753662	2.27264	1.73183	0.632497
ILF2P2	0	1.82217	0	0	2.26099	0	0	1.26499
ILF3	1224.99	1301.03	1275.19	1234.42	1581.94	1574.94	1453.87	1428.81
ILF3-DT	90.464	58.3094	79.4186	75.1137	66.3222	47.7254	51.9548	60.7197
ILK	24.4785	61.9537	29.9693	39.6827	12.8122	20.4537	17.3183	18.3424
ILKAP	118.135	156.707	133.363	155.896	135.659	149.236	120.362	114.482
ILRUN	505.534	404.522	415.075	426.589	526.81	445.437	492.705	444.013
ILRUN-AS1	32.9927	47.3764	37.4616	18.4241	19.5952	19.6962	17.3183	15.1799
ILRUNP1	2.12856	0	0	0	3.01465	0	0.865914	0
ILVBL	69.1783	58.3094	68.9294	49.6034	69.3369	49.998	62.3458	48.7023
IMMP1L	20.2214	9.11084	7.49232	9.92067	24.8708	19.6962	19.916	24.6674
IMMP1LP1	5.32141	1.82217	2.99693	0	0	1.51509	1.73183	5.69247
IMMP1LP2	1.06428	0	0	0	1.50732	0	0.865914	4.42748
IMMP1LP3	0	5.46651	0	0	0	1.51509	0	2.52999
IMMP2L	396.977	550.295	166.33	344.389	306.74	271.201	238.992	502.835
IMMT	650.276	530.251	729.752	649.096	905.901	918.903	858.987	839.324
IMMTP1	2.12856	3.64434	0	0	1.50732	2.27264	2.59774	0
IMP3	239.463	174.928	245.748	229.593	385.121	253.02	297.874	185.322
IMP4	206.471	242.348	239.754	199.831	364.772	276.504	329.913	240.981
IMPA1	193.699	193.15	166.33	208.334	287.899	246.202	268.433	279.564
IMPA1P1	6.38569	3.64434	1.49846	2.83448	0	0.757545	0.865914	0.632497
IMPA2	5.32141	1.82217	8.99079	1.41724	5.27563	15.1509	4.32957	6.95747
IMPACT	327.799	287.903	340.151	306.124	345.931	302.261	268.433	221.374
IMPDH1	23.4142	23.6882	34.4647	32.5965	26.3782	32.5745	27.7092	20.2399
IMPDH1P1	0	0	0	0	0.753662	0	0	0
IMPDH1P2	0	0	0	0	0	0	0	0
IMPDH1P3	0	0	0	0	0	0	0	0
IMPDH1P4	1.06428	0	0	0	0	0	0	0
IMPDH1P6	0	0	0	0	0	0	0	1.26499
IMPDH1P7	0	0	0	0	0	0.757545	0	0
IMPDH1P8	0	0	4.49539	0	2.26099	0.757545	0.865914	0.632497
IMPDH1P9	0	0	0	1.41724	0	0	0	0
IMPDH2	326.735	293.369	311.681	321.713	403.209	433.316	402.65	400.371
IMPG1	0	0	0	0	0	0	0	0
IMPG2	44.6998	69.2424	14.9846	43.9344	9.04394	14.3934	23.3797	22.7699
INA	35.1213	23.6882	23.9754	14.1724	27.1318	30.3018	33.7706	24.0349
INAFM2	39.3784	27.3325	71.9263	49.6034	95.715	45.4527	66.6754	40.4798
INAVA	1.06428	0	0	1.41724	0	0	0	0
INCA1	0	0	0	2.83448	0	1.51509	0.865914	0
INCENP	118.135	145.774	185.81	143.141	180.125	216.658	139.412	206.827
INE1	9.57854	3.64434	10.4892	7.0862	3.76831	3.03018	0.865914	2.52999
INF2	35.1213	21.866	35.9631	38.2655	48.2343	43.9376	40.698	40.4798
ING1	54.2784	69.2424	71.9263	66.6102	45.9734	43.1801	51.9548	53.1298
ING2	104.3	80.1754	139.357	94.955	104.005	128.025	118.63	91.7121
ING2-DT	13.8357	23.6882	20.9785	21.2586	10.5513	17.4235	13.8546	18.9749
ING3	145.807	138.485	196.299	145.976	114.557	116.662	131.619	111.319
ING4	89.3997	111.152	104.892	145.976	73.1052	50.7555	79.6641	59.4547
ING5	107.492	114.797	124.373	90.7033	110.788	93.1781	82.2618	96.1396
INGX	0	0	4.49539	0	4.52197	1.51509	0.865914	1.26499
INHBA	1.06428	1.82217	20.9785	0	26.3782	6.06036	7.79323	0.632497
INHBB	0	0	0	0	0	0	0	0
INHBC	0	1.82217	1.49846	1.41724	2.26099	4.54527	0	2.52999
INHBE	0	0	0	1.41724	0.753662	2.27264	0	0.632497
INIP	335.249	256.926	389.601	291.951	385.875	362.864	477.985	354.831
INKA1	0	5.46651	1.49846	5.66896	0.753662	3.78773	3.46366	3.16249
INKA2	59.5998	32.799	95.9017	43.9344	76.1198	78.0272	47.6253	34.7873
INKA2-AS1	0	0	0	0	0	0	0	0.632497
INMT	0	0	0	0	0	0	0	0.632497
INO80	257.556	240.526	260.733	231.01	261.521	296.2	240.724	284.624
INO80-AS1	1.06428	0	1.49846	1.41724	6.78296	1.51509	7.79323	2.52999
INO80B	1.06428	0	2.99693	2.83448	0	0.757545	1.73183	0
INO80B-WBP1	0	0	0	0	0	0.757545	0	0
INO80C	29.7999	21.866	40.4585	28.3448	33.9148	34.0895	24.2456	28.4624
INO80D	861.004	779.888	701.281	698.699	750.647	886.328	774.993	880.436
INO80E	10.6428	5.46651	7.49232	5.66896	6.02929	6.06036	6.0614	12.0174
INPP1	106.428	30.9769	163.333	69.4447	137.166	103.026	93.5187	83.4896
INPP4A	1049.38	1129.74	1009.96	942.464	1352.07	1222.68	1233.06	1334.57
INPP4B	1504.89	1005.84	1440.02	1252.84	1767.34	1640.09	1855.65	1496.49
INPP5A	23.4142	52.8429	37.4616	29.762	10.5513	12.1207	16.4524	31.6249
INPP5B	284.163	402.699	439.05	361.396	376.077	349.986	329.913	350.403
INPP5D	674.755	1005.84	705.777	858.847	569.015	648.459	554.185	699.542
INPP5E	40.4427	30.9769	46.4524	53.8551	37.6831	43.1801	24.2456	44.2748
INPP5F	1338.87	1095.12	1948	958.054	916.453	647.701	963.762	669.814
INPP5K	52.1498	89.2863	40.4585	62.3585	38.4367	46.9678	42.4298	50.5998
INPPL1	238.399	276.97	298.194	303.289	195.198	189.386	205.222	173.937
INSC	0	0	0	0	0.753662	0.757545	0	1.26499
INSIG1	415.07	355.323	346.145	403.913	234.389	363.622	267.567	394.046
INSIG1-DT	9.57854	10.933	10.4892	17.0069	3.01465	4.54527	12.9887	10.12
INSIG2	155.385	122.085	160.336	153.062	180.879	134.843	159.328	132.824
INSL3	3.19285	9.11084	5.99386	9.92067	3.76831	12.1207	9.52505	8.22246
INSL4	1.06428	0	0	0	1.50732	1.51509	0	0
INSL5	0	1.82217	0	0	0	0	0	0
INSL6	4.25713	0	0	4.25172	3.01465	6.06036	5.19548	15.1799
INSM1	32.9927	29.1547	59.9386	21.2586	61.8003	29.5443	66.6754	13.9149
INSM2	1.06428	0	0	0	0	0	0	0
INSR	12.7714	7.28868	32.9662	9.92067	18.8415	0.757545	4.32957	1.89749
INSRR	2.12856	1.82217	2.99693	0	1.50732	0.757545	2.59774	0
INSYN1	0	0	1.49846	0	0	0	0	0
INSYN2A	0	0	0	1.41724	3.01465	1.51509	0	0
INSYN2B	76.6283	65.5981	62.9355	62.3585	84.4101	61.3612	41.5639	118.277
INTS1	154.321	180.395	190.305	111.962	126.615	146.964	123.826	128.397
INTS10	388.463	444.609	371.619	428.006	432.602	509.071	434.689	494.613
INTS11	62.7926	54.6651	68.9294	75.1137	73.8588	60.6036	94.3846	74.6347
INTS12	212.856	189.506	274.219	216.838	301.465	307.563	291.813	303.599
INTS13	185.185	216.838	190.305	175.738	219.316	275.747	239.858	215.049
INTS14	147.935	94.7528	146.849	136.055	204.996	166.66	156.73	154.329
INTS15	91.5282	109.33	91.4063	97.7895	85.9174	92.4205	102.178	96.7721
INTS2	333.12	267.859	356.634	277.779	363.265	408.317	382.734	403.533
INTS3	1.06428	0	1.49846	0	0	0	0	0
INTS4	278.842	333.457	304.188	248.017	254.738	334.835	246.786	302.334
INTS4P1	2.12856	3.64434	1.49846	2.83448	1.50732	2.27264	0.865914	0
INTS4P2	8.51426	1.82217	1.49846	0	3.76831	2.27264	2.59774	1.26499
INTS5	28.7356	23.6882	20.9785	26.9275	41.4514	22.7264	31.1729	29.7274
INTS6	1049.38	854.597	1120.85	956.636	1062.66	1024.2	1025.24	965.823
INTS6-AS1	32.9927	83.8198	55.4432	59.524	24.8708	20.4537	26.8433	46.1723
INTS6L	564.069	462.831	591.893	443.596	420.543	399.226	412.175	424.406
INTS6L-AS1	0	3.64434	1.49846	1.41724	2.26099	0	0.865914	2.52999
INTS6P1	2.12856	3.64434	7.49232	0	3.76831	5.30282	2.59774	2.52999
INTS7	211.792	147.596	193.302	191.327	334.626	366.652	299.606	362.421
INTS8	387.399	491.986	295.197	456.351	301.465	317.412	270.165	331.428
INTS9	65.9855	76.5311	56.9416	53.8551	67.0759	66.664	69.2731	80.9596
INTU	8.51426	0	38.9601	2.83448	3.76831	4.54527	8.65914	7.58997
INVS	337.377	324.346	290.702	259.355	217.055	219.688	242.456	256.161
IP6K1	127.714	100.219	164.831	94.955	104.005	90.1479	119.496	92.3446
IP6K2	494.891	614.071	552.933	583.903	455.212	424.225	418.236	397.208
IP6K3	0	0	0	0	0.753662	0.757545	0	0
IPCEF1	719.455	1328.36	500.487	1258.51	480.083	756.788	540.33	972.781
IPMK	105.364	87.4641	89.9079	90.7033	103.252	109.087	112.569	122.704
IPMKP1	1.06428	0	0	0	1.50732	0	1.73183	0.632497
IPO11	127.714	98.3971	221.773	133.22	243.433	222.718	196.562	186.587
IPO11-LRRC70	0	0	0	0	0	0	0	0.632497
IPO13	58.5355	32.799	59.9386	34.0137	55.0173	46.9678	45.8934	25.9324
IPO4	45.7641	43.7321	79.4186	46.7689	85.1638	85.6026	93.5187	55.6597
IPO5	1278.2	1180.77	1597.36	1267.01	1967.06	2257.49	2113.7	1843.73
IPO5P1	90.464	98.3971	79.4186	69.4447	69.3369	65.1489	60.614	60.7197
IPO7	1250.53	920.195	1504.46	1177.73	1863.81	1851.44	1636.58	1447.79
IPO7P1	0	0	0	0	0.753662	0	0.865914	0
IPO7P2	9.57854	5.46651	2.99693	1.41724	4.52197	5.30282	3.46366	4.42748
IPO8	511.92	477.408	503.484	607.996	504.2	451.497	503.962	435.158
IPO8P1	1.06428	7.28868	1.49846	1.41724	6.02929	3.03018	1.73183	5.05998
IPO9	592.805	522.962	705.777	581.068	709.196	695.427	684.072	688.789
IPO9-AS1	0	0	0	0	0	0	0	0.632497
IPP	88.3354	107.508	71.9263	103.458	92.7004	99.996	75.3345	108.79
IPPK	15.9642	5.46651	8.99079	15.5896	9.04394	9.09055	12.1228	16.4449
IPPKP1	0	0	0	0	0	0	0	0
IPW	67.0498	85.6419	43.4555	70.862	34.6684	38.6348	34.6366	67.0447
IQANK1	0	0	0	0	0.753662	0.757545	0	0.632497
IQCA1	7.44997	1.82217	1.49846	1.41724	1.50732	2.27264	1.73183	4.42748
IQCA1-AS1	0	0	0	0	0	2.27264	0	1.26499
IQCA1L	0	0	0	0	0	0	1.73183	0.632497
IQCB1	187.314	176.75	181.314	202.665	299.204	284.08	297.874	206.827
IQCB2P	1.06428	1.82217	0	0	0	2.27264	0.865914	0
IQCC	31.9285	9.11084	22.477	24.0931	36.9294	30.3018	19.916	20.2399
IQCD	4.25713	1.82217	0	2.83448	3.01465	3.78773	3.46366	2.52999
IQCE	35.1213	27.3325	22.477	21.2586	25.6245	27.2716	26.8433	21.5049
IQCF1	0	0	0	0	0	0	0	0.632497
IQCF3	0	0	0	0	0	0	1.73183	0.632497
IQCF4P	0	0	1.49846	1.41724	0	0	1.73183	0
IQCF6	2.12856	0	4.49539	1.41724	12.8122	2.27264	2.59774	2.52999
IQCG	180.928	160.351	163.333	170.069	116.064	113.632	137.68	127.764
IQCH	5.32141	3.64434	4.49539	2.83448	3.76831	8.333	4.32957	6.32497
IQCH-AS1	26.607	21.866	11.9877	17.0069	12.8122	13.6358	20.7819	15.1799
IQCJ-SCHIP1-AS1	0	0	0	0	0	0	0	0.632497
IQCK	0	1.82217	1.49846	1.41724	2.26099	7.57545	0.865914	0.632497
IQCN	47.8927	34.6212	67.4309	21.2586	20.3489	24.2415	25.1115	33.5223
IQGAP1	3952.74	3458.48	4105.79	3898.83	4470.72	5227.06	4390.18	4303.51
IQGAP2	805.661	1224.5	657.826	1156.47	732.559	1275.71	868.512	1325.08
IQGAP3	104.3	72.8868	164.831	65.193	118.325	121.207	112.569	120.807
IQSEC1	143.678	116.619	116.88	99.2067	114.557	171.205	109.971	161.287
IQSEC2	2.12856	7.28868	5.99386	1.41724	0.753662	1.51509	4.32957	0.632497
IQSEC3	0	1.82217	0	5.66896	0	0	0	0
IQSEC3P1	0	0	0	0	0	0	0.865914	0
IQSEC3P2	0	0	4.49539	0	0	0	0.865914	0
IQUB	3.19285	3.64434	0	0	0.753662	0.757545	0	0.632497
IRAG1	0	0	0	0	0	0	0	0
IRAG2	762.026	716.112	756.724	782.316	604.437	806.786	601.81	770.381
IRAIN	1.06428	0	0	0	0.753662	1.51509	1.73183	0
IRAK1	113.878	116.619	149.846	128.969	214.794	296.958	210.417	244.776
IRAK1BP1	52.1498	41.9099	38.9601	34.0137	56.5246	61.3612	51.9548	48.7023
IRAK2	38.3141	7.28868	47.9509	19.8413	67.8296	24.2415	64.9436	29.7274
IRAK3	4.25713	5.46651	20.9785	5.66896	5.27563	12.8783	14.7205	14.5474
IRAK4	395.913	440.965	331.161	456.351	259.26	309.836	303.07	337.121
IREB2	1046.19	993.082	1236.23	945.299	1199.08	1135.56	1101.44	1072.72
IRF1	250.106	247.815	157.339	249.434	282.623	287.867	233.797	238.451
IRF1-AS1	46.8284	89.2863	32.9662	39.6827	48.2343	52.2706	41.5639	67.0447
IRF2	540.655	581.272	654.829	630.671	750.647	815.119	729.966	661.592
IRF2BP1	6.38569	3.64434	1.49846	5.66896	5.27563	4.54527	0.865914	3.16249
IRF2BP2	1496.38	1229.96	1381.58	1352.05	1012.17	1165.86	1131.75	1228.94
IRF2BPL	43.6356	16.3995	41.957	19.8413	64.8149	33.332	68.4072	17.7099
IRF3	174.542	218.66	130.366	196.996	139.427	162.872	154.999	172.672
IRF4	2364.83	1694.62	3248.67	1746.04	2975.46	2884.73	2974.41	2167.57
IRF5	65.9855	56.4872	104.892	83.6171	117.571	109.087	121.228	61.9847
IRF5P1	0	0	0	0	0	0	0	0.632497
IRF6	80.8854	14.5774	67.4309	14.1724	21.1025	3.78773	21.6479	4.42748
IRF7	0	0	0	1.41724	0	0	0	0.632497
IRF8	94.7211	27.3325	142.354	49.6034	183.893	221.961	164.524	118.909
IRF9	175.607	211.372	214.28	206.917	176.357	197.719	167.121	213.784
IRGC	0	0	0	0	0	0	0	0
IRGM	5.32141	1.82217	5.99386	5.66896	4.52197	3.78773	2.59774	8.22246
IRGQ	194.764	222.305	295.197	277.779	244.94	175.751	225.138	189.749
IRS1	15.9642	29.1547	25.4739	17.0069	10.5513	20.4537	26.8433	23.4024
IRS2	21.2856	52.8429	25.4739	53.8551	8.29028	10.6056	6.92731	13.9149
IRS3P	0	3.64434	0	0	0.753662	1.51509	1.73183	0
IRS4	1.06428	0	0	2.83448	12.8122	8.333	14.7205	12.0174
IRS4-AS1	0	0	0	0	0	0.757545	0	0.632497
IRX3	0	0	0	0	0	0	0.865914	0
IRX4P1	1.06428	9.11084	7.49232	14.1724	1.50732	1.51509	1.73183	2.52999
IRX5	0	0	1.49846	0	0	0.757545	0	0
ISCA1	87.2711	78.3533	95.9017	94.955	97.976	121.207	122.96	108.157
ISCA1P1	0	0	1.49846	1.41724	0.753662	0.757545	0	0.632497
ISCA1P3	0	1.82217	0	2.83448	0	0	0	0
ISCA1P4	0	0	0	0	1.50732	3.78773	0	1.26499
ISCA1P5	0	0	1.49846	1.41724	1.50732	0	0	0.632497
ISCA1P6	0	0	1.49846	1.41724	0	1.51509	0.865914	0.632497
ISCA2	81.9497	85.6419	92.9048	87.8688	88.1784	81.0574	74.4686	81.5921
ISCA2P1	0	0	0	0	0	0	0	0.632497
ISCU	479.991	464.653	545.441	554.141	374.57	386.348	339.438	359.891
ISG15	105.364	96.575	172.323	148.81	454.458	464.375	387.064	344.711
ISG20	110.685	185.861	130.366	189.91	378.338	420.438	345.5	327.001
ISG20L2	123.457	151.24	169.326	162.983	229.113	236.354	256.311	194.809
ISL1	0	0	0	0	0	0.757545	0	0.632497
ISL1-DT	0	0	0	0	0	0	0	0
ISL2	0	0	0	0	0	0.757545	0	0
ISLR	0	1.82217	0	0	0	3.03018	0	1.89749
ISLR2	0	0	0	0	0	1.51509	0.865914	1.26499
ISM1	3.19285	3.64434	2.99693	4.25172	6.02929	5.30282	5.19548	6.32497
ISM2	1.06428	0	0	0	0	0	0	0.632497
ISOC1	54.2784	43.7321	50.9478	51.0206	58.032	71.2093	71.005	50.5998
ISOC2	14.8999	7.28868	4.49539	2.83448	10.5513	18.9386	10.391	5.69247
IST1	408.684	468.297	415.075	559.809	424.312	424.225	468.46	396.576
ISY1	75.564	69.2424	89.9079	106.293	104.005	131.055	103.91	98.0371
ISYNA1	20.2214	14.5774	11.9877	17.0069	6.02929	9.84809	16.4524	10.12
ITCH	1062.15	1124.28	1273.69	1089.86	1187.02	1085.56	1203.62	1030.97
ITFG1	122.392	131.196	122.874	104.876	136.413	130.298	116.898	141.047
ITFG1-AS1	1.06428	3.64434	5.99386	0	1.50732	3.03018	2.59774	2.52999
ITFG2	101.107	127.552	82.4155	151.645	77.6272	105.299	59.7481	94.2421
ITFG2-AS1	3.19285	1.82217	2.99693	1.41724	0.753662	0.757545	1.73183	0
ITGA1	325.67	253.281	439.05	321.713	400.194	287.11	294.411	244.776
ITGA10	11.7071	9.11084	11.9877	21.2586	21.1025	15.1509	9.52505	8.22246
ITGA11	9.57854	7.28868	4.49539	12.7552	12.0586	17.4235	6.92731	5.69247
ITGA2	150.064	143.951	223.271	229.593	283.377	414.377	262.372	332.061
ITGA2B	1.06428	0	1.49846	1.41724	0	0.757545	0	0
ITGA3	8.51426	7.28868	11.9877	9.92067	11.3049	13.6358	13.8546	10.7525
ITGA4	1644.32	2306.87	1279.69	2203.81	869.726	1410.55	1126.55	1683.71
ITGA5	123.457	120.263	128.868	113.379	119.079	68.9366	96.1165	73.3697
ITGA6	71.3069	118.441	71.9263	77.9482	57.2783	45.4527	78.7982	72.7372
ITGA6-AS1	5.32141	12.7552	0	12.7552	3.01465	0.757545	3.46366	8.22246
ITGA7	0	1.82217	0	5.66896	0.753662	2.27264	2.59774	1.89749
ITGA8	0	0	0	0	0	0	0	0
ITGA9	9.57854	5.46651	16.4831	21.2586	94.2077	14.3934	80.53	10.7525
ITGA9-AS1	0	0	1.49846	0	0	0	0	0
ITGAD	13.8357	12.7552	29.9693	7.0862	3.76831	6.81791	6.92731	6.95747
ITGAE	378.884	637.759	257.736	503.12	205.75	215.143	204.356	285.889
ITGAL	9202.85	11581.7	6074.77	11868	4233.32	5870.22	5194.62	6776.57
ITGAM	10.6428	5.46651	14.9846	15.5896	19.5952	41.665	29.4411	34.7873
ITGAV	187.314	111.152	188.806	148.81	146.964	154.539	177.512	154.962
ITGAX	271.392	176.75	445.044	324.548	157.515	119.692	161.926	109.422
ITGB1	247.978	171.284	239.754	157.314	184.647	179.538	232.931	180.894
ITGB1-DT	7.44997	9.11084	2.99693	5.66896	8.29028	11.3632	4.32957	9.48746
ITGB1BP1	120.264	122.085	169.326	204.082	245.694	253.02	223.406	215.049
ITGB1BP2	10.6428	5.46651	17.9816	9.92067	19.5952	13.6358	6.92731	9.48746
ITGB1P1	6.38569	5.46651	4.49539	1.41724	5.27563	5.30282	5.19548	3.16249
ITGB2	556.619	364.434	546.939	378.403	445.414	537.857	421.7	524.34
ITGB2-AS1	13.8357	30.9769	13.4862	22.6758	12.8122	21.2113	22.5138	30.3599
ITGB3	3.19285	3.64434	0	0	0	0.757545	0	0.632497
ITGB3BP	113.878	76.5311	74.9232	102.041	120.586	174.993	128.155	165.714
ITGB4	0	0	5.99386	0	0	1.51509	0.865914	0
ITGB5	2.12856	0	10.4892	0	4.52197	1.51509	1.73183	1.26499
ITGB6	0	0	0	0	0	0	0	0
ITGB7	78.7569	112.974	127.369	75.1137	94.2077	89.3904	94.3846	64.5147
ITGB8	9.57854	3.64434	10.4892	15.5896	10.5513	7.57545	2.59774	15.1799
ITGB8-AS1	1.06428	0	4.49539	0	1.50732	0	0.865914	0
ITIH2	14.8999	14.5774	1.49846	1.41724	5.27563	6.81791	6.92731	13.2824
ITIH3	0	0	0	0	0	0	1.73183	0.632497
ITIH4	28.7356	38.2655	25.4739	43.9344	34.6684	47.7254	42.4298	58.1897
ITIH4-AS1	0	0	4.49539	0	0.753662	0	0.865914	0
ITIH5	0	1.82217	5.99386	4.25172	0	0	2.59774	0.632497
ITK	1211.15	1049.57	1456.51	942.464	1214.15	1222.68	1201.89	1097.38
ITM2A	1180.29	737.978	1260.21	904.199	964.687	821.937	1187.17	850.709
ITM2B	1464.45	2037.18	1108.86	1955.79	891.582	1216.62	1113.57	1397.19
ITM2BP1	0	0	0	1.41724	0	1.51509	2.59774	0.632497
ITM2C	185.185	213.194	313.179	256.52	226.099	248.475	226.004	197.972
ITPA	78.7569	133.018	103.394	92.1206	129.63	105.299	120.362	86.6521
ITPK1	0	0	0	0	0.753662	0	0.865914	0.632497
ITPK1-AS1	0	0	0	0	0	0	0	0.632497
ITPK1P1	0	0	0	9.92067	0	0	2.59774	1.26499
ITPKA	2.12856	1.82217	5.99386	4.25172	3.01465	2.27264	2.59774	3.16249
ITPKB	769.476	683.313	813.666	701.533	394.165	378.773	423.432	509.793
ITPKB-IT1	5.32141	5.46651	8.99079	4.25172	3.76831	3.78773	10.391	11.3849
ITPKC	21.2856	20.0439	25.4739	11.3379	16.5806	24.2415	20.7819	12.0174
ITPR1	1412.3	1264.59	1897.06	1206.07	1936.16	1974.16	1758.67	1729.25
ITPR1-DT	4.25713	1.82217	0	2.83448	0	1.51509	0.865914	1.26499
ITPR2	1691.14	1434.05	2126.32	1458.34	1293.28	1246.16	1280.69	1324.45
ITPR3	167.092	216.838	229.265	175.738	185.401	187.114	188.769	209.989
ITPR3-AS1	6.38569	9.11084	7.49232	11.3379	6.78296	8.333	6.92731	7.58997
ITPRID1	0	0	0	0	0	0	0	0
ITPRID2	268.199	284.258	398.591	299.037	363.265	313.624	361.952	278.299
ITPRIP	91.5282	83.8198	116.88	69.4447	84.4101	69.6942	101.312	64.5147
ITPRIP-AS1	1.06428	5.46651	0	5.66896	5.27563	1.51509	3.46366	3.79498
ITPRIPL1	53.2141	32.799	83.914	51.0206	124.354	120.45	97.8483	96.7721
ITPRIPL2	100.042	27.3325	106.391	32.5965	156.762	106.056	119.496	67.0447
ITSN1	63.8569	78.3533	130.366	66.6102	91.1931	38.6348	83.1277	61.9847
ITSN2	2231.8	2616.63	2222.22	2379.54	2215.77	2226.43	2053.08	2141.64
IVD	242.656	266.037	260.733	248.017	241.925	219.688	246.786	221.374
IVL	0	0	0	0	1.50732	0.757545	0	0
IVNS1ABP	2330.78	1973.41	2524.91	2162.71	3088.51	2739.28	3059.27	2373.13
IWS1	1180.29	1153.43	1423.54	1264.18	1477.93	1604.48	1356.02	1406.04
IYD	0	0	0	0	0.753662	0.757545	0	0
IZUMO1	0	0	0	0	0	1.51509	0	0
IZUMO2	0	0	0	0	0	0	0	0
IZUMO4	7.44997	12.7552	5.99386	1.41724	6.02929	2.27264	4.32957	5.05998
JADE1	355.47	369.9	335.656	357.144	284.13	344.683	352.427	370.643
JADE2	232.013	287.903	275.717	308.958	281.116	311.351	269.299	273.239
JADE3	11.7071	3.64434	14.9846	14.1724	28.6391	22.7264	5.19548	8.85496
JAG1	9.57854	1.82217	10.4892	2.83448	8.29028	20.4537	12.1228	18.3424
JAG2	2.12856	0	5.99386	0	0	0	1.73183	1.26499
JAGN1	86.2068	85.6419	85.4125	89.2861	116.064	93.1781	102.178	96.1396
JAK1	3123.67	3569.63	3032.89	3276.66	1989.67	2372.63	2171.71	2588.81
JAK2	367.177	450.076	364.127	452.099	490.634	716.638	524.744	768.484
JAK3	360.792	501.096	340.151	539.968	326.336	352.259	329.913	351.668
JAKMIP1	18.0928	41.9099	22.477	38.2655	29.3928	75.7545	20.7819	68.3097
JAKMIP1-DT	0	0	0	1.41724	0	0	0.865914	1.26499
JAKMIP2	9.57854	21.866	1.49846	14.1724	6.78296	49.2405	7.79323	53.1298
JAKMIP2-AS1	0	0	0	0	0	0	0	0.632497
JAKMIP3	0	0	0	0	2.26099	0.757545	0	0.632497
JAKMIP3-AS1	0	0	0	0	0	0	0.865914	0
JAM2	10.6428	23.6882	25.4739	29.762	26.3782	27.2716	25.9774	25.2999
JAM3	12.7714	16.3995	16.4831	24.0931	26.3782	43.1801	52.8208	27.8299
JAML	1857.17	2243.09	1714.24	2286.01	1327.95	1301.46	1618.39	1445.89
JARID2	1425.07	1198.99	1487.97	1404.48	1153.1	1228.74	1219.21	1154.94
JARID2-AS1	0	1.82217	2.99693	4.25172	2.26099	1.51509	0	1.26499
JAZF1	64.9212	74.7089	82.4155	51.0206	35.4221	38.6348	45.0275	36.6848
JAZF1-AS1	1.06428	0	0	0	0	0	0	1.26499
JCAD	0	0	2.99693	0	0.753662	0.757545	0	0
JCADP1	0	0	0	0	0	0	0	0
JCHAIN	2.12856	0	5.99386	0	0	0.757545	0.865914	0
JDP2	1.06428	0	0	4.25172	2.26099	6.06036	3.46366	4.42748
JDP2-AS1	0	0	1.49846	1.41724	0.753662	2.27264	0.865914	0
JHY	158.578	92.9306	107.889	116.214	91.9467	121.207	116.898	117.012
JKAMP	185.185	185.861	155.84	111.962	174.096	164.387	128.155	118.909
JMJD1C	1962.54	2463.57	1919.53	2278.92	1924.85	2681.71	1941.38	2509.75
JMJD1C-AS1	7.44997	0	1.49846	2.83448	4.52197	3.78773	0	3.16249
JMJD1C-AS2	3.19285	5.46651	0	0	3.76831	1.51509	1.73183	3.79498
JMJD4	6.38569	5.46651	1.49846	1.41724	6.02929	3.03018	5.19548	1.89749
JMJD6	221.371	238.704	271.222	222.507	325.582	324.987	329.913	296.009
JMJD7	14.8999	9.11084	4.49539	19.8413	9.04394	9.84809	3.46366	9.48746
JMJD8	8.51426	12.7552	31.4677	7.0862	10.5513	14.3934	9.52505	13.2824
JMY	346.956	415.455	296.696	399.661	221.577	317.412	227.735	306.129
JOSD1	302.256	291.547	368.622	348.641	370.802	297.715	323.852	280.196
JOSD2	23.4142	12.7552	16.4831	12.7552	21.8562	15.1509	32.9047	12.0174
JPH1	0	0	1.49846	0	6.78296	2.27264	5.19548	0
JPH2	1.06428	0	1.49846	0	0.753662	0	0	0
JPH3	0	1.82217	0	0	1.50732	0.757545	1.73183	1.89749
JPH4	104.3	147.596	53.9447	144.558	37.6831	58.331	64.0776	62.6172
JPT1	339.506	236.882	370.121	330.217	452.951	563.614	458.069	507.263
JPT1P1	0	0	0	0	0	0	0.865914	0
JPT2	191.571	198.616	265.228	240.931	317.292	411.347	387.064	330.796
JPX	75.564	49.1986	76.4217	52.4379	45.2197	44.6952	56.2844	35.4198
JRK	228.821	215.016	191.803	215.42	153.747	168.933	211.283	170.774
JRKL	113.878	100.219	134.862	113.379	119.832	128.025	103.044	111.319
JSRP1	0	0	0	2.83448	0	0	0	0
JTB	194.764	162.173	217.277	177.155	312.016	281.049	264.104	223.904
JTBP1	28.7356	21.866	22.477	8.50344	18.0879	15.9085	12.9887	19.6074
JUN	388.463	211.372	489.998	233.844	345.931	234.082	396.589	171.407
JUNB	162.835	158.529	148.348	164.4	248.708	168.175	193.099	125.234
JUND	372.499	171.284	515.472	245.182	544.897	353.774	536.001	306.761
JUP	2.12856	1.82217	7.49232	1.41724	0.753662	3.03018	3.46366	1.89749
KALRN	4.25713	0	4.49539	0	51.249	16.666	40.698	8.22246
KANK1	19.1571	14.5774	26.9724	31.1793	50.4953	63.6338	35.5025	45.5398
KANK1P1	0	0	0	0	0	0	0	0
KANK2	27.6713	23.6882	80.9171	25.5103	21.8562	18.1811	38.9661	8.85496
KANK3	6.38569	3.64434	4.49539	0	0	2.27264	1.73183	1.89749
KANK4	0	0	0	0	0	0.757545	0	0
KANSL1	41.507	58.3094	31.4677	80.7826	15.8269	74.2395	25.9774	58.8222
KANSL1-AS1	0	0	0	0	0	0	0.865914	0
KANSL1L	216.049	266.037	199.296	211.169	134.152	199.992	123.826	231.494
KANSL1L-AS1	56.4069	85.6419	56.9416	46.7689	63.3076	52.2706	45.0275	96.7721
KANSL2	370.37	368.078	401.588	299.037	458.98	496.95	421.7	422.508
KANSL3	821.626	878.285	776.204	922.623	670.759	770.424	771.529	784.929
KANTR	183.056	233.238	137.859	114.796	98.7297	127.268	106.507	160.022
KARS1	585.355	553.939	722.26	582.485	985.036	1137.08	985.41	877.906
KARS1P1	13.8357	5.46651	10.4892	5.66896	13.5659	6.81791	4.32957	6.95747
KARS1P2	0	0	0	0	0	0	0	0
KARS1P3	0	0	1.49846	0	0	0	1.73183	0.632497
KASH5	0	1.82217	0	0	0.753662	0.757545	0	1.26499
KAT14	172.414	207.727	146.849	153.062	222.33	199.234	204.356	168.244
KAT2A	60.6641	102.041	100.397	85.0344	64.8149	63.6338	76.2004	69.5747
KAT2B	366.113	340.746	290.702	318.879	346.684	382.56	384.466	370.011
KAT5	47.8927	21.866	41.957	29.762	39.1904	27.2716	27.7092	24.0349
KAT6A	1459.13	1763.86	1565.9	1707.77	1398.04	1513.58	1424.43	1396.55
KAT6A-AS1	0	0	0	0	0	0	0	0
KAT6B	1449.55	1803.95	1324.64	1784.3	890.828	1219.65	995.801	1280.81
KAT7	414.006	555.762	542.444	504.537	429.587	416.65	378.404	449.705
KAT7P1	0	0	0	1.41724	0.753662	0.757545	0	0
KAT8	47.8927	47.3764	56.9416	52.4379	36.1758	34.0895	38.1002	34.1548
KATNA1	174.542	134.841	220.274	174.32	203.489	185.599	175.781	185.322
KATNAL1	295.87	295.191	233.76	379.82	388.136	488.617	342.036	483.228
KATNAL2	27.6713	30.9769	53.9447	39.6827	48.2343	34.0895	29.4411	46.8048
KATNB1	21.2856	21.866	52.4462	26.9275	38.4367	34.8471	41.5639	33.5223
KATNBL1	124.521	127.552	143.853	127.552	177.864	190.144	177.512	172.039
KATNBL1P3	7.44997	14.5774	11.9877	9.92067	14.3196	12.8783	11.2569	12.0174
KATNBL1P4	0	0	0	0	0	0.757545	0	0
KATNBL1P6	0	0	0	2.83448	0	0	1.73183	0.632497
KATNIP	85.1426	103.864	122.874	68.0275	72.3515	72.7244	77.0664	70.8397
KAZALD1	0	0	0	0	0	1.51509	0	0
KAZN	0	0	2.99693	2.83448	1.50732	1.51509	1.73183	0.632497
KAZN-AS1	0	5.46651	0	0	0	0	0	0
KBTBD12	0	3.64434	0	1.41724	0	0.757545	0	1.26499
KBTBD2	466.155	455.542	581.404	487.53	468.778	521.191	525.61	547.743
KBTBD3	51.0855	54.6651	59.9386	29.762	36.9294	28.0292	35.5025	22.7699
KBTBD4	30.8642	41.9099	32.9662	31.1793	33.1611	38.6348	24.2456	22.7699
KBTBD6	67.0498	74.7089	139.357	138.889	96.4687	88.6328	103.91	91.7121
KBTBD7	76.6283	96.575	58.4401	68.0275	48.2343	65.1489	47.6253	62.6172
KBTBD8	69.1783	51.0207	47.9509	39.6827	162.037	112.874	122.96	91.7121
KC6	0	0	1.49846	0	0	0	0	0
KCMF1	303.32	273.325	265.228	313.21	339.901	327.26	318.656	336.488
KCNA1	1.06428	0	0	2.83448	2.26099	2.27264	4.32957	6.32497
KCNA2	2.12856	14.5774	10.4892	21.2586	5.27563	15.1509	13.8546	30.9924
KCNA3	568.327	1403.07	397.093	986.399	385.121	681.791	468.46	853.239
KCNA6	7.44997	16.3995	4.49539	28.3448	15.0732	29.5443	8.65914	34.7873
KCNA7	0	5.46651	0	0	1.50732	1.51509	0	0.632497
KCNAB1	44.6998	51.0207	34.4647	48.1861	38.4367	28.0292	39.832	44.2748
KCNAB2	680.076	781.71	558.927	793.654	687.339	806.028	662.424	797.579
KCNAB3	34.057	54.6651	43.4555	70.862	42.9587	29.5443	38.1002	48.7023
KCNB1	0	0	0	1.41724	0.753662	0	0	0
KCNB2	0	0	0	0	0	0	0	0
KCNC1	1.06428	10.933	0	1.41724	2.26099	0	0.865914	1.26499
KCNC3	5.32141	14.5774	14.9846	4.25172	3.76831	5.30282	1.73183	3.79498
KCNC4	23.4142	30.9769	31.4677	11.3379	13.5659	11.3632	6.0614	17.7099
KCNC4-DT	4.25713	0	1.49846	1.41724	0	1.51509	0.865914	0.632497
KCND1	9.57854	7.28868	41.957	26.9275	9.7976	13.6358	10.391	17.7099
KCND2	0	0	0	0	6.02929	0	0	0
KCND3	7.44997	16.3995	2.99693	4.25172	3.76831	2.27264	6.0614	0.632497
KCNE1	0	0	0	0	0	0	0	0
KCNE2	0	0	0	0	0.753662	0	0	0
KCNE3	1.06428	0	0	0	0.753662	1.51509	2.59774	0.632497
KCNE4	0	0	0	0	0	0	0	0.632497
KCNE5	2.12856	0	7.49232	1.41724	3.01465	0.757545	0	1.26499
KCNG1	5.32141	0	4.49539	4.25172	9.7976	4.54527	8.65914	3.79498
KCNG2	0	3.64434	0	1.41724	0	0.757545	0	0
KCNG3	0	0	0	2.83448	0.753662	0.757545	0	0.632497
KCNG4	0	0	1.49846	0	0.753662	0	0.865914	0.632497
KCNH1	6.38569	7.28868	0	0	2.26099	3.78773	0.865914	3.79498
KCNH1-IT1	0	0	0	0	0	0	0	0
KCNH2	0	0	0	0	0	0.757545	0.865914	0.632497
KCNH3	5.32141	0	1.49846	7.0862	1.50732	2.27264	2.59774	6.32497
KCNH4	0	9.11084	4.49539	2.83448	3.01465	2.27264	0	1.89749
KCNH6	0	0	0	0	0	0	0	2.52999
KCNH8	0	0	0	0	0	0	0	0.632497
KCNIP1	1.06428	0	0	1.41724	0	0	0.865914	0
KCNIP1-OT1	0	0	0	0	0	2.27264	0	0
KCNIP2	7.44997	9.11084	19.48	25.5103	3.76831	4.54527	5.19548	6.32497
KCNIP2-AS1	0	0	0	0	0	0	1.73183	0
KCNIP3	0	0	0	0	0	0	0	0
KCNIP4	1.06428	1.82217	0	4.25172	0.753662	1.51509	1.73183	1.26499
KCNIP4-IT1	3.19285	7.28868	1.49846	19.8413	3.01465	6.06036	3.46366	14.5474
KCNJ1	1.06428	3.64434	0	0	1.50732	2.27264	2.59774	0.632497
KCNJ10	5.32141	9.11084	5.99386	4.25172	12.8122	9.84809	16.4524	9.48746
KCNJ11	0	0	0	0	0	0	0	0
KCNJ12	0	0	0	1.41724	0	0	0	0
KCNJ13	109.621	98.3971	65.9324	76.5309	98.7297	79.5423	83.9937	109.422
KCNJ14	2.12856	3.64434	4.49539	8.50344	9.04394	6.06036	6.92731	5.69247
KCNJ15	4.25713	5.46651	0	8.50344	6.78296	3.78773	12.1228	5.69247
KCNJ2	5.32141	0	0	1.41724	2.26099	0.757545	6.0614	0.632497
KCNJ2-AS1	0	0	8.99079	1.41724	0.753662	0	0	0
KCNJ3	1.06428	3.64434	2.99693	1.41724	2.26099	1.51509	3.46366	3.79498
KCNJ5	0	0	0	0	0	0.757545	0	0
KCNJ5-AS1	6.38569	0	0	1.41724	2.26099	1.51509	3.46366	2.52999
KCNJ6	0	0	2.99693	0	0	0	0	0
KCNJ6-AS1	1.06428	0	0	0	0	0	0	0
KCNJ9	9.57854	12.7552	11.9877	15.5896	17.3342	6.06036	9.52505	10.7525
KCNK1	0	3.64434	0	0	3.01465	3.78773	0	1.89749
KCNK10	0	0	0	1.41724	0	0	0	0
KCNK12	3.19285	10.933	0	5.66896	4.52197	4.54527	0.865914	4.42748
KCNK15	0	0	0	0	0	0	0	0
KCNK15-AS1	1.06428	0	0	1.41724	0	0	0.865914	0
KCNK2	0	0	0	0	0	0	0	0
KCNK3	1.06428	0	0	0	0	0	0	0
KCNK5	44.6998	40.0877	113.883	42.5172	65.5686	58.331	85.7255	45.5398
KCNK6	94.7211	69.2424	88.4094	77.9482	79.8881	51.5131	67.5413	58.1897
KCNK7	1.06428	0	1.49846	0	0.753662	0.757545	0	0
KCNK9	0	1.82217	0	0	0.753662	0	0	0
KCNMA1	0	0	0	0	3.01465	1.51509	0.865914	0.632497
KCNMA1-AS3	0	0	0	0	0	0	0	0.632497
KCNMB1	0	0	0	1.41724	0	3.78773	0.865914	5.69247
KCNMB2	1.06428	1.82217	0	0	0	0	0.865914	1.26499
KCNMB2-AS1	0	0	0	0	0.753662	0	0	0.632497
KCNMB3	37.2499	16.3995	8.99079	5.66896	7.53662	4.54527	12.9887	6.95747
KCNMB3P1	0	0	0	0	0.753662	0.757545	0	0
KCNMB4	90.464	116.619	88.4094	77.9482	21.1025	26.5141	38.9661	51.8648
KCNN1	0	0	2.99693	0	0.753662	0	0	0.632497
KCNN2	0	0	0	0	0	0	0	0
KCNN3	7.44997	7.28868	2.99693	8.50344	15.8269	4.54527	11.2569	3.16249
KCNN4	87.2711	65.5981	104.892	103.458	116.064	93.1781	129.887	86.6521
KCNQ1	5.32141	1.82217	2.99693	7.0862	1.50732	0.757545	6.0614	3.79498
KCNQ1-AS1	1.06428	0	0	0	0	0	0	0
KCNQ1OT1	272.456	227.771	163.333	191.327	220.823	201.507	247.651	330.163
KCNQ2	0	0	0	0	0	0	0	0
KCNQ3	56.4069	49.1986	38.9601	80.7826	59.5393	27.2716	66.6754	40.4798
KCNQ4	4.25713	5.46651	1.49846	1.41724	0	2.27264	5.19548	0.632497
KCNQ5	214.985	215.016	314.677	202.665	287.899	253.778	212.149	232.759
KCNQ5-AS1	0	0	2.99693	7.0862	3.01465	2.27264	1.73183	6.95747
KCNQ5-IT1	10.6428	7.28868	1.49846	7.0862	16.5806	11.3632	10.391	17.0774
KCNRG	70.2426	72.8868	71.9263	87.8688	36.9294	57.5735	66.6754	56.9247
KCNS1	19.1571	16.3995	28.4708	9.92067	10.5513	5.30282	5.19548	12.0174
KCNS2	0	0	0	0	0	0.757545	0	0
KCNS3	0	0	2.99693	0	0	0	0	0
KCNT1	0	0	1.49846	0	0.753662	0	0	0.632497
KCNV1	0	0	0	0	0	0	0	0.632497
KCNV2	6.38569	0	1.49846	1.41724	2.26099	0	0.865914	1.26499
KCP	0	0	1.49846	0	0	0	0	0
KCTD1	21.2856	16.3995	17.9816	17.0069	25.6245	32.5745	24.2456	32.2574
KCTD10	449.127	477.408	527.459	596.658	605.19	561.341	527.342	493.348
KCTD11	62.7926	43.7321	61.437	32.5965	42.2051	36.3622	34.6366	22.1374
KCTD12	73.4355	74.7089	136.36	59.524	88.1784	98.4809	85.7255	71.4722
KCTD13	153.257	147.596	127.369	117.631	107.02	90.9055	137.68	101.832
KCTD13-DT	8.51426	7.28868	5.99386	4.25172	16.5806	7.57545	4.32957	7.58997
KCTD15	0	0	2.99693	0	0	0	0	3.16249
KCTD16	3.19285	0	0	2.83448	3.01465	1.51509	1.73183	0.632497
KCTD17	55.3427	52.8429	35.9631	35.431	39.1904	42.4225	44.1616	33.5223
KCTD18	146.871	151.24	149.846	147.393	105.513	111.359	115.167	91.7121
KCTD19	17.0285	9.11084	17.9816	12.7552	6.02929	11.3632	6.92731	8.22246
KCTD2	113.878	81.9976	70.4278	75.1137	62.5539	74.997	79.6641	65.1472
KCTD20	527.884	486.519	540.946	484.696	533.592	658.307	627.788	620.48
KCTD21	54.2784	45.5542	101.896	58.1068	58.032	49.2405	58.0162	30.3599
KCTD21-AS1	0	1.82217	4.49539	2.83448	3.76831	3.78773	1.73183	1.26499
KCTD3	35.1213	36.4434	31.4677	19.8413	39.1904	36.3622	32.0388	25.2999
KCTD4	3.19285	18.2217	2.99693	4.25172	8.29028	6.06036	2.59774	6.95747
KCTD5	31.9285	14.5774	62.9355	43.9344	64.0612	49.998	53.6867	36.6848
KCTD5P1	0	1.82217	0	0	0	0.757545	0	0
KCTD6	27.6713	10.933	17.9816	25.5103	18.0879	12.1207	15.5865	12.6499
KCTD7	164.964	169.462	128.868	164.4	107.774	82.5725	132.485	113.849
KCTD9	556.619	491.986	726.755	642.009	761.198	706.79	723.038	655.9
KCTD9P1	0	0	0	0	5.27563	1.51509	0	0.632497
KCTD9P2	2.12856	3.64434	1.49846	0	3.76831	4.54527	6.0614	2.52999
KCTD9P3	2.12856	1.82217	2.99693	1.41724	2.26099	0.757545	2.59774	0.632497
KCTD9P4	6.38569	10.933	11.9877	4.25172	0	5.30282	1.73183	6.95747
KCTD9P5	2.12856	10.933	16.4831	1.41724	12.0586	4.54527	10.391	12.0174
KCTD9P6	2.12856	0	0	1.41724	1.50732	0.757545	0.865914	1.89749
KDELR1	174.542	147.596	185.81	192.745	171.835	146.206	189.635	118.909
KDELR2	346.956	209.549	391.099	333.051	407.731	415.892	432.091	400.371
KDELR3	28.7356	21.866	8.99079	26.9275	13.5659	22.7264	19.916	16.4449
KDF1	0	0	0	0	0	0.757545	0	0
KDM1A	618.348	637.759	699.783	705.785	608.205	718.911	667.62	658.43
KDM1B	97.9139	74.7089	71.9263	52.4379	67.8296	68.1791	61.4799	82.8571
KDM2A	1367.6	1341.12	1323.14	1261.34	1128.99	1199.19	1125.69	1235.27
KDM2B	372.499	450.076	377.613	456.351	356.482	462.103	375.807	435.158
KDM2B-DT	6.38569	10.933	7.49232	5.66896	2.26099	1.51509	0.865914	4.42748
KDM3A	1497.44	1494.18	1519.44	1469.68	1148.58	1210.56	1281.55	1269.42
KDM3AP1	0	0	0	0	0	0	0	0
KDM3B	945.082	931.128	872.106	813.495	720.501	747.697	700.524	789.356
KDM4A	207.535	253.281	200.794	226.758	195.952	224.991	177.512	187.219
KDM4A-AS1	14.8999	25.5104	14.9846	22.6758	17.3342	24.999	14.7205	19.6074
KDM4B	175.607	194.972	160.336	161.565	112.296	120.45	138.546	124.602
KDM4C	319.285	311.591	310.182	245.182	241.172	287.867	253.713	300.436
KDM4D	7.44997	10.933	2.99693	0	36.9294	31.0594	21.6479	27.8299
KDM4E	0	0	1.49846	0	1.50732	0.757545	0.865914	1.26499
KDM4F	0	0	0	0	0	0	0.865914	0
KDM5A	2580.88	2702.28	2430.51	2705.51	2172.81	2524.9	2161.32	2670.4
KDM5B	1251.6	1133.39	1134.34	1215.99	853.145	756.03	917.869	848.179
KDM5C	626.862	415.455	629.355	398.244	596.146	340.138	649.436	352.933
KDM5D	57.4712	699.713	23.9754	609.413	50.4953	310.594	83.9937	376.336
KDM5DP1	2.12856	14.5774	0	14.1724	1.50732	9.09055	1.73183	10.7525
KDM6A	1137.72	807.221	1213.76	745.468	1128.99	791.635	1162.06	802.006
KDM6B	291.613	253.281	229.265	194.162	204.242	103.026	255.445	122.704
KDM7A	593.869	932.951	563.423	683.109	332.365	267.414	443.348	417.448
KDM7A-DT	17.0285	21.866	41.957	32.5965	12.8122	13.6358	13.8546	13.2824
KDM8	28.7356	47.3764	46.4524	28.3448	24.8708	24.999	26.8433	34.1548
KDR	19.1571	10.933	7.49232	7.0862	18.0879	8.333	35.5025	8.22246
KDSR	203.278	200.439	268.225	238.096	226.099	229.536	275.361	213.784
KEAP1	135.164	116.619	134.862	150.227	165.806	168.175	177.512	148.637
KHDC1	15.9642	7.28868	8.99079	15.5896	8.29028	17.4235	17.3183	13.9149
KHDC4	411.877	399.055	410.579	491.782	308.248	315.139	309.997	288.419
KHDRBS1	1608.13	1328.36	1531.43	1602.9	1615.1	1821.14	1804.56	1683.07
KHDRBS3	0	0	0	0	1.50732	0	3.46366	0.632497
KHK	2.12856	3.64434	5.99386	0	1.50732	4.54527	3.46366	4.42748
KHNYN	348.02	415.455	413.576	392.575	388.136	368.167	353.293	364.318
KHSRP	179.864	143.951	221.773	182.824	255.491	270.444	272.763	202.399
KHSRPP1	1.06428	1.82217	1.49846	1.41724	1.50732	2.27264	1.73183	2.52999
KIAA0040	185.185	180.395	193.302	184.241	370.048	482.556	390.527	365.583
KIAA0100	733.29	719.757	971.005	762.475	962.426	958.295	889.294	843.751
KIAA0232	471.477	389.944	410.579	389.741	404.716	390.893	401.784	409.226
KIAA0319	2.12856	3.64434	0	11.3379	4.52197	2.27264	0.865914	4.42748
KIAA0319L	464.027	548.473	531.955	501.703	452.951	438.619	412.175	470.578
KIAA0408	0	0	0	0	2.26099	0.757545	0	1.89749
KIAA0513	39.3784	61.9537	20.9785	79.3654	36.1758	53.7857	50.223	49.9673
KIAA0586	696.04	812.687	699.783	770.978	532.085	750.728	601.81	786.826
KIAA0753	180.928	131.196	250.244	158.731	192.937	135.601	167.121	144.842
KIAA0825	59.5998	65.5981	40.4585	93.5378	42.9587	78.7847	54.5526	100.567
KIAA0895	2.12856	5.46651	4.49539	2.83448	5.27563	4.54527	6.0614	5.69247
KIAA0895L	64.9212	47.3764	65.9324	70.862	76.1198	60.6036	64.9436	79.0621
KIAA0895LP1	0	0	0	0	0	0.757545	0	0
KIAA0930	120.264	61.9537	128.868	68.0275	92.7004	59.8461	90.921	65.1472
KIAA1109	1940.19	2571.08	2012.44	2280.34	1489.99	1679.48	1415.77	1942.4
KIAA1143	617.283	612.249	633.85	537.134	628.554	594.673	716.111	633.762
KIAA1143P1	6.38569	1.82217	4.49539	7.0862	7.53662	9.84809	8.65914	4.42748
KIAA1143P2	0	0	1.49846	0	1.50732	0	0	0.632497
KIAA1191	317.156	293.369	340.151	392.575	269.057	243.93	316.925	242.246
KIAA1210	1.06428	0	0	0	0	0	0.865914	0
KIAA1217	207.535	127.552	173.822	165.817	193.691	196.204	212.149	163.184
KIAA1328	130.907	131.196	106.391	109.127	134.152	118.177	117.764	160.654
KIAA1522	13.8357	14.5774	2.99693	14.1724	7.53662	9.09055	12.1228	9.48746
KIAA1549	146.871	58.3094	170.825	97.7895	78.3808	31.8169	81.3959	44.9073
KIAA1549L	0	0	1.49846	0	0	0.757545	0	0
KIAA1586	206.471	160.351	139.357	133.22	192.184	159.842	170.585	174.569
KIAA1614	10.6428	20.0439	1.49846	11.3379	17.3342	6.06036	6.0614	10.12
KIAA1614-AS1	0	0	0	2.83448	0	0	0	0
KIAA1656	4.25713	7.28868	5.99386	1.41724	3.01465	6.81791	2.59774	5.05998
KIAA1671	699.233	546.651	1057.92	712.871	1707.04	1687.81	1605.4	1239.69
KIAA1671-AS1	4.25713	5.46651	1.49846	0	7.53662	4.54527	2.59774	5.69247
KIAA1755	0	0	0	0	0.753662	0	0	0.632497
KIAA1958	130.907	111.152	148.348	102.041	181.632	134.086	143.742	142.944
KIAA2012	1.06428	0	0	0	3.01465	2.27264	0.865914	1.26499
KIAA2012-AS1	0	0	2.99693	0	2.26099	0	0	0.632497
KIAA2013	88.3354	100.219	68.9294	114.796	69.3369	88.6328	72.7368	85.3871
KIAA2026	1304.81	1308.32	1131.34	1180.56	846.362	937.841	991.472	1103.71
KICS2	61.7283	38.2655	50.9478	77.9482	58.7856	68.9366	58.0162	59.4547
KIDINS220	693.912	739.801	912.565	632.089	584.088	579.522	626.056	610.36
KIF11	1025.97	725.223	1249.72	1044.51	1203.6	1473.43	1008.79	1263.73
KIF13A	1.06428	0	0	0	0	0.757545	1.73183	0.632497
KIF13B	283.099	364.434	506.481	316.044	351.96	350.744	354.159	314.984
KIF14	505.534	331.635	516.97	437.927	528.317	772.696	614.799	774.176
KIF15	768.412	450.076	957.519	674.606	939.062	1218.89	992.338	1120.78
KIF16B	79.8211	169.462	178.317	204.082	91.9467	175.751	93.5187	175.834
KIF17	1.06428	0	0	0	0	0	0	0
KIF18A	330.992	202.261	326.665	369.899	389.643	568.159	461.532	547.11
KIF18B	93.6568	83.8198	140.856	123.3	146.21	169.69	198.294	160.654
KIF19	0	0	0	0	0	0.757545	0	0
KIF19BP	4.25713	0	10.4892	2.83448	6.02929	0.757545	1.73183	2.52999
KIF1A	0	0	0	2.83448	3.76831	7.57545	1.73183	1.26499
KIF1B	320.349	342.568	335.656	320.296	545.651	740.122	545.526	583.162
KIF1C	153.257	162.173	176.819	208.334	251.723	185.599	242.456	172.672
KIF1C-AS1	3.19285	1.82217	4.49539	2.83448	6.78296	6.06036	11.2569	9.48746
KIF20A	359.727	262.392	388.102	344.389	405.47	735.577	467.594	640.72
KIF20B	1131.33	889.218	1441.52	1011.91	1382.97	2051.43	1431.36	1894.33
KIF21A	1103.66	754.378	1452.01	972.226	1260.88	1072.68	1350.83	883.598
KIF21B	159.642	173.106	215.779	189.91	275.087	346.956	238.126	296.009
KIF22	254.363	215.016	301.191	274.944	292.421	352.259	322.986	323.206
KIF23	1268.62	894.685	2076.87	1361.97	2308.47	2845.34	2260.9	2496.47
KIF23-AS1	2.12856	1.82217	1.49846	1.41724	0	2.27264	1.73183	1.89749
KIF24	209.664	169.462	322.17	214.003	287.145	275.747	227.735	269.444
KIF25	0	0	0	0	0.753662	0	0.865914	0
KIF25-AS1	0	0	0	0	0	0	0.865914	0
KIF26B-AS1	0	0	0	1.41724	1.50732	0	0	0
KIF27	193.699	216.838	145.351	229.593	102.498	87.8753	95.2505	91.0796
KIF28P	101.107	112.974	125.871	85.0344	61.0466	51.5131	46.7594	67.0447
KIF2A	4328.43	4590.04	4760.62	4933.41	6272.73	6666.4	6800.89	5527.39
KIF2C	194.764	116.619	275.717	184.241	299.957	399.984	250.249	303.599
KIF3A	338.442	391.766	292.201	342.972	394.919	512.858	404.382	360.523
KIF3AP1	0	0	0	0	0	0	0.865914	0
KIF3B	492.763	409.988	732.749	541.385	853.899	635.581	754.211	530.033
KIF3C	51.0855	32.799	68.9294	48.1861	57.2783	43.1801	47.6253	34.7873
KIF4A	524.691	400.877	819.66	620.751	957.15	1076.47	962.031	878.539
KIF4B	2.12856	0	4.49539	1.41724	7.53662	8.333	5.19548	1.89749
KIF4CP	3.19285	5.46651	0	1.41724	4.52197	1.51509	0.865914	3.79498
KIF5A	56.4069	49.1986	32.9662	66.6102	40.6977	48.4829	58.8822	54.3948
KIF5B	1967.86	1880.48	1980.97	1914.69	2576.02	3014.27	2652.29	2424.99
KIF5C	13.8357	5.46651	32.9662	17.0069	33.9148	25.7565	15.5865	22.1374
KIF5C-AS1	4.25713	3.64434	7.49232	2.83448	15.8269	8.333	7.79323	17.7099
KIF6	4.25713	0	2.99693	5.66896	0	0.757545	3.46366	0.632497
KIF7	18.0928	12.7552	13.4862	21.2586	12.0586	22.7264	14.7205	13.9149
KIF9	12.7714	5.46651	14.9846	45.3517	17.3342	10.6056	12.9887	10.7525
KIF9-AS1	5.32141	23.6882	2.99693	5.66896	3.01465	1.51509	1.73183	2.52999
KIFAP3	271.392	366.256	293.699	338.72	376.831	445.437	406.114	440.218
KIFBP	183.056	185.861	275.717	205.5	284.884	267.414	242.456	203.032
KIFC1	1.06428	0	1.49846	0	0	0	0	0
KIFC2	4.25713	3.64434	4.49539	2.83448	3.01465	0.757545	0	1.89749
KIFC3	9.57854	7.28868	32.9662	1.41724	10.5513	4.54527	8.65914	6.95747
KIN	267.135	295.191	176.819	300.455	203.489	231.809	249.383	233.391
KIR2DP1	0	0	0	0	0	0	0	0
KIR3DX1	0	0	0	0	6.02929	2.27264	5.19548	0.632497
KIRREL2	5.32141	7.28868	10.4892	1.41724	3.76831	4.54527	0.865914	1.89749
KIRREL3	1.06428	0	0	0	0	1.51509	0.865914	1.26499
KISS1R	0	0	0	0	0	0.757545	0	0.632497
KIT	2226.48	395.411	2650.78	432.258	1128.99	125.753	1292.81	152.432
KITLG	2.12856	0	0	0	0.753662	3.03018	2.59774	0.632497
KIZ	89.3997	111.152	88.4094	121.883	87.4248	92.4205	83.9937	118.909
KIZ-AS1	14.8999	16.3995	7.49232	5.66896	6.02929	1.51509	4.32957	10.7525
KL	84.0783	187.683	46.4524	205.5	85.1638	160.6	84.8596	169.509
KLB	36.1856	16.3995	46.4524	12.7552	29.3928	19.6962	28.5752	17.7099
KLC1	558.748	632.293	542.444	600.909	586.349	606.794	592.285	549.64
KLC2	144.742	240.526	139.357	181.407	91.9467	91.663	122.96	107.525
KLC3	2.12856	0	0	0	0.753662	1.51509	0	0.632497
KLC4	21.2856	21.866	34.4647	29.762	10.5513	6.06036	7.79323	6.95747
KLC4-AS1	0	0	0	0	0	0.757545	0	0
KLF1	1.06428	0	1.49846	0	0.753662	2.27264	0	0
KLF10	247.978	196.794	208.287	194.162	354.975	325.745	394.857	258.059
KLF11	81.9497	41.9099	158.837	85.0344	82.1491	91.663	79.6641	72.7372
KLF11-DT	1.06428	0	1.49846	0	0	2.27264	0	0.632497
KLF12	665.176	670.558	732.749	728.461	437.877	422.71	425.164	469.945
KLF13	52.1498	51.0207	49.4493	58.1068	43.7124	58.331	41.5639	50.5998
KLF14	0	0	5.99386	0	0	0	0	0
KLF15	1.06428	5.46651	1.49846	1.41724	3.01465	0.757545	0.865914	5.05998
KLF16	20.2214	10.933	14.9846	18.4241	15.8269	15.9085	23.3797	10.12
KLF17	0	3.64434	0	0	0	0	0	0
KLF17P1	1.06428	0	0	2.83448	0	0	0.865914	0.632497
KLF18	0	0	0	0	0	0	0.865914	0
KLF2	18.0928	52.8429	16.4831	29.762	14.3196	20.4537	15.5865	28.4624
KLF3	310.77	428.21	278.714	340.137	190.676	172.72	312.595	229.596
KLF3-AS1	12.7714	16.3995	2.99693	8.50344	3.76831	6.81791	12.1228	6.32497
KLF3P1	15.9642	34.6212	8.99079	24.0931	22.6099	24.2415	22.5138	28.4624
KLF3P2	1.06428	1.82217	0	0	0	0	0	0
KLF4	0	0	0	0	3.01465	1.51509	0	0.632497
KLF4P1	0	3.64434	1.49846	5.66896	2.26099	3.03018	4.32957	1.89749
KLF5	21.2856	30.9769	22.477	28.3448	47.4807	52.2706	34.6366	43.0098
KLF6	1024.9	938.417	1086.39	1173.47	2175.07	1960.53	2169.11	1507.87
KLF7	912.09	1004.02	810.669	868.768	638.351	599.976	687.536	712.824
KLF7P1	3.19285	1.82217	2.99693	0	2.26099	0.757545	1.73183	1.89749
KLF8	34.057	16.3995	47.9509	25.5103	55.0173	32.5745	57.1503	30.3599
KLF8P1	0	0	0	0	0	1.51509	0	0.632497
KLF9	84.0783	89.2863	77.9201	46.7689	140.935	77.2696	135.083	65.7797
KLF9-DT	0	0	0	5.66896	0	2.27264	0	0
KLHDC1	81.9497	102.041	61.437	103.458	27.1318	31.8169	49.3571	66.4122
KLHDC10	243.721	220.482	236.757	223.924	272.072	251.505	302.204	245.409
KLHDC2	196.892	185.861	134.862	209.751	126.615	156.054	138.546	161.919
KLHDC3	148.999	142.129	182.813	144.558	130.383	94.6932	119.496	104.995
KLHDC4	101.107	167.64	133.363	140.307	127.369	164.387	138.546	160.022
KLHDC7A	2.12856	5.46651	0	1.41724	2.26099	1.51509	2.59774	1.89749
KLHDC7B	54.2784	56.4872	47.9509	79.3654	98.7297	215.9	68.4072	129.662
KLHDC7B-DT	2.12856	1.82217	1.49846	2.83448	1.50732	3.78773	0.865914	1.89749
KLHDC8A	0	0	0	0	0	0	0	0
KLHDC8B	0	3.64434	0	2.83448	0.753662	1.51509	0	0.632497
KLHDC9	1.06428	0	7.49232	8.50344	9.7976	4.54527	5.19548	6.95747
KLHL10	1.06428	1.82217	0	4.25172	2.26099	1.51509	0	0.632497
KLHL11	233.078	198.616	173.822	167.234	287.145	211.355	251.981	201.134
KLHL12	279.906	275.148	302.69	351.475	354.221	411.347	340.304	378.233
KLHL13	41.507	10.933	98.8986	4.25172	19.5952	3.03018	38.1002	5.69247
KLHL15	527.884	386.3	498.989	385.489	430.341	516.646	501.364	493.348
KLHL17	10.6428	9.11084	5.99386	32.5965	6.02929	9.84809	6.92731	9.48746
KLHL18	142.614	151.24	136.36	130.386	211.779	168.933	200.892	131.559
KLHL2	686.462	504.741	582.903	530.047	546.405	392.409	526.476	413.653
KLHL20	226.692	249.637	247.247	239.513	243.433	245.445	245.92	260.589
KLHL21	107.492	116.619	109.388	104.876	104.759	103.784	88.3232	92.9771
KLHL22	179.864	194.972	140.856	170.069	108.527	115.904	136.814	163.817
KLHL24	864.197	843.664	764.217	826.25	281.869	283.322	432.091	446.543
KLHL25	31.9285	29.1547	97.4002	21.2586	48.988	15.9085	39.832	19.6074
KLHL26	27.6713	29.1547	23.9754	12.7552	26.3782	31.0594	22.5138	17.7099
KLHL28	299.063	311.591	214.28	273.527	204.242	192.417	254.579	227.699
KLHL29	11.7071	21.866	5.99386	8.50344	11.3049	4.54527	10.391	12.0174
KLHL2P1	119.2	52.8429	52.4462	21.2586	29.3928	18.9386	39.832	26.5649
KLHL3	139.421	182.217	125.871	170.069	98.7297	104.541	127.289	118.277
KLHL30	0	0	0	0	0	0	0	0
KLHL31	1.06428	1.82217	0	4.25172	3.01465	6.06036	2.59774	4.42748
KLHL32	7.44997	1.82217	7.49232	1.41724	7.53662	7.57545	6.0614	5.05998
KLHL33	12.7714	1.82217	10.4892	9.92067	12.8122	9.84809	9.52505	12.6499
KLHL34	0	3.64434	0	0	1.50732	0	3.46366	2.52999
KLHL35	8.51426	0	4.49539	1.41724	1.50732	9.09055	1.73183	3.79498
KLHL36	208.599	187.683	188.806	201.248	113.803	112.874	146.339	129.029
KLHL38	0	0	0	0	0	0	0	0
KLHL4	0	0	0	0	0.753662	0.757545	1.73183	0
KLHL41	3.19285	1.82217	0	4.25172	3.76831	3.03018	4.32957	5.05998
KLHL42	424.648	307.947	443.545	260.772	241.925	181.053	295.277	208.724
KLHL5	533.205	743.445	379.111	575.399	364.772	500.738	376.673	636.292
KLHL6	755.64	732.512	857.122	778.064	636.844	674.215	689.268	642.617
KLHL6-AS1	28.7356	36.4434	49.4493	25.5103	25.6245	21.2113	23.3797	23.4024
KLHL7	275.649	211.372	226.268	262.189	233.635	259.081	232.931	220.109
KLHL7-DT	14.8999	16.3995	8.99079	12.7552	15.8269	15.9085	19.916	10.12
KLHL8	341.634	302.48	326.665	290.534	507.968	452.255	384.466	357.361
KLHL9	277.778	271.503	329.662	290.534	223.838	297.715	257.176	284.624
KLK1	11.7071	10.933	13.4862	8.50344	16.5806	15.1509	25.9774	16.4449
KLK10	0	1.82217	0	0	0	1.51509	0	0
KLK14	1.06428	0	0	0	0	0	0.865914	1.89749
KLK15	0	0	0	0	0	0	0	0
KLK2	0	0	0	0	0.753662	1.51509	0	1.26499
KLK6	0	0	0	0	0	0	0	0
KLKB1	6.38569	36.4434	1.49846	18.4241	8.29028	10.6056	4.32957	13.9149
KLLN	40.4427	27.3325	34.4647	25.5103	31.6538	23.4839	35.5025	34.1548
KLRA1P	13.8357	43.7321	13.4862	19.8413	12.0586	14.3934	11.2569	24.6674
KLRB1	55.3427	63.7759	44.9539	38.2655	22.6099	18.9386	35.5025	32.8899
KLRC1	7.44997	10.933	8.99079	9.92067	6.02929	3.78773	1.73183	10.12
KLRC2	11.7071	32.799	8.99079	38.2655	9.7976	9.09055	12.1228	17.0774
KLRC3	45.7641	100.219	46.4524	93.5378	21.1025	39.3924	41.5639	46.1723
KLRC4	62.7926	114.797	28.4708	111.962	13.5659	20.4537	18.1842	39.2148
KLRC4-KLRK1	22.3499	36.4434	8.99079	19.8413	10.5513	9.84809	10.391	13.2824
KLRD1	36.1856	43.7321	61.437	92.1206	31.6538	42.4225	31.1729	67.6772
KLRF1	1.06428	0	0	0	1.50732	2.27264	0.865914	2.52999
KLRF2	0	0	0	0	0	0	0	0.632497
KLRG1	22.3499	25.5104	8.99079	34.0137	15.0732	9.84809	10.391	13.9149
KLRG2	1.06428	0	7.49232	2.83448	0.753662	2.27264	1.73183	2.52999
KLRK1	43.6356	74.7089	34.4647	52.4379	14.3196	18.1811	12.9887	11.3849
KLRK1-AS1	439.548	887.396	218.776	573.982	136.413	180.296	196.562	330.796
KMO	2.12856	7.28868	1.49846	2.83448	3.76831	1.51509	6.0614	8.85496
KMT2A	4876.54	5754.41	4324.57	4844.12	4191.87	4980.1	4230.86	5166.87
KMT2B	122.392	138.485	124.373	121.883	106.266	97.7234	108.239	103.73
KMT2C	2111.54	2505.48	2195.25	2110.27	2033.38	1863.56	1919.73	1966.43
KMT2CP1	0	0	0	2.83448	0.753662	0	0	1.26499
KMT2CP5	0	0	0	0	0	0	0	0
KMT2D	1097.27	1250.01	1206.26	1014.74	1016.69	893.146	1069.4	909.531
KMT2E	3452.53	3914.02	3519.89	3819.46	2480.3	3065.03	2783.91	3113.15
KMT2E-AS1	58.5355	65.5981	52.4462	56.6896	39.1904	31.8169	41.5639	41.7448
KMT5A	148.999	114.797	196.299	167.234	177.111	180.296	159.328	182.159
KMT5AP3	0	1.82217	0	1.41724	0.753662	0.757545	0	1.26499
KMT5B	627.926	697.891	705.777	667.52	466.517	445.437	534.269	480.698
KMT5C	18.0928	5.46651	4.49539	7.0862	6.02929	6.81791	2.59774	3.16249
KNDC1	1.06428	0	1.49846	0	0.753662	3.03018	0.865914	1.89749
KNG1	6.38569	5.46651	0	0	1.50732	1.51509	1.73183	4.42748
KNL1	1108.98	716.112	1499.96	1010.49	1514.86	1772.66	1427.89	1566.06
KNOP1	92.5925	120.263	139.357	109.127	198.967	193.174	200.026	159.389
KNOP1P1	0	0	0	0	0	0	0	0.632497
KNOP1P2	8.51426	3.64434	2.99693	11.3379	6.02929	4.54527	2.59774	8.85496
KNOP1P4	0	1.82217	0	0	0.753662	1.51509	1.73183	2.52999
KNOP1P5	0	0	0	0	0	0	0	0
KNSTRN	119.2	83.8198	158.837	121.883	204.996	224.233	176.646	172.672
KNTC1	782.247	750.734	1242.23	814.913	1180.23	1643.12	1120.49	1449.68
KPNA1	672.626	614.071	636.847	596.658	530.578	500.738	511.755	546.478
KPNA2	754.576	446.431	873.605	626.42	1321.92	1474.18	1400.18	1261.83
KPNA2P1	6.38569	1.82217	1.49846	4.25172	5.27563	1.51509	3.46366	3.16249
KPNA2P2	3.19285	3.64434	5.99386	1.41724	6.78296	0.757545	4.32957	3.79498
KPNA2P3	12.7714	16.3995	11.9877	4.25172	6.02929	5.30282	4.32957	7.58997
KPNA3	386.334	435.498	440.548	445.013	594.639	639.368	556.783	545.213
KPNA4	1012.13	1087.83	933.543	975.061	1123.71	1026.47	1229.6	1104.34
KPNA4P1	3.19285	5.46651	1.49846	1.41724	6.78296	8.333	2.59774	8.85496
KPNA5	239.463	317.057	218.776	266.441	168.067	221.203	173.183	234.024
KPNA6	414.006	497.452	614.37	514.458	674.527	705.275	646.838	612.89
KPNA7	3.19285	9.11084	4.49539	4.25172	3.76831	2.27264	0	5.69247
KPNB1	2378.67	2629.39	3004.42	2952.11	4078.82	4383.16	3957.23	3641.92
KPNB1-DT	6.38569	27.3325	19.48	14.1724	20.3489	12.1207	6.0614	19.6074
KPTN	4.25713	1.82217	2.99693	2.83448	10.5513	9.09055	7.79323	10.7525
KRAS	680.076	553.939	611.373	585.32	476.314	590.885	584.492	657.165
KRASP1	5.32141	1.82217	1.49846	0	3.76831	0.757545	1.73183	3.16249
KRBA1	15.9642	1.82217	35.9631	21.2586	12.8122	17.4235	19.0501	11.3849
KRBA2	128.778	184.039	143.853	184.241	109.281	110.602	94.3846	142.312
KRBOX1	0	0	0	0	0.753662	0.757545	0	0
KRBOX4	97.9139	72.8868	62.9355	80.7826	67.0759	80.2998	71.005	69.5747
KRBOX5	241.592	211.372	152.843	245.182	198.967	221.203	184.44	224.536
KRBOX5P1	0	0	0	0	0	1.51509	0.865914	0
KRCC1	332.056	291.547	299.693	257.938	214.794	243.172	269.299	257.426
KREMEN1	2.12856	1.82217	0	1.41724	1.50732	2.27264	0.865914	3.16249
KREMEN2	4.25713	3.64434	2.99693	0	2.26099	1.51509	4.32957	1.26499
KRI1	276.713	278.792	349.142	325.965	256.245	281.807	281.422	232.759
KRIT1	663.048	679.669	662.321	633.506	630.061	629.52	542.062	650.207
KRR1	694.976	641.403	747.734	661.851	1076.98	1267.37	1120.49	1046.15
KRR1P1	11.7071	21.866	4.49539	8.50344	7.53662	10.6056	10.391	10.7525
KRT1	0	0	0	1.41724	0	0	0	0
KRT10	37.2499	23.6882	16.4831	28.3448	33.9148	52.2706	34.6366	35.4198
KRT10-AS1	39.3784	56.4872	34.4647	26.9275	56.5246	43.9376	60.614	29.7274
KRT125P	0	0	1.49846	0	0	0	0	0
KRT126P	2.12856	0	0	0	0	0	0	0.632497
KRT127P	0	0	0	0	0	0	0	0
KRT128P	0	0	0	1.41724	0.753662	0	0	0
KRT17	2.12856	0	0	2.83448	1.50732	0.757545	0	0.632497
KRT17P1	0	0	0	0	0	0	0	1.26499
KRT17P8	0	0	2.99693	0	0	0	0	0
KRT18	1.06428	0	4.49539	2.83448	0	0	0.865914	0.632497
KRT18P11	0	0	0	0	0	0	0	0
KRT18P12	3.19285	0	2.99693	7.0862	5.27563	1.51509	1.73183	1.26499
KRT18P13	0	1.82217	0	0	0	0	0	0
KRT18P15	1.06428	0	1.49846	0	0.753662	0.757545	0	4.42748
KRT18P16	0	0	0	0	0	0	0	0
KRT18P17	0	0	0	0	0	0	0	0
KRT18P18	0	0	1.49846	0	0	0.757545	0	0
KRT18P19	0	0	0	0	0.753662	0	0	0.632497
KRT18P26	0	1.82217	0	0	0	0	0	0.632497
KRT18P29	0	0	0	0	0	0	0	0
KRT18P30	0	0	0	0	0	0	0	0
KRT18P31	19.1571	14.5774	13.4862	9.92067	5.27563	11.3632	9.52505	17.0774
KRT18P34	2.12856	0	0	1.41724	0	2.27264	2.59774	1.89749
KRT18P35	0	0	0	0	0.753662	0.757545	0	0
KRT18P37	1.06428	1.82217	0	1.41724	0	1.51509	1.73183	0.632497
KRT18P39	9.57854	12.7552	0	2.83448	6.02929	1.51509	5.19548	4.42748
KRT18P4	9.57854	14.5774	10.4892	7.0862	0.753662	6.06036	3.46366	3.16249
KRT18P41	1.06428	0	0	0	0	0	0	0
KRT18P45	0	1.82217	0	0	0	0	0	0
KRT18P47	0	0	0	0	0	0	0	0
KRT18P48	0	0	0	0	0.753662	0	0	0
KRT18P5	30.8642	40.0877	8.99079	43.9344	12.8122	21.9688	30.307	28.4624
KRT18P51	0	0	0	0	0	0	0	0
KRT18P52	2.12856	1.82217	0	1.41724	3.01465	3.03018	4.32957	5.05998
KRT18P55	0	0	0	0	0	0	0	0
KRT18P57	8.51426	9.11084	4.49539	4.25172	14.3196	8.333	6.92731	17.0774
KRT18P59	0	0	1.49846	0	0.753662	2.27264	0	0
KRT18P6	0	0	0	0	0	0	0	0
KRT18P61	0	9.11084	4.49539	0	1.50732	1.51509	0.865914	0
KRT18P62	0	0	0	0	0	0	0	0
KRT18P63	0	21.866	8.99079	2.83448	6.02929	3.78773	3.46366	4.42748
KRT18P65	0	0	0	0	0	0	0	0
KRT18P67	1.06428	0	0	0	0	0.757545	0	0
KRT18P68	0	0	0	0	0	0	0	0
KRT18P7	0	3.64434	5.99386	1.41724	0	1.51509	0.865914	1.26499
KRT2	1.06428	0	4.49539	0	0.753662	0	1.73183	1.26499
KRT222	1.06428	1.82217	2.99693	0	0.753662	0.757545	0	1.26499
KRT223P	0	0	0	0	0	0	0	0
KRT3	1.06428	0	8.99079	0	3.76831	0.757545	1.73183	1.26499
KRT35	0	0	0	0	0	0	1.73183	0
KRT36	0	0	0	0	0	0	0	0
KRT4	15.9642	20.0439	11.9877	14.1724	0.753662	4.54527	6.92731	5.05998
KRT40	0	0	0	0	0	0.757545	0	0
KRT42P	0	0	0	0	0	0	0	0
KRT5	0	1.82217	2.99693	1.41724	0	1.51509	0	1.89749
KRT7	15.9642	1.82217	8.99079	34.0137	30.1465	21.2113	20.7819	15.8124
KRT7-AS	3.19285	0	4.49539	1.41724	3.01465	3.03018	1.73183	2.52999
KRT72	10.6428	27.3325	10.4892	18.4241	3.76831	4.54527	6.92731	5.05998
KRT73	59.5998	80.1754	31.4677	96.3723	20.3489	18.9386	21.6479	31.6249
KRT73-AS1	5.32141	7.28868	2.99693	7.0862	3.76831	0.757545	2.59774	2.52999
KRT74	0	0	0	0	0	0	0	0
KRT76	0	0	1.49846	0	0	0	0	0
KRT77	0	0	0	0	0	0	0	0
KRT78	1.06428	0	0	0	1.50732	0	0.865914	0.632497
KRT79	64.9212	40.0877	55.4432	66.6102	33.9148	18.1811	58.0162	18.9749
KRT8	2.12856	0	1.49846	0	0.753662	0.757545	0	1.26499
KRT81	22.3499	5.46651	5.99386	2.83448	12.8122	4.54527	14.7205	3.79498
KRT85	1.06428	0	0	0	0	0	0	0
KRT86	4.25713	0	4.49539	2.83448	0.753662	0	4.32957	0.632497
KRT87P	0	0	0	0	0	0.757545	0.865914	0.632497
KRT88P	8.51426	5.46651	4.49539	12.7552	7.53662	3.03018	6.92731	2.52999
KRT8P10	0	0	0	0	0	0	0	0.632497
KRT8P11	0	0	0	0	0.753662	0	0.865914	0
KRT8P12	13.8357	21.866	2.99693	9.92067	12.0586	8.333	6.0614	11.3849
KRT8P13	0	0	0	0	0.753662	0	0	0
KRT8P15	8.51426	9.11084	1.49846	2.83448	5.27563	6.81791	6.0614	9.48746
KRT8P16	0	0	0	0	0	0.757545	0	0
KRT8P18	2.12856	0	0	0	0	0	0	0
KRT8P19	0	0	0	0	0	0	0	0
KRT8P20	0	0	0	0	0	0	0	0
KRT8P23	0	0	0	0	0.753662	0	0	0.632497
KRT8P24	0	0	0	0	0	0	0	0
KRT8P26	0	0	0	0	0	0.757545	0	0
KRT8P28	0	0	0	0	0	0	0	0
KRT8P29	3.19285	0	4.49539	0	1.50732	0.757545	4.32957	1.89749
KRT8P3	0	0	0	1.41724	0	0	0	0.632497
KRT8P31	0	0	0	0	0	0.757545	0	0.632497
KRT8P33	37.2499	30.9769	16.4831	12.7552	15.8269	11.3632	6.92731	5.05998
KRT8P34	14.8999	38.2655	4.49539	29.762	22.6099	25.7565	12.1228	36.0523
KRT8P36	0	0	0	0	0	0	0	0
KRT8P39	2.12856	1.82217	0	0	5.27563	8.333	4.32957	10.7525
KRT8P40	0	0	0	0	0	0	0	0
KRT8P41	0	0	0	0	0	1.51509	0	0
KRT8P42	0	0	0	0	0	0.757545	0	0.632497
KRT8P43	0	0	0	0	0	0.757545	0	0
KRT8P44	0	0	0	0	0	0	0	0.632497
KRT8P45	0	1.82217	0	0	0	0	0	0.632497
KRT8P48	0	0	0	0	0	0	0	0
KRT8P5	0	0	0	0	0	0	0	0.632497
KRT8P50	3.19285	3.64434	1.49846	1.41724	1.50732	2.27264	7.79323	1.89749
KRT8P52	0	14.5774	7.49232	4.25172	0.753662	0	2.59774	1.89749
KRT90P	0	0	0	0	0	0	0	0.632497
KRTAP10-2	0	0	0	1.41724	0	0	0	0
KRTAP11-1	0	0	0	0	0	0.757545	0	0.632497
KRTAP12-3	0	0	0	0	0.753662	0	0	0
KRTAP16-1	0	0	0	0	0	0	0	0
KRTAP19-6	0	1.82217	0	0	0	0	0	0
KRTAP19-8	1.06428	0	0	4.25172	0	0.757545	0	9.48746
KRTAP20-2	0	1.82217	0	0	0	0	0	0.632497
KRTAP21-1	0	0	0	0	0	0	0	0.632497
KRTAP21-2	0	0	0	0	0	0	0	1.26499
KRTAP21-3	0	0	0	0	0	0	0	0.632497
KRTAP22-1	0	0	0	0	0	0	0	0
KRTAP5-10	0	0	0	1.41724	0	0	0.865914	0
KRTAP5-7	2.12856	0	0	0	0.753662	0.757545	0.865914	0.632497
KRTAP5-8	0	0	0	0	0.753662	0	1.73183	0
KRTAP5-9	2.12856	0	0	0	0	0	0	0
KRTAP6-1	0	0	0	0	0	0	0	0
KRTAP7-1	1.06428	0	0	0	0	0	0	1.26499
KRTAP8-1	0	0	0	1.41724	0	0	0	0
KRTAP8-2P	0	0	0	2.83448	0	0	0	0.632497
KRTAP8-3P	0	0	0	0	0	0	0	0
KRTCAP2	173.478	174.928	205.29	179.989	180.125	201.507	209.551	159.389
KRTCAP3	13.8357	9.11084	25.4739	15.5896	6.02929	8.333	3.46366	5.05998
KSR1	75.564	67.4203	68.9294	70.862	116.818	123.48	119.496	100.567
KSR2	0	0	0	0	3.01465	1.51509	4.32957	1.26499
KTN1	3528.09	3420.21	3770.14	3589.87	3291.99	3472.59	3641.17	3438.89
KTN1-AS1	2.12856	1.82217	0	0	14.3196	6.06036	4.32957	5.05998
KXD1	157.514	202.261	164.831	208.334	186.154	194.689	185.306	191.014
KY	0	0	0	0	0.753662	0	0	0
KYAT1	12.7714	18.2217	28.4708	22.6758	11.3049	24.2415	15.5865	24.0349
KYAT3	254.363	198.616	220.274	214.003	221.577	234.839	220.808	222.006
KYNU	0	0	1.49846	0	2.26099	0.757545	0.865914	1.26499
KYNUP2	0	0	0	0	0	0	0	0
L1CAM	46.8284	61.9537	34.4647	38.2655	36.1758	37.8773	47.6253	44.2748
L1CAM-AS1	0	0	2.99693	0	0.753662	0.757545	0	0.632497
L1TD1	3.19285	0	1.49846	0	0	0	0	0.632497
L2HGDH	53.2141	47.3764	76.4217	65.193	146.21	132.57	96.9824	113.849
L3HYPDH	125.585	160.351	101.896	175.738	124.354	124.995	101.312	133.457
L3MBTL1	57.4712	49.1986	40.4585	45.3517	24.8708	24.999	32.9047	44.9073
L3MBTL2	96.8497	69.2424	77.9201	102.041	117.571	131.055	95.2505	115.114
L3MBTL2-AS1	5.32141	9.11084	1.49846	9.92067	15.0732	16.666	5.19548	12.6499
L3MBTL3	269.263	289.725	259.234	283.448	226.099	228.021	227.735	255.529
L3MBTL4	3.19285	1.82217	1.49846	4.25172	1.50732	5.30282	5.19548	4.42748
L3MBTL4-AS1	1.06428	0	0	1.41724	3.01465	1.51509	0	0
LACAT1	0	0	0	1.41724	0	0	0.865914	0
LACC1	191.571	71.0646	272.72	66.6102	229.113	124.237	159.328	106.892
LACTB	568.327	419.099	705.777	647.678	928.511	887.086	1000.13	697.012
LACTB2	68.114	56.4872	41.957	42.5172	88.9321	102.269	112.569	75.8997
LACTB2-AS1	21.2856	16.3995	5.99386	17.0069	3.76831	18.1811	12.1228	18.9749
LAG3	42.5713	27.3325	130.366	63.7758	230.62	271.959	182.708	177.099
LAGE3	40.4427	38.2655	34.4647	53.8551	51.249	59.0885	63.2117	47.4373
LAGE3P1	15.9642	14.5774	10.4892	2.83448	8.29028	7.57545	13.8546	11.3849
LAIR1	3.19285	16.3995	7.49232	12.7552	4.52197	3.78773	6.92731	3.79498
LAIR2	7.44997	1.82217	5.99386	5.66896	6.78296	1.51509	7.79323	1.89749
LAMA1	0	0	0	0	0	0	0	0
LAMA2	21.2856	3.64434	8.99079	9.92067	12.8122	10.6056	19.0501	11.3849
LAMA3	3.19285	9.11084	5.99386	2.83448	4.52197	4.54527	3.46366	5.05998
LAMA4	0	0	0	0	0	0.757545	0	0
LAMA5	0	0	1.49846	0	0	0	0	0
LAMB1	48.957	67.4203	46.4524	41.0999	24.8708	46.9678	25.9774	30.3599
LAMB2P1	10.6428	5.46651	5.99386	9.92067	5.27563	3.78773	3.46366	1.89749
LAMB3	11.7071	3.64434	28.4708	25.5103	17.3342	6.81791	9.52505	5.69247
LAMB4	0	0	0	0	0	0.757545	0	0
LAMC1	13.8357	12.7552	14.9846	5.66896	50.4953	21.9688	32.9047	13.2824
LAMC1-AS1	0	0	0	0	0	0	0	0
LAMC2	0	0	0	0	0	0.757545	0	0.632497
LAMC3	0	1.82217	0	0	0	0	0	0
LAMP1	732.226	581.272	639.844	632.089	612.727	584.068	631.251	496.51
LAMP2	1652.83	1435.87	1792.16	1659.59	1592.49	1536.3	1771.66	1568.59
LAMP3	157.514	78.3533	241.253	150.227	576.551	771.181	538.599	585.06
LAMTOR1	91.5282	80.1754	82.4155	107.71	100.237	132.57	136.814	127.132
LAMTOR2	77.6926	49.1986	61.437	58.1068	79.1345	53.7857	70.139	60.0872
LAMTOR3	191.571	142.129	187.308	148.81	216.301	196.204	205.222	156.859
LAMTOR3P1	0	0	0	0	0	0.757545	0	0
LAMTOR3P2	2.12856	7.28868	0	0	2.26099	1.51509	0	3.79498
LAMTOR4	114.942	140.307	116.88	184.241	125.108	131.813	122.094	102.465
LAMTOR5	290.549	282.436	379.111	317.462	426.573	412.862	477.119	369.378
LAMTOR5-AS1	4.25713	3.64434	2.99693	1.41724	0.753662	2.27264	3.46366	2.52999
LAMTOR5P1	2.12856	0	2.99693	0	2.26099	2.27264	3.46366	0
LANCL1	376.756	411.81	358.133	445.013	347.438	484.072	340.304	511.058
LANCL1-AS1	14.8999	29.1547	10.4892	15.5896	15.8269	16.666	14.7205	23.4024
LANCL2	192.635	125.73	209.785	138.889	171.835	146.964	177.512	144.209
LANCL3	0	7.28868	1.49846	0	0.753662	1.51509	0.865914	1.26499
LAP3	486.377	400.877	771.709	622.168	1522.4	1915.07	1369.01	1341.53
LAP3P1	0	0	0	0	0	0	0	0
LAP3P2	0	0	0	0	0	0	0.865914	1.26499
LAPTM4A	242.656	198.616	229.265	253.686	235.896	231.051	261.506	204.929
LAPTM4B	137.292	200.439	247.247	214.003	198.213	298.473	200.892	271.341
LAPTM4BP1	0	0	0	0	0.753662	0	0	0
LAPTM4BP2	0	0	0	0	0	0	0	0
LAPTM5	7556.4	7860.84	8616.17	8710.35	6247.86	6287.63	7201.81	6505.23
LARGE-AS1	1.06428	1.82217	2.99693	1.41724	0	0	0.865914	0
LARGE1	15.9642	3.64434	16.4831	4.25172	9.04394	3.78773	9.52505	5.05998
LARGE2	0	0	0	0	0	0	0	0
LARP1	2552.15	2545.57	2667.27	2689.92	3524.88	3468.8	3344.16	3065.71
LARP1B	361.856	368.078	431.558	296.203	404.716	308.321	346.366	305.496
LARP1BP1	0	0	0	0	0.753662	0	0	0
LARP1BP2	0	0	0	0	0.753662	0	0	0
LARP1BP3	0	0	0	0	0	0	0	0
LARP1P1	11.7071	25.5104	22.477	14.1724	10.5513	15.9085	12.1228	12.6499
LARP4	705.619	703.357	818.161	697.282	1111.65	1176.47	1167.25	966.456
LARP4B	1993.4	1947.9	2039.41	1758.79	2285.86	2343.09	2208.95	2390.21
LARP4B-DT	0	0	0	0	0	0	0	0
LARP4P	2.12856	5.46651	2.99693	1.41724	4.52197	2.27264	7.79323	8.22246
LARP6	0	0	0	0	0	0	0	0
LARP7	863.133	758.022	822.657	823.416	992.572	1043.14	821.752	869.051
LARP7P2	0	0	0	0	0	0.757545	0	0
LARS1	1551.72	1913.28	1712.74	1984.13	2113.27	2336.27	2074.73	2206.15
LARS2	197.956	184.039	199.296	189.91	296.189	271.959	295.277	252.999
LARS2-AS1	3.19285	3.64434	0	0	3.01465	6.06036	0.865914	4.42748
LAS1L	420.391	346.212	467.521	445.013	556.202	520.434	525.61	471.843
LASP1	1710.3	1506.93	2013.94	1875.01	1657.3	1881.74	1933.59	1748.22
LAT	1620.9	2933.69	1027.95	2620.48	1084.52	1360.55	1260.77	1592
LAT2	56.4069	40.0877	115.382	43.9344	58.032	44.6952	58.8822	54.3948
LATS1	482.12	564.872	515.472	575.399	593.885	637.853	579.297	628.07
LATS2	187.314	56.4872	247.247	90.7033	73.8588	40.1499	59.7481	34.7873
LAX1	753.512	568.517	920.057	596.658	920.221	679.518	1033.9	613.522
LAYN	538.527	528.429	521.466	493.199	229.113	171.205	205.222	190.382
LBH	1044.06	960.283	1176.29	1197.57	850.13	795.423	981.081	908.898
LBHD1	37.2499	45.5542	55.4432	68.0275	30.1465	25.7565	28.5752	29.7274
LBR	538.527	539.362	504.982	535.716	585.595	791.635	652.899	745.714
LBX2	1.06428	14.5774	0	1.41724	0.753662	0.757545	6.92731	0.632497
LBX2-AS1	11.7071	18.2217	4.49539	12.7552	12.8122	8.333	8.65914	13.2824
LCA5	3.19285	1.82217	0	2.83448	7.53662	3.78773	1.73183	1.89749
LCA5L	14.8999	16.3995	11.9877	14.1724	9.7976	4.54527	12.9887	20.8724
LCAL1	0	0	0	0	0	0	0	0
LCAT	13.8357	21.866	20.9785	29.762	7.53662	14.3934	5.19548	9.48746
LCDR	18.0928	20.0439	14.9846	26.9275	9.7976	7.57545	12.9887	11.3849
LCE1B	1.06428	0	0	0	0	0	0	0
LCE1C	1.06428	0	0	2.83448	0	0	0.865914	0
LCE1E	0	0	0	0	0	0.757545	0	0.632497
LCK	784.376	896.507	735.746	928.292	716.732	895.419	774.993	864.624
LCLAT1	656.662	499.274	779.201	426.589	856.16	774.969	773.261	680.567
LCMT1	128.778	193.15	157.339	160.148	146.964	185.599	172.317	170.774
LCMT1-AS1	4.25713	14.5774	17.9816	1.41724	3.76831	4.54527	10.391	3.16249
LCMT1-AS2	41.507	32.799	13.4862	12.7552	12.8122	12.1207	14.7205	25.9324
LCMT2	103.235	45.5542	68.9294	45.3517	100.237	82.5725	83.1277	78.4296
LCN10	0	0	0	0	7.53662	0	1.73183	0
LCN12	1.06428	1.82217	14.9846	2.83448	1.50732	1.51509	1.73183	0
LCN15	0	0	0	0	0	0	0	0
LCN2	0	0	0	0	0.753662	0	0	0
LCN6	0	0	1.49846	4.25172	0	0	0	0
LCNL1	0	0	0	0	0	0	0	0
LCOR	1064.28	1071.44	1344.12	935.378	1067.94	927.236	984.544	1004.41
LCORL	200.085	209.549	163.333	232.427	180.879	176.508	182.708	216.947
LCP1	9192.2	7099.17	11505.2	8599.81	12912.5	14434.3	12760.1	13059.8
LCP2	2644.74	2133.76	2691.24	2500.01	2322.79	2567.32	2691.26	2569.2
LCT	7.44997	5.46651	8.99079	2.83448	9.04394	9.09055	9.52505	13.2824
LCT-AS1	103.235	60.1316	101.896	53.8551	47.4807	78.7847	74.4686	71.4722
LCTL	6.38569	1.82217	4.49539	4.25172	3.76831	9.84809	6.0614	3.79498
LDAF1	53.2141	10.933	37.4616	17.0069	42.9587	25.7565	35.5025	23.4024
LDAH	123.457	98.3971	127.369	116.214	112.296	127.268	157.596	107.525
LDB1	271.392	249.637	235.259	260.772	212.533	191.659	212.149	189.749
LDB2	1.06428	0	0	0	0	0	0	0
LDB3	2.12856	0	1.49846	1.41724	3.76831	3.03018	2.59774	2.52999
LDC1P	0	0	0	0	0	0	0	0
LDHA	2397.83	1967.94	3248.67	2519.85	5861.23	6274.75	5562.63	4777.25
LDHAL6A	15.9642	20.0439	20.9785	19.8413	7.53662	17.4235	9.52505	16.4449
LDHAL6B	24.4785	14.5774	46.4524	8.50344	13.5659	10.6056	13.8546	12.6499
LDHAL6CP	0	0	0	0	0	0	0	0
LDHAL6FP	4.25713	10.933	2.99693	0	3.01465	3.78773	3.46366	1.89749
LDHAP1	1.06428	1.82217	2.99693	2.83448	6.02929	2.27264	3.46366	2.52999
LDHAP3	5.32141	10.933	10.4892	4.25172	11.3049	19.6962	12.9887	10.7525
LDHAP4	34.057	30.9769	55.4432	36.8482	94.9614	67.4215	86.5914	41.7448
LDHAP5	3.19285	9.11084	2.99693	5.66896	12.0586	19.6962	6.92731	13.2824
LDHAP7	25.5428	12.7552	32.9662	11.3379	37.6831	22.7264	28.5752	22.7699
LDHB	6551.72	7226.72	6227.62	7655.93	7905.16	9144.33	8208.87	8421.7
LDHBP1	3.19285	1.82217	5.99386	11.3379	2.26099	3.03018	5.19548	3.79498
LDHBP2	9.57854	10.933	1.49846	5.66896	12.0586	13.6358	11.2569	9.48746
LDHC	0	0	0	0	0	0	0	0
LDHD	0	0	0	0	0	0	0	0
LDLR	250.106	178.573	377.613	274.944	193.691	287.867	167.987	258.691
LDLR-AS1	0	0	0	0	0	0	0.865914	0.632497
LDLRAD2	0	0	0	0	0	0	0	0.632497
LDLRAD3	0	0	0	0	0.753662	0	0	0.632497
LDLRAD4	1437.84	1614.44	918.559	1395.98	694.122	681.791	796.641	1047.42
LDLRAD4-AS1	14.8999	5.46651	10.4892	15.5896	9.7976	3.78773	5.19548	12.6499
LDLRAP1	73.4355	122.085	101.896	94.955	49.7417	39.3924	91.7869	49.9673
LDOC1	18.0928	60.1316	23.9754	49.6034	31.6538	24.999	44.1616	21.5049
LEAP2	30.8642	45.5542	25.4739	28.3448	24.1172	28.7867	25.1115	45.5398
LECT2	0	0	0	0	0	0.757545	0	0
LEF1	1922.09	2208.47	1837.12	1998.31	1122.2	1418.88	1425.29	1764.67
LEF1-AS1	50.0212	87.4641	65.9324	68.0275	45.9734	52.2706	45.8934	67.6772
LEFTY1	0	3.64434	0	0	0	0	0.865914	0
LEFTY3P	0	0	0	0	0	0	0	0
LEKR1	14.8999	3.64434	11.9877	7.0862	3.76831	9.84809	6.0614	4.42748
LEMD1-AS1	0	0	0	0	0.753662	0	0	0
LEMD1-DT	0	0	1.49846	0	0	0	0.865914	0
LEMD2	55.3427	102.041	77.9201	76.5309	65.5686	53.7857	60.614	61.3522
LEMD3	542.784	435.498	513.973	428.006	447.675	410.59	448.543	377.601
LENEP	0	0	0	0	0	0	0	0
LENG1	0	0	0	0	0	0	0	0
LENG8	1.06428	3.64434	1.49846	0	2.26099	4.54527	0.865914	1.89749
LENG8-AS1	0	1.82217	0	0	2.26099	2.27264	1.73183	1.89749
LEO1	1387.82	1477.78	1688.77	1702.1	2019.06	2515.05	2140.54	2201.72
LEP	0	0	0	0	0	0	0	0
LEPR	11.7071	16.3995	8.99079	15.5896	8.29028	26.5141	12.1228	24.0349
LEPROT	291.613	262.392	242.751	248.017	272.072	306.806	309.131	273.239
LEPROTL1	525.755	634.115	407.582	596.658	424.312	444.679	503.096	512.955
LERFS	3.19285	0	1.49846	0	0.753662	0	0	0
LETM1	163.899	165.817	184.311	164.4	214.04	227.264	252.847	187.852
LETM1P2	0	0	0	0	0.753662	0	0	0.632497
LETM1P3	2.12856	3.64434	1.49846	0	1.50732	0.757545	0.865914	0.632497
LETM2	171.349	211.372	133.363	219.672	84.4101	108.329	82.2618	111.319
LETMD1	272.456	280.614	304.188	266.441	196.706	265.898	204.356	252.366
LEXM	0	1.82217	0	1.41724	0	0.757545	0	1.89749
LFNG	53.2141	41.9099	19.48	45.3517	83.6564	61.3612	66.6754	70.8397
LGALS1	559.812	238.704	749.232	453.517	1321.92	887.086	1305.8	709.662
LGALS12	2.12856	0	0	0	0.753662	0.757545	0	0
LGALS14	0	0	0	0	0.753662	0	0.865914	0.632497
LGALS17A	0	0	0	2.83448	0.753662	6.81791	1.73183	6.32497
LGALS3	28.7356	27.3325	35.9631	34.0137	42.2051	56.0584	51.9548	59.4547
LGALS3BP	98.9782	85.6419	152.843	136.055	235.142	302.261	173.183	220.109
LGALS4	2.12856	3.64434	0	1.41724	0.753662	1.51509	0	0.632497
LGALS7B	1.06428	0	0	0	0	0	0	0
LGALS8	869.518	1122.46	861.617	1135.21	965.441	1172.68	1020.05	1163.79
LGALS8-AS1	3.19285	0	1.49846	0	0.753662	1.51509	0	0
LGALS9	134.1	151.24	157.339	208.334	275.087	453.012	276.227	386.456
LGALS9B	1.06428	0	0	0	0	0.757545	0	0.632497
LGALS9C	0	0	1.49846	0	0.753662	0	1.73183	1.26499
LGALSL	13.8357	3.64434	11.9877	12.7552	11.3049	12.1207	4.32957	5.69247
LGALSL-DT	22.3499	20.0439	8.99079	17.0069	2.26099	1.51509	4.32957	5.69247
LGI1	0	0	0	0	0	0	0	0
LGI2	0	0	0	0	0	0	0	0
LGI4	0	0	7.49232	0	2.26099	1.51509	0	0.632497
LGMN	3.19285	0	1.49846	1.41724	0.753662	0	0	1.89749
LGR4	0	0	0	0	0	0	0	0
LGR4-AS1	0	0	0	0	1.50732	0	0	0
LGR5	5.32141	1.82217	11.9877	2.83448	0	0	0.865914	0.632497
LGR6	0	0	0	0	0	0	0	0
LGSN	8.51426	10.933	4.49539	7.0862	3.01465	10.6056	1.73183	3.16249
LHB	1.06428	0	1.49846	0	1.50732	0	0	0
LHCGR	0	0	0	0	0	0	0	0
LHFPL1	0	0	1.49846	1.41724	5.27563	5.30282	1.73183	1.89749
LHFPL2	25.5428	34.6212	16.4831	22.6758	9.7976	28.0292	31.1729	26.5649
LHFPL3	0	0	0	0	0	0	0.865914	0.632497
LHFPL3-AS1	0	0	0	0	0	0	0	0
LHFPL3-AS2	4.25713	0	0	4.25172	0	0	0.865914	0.632497
LHFPL4	3.19285	3.64434	4.49539	2.83448	3.01465	3.78773	1.73183	0.632497
LHFPL5	0	0	4.49539	0	0	0	0	0
LHFPL6	127.714	29.1547	179.816	73.6964	184.647	64.3914	185.306	46.8048
LHPP	2.12856	10.933	8.99079	4.25172	12.0586	6.06036	7.79323	13.9149
LHX1	0	0	0	1.41724	2.26099	0	1.73183	0
LHX1-DT	0	0	0	0	0.753662	0.757545	0	0
LHX2	11.7071	0	1.49846	1.41724	6.02929	7.57545	4.32957	5.69247
LHX2-AS1	2.12856	0	1.49846	0	0	0.757545	2.59774	0.632497
LHX4	0	0	0	1.41724	0	0	0	0
LHX5	0	0	0	0	0	0	0	0
LHX6	0	0	1.49846	0	0	0	0	0
LHX8	0	0	0	0	0	0	0.865914	0
LHX9	1.06428	0	1.49846	0	5.27563	3.78773	11.2569	0.632497
LIAS	123.457	116.619	115.382	137.472	185.401	213.628	167.987	178.364
LIF	71.3069	32.799	58.4401	51.0206	336.887	282.564	247.651	156.859
LIF-AS1	1.06428	1.82217	0	0	5.27563	3.03018	0.865914	1.26499
LIF-AS2	0	0	0	0	0.753662	0	0	0.632497
LIFR	0	0	0	0	0.753662	0.757545	0	0
LIFR-AS1	0	0	0	0	0	0	0	0
LIG1	218.178	187.683	316.176	250.851	241.172	301.503	236.395	292.214
LIG3	94.7211	61.9537	91.4063	79.3654	100.237	92.4205	102.178	86.0196
LIG4	238.399	244.171	127.369	177.155	196.706	203.78	189.635	200.502
LILRA2	1.06428	0	5.99386	0	0	0.757545	0	0
LILRA5	0	0	0	0	0	0	0	0
LILRA6	0	0	0	0	0	0	0	0
LILRB2	1.06428	0	0	0	0	0.757545	0	0
LILRB3	0	1.82217	0	0	0	0	0	0
LILRB4	0	0	0	0	0	0	0	0
LILRB5	0	0	0	0	0	0	0	0.632497
LIM2	0	0	0	0	0	0	0	0
LIMA1	783.311	810.865	1143.33	939.63	825.26	1093.14	812.227	752.672
LIMD1	153.257	169.462	211.283	170.069	125.108	118.177	120.362	117.012
LIMD1-AS1	0	0	0	0	0	0	0	0
LIMD2	589.612	781.71	482.505	738.382	442.399	538.615	499.632	528.135
LIME1	15.9642	20.0439	10.4892	22.6758	10.5513	22.7264	10.391	30.3599
LIMK1	38.3141	14.5774	31.4677	25.5103	32.4075	27.2716	38.1002	25.9324
LIMK2	194.764	298.836	251.742	195.579	148.471	178.781	206.088	182.159
LIMK2P1	0	0	0	0	0	0.757545	0	0
LIMS1	613.026	433.676	723.758	627.837	627.047	662.852	740.357	666.019
LIMS1-AS1	3.19285	12.7552	1.49846	8.50344	3.76831	6.81791	3.46366	8.22246
LIMS2	13.8357	3.64434	31.4677	18.4241	15.8269	8.333	8.65914	12.0174
LIMS3	0	0	0	0	0	0	0	1.89749
LIMS4	1.06428	1.82217	2.99693	2.83448	0.753662	1.51509	2.59774	1.26499
LIN28A	2.12856	5.46651	4.49539	4.25172	6.02929	2.27264	2.59774	1.26499
LIN28AP1	0	0	0	0	0	0	0	0
LIN28AP2	0	0	0	0	0	0	0	0.632497
LIN28B	0	0	1.49846	0	0	8.333	1.73183	1.89749
LIN37	30.8642	21.866	40.4585	29.762	23.3635	24.2415	25.9774	23.4024
LIN52	200.085	209.549	145.351	242.348	297.696	324.229	248.517	314.351
LIN54	482.12	506.563	716.266	493.199	751.401	749.97	674.547	650.207
LIN7A	3.19285	0	4.49539	5.66896	10.5513	10.6056	5.19548	6.95747
LIN7B	6.38569	3.64434	0	11.3379	7.53662	0.757545	3.46366	0.632497
LIN7C	254.363	331.635	238.256	323.131	375.324	387.863	342.036	299.171
LIN9	64.9212	41.9099	67.4309	77.9482	104.005	131.813	120.362	125.867
LINC-PINT	249.042	280.614	208.287	181.407	235.896	259.081	209.551	305.496
LINC-ROR	0	0	0	0	0	0	0	0.632497
LINC00032	1.06428	0	0	0	0	0	0	0.632497
LINC00051	0	0	0	0	0	0	0	0
LINC00092	1.06428	0	2.99693	0	0	0.757545	1.73183	1.26499
LINC00102	0	0	0	0	0	0.757545	0	0
LINC00114	0	5.46651	0	0	0.753662	0.757545	2.59774	0
LINC00115	5.32141	29.1547	2.99693	11.3379	10.5513	9.09055	9.52505	10.12
LINC00158	6.38569	1.82217	7.49232	12.7552	77.6272	28.7867	65.8095	25.2999
LINC00159	0	0	0	0	0	0	0	0
LINC00161	1.06428	0	0	0	0.753662	3.03018	0.865914	1.89749
LINC00173	6.38569	23.6882	11.9877	24.0931	9.04394	21.2113	3.46366	18.3424
LINC00174	64.9212	105.686	50.9478	69.4447	29.3928	47.7254	33.7706	53.7623
LINC00184	0	1.82217	0	2.83448	0	0	2.59774	0
LINC00189	1.06428	0	0	0	0	0	0	0.632497
LINC00200	0	0	0	0	0	0	0	0
LINC00205	56.4069	83.8198	44.9539	80.7826	22.6099	40.1499	37.2343	29.0949
LINC00211	0	0	0	0	0.753662	0	0	0
LINC00216	41.507	41.9099	31.4677	36.8482	36.1758	27.2716	36.3684	54.3948
LINC00222	0	0	0	0	0	0	0	0
LINC00229	0	0	0	0	0	0	0	0
LINC00239	5.32141	7.28868	2.99693	18.4241	8.29028	13.6358	3.46366	10.7525
LINC00240	0	1.82217	0	1.41724	0	0	0	1.26499
LINC00243	0	0	1.49846	0	1.50732	0.757545	0.865914	0
LINC00244	0	1.82217	0	0	1.50732	0	0	0
LINC00251	0	0	0	0	0.753662	0	0	0
LINC00260	3.19285	1.82217	1.49846	5.66896	9.7976	7.57545	2.59774	5.69247
LINC00261	0	0	0	0	0	0	0	0
LINC00265	98.9782	102.041	170.825	83.6171	69.3369	83.33	70.139	74.0022
LINC00268-2P	1.06428	1.82217	0	0	0	0.757545	0.865914	4.42748
LINC00269	0	1.82217	0	0	0	0	0	0
LINC00272	0	0	0	0	0	0	0	0
LINC00276	0	0	0	0	0	0	0	0
LINC00278	2.12856	5.46651	0	5.66896	2.26099	3.78773	5.19548	7.58997
LINC00294	230.949	225.949	286.207	196.996	244.94	256.808	202.624	233.391
LINC00299	1.06428	0	1.49846	1.41724	3.76831	2.27264	0.865914	1.26499
LINC00304	0	0	1.49846	0	0	0	0	0
LINC00309	0	0	0	1.41724	0	0.757545	1.73183	0
LINC00310	10.6428	7.28868	2.99693	15.5896	5.27563	6.81791	3.46366	8.22246
LINC00311	0	0	0	0	0	0	0	0
LINC00324	42.5713	102.041	64.434	69.4447	36.9294	20.4537	30.307	48.7023
LINC00327	1.06428	0	0	0	0	0	0	0.632497
LINC00332	0	0	2.99693	1.41724	0	0	1.73183	1.26499
LINC00333	1.06428	0	0	1.41724	0.753662	0	0	0
LINC00334	0	0	0	0	0	0	0.865914	0
LINC00336	0	0	0	0	0	0	0	0
LINC00339	13.8357	16.3995	10.4892	18.4241	14.3196	14.3934	12.9887	18.9749
LINC00342	560.877	588.561	437.552	415.251	368.541	420.438	340.304	533.828
LINC00345	2.12856	1.82217	0	0	1.50732	1.51509	0.865914	1.89749
LINC00350	0	0	0	0	0	0.757545	0	0
LINC00355	0	0	0	0	0.753662	0	0	0
LINC00365	0	0	0	0	0	0	0	0
LINC00368	1.06428	0	0	0	0	0	0	0
LINC00376	0	0	0	0	0	0	0	0
LINC00380	1.06428	0	0	0	0	0	0	0
LINC00381	0	0	0	0	0	0.757545	0	0.632497
LINC00385	0	0	0	0	0	0	0	0
LINC00391	0	0	0	0	0	0	0	0
LINC00393	0	0	0	0	0	0	0	0
LINC00398	0	0	0	0	0	0	0	0.632497
LINC00400	0	0	0	0	0	0	0	0
LINC00402	8.51426	60.1316	7.49232	25.5103	4.52197	9.09055	11.2569	21.5049
LINC00410	0	1.82217	0	0	0	0	0	0
LINC00412	8.51426	14.5774	16.4831	4.25172	4.52197	3.03018	8.65914	10.12
LINC00415	0	0	0	0	0	0	0	0.632497
LINC00423	2.12856	0	0	2.83448	6.02929	3.78773	1.73183	6.32497
LINC00426	83.014	138.485	32.9662	162.983	29.3928	74.2395	21.6479	76.5322
LINC00428	0	1.82217	1.49846	0	0	1.51509	0	0
LINC00431	1.06428	1.82217	0	2.83448	0.753662	0	1.73183	0.632497
LINC00434	0	1.82217	0	1.41724	0.753662	1.51509	0	0
LINC00440	0	0	0	0	0.753662	0	0	0
LINC00449	0	0	0	0	6.02929	1.51509	5.19548	0.632497
LINC00452	0	0	0	0	0	0	0	0
LINC00456	0	0	0	0	0	0	0	0
LINC00458	1.06428	0	0	0	0	0	0	0
LINC00461	0	0	2.99693	0	2.26099	0.757545	0	1.89749
LINC00462	0	0	0	0	0	0	0	0.632497
LINC00467	22.3499	43.7321	28.4708	24.0931	39.1904	16.666	44.1616	29.0949
LINC00469	3.19285	7.28868	1.49846	1.41724	0	0.757545	0	0
LINC00470	0	0	0	0	0	0	0	1.26499
LINC00471	3.19285	1.82217	0	7.0862	4.52197	10.6056	6.0614	6.32497
LINC00472	0	0	0	0	0	0	0	0
LINC00475	0	0	0	0	0	0	0	0
LINC00477	0	0	0	0	0	0	0	0
LINC00482	0	0	0	0	0	0	0	0
LINC00484	1.06428	0	0	1.41724	0	0.757545	3.46366	0
LINC00485	0	0	0	0	0	0	0	0
LINC00486	0	0	0	8.50344	0	0	0	0
LINC00487	0	1.82217	0	2.83448	0.753662	6.06036	1.73183	3.16249
LINC00488	0	0	0	0	0	0	0	0
LINC00491	0	0	0	0	0.753662	0	0	0
LINC00501	2.12856	0	0	0	0	1.51509	0	0
LINC00504	1.06428	1.82217	8.99079	1.41724	9.7976	7.57545	10.391	5.69247
LINC00506	0	1.82217	1.49846	0	0.753662	0	0	0.632497
LINC00508	0	0	0	0	0	0	0	0
LINC00511	2.12856	1.82217	0	1.41724	0	0	0	0
LINC00513	31.9285	30.9769	25.4739	14.1724	30.1465	28.0292	27.7092	36.0523
LINC00515	31.9285	12.7552	41.957	14.1724	51.249	54.5433	54.5526	31.6249
LINC00518	0	0	0	0	0	0	0	0
LINC00519	0	0	5.99386	0	0.753662	0	0	0
LINC00520	0	0	0	0	0.753662	0.757545	1.73183	1.26499
LINC00526	22.3499	5.46651	13.4862	7.0862	14.3196	6.06036	9.52505	5.05998
LINC00528	17.0285	20.0439	16.4831	15.5896	10.5513	13.6358	12.1228	17.0774
LINC00529	3.19285	0	0	1.41724	1.50732	0.757545	0.865914	1.26499
LINC00534	0	0	0	2.83448	0	0	0	0
LINC00536	0	0	1.49846	1.41724	3.76831	0.757545	1.73183	1.26499
LINC00537	2.12856	9.11084	2.99693	2.83448	3.01465	2.27264	6.92731	3.79498
LINC00539	70.2426	47.3764	59.9386	94.955	39.1904	43.9376	42.4298	60.0872
LINC00540	22.3499	27.3325	32.9662	29.762	10.5513	11.3632	17.3183	10.7525
LINC00544	0	1.82217	0	0	0	0.757545	1.73183	0
LINC00547	0	0	0	0	0	0	0	0
LINC00548	4.25713	1.82217	0	0	1.50732	0	1.73183	1.26499
LINC00559	0	0	0	0	0	0	0	0
LINC00560	0	0	0	0	0	0	0.865914	0
LINC00562	18.0928	14.5774	49.4493	5.66896	14.3196	11.3632	12.1228	22.1374
LINC00563	3.19285	0	0	4.25172	0.753662	3.03018	6.0614	1.89749
LINC00567	0	0	0	0	0	0	0	0.632497
LINC00571	1.06428	0	1.49846	1.41724	3.76831	0	2.59774	2.52999
LINC00578	1.06428	0	4.49539	0	0.753662	0.757545	0	1.26499
LINC00581	0	0	0	0	0	0	0	0
LINC00582	0	0	0	0	0	0	0	0
LINC00589	0	0	0	0	2.26099	0.757545	0	0.632497
LINC00592	0	0	0	0	0	0	0	0
LINC00593	0	0	1.49846	1.41724	0.753662	0	0.865914	1.26499
LINC00596	2.12856	0	0	0	0	1.51509	0.865914	1.89749
LINC00597	21.2856	18.2217	32.9662	9.92067	8.29028	11.3632	6.92731	12.0174
LINC00598	8.51426	3.64434	2.99693	12.7552	9.7976	4.54527	4.32957	6.95747
LINC00604	0	0	0	0	0	0.757545	0	0
LINC00605	0	0	0	0	0	0	0	0
LINC00607	0	0	0	0	2.26099	0	0	0
LINC00609	0	0	0	0	0	0	0	0
LINC00612	1.06428	0	0	0	1.50732	0	0.865914	0
LINC00618	0	3.64434	0	0	1.50732	0	0	1.26499
LINC00623	38.3141	49.1986	43.4555	35.431	50.4953	27.2716	50.223	32.8899
LINC00626	0	0	0	0	0	0	0	0.632497
LINC00628	0	0	1.49846	0	0	0	0	0
LINC00629	2.12856	3.64434	0	1.41724	0	1.51509	0	0.632497
LINC00630	9.57854	3.64434	2.99693	12.7552	7.53662	6.81791	2.59774	5.69247
LINC00632	0	0	0	0	1.50732	2.27264	0	1.89749
LINC00635	0	0	0	0	0	0	0	0
LINC00636	1.06428	0	0	1.41724	0	0	0	0.632497
LINC00638	3.19285	3.64434	1.49846	0	6.02929	3.78773	2.59774	3.16249
LINC00640	3.19285	0	0	0	0	1.51509	0	0
LINC00641	95.7854	107.508	85.4125	134.638	80.6418	65.9065	95.2505	87.2846
LINC00642	0	0	0	0	0.753662	0	0	0
LINC00648	0	0	5.99386	0	0	0	0	0
LINC00649	154.321	116.619	124.373	161.565	107.774	103.026	111.703	129.662
LINC00652	0	0	0	0	0	0	0	0.632497
LINC00654	3.19285	0	1.49846	7.0862	3.01465	2.27264	0.865914	5.05998
LINC00658	0	0	0	0	0	0	0	0.632497
LINC00659	0	1.82217	7.49232	5.66896	0.753662	0	0.865914	0.632497
LINC00662	11.7071	12.7552	8.99079	11.3379	17.3342	20.4537	16.4524	18.3424
LINC00663	1.06428	3.64434	0	4.25172	1.50732	1.51509	0.865914	0.632497
LINC00664	5.32141	5.46651	8.99079	5.66896	3.01465	9.09055	3.46366	5.69247
LINC00665	0	3.64434	5.99386	4.25172	2.26099	9.84809	7.79323	5.69247
LINC00667	177.735	154.884	152.843	102.041	166.559	86.3602	188.769	88.5496
LINC00668	0	0	0	0	0	0	0	0
LINC00670	0	0	2.99693	0	0	0	0	0.632497
LINC00671	0	0	0	0	0	1.51509	0	1.26499
LINC00672	45.7641	83.8198	41.957	56.6896	15.0732	28.7867	29.4411	30.9924
LINC00673	2.12856	5.46651	5.99386	0	2.26099	0	1.73183	3.16249
LINC00674	492.763	266.037	635.349	299.037	255.491	146.964	332.511	196.707
LINC00676	0	0	0	0	0	0	0	0
LINC00678	0	0	0	0	0.753662	0.757545	0.865914	0.632497
LINC00680	28.7356	30.9769	28.4708	26.9275	21.8562	13.6358	22.5138	19.6074
LINC00683	0	0	0	0	0	0.757545	0	0
LINC00689	3.19285	0	0	0	0	0.757545	0	0.632497
LINC00690	0	0	0	0	0	0	0	0
LINC00691	0	0	0	0	0	0	0	0
LINC00692	0	0	0	0	0.753662	1.51509	0	0
LINC00693	2.12856	0	0	0	0	0	0	0
LINC00696	0	0	0	0	0	0	0	0
LINC00707	0	0	0	0	0	0	0	0.632497
LINC00708	0	0	0	0	0.753662	0	0	0
LINC00824	0	1.82217	0	0	0	0	0	0
LINC00836	0	0	0	0	0	0	0	0
LINC00837	0	0	0	0	0.753662	0	0	0.632497
LINC00838	0	0	0	0	0	0	0	0
LINC00839	0	0	0	0	0	0	0	0
LINC00845	0	0	0	0	0	0	0	0
LINC00847	68.114	63.7759	43.4555	83.6171	45.2197	53.0282	31.1729	63.8822
LINC00850	0	0	0	0	0	0	0	0
LINC00851	0	0	0	0	0	0	0	0
LINC00852	20.2214	76.5311	14.9846	38.2655	30.1465	27.2716	25.9774	27.8299
LINC00853	1.06428	0	0	1.41724	0	0	0	0.632497
LINC00856	0	0	0	0	0	0	0	0
LINC00857	0	0	0	0	0	0	0	0
LINC00858	1.06428	0	0	0	0	0	0	0
LINC00861	443.806	863.708	293.699	535.716	248.708	246.96	393.125	458.56
LINC00862	2.12856	1.82217	0	0	3.01465	0.757545	0	1.89749
LINC00863	5.32141	9.11084	4.49539	1.41724	8.29028	11.3632	4.32957	2.52999
LINC00865	0	0	0	0	0.753662	0	1.73183	1.89749
LINC00867	0	0	0	0	0	0	0	0
LINC00868	0	0	0	0	0	0.757545	0	0.632497
LINC00869	21.2856	30.9769	32.9662	28.3448	18.8415	14.3934	25.1115	22.1374
LINC00877	3.19285	0	2.99693	0	0	0.757545	0.865914	0.632497
LINC00880	2.12856	0	0	1.41724	0.753662	0.757545	0	1.26499
LINC00881	2.12856	0	0	5.66896	1.50732	1.51509	1.73183	0
LINC00882	0	0	0	0	0	0	0.865914	0
LINC00885	0	0	0	1.41724	0	0	0	0.632497
LINC00886	24.4785	9.11084	8.99079	14.1724	9.7976	14.3934	7.79323	17.0774
LINC00887	0	0	0	0	0	0	0	0
LINC00888	42.5713	27.3325	71.9263	52.4379	63.3076	47.7254	70.139	61.9847
LINC00891	0	0	0	0	0.753662	0	0	0.632497
LINC00892	5.32141	5.46651	4.49539	4.25172	18.8415	22.7264	25.1115	10.12
LINC00896	0	10.933	0	1.41724	0.753662	0.757545	0.865914	0.632497
LINC00899	1.06428	5.46651	2.99693	1.41724	1.50732	1.51509	0.865914	0.632497
LINC00900	0	0	0	0	0.753662	1.51509	0	0
LINC00904	0	0	0	0	0	0	0	0
LINC00907	1.06428	0	1.49846	0	1.50732	0.757545	0	1.26499
LINC00908	0	0	0	0	0	0	0	0
LINC00910	44.6998	34.6212	34.4647	39.6827	15.8269	15.9085	24.2456	25.9324
LINC00920	15.9642	14.5774	10.4892	29.762	26.3782	15.9085	12.9887	21.5049
LINC00921	18.0928	23.6882	5.99386	14.1724	8.29028	8.333	7.79323	10.12
LINC00922	0	0	0	0	0	0	0	0
LINC00923	0	0	0	0	0.753662	0.757545	0	0.632497
LINC00924	0	0	0	0	0.753662	0	0	1.89749
LINC00926	14.8999	10.933	1.49846	4.25172	4.52197	8.333	6.92731	10.7525
LINC00927	0	0	0	0	0	0	0	0
LINC00928	0	0	0	0	0	0	0	0
LINC00933	3.19285	1.82217	4.49539	4.25172	0.753662	3.78773	3.46366	3.16249
LINC00934	0	0	0	0	0	0.757545	0.865914	0
LINC00937	1.06428	0	0	0	0	0	0	0
LINC00938	168.157	191.328	146.849	212.586	124.354	159.842	121.228	158.757
LINC00939	0	0	0	0	0	0	0	0
LINC00940	0	1.82217	0	4.25172	0	0	0.865914	0
LINC00941	0	0	0	2.83448	0.753662	0.757545	0	0
LINC00942	0	0	0	2.83448	0	0	0	0
LINC00943	0	0	0	0	0	0.757545	0	0.632497
LINC00944	1.06428	0	0	0	1.50732	5.30282	0	1.89749
LINC00951	0	0	0	0	0	0	0	0
LINC00954	63.8569	171.284	40.4585	137.472	30.9001	52.2706	28.5752	59.4547
LINC00957	15.9642	0	2.99693	2.83448	3.01465	9.84809	5.19548	1.26499
LINC00960	0	0	0	0	0	0	0	0
LINC00963	19.1571	7.28868	8.99079	8.50344	2.26099	3.78773	2.59774	3.16249
LINC00964	0	1.82217	0	0	0	0	0	0
LINC00967	0	0	0	0	0	0	0	1.26499
LINC00970	0	0	0	1.41724	0	0	0	0
LINC00971	0	1.82217	1.49846	0	0.753662	0	0	0.632497
LINC00974	0	0	0	0	0	0	0	0
LINC00976	0	0	0	0	0	0	0	0.632497
LINC00977	0	0	0	1.41724	2.26099	1.51509	0.865914	0
LINC00987	13.8357	65.5981	19.48	68.0275	13.5659	43.9376	13.8546	37.9498
LINC00989	0	0	0	0	0	0	0	0
LINC00992	0	0	0	1.41724	0	0	0	0
LINC00996	54.2784	32.799	52.4462	39.6827	30.9001	12.8783	37.2343	18.9749
LINC00997	21.2856	0	13.4862	7.0862	2.26099	2.27264	5.19548	3.16249
LINC00999	30.8642	25.5104	14.9846	34.0137	23.3635	30.3018	22.5138	24.6674
LINC01000	394.849	681.491	332.659	446.43	301.465	300.746	267.567	349.771
LINC01001	3.19285	5.46651	11.9877	2.83448	3.76831	1.51509	2.59774	7.58997
LINC01002	0	0	0	0	0	0	0	0
LINC01003	12.7714	14.5774	16.4831	11.3379	9.04394	4.54527	11.2569	5.69247
LINC01004	245.849	300.658	161.834	205.5	168.067	187.871	140.278	237.186
LINC01005	0	0	0	0	0	0	0	0
LINC01010	1.06428	0	0	0	2.26099	0.757545	0	0
LINC01011	9.57854	34.6212	17.9816	15.5896	11.3049	13.6358	13.8546	15.1799
LINC01012	24.4785	30.9769	26.9724	12.7552	19.5952	22.7264	22.5138	17.7099
LINC01016	0	0	1.49846	0	0	0	0	0
LINC01018	0	0	1.49846	0	0	1.51509	0.865914	0
LINC01022	0	0	0	0	0	0	0	0
LINC01023	0	0	0	0	0	1.51509	0	0.632497
LINC01028	0	0	0	0	0	0	0	0.632497
LINC01030	0	0	0	0	0	1.51509	0	0
LINC01031	0	0	0	0	0	0.757545	0	0
LINC01033	1.06428	0	0	0	0.753662	0.757545	0.865914	0.632497
LINC01036	1.06428	0	8.99079	5.66896	3.76831	6.81791	3.46366	5.05998
LINC01037	1.06428	1.82217	0	0	1.50732	0	0	0
LINC01039	0	0	0	0	0.753662	0.757545	0	0.632497
LINC01046	0	0	0	0	0	0	0	0
LINC01054	2.12856	0	1.49846	0	0	0	0	0
LINC01055	0	0	0	0	0	0	0	1.89749
LINC01058	0	1.82217	0	2.83448	0	0	0	0
LINC01061	26.607	60.1316	19.48	51.0206	27.8855	34.0895	25.1115	34.1548
LINC01063	1.06428	0	7.49232	0	0.753662	0.757545	0	0
LINC01068	1.06428	3.64434	0	0	1.50732	0	0	0.632497
LINC01072	0	0	0	0	0	0	0	0
LINC01077	0	0	0	0	0	0	0	0.632497
LINC01088	2.12856	0	0	0	0	0	0	0
LINC01089	125.585	187.683	122.874	155.896	45.9734	56.8159	79.6641	100.567
LINC01090	0	0	0	0	0	0	0	0
LINC01091	1.06428	0	1.49846	0	0.753662	0	0	0
LINC01094	3.19285	1.82217	0	8.50344	7.53662	12.8783	5.19548	6.95747
LINC01097	0	0	0	0	0	0.757545	0	0
LINC01098	0	0	0	0	0.753662	0	0	0
LINC01099	2.12856	0	0	0	0	0	0	0
LINC01104	0	0	0	1.41724	0	0	0	0
LINC01108	8.51426	7.28868	4.49539	0	0	0.757545	2.59774	1.89749
LINC01116	0	0	0	0	0	0	0	0.632497
LINC01117	0	0	0	0	0	0	0	0.632497
LINC01118	0	1.82217	0	0	0	0	0	1.89749
LINC01119	0	1.82217	2.99693	2.83448	0.753662	0.757545	0	2.52999
LINC01120	0	0	0	0	0	0	0	1.26499
LINC01122	0	0	0	0	0	0	0	0
LINC01123	0	0	0	0	1.50732	0	0	0.632497
LINC01126	15.9642	38.2655	13.4862	26.9275	6.78296	9.09055	3.46366	12.0174
LINC01128	255.428	512.029	286.207	413.834	229.867	223.476	244.188	242.879
LINC01132	54.2784	32.799	67.4309	34.0137	104.759	144.691	106.507	102.465
LINC01134	0	1.82217	1.49846	0	0	0	0	0.632497
LINC01135	0	0	1.49846	0	2.26099	0.757545	0.865914	1.26499
LINC01138	121.328	114.797	104.892	80.7826	105.513	73.4819	90.0551	88.5496
LINC01140	0	0	0	0	1.50732	0	0.865914	0
LINC01143	0	0	0	0	0	2.27264	0	0
LINC01144	0	1.82217	1.49846	0	1.50732	0	1.73183	0
LINC01145	10.6428	9.11084	2.99693	7.0862	9.7976	6.06036	3.46366	6.95747
LINC01147	1.06428	1.82217	1.49846	0	1.50732	0.757545	1.73183	1.26499
LINC01148	0	0	0	0	0	0	0	0
LINC01149	0	0	0	0	0	1.51509	0	0
LINC01150	0	0	0	0	0.753662	0	0	0
LINC01152	0	0	0	0	0	1.51509	0	0
LINC01153	0	0	0	0	0	0	1.73183	0
LINC01160	26.607	14.5774	25.4739	4.25172	15.0732	15.1509	12.9887	17.0774
LINC01163	9.57854	1.82217	1.49846	5.66896	0.753662	4.54527	1.73183	6.32497
LINC01164	0	0	0	0	0	0	0.865914	0
LINC01169	0	0	0	0	0	0	0	0
LINC01173	0	0	0	0	0	0	0	1.26499
LINC01176	23.4142	16.3995	11.9877	17.0069	15.0732	15.1509	9.52505	25.9324
LINC01180	0	0	0	0	0	0	0	0
LINC01181	0	0	0	0	0	0	0	0
LINC01182	0	0	0	0	0	0	0	0
LINC01187	6.38569	0	4.49539	1.41724	0.753662	3.03018	0	0.632497
LINC01191	5.32141	1.82217	13.4862	0	3.76831	6.06036	8.65914	5.69247
LINC01192	0	0	0	0	0	0	0	0
LINC01203	0	7.28868	0	1.41724	0	0	0	0
LINC01204	0	0	0	0	2.26099	0	0	1.89749
LINC01205	0	0	0	0	0.753662	0	0	0
LINC01208	1.06428	0	0	0	0	0	0	0
LINC01209	0	0	1.49846	0	0	0	0	0
LINC01215	164.964	120.263	151.345	127.552	214.794	238.627	192.233	237.186
LINC01220	0	0	0	0	0	0	0	0.632497
LINC01221	0	0	1.49846	0	3.76831	0.757545	0	0
LINC01222	1.06428	0	0	0	0.753662	0	0.865914	0
LINC01224	0	0	0	0	0.753662	1.51509	0	1.89749
LINC01226	0	5.46651	0	2.83448	1.50732	0	0.865914	0.632497
LINC01227	1.06428	0	0	1.41724	0.753662	1.51509	0	1.26499
LINC01232	1.06428	5.46651	5.99386	4.25172	1.50732	6.81791	6.0614	8.85496
LINC01234	3.19285	1.82217	0	0	0	0	1.73183	0
LINC01237	0	3.64434	0	1.41724	0	0	0.865914	0
LINC01248	0	0	0	0	0.753662	0.757545	0.865914	0
LINC01249	1.06428	0	0	0	0	0	0	0
LINC01252	13.8357	20.0439	0	8.50344	1.50732	3.03018	9.52505	3.79498
LINC01254	0	0	0	0	0	0	0	0
LINC01258	1.06428	0	0	8.50344	0	6.81791	2.59774	2.52999
LINC01259	3.19285	0	0	2.83448	1.50732	0.757545	2.59774	3.79498
LINC01260	6.38569	5.46651	2.99693	1.41724	8.29028	15.1509	6.92731	17.7099
LINC01267	0	0	0	0	0	0	0	0
LINC01269	0	0	1.49846	0	0	0	0	0
LINC01270	0	0	0	0	0	0	0	0
LINC01271	0	0	0	0	0	0	0	0
LINC01273	0	0	1.49846	0	0	0	0	0
LINC01275	0	0	0	0	0.753662	0.757545	0.865914	0
LINC01277	0	3.64434	0	5.66896	0	2.27264	1.73183	1.26499
LINC01278	194.764	227.771	203.791	165.817	167.313	125.753	126.423	130.294
LINC01281	65.9855	43.7321	55.4432	49.6034	48.988	34.8471	67.5413	32.8899
LINC01282	0	0	0	0	0	0	0	0
LINC01284	0	3.64434	0	5.66896	0	1.51509	0.865914	0.632497
LINC01285	1.06428	0	0	0	0	0.757545	0	0
LINC01291	2.12856	1.82217	0	0	0.753662	0.757545	3.46366	1.89749
LINC01297-DUXAP10-NBEAP6	0	0	0	0	0	0	0	0
LINC01299	1.06428	0	0	0	0	0	0	0
LINC01301	0	0	0	0	0	0	0	0
LINC01303	7.44997	18.2217	8.99079	11.3379	14.3196	5.30282	11.2569	12.6499
LINC01305	0	0	0	0	0	0.757545	0	0
LINC01307	2.12856	3.64434	0	2.83448	0	1.51509	0	0.632497
LINC01311	2.12856	3.64434	2.99693	0	0	1.51509	0.865914	0.632497
LINC01315	0	0	0	0	0	0	0	0
LINC01317	0	0	0	0	0	0	0	0
LINC01333	0	0	0	0	0	0	0	0
LINC01337	0	3.64434	0	0	1.50732	2.27264	0.865914	1.89749
LINC01341	1.06428	0	0	0	0	0	0.865914	0.632497
LINC01347	0	1.82217	0	0	0	0	0	0
LINC01348	1.06428	3.64434	1.49846	0	0.753662	0	0	0
LINC01350	0	0	0	0	0	0	0.865914	0
LINC01353	1.06428	0	0	1.41724	5.27563	2.27264	1.73183	1.26499
LINC01354	0	0	0	0	0	0	0	0
LINC01355	56.4069	51.0207	38.9601	48.1861	31.6538	31.0594	26.8433	46.1723
LINC01356	0	0	0	0	1.50732	1.51509	0.865914	0.632497
LINC01358	6.38569	3.64434	1.49846	2.83448	5.27563	3.78773	0.865914	5.69247
LINC01359	8.51426	0	0	4.25172	0.753662	2.27264	0	1.26499
LINC01362	0	1.82217	0	0	0	0	0.865914	1.89749
LINC01363	0	0	0	0	0.753662	0	0	0
LINC01364	1.06428	1.82217	0	0	0.753662	1.51509	1.73183	0
LINC01366	1.06428	1.82217	1.49846	1.41724	2.26099	3.78773	6.0614	3.16249
LINC01372	17.0285	38.2655	10.4892	25.5103	8.29028	15.1509	11.2569	12.0174
LINC01376	2.12856	1.82217	7.49232	4.25172	1.50732	2.27264	2.59774	1.89749
LINC01381	0	0	0	0	0	0	0	1.26499
LINC01388	1.06428	1.82217	0	0	1.50732	1.51509	1.73183	0.632497
LINC01389	4.25713	10.933	11.9877	1.41724	6.02929	2.27264	1.73183	1.89749
LINC01393	3.19285	5.46651	2.99693	5.66896	4.52197	2.27264	3.46366	1.89749
LINC01395	0	0	2.99693	0	0	0	0	0.632497
LINC01396	0	0	0	0	0	0	0	0
LINC01398	0	0	0	0	0	0	0	0
LINC01399	0	0	0	0	0	0	0.865914	0.632497
LINC01404	0	0	0	0	0	0	0	0
LINC01409	40.4427	52.8429	41.957	41.0999	26.3782	37.1197	28.5752	68.3097
LINC01410	20.2214	7.28868	20.9785	8.50344	21.8562	9.09055	11.2569	15.8124
LINC01415	0	0	0	0	0	0	0	0
LINC01419	0	0	0	0	0	0	0	0.632497
LINC01422	3.19285	1.82217	4.49539	0	0	0	0	1.89749
LINC01423	0	0	0	0	0	0	0.865914	0
LINC01424	7.44997	18.2217	4.49539	2.83448	2.26099	4.54527	3.46366	8.85496
LINC01426	0	0	0	0	1.50732	0	3.46366	0
LINC01429	1.06428	0	0	0	0.753662	0	0.865914	0
LINC01431	1.06428	5.46651	5.99386	9.92067	0.753662	1.51509	1.73183	1.26499
LINC01433	1.06428	0	0	1.41724	0.753662	0.757545	0	0
LINC01435	0	0	0	0	0	0	0	0
LINC01442	0	0	0	0	0	0	0	0
LINC01446	0	0	0	0	0	0	0	0
LINC01447	0	0	0	0	0	0	0.865914	0
LINC01450	0	0	0	1.41724	0	0	1.73183	0
LINC01451	0	0	0	0	0	0	0	0
LINC01460	0	0	0	0	0	0	0	0
LINC01461	0	1.82217	0	0	0	0	0.865914	1.26499
LINC01465	2.12856	5.46651	1.49846	2.83448	3.01465	1.51509	2.59774	4.42748
LINC01467	0	0	0	0	0	1.51509	0	0
LINC01471	0	1.82217	0	0	0	0	0	0
LINC01473	1.06428	1.82217	0	11.3379	3.76831	1.51509	0.865914	4.42748
LINC01476	0	0	0	0	0	0	0	0
LINC01479	0	0	0	0	0	0.757545	0	0
LINC01480	3.19285	3.64434	8.99079	2.83448	5.27563	1.51509	3.46366	1.26499
LINC01482	0	0	0	0	0.753662	0	0	0
LINC01483	0	0	0	0	0	0	0	0
LINC01485	0	0	0	0	0	0	0	0
LINC01489	0	0	0	0	0.753662	0	0	0
LINC01494	0	1.82217	0	0	0	0	0	1.89749
LINC01496	0	0	0	1.41724	0	0	0	0
LINC01501	0	0	0	0	0	0.757545	0	0
LINC01503	3.19285	0	1.49846	1.41724	0.753662	0	0	0
LINC01504	0	0	0	1.41724	0	0.757545	0.865914	0
LINC01514	0	0	0	0	0	0	0	0
LINC01516	0	0	0	0	0.753662	3.03018	0.865914	0
LINC01518	0	0	0	1.41724	0	0	0	0
LINC01521	35.1213	98.3971	41.957	66.6102	33.1611	34.8471	48.4912	55.0272
LINC01530	0	5.46651	0	2.83448	0	1.51509	0.865914	0
LINC01531	0	0	0	2.83448	0.753662	0	0	0.632497
LINC01535	3.19285	5.46651	7.49232	0	1.50732	4.54527	2.59774	2.52999
LINC01537	0	1.82217	0	0	0	0	0	0
LINC01543	0	0	0	0	0	0	0.865914	0
LINC01545	1.06428	0	0	1.41724	5.27563	3.78773	1.73183	3.79498
LINC01547	2.12856	1.82217	10.4892	5.66896	2.26099	0	6.92731	2.52999
LINC01550	218.178	400.877	151.345	324.548	125.108	250.748	137.68	284.624
LINC01551	0	0	0	0	0	0	0	0
LINC01554	4.25713	0	2.99693	0	1.50732	0	0	0
LINC01555	0	0	0	0	0	0	0	0.632497
LINC01556	0	0	0	0	0	0	0	0
LINC01558	1.06428	0	0	0	0	0	0	0
LINC01559	0	0	0	0	0	0	0	0
LINC01560	8.51426	30.9769	8.99079	11.3379	15.8269	14.3934	13.8546	13.2824
LINC01562	4.25713	1.82217	0	0	0	0.757545	1.73183	0
LINC01563	0	0	0	0	0	0	0	0.632497
LINC01564	0	0	0	0	0	0	0	0.632497
LINC01565	0	0	0	0	0.753662	0	0	0
LINC01567	1.06428	0	0	1.41724	0.753662	0	0	0
LINC01569	4.25713	30.9769	10.4892	4.25172	1.50732	6.06036	6.92731	5.69247
LINC01572	37.2499	49.1986	50.9478	51.0206	36.9294	46.2103	36.3684	45.5398
LINC01579	0	0	0	1.41724	0	0	0.865914	0
LINC01580	0	0	0	0	0	0	0	0
LINC01583	0	0	0	0	0	0	0	0
LINC01585	6.38569	7.28868	8.99079	4.25172	1.50732	3.78773	5.19548	9.48746
LINC01586	4.25713	0	2.99693	0	0.753662	0.757545	0	0
LINC01587	0	0	0	0	0	0.757545	0	0
LINC01588	83.014	60.1316	68.9294	66.6102	99.4833	80.2998	101.312	70.8397
LINC01589	0	0	0	0	0.753662	0	0	0
LINC01590	9.57854	9.11084	4.49539	11.3379	3.01465	3.03018	4.32957	5.05998
LINC01595	0	0	0	0	0	0	0	0
LINC01596	0	0	0	1.41724	0	0	0	0
LINC01597	0	0	0	0	0	0	0	0.632497
LINC01599	19.1571	23.6882	4.49539	9.92067	10.5513	11.3632	9.52505	17.0774
LINC01602	0	0	0	0	0	1.51509	0	0
LINC01605	0	0	0	0	0	1.51509	0	0
LINC01607	0	0	0	0	0	0	0	0
LINC01610	0	1.82217	0	0	0	0	0	0
LINC01612	0	0	0	1.41724	0	0	0	0
LINC01614	0	0	0	0	0	0	0	0
LINC01616	0	0	0	0	0	0	0	0
LINC01617	1.06428	3.64434	2.99693	0	0	0.757545	0	0
LINC01618	0	0	0	0	0	0	0	0
LINC01619	39.3784	34.6212	25.4739	39.6827	15.0732	15.1509	11.2569	18.9749
LINC01620	0	0	0	0	0	0	0	0
LINC01625	0	0	0	0	0.753662	0	0	0
LINC01629	0	0	0	0	0.753662	0	0	0
LINC01630	0	0	2.99693	0	0	0	0	0
LINC01632	0	0	0	0	0.753662	0	0.865914	0
LINC01634	0	0	1.49846	0	0.753662	0	0	0
LINC01635	0	1.82217	1.49846	0	0.753662	0.757545	3.46366	3.16249
LINC01637	3.19285	0	0	1.41724	0	0.757545	0	0.632497
LINC01638	0	0	1.49846	0	0	0	0	0
LINC01644	0	0	0	0	0	0	0	0.632497
LINC01647	0	0	0	0	0	0	0	0
LINC01649	0	0	0	0	0	0	0	0
LINC01655	0	0	0	0	0.753662	0	0	0
LINC01657	0	0	0	0	0	0.757545	0	0
LINC01664	3.19285	0	0	0	0	0	0	0
LINC01668	1.06428	0	0	0	0	0	0	0
LINC01670	0	0	0	0	0	0	0	0
LINC01671	0	0	0	0	0	3.03018	0	1.89749
LINC01673	0	0	0	0	0	0	0	0.632497
LINC01675	1.06428	1.82217	1.49846	2.83448	0.753662	0	1.73183	1.26499
LINC01678	0	0	0	0	0	0	0	0
LINC01679	2.12856	0	4.49539	0	0.753662	0	0	0
LINC01682	0	0	0	0	0	0	0	0
LINC01684	116.007	36.4434	107.889	43.9344	142.442	61.3612	106.507	59.4547
LINC01685	0	0	0	0	0	0	0	0
LINC01686	10.6428	3.64434	16.4831	1.41724	9.7976	3.03018	6.0614	0.632497
LINC01688	0	0	0	0	0	0	0	0
LINC01692	0	0	0	0	0	0	0.865914	0
LINC01694	2.12856	1.82217	1.49846	0	0	0	0	0.632497
LINC01697	0	0	0	0	0	0	0	0.632497
LINC01699	1.06428	0	0	0	0	0.757545	0	0
LINC01702	0	0	0	0	0	0	0	0
LINC01703	0	0	0	0	1.50732	0	0	0.632497
LINC01705	0	0	0	0	0	0	0	0
LINC01707	0	0	0	0	0	0	0	0
LINC01712	0	0	0	0	0	0	0	0
LINC01716	0	0	0	0	0	0	0	0.632497
LINC01719	0	1.82217	1.49846	0	0	0	0	0.632497
LINC01720	0	0	0	0	0	0	0	0
LINC01721	0	0	0	1.41724	0	0	0	0
LINC01722	0	0	0	0	0	0	0	0
LINC01725	2.12856	0	0	0	0	0.757545	1.73183	1.26499
LINC01726	0	0	0	0	0	0	0	0
LINC01727	0	0	0	0	0	0	0	0
LINC01728	0	0	0	0	0.753662	0	0	0.632497
LINC01729	1.06428	0	0	0	0	0	0.865914	0
LINC01730	1.06428	1.82217	0	0	0.753662	0	1.73183	0.632497
LINC01731	0	0	0	0	0	0	0	0
LINC01732	0	0	4.49539	1.41724	0	0	0	0
LINC01733	0	0	0	0	0	0	0	0.632497
LINC01734	0	0	0	0	0	0	0	0
LINC01740	0	0	0	0	0	0	0	0
LINC01741	0	0	0	0	0	0	0	0
LINC01743	0	0	0	0	0	0	0	0
LINC01746	0	0	0	0	0	0	0	1.26499
LINC01748	0	0	0	0	0	0	0	0
LINC01752	0	0	0	0	0	0	0	0.632497
LINC01754	0	0	0	1.41724	0	0	0	1.89749
LINC01761	0	0	0	0	0	0	0	0
LINC01762	0	0	0	0	0	0	0	0
LINC01765	0	1.82217	1.49846	1.41724	0	0	0	0
LINC01768	0	0	0	0	4.52197	0	2.59774	0
LINC01770	0	1.82217	0	0	0.753662	0	0	0.632497
LINC01772	25.5428	14.5774	8.99079	11.3379	15.0732	19.6962	15.5865	12.6499
LINC01775	0	0	0	0	0	0.757545	0	0
LINC01776	0	0	0	0	0	0	0	0
LINC01782	0	0	0	0	0	0	0.865914	0
LINC01785	0	0	0	1.41724	0	0	0	0
LINC01790	0	0	0	0	0	0	0	0
LINC01796	0	0	0	0	0	0	0	0.632497
LINC01800	0	0	0	0	0.753662	0	0	0
LINC01801	1.06428	9.11084	1.49846	1.41724	1.50732	0.757545	0	2.52999
LINC01802	0	0	0	0	0	0	0	0.632497
LINC01804	0	0	0	0	0	0	0	0
LINC01806	41.507	20.0439	37.4616	24.0931	55.771	34.8471	27.7092	25.2999
LINC01814	2.12856	7.28868	14.9846	7.0862	3.01465	0.757545	2.59774	0
LINC01816	4.25713	0	1.49846	0	0	3.03018	0.865914	0.632497
LINC01819	0	0	1.49846	1.41724	0.753662	0	0	0
LINC01821	0	0	0	0	0	0	0.865914	0
LINC01823	0	0	0	0	0	0	0	0
LINC01827	0	0	0	1.41724	0	0	0	0
LINC01828	0	0	0	0	0	0	0.865914	0
LINC01829	4.25713	0	0	0	0	0	0.865914	0
LINC01832	0	0	0	0	0	0	0	0.632497
LINC01836	0	0	0	0	0.753662	0	0.865914	0
LINC01837	0	0	0	0	0	0	0.865914	0
LINC01840	0	0	0	0	0	0	0	0
LINC01841	11.7071	0	10.4892	1.41724	5.27563	5.30282	2.59774	3.16249
LINC01842	0	0	0	0	0	0	0	0
LINC01843	0	0	0	0	0	0	0	0
LINC01845	0	0	0	0	0	0	0	0.632497
LINC01848	0	0	0	0	1.50732	0	0	0
LINC01852	0	0	0	0	3.76831	0	0	0.632497
LINC01853	0	0	0	0	0	0	0	0
LINC01856	0	0	0	0	0.753662	0	0	0
LINC01857	0	0	0	0	0	0.757545	0	0.632497
LINC01858	0	0	0	1.41724	0	1.51509	0	0
LINC01863	0	0	0	0	0	0	0	0.632497
LINC01864	1.06428	0	0	0	0	0.757545	0	0
LINC01869	0	5.46651	5.99386	4.25172	3.76831	1.51509	6.0614	3.16249
LINC01870	0	1.82217	0	0	0.753662	0.757545	1.73183	1.26499
LINC01871	350.149	224.127	555.93	350.058	318.799	300.746	365.416	290.316
LINC01873	0	0	0	0	0	0	0	0.632497
LINC01876	0	0	0	0	0	0	0	0
LINC01877	0	0	0	0	0	0	0	0
LINC01878	1.06428	1.82217	0	2.83448	0.753662	0	0	0.632497
LINC01881	5.32141	9.11084	17.9816	7.0862	12.0586	17.4235	15.5865	19.6074
LINC01882	0	0	0	1.41724	5.27563	1.51509	0	0.632497
LINC01885	0	0	0	0	0	0	0	0
LINC01887	0	0	0	0	0	0	0	0
LINC01888	0	0	0	0	1.50732	0	0	0
LINC01890	0	0	0	2.83448	1.50732	0.757545	0.865914	0.632497
LINC01891	5.32141	7.28868	1.49846	8.50344	5.27563	5.30282	2.59774	10.7525
LINC01902	0	0	0	0	0	0	0.865914	0.632497
LINC01903	0	0	0	0	0.753662	0	0	0
LINC01907	0	0	0	0	0	0	0	0
LINC01908	0	0	0	0	0	0	0	0
LINC01909	0	0	0	2.83448	2.26099	0	0	0.632497
LINC01910	0	0	0	0	0	0	0	0
LINC01912	0	0	0	0	0	0	0	0.632497
LINC01915	0	0	0	0	0	0	0	0
LINC01918	0	0	0	0	2.26099	2.27264	1.73183	1.89749
LINC01929	0	0	1.49846	0	0	0	0	0
LINC01930	0	0	0	0	0	0	0.865914	0
LINC01931	0	0	0	0	0	0	0	0
LINC01932	0	0	0	1.41724	0.753662	0	0	0
LINC01933	0	0	0	0	0	0	0	0
LINC01934	101.107	72.8868	74.9232	69.4447	71.5979	60.6036	58.8822	68.9422
LINC01936	0	0	0	0	0	0	0	0
LINC01937	0	0	0	0	0	0	0	0
LINC01940	0	0	0	0	0	0	0	0
LINC01943	179.864	154.884	182.813	157.314	148.471	149.236	127.289	191.014
LINC01946	0	7.28868	0	0	0	0	0	0
LINC01948	0	0	0	0	0	0	0.865914	0
LINC01949	0	7.28868	0	4.25172	0.753662	3.03018	0	5.69247
LINC01953	0	0	0	0	0	0	0	0
LINC01958	0	0	1.49846	0	0	1.51509	0	0
LINC01961	2.12856	0	1.49846	0	0.753662	0	1.73183	0
LINC01962	1.06428	0	0	0	0	0	0	0
LINC01963	70.2426	43.7321	73.4247	60.9413	53.51	57.5735	53.6867	67.0447
LINC01964	0	0	0	1.41724	0	0	0	0
LINC01967	1.06428	1.82217	0	2.83448	0	0.757545	0	0.632497
LINC01968	0	0	0	0	0	0	0	0
LINC01970	4.25713	1.82217	2.99693	2.83448	0.753662	2.27264	2.59774	1.89749
LINC01971	0	0	0	0	0	0	0	0
LINC01972	0	0	0	0	0	0	0	0
LINC01973	0	0	0	0	0	0.757545	0	0
LINC01974	0	0	0	0	0	0	0	0
LINC01975	0	0	0	0	0	0	0	0
LINC01977	0	0	0	0	0	0	0	0
LINC01978	0	0	0	0	0.753662	0	0	0
LINC01980	0	0	0	0	0	0	0.865914	0
LINC01985	0	0	0	0	0	0	0	0
LINC01988	0	0	0	0	0	0	0	0.632497
LINC01989	0	0	0	0	0	0	0	0
LINC01990	0	0	0	0	1.50732	0.757545	0.865914	0.632497
LINC01991	0	0	0	2.83448	0.753662	1.51509	0.865914	1.89749
LINC01992	0	0	0	0	0	0	0	0
LINC01993	0	0	0	0	0	0	0	0
LINC01996	0	0	0	0	0	0	0	0
LINC01997	0	0	0	0	0	0	0	0
LINC01999	0	0	0	0	3.01465	0.757545	0	0.632497
LINC02003	0	0	0	0	0	0	0	0
LINC02006	0	3.64434	0	0	1.50732	0	0	0
LINC02012	1.06428	0	1.49846	0	0.753662	0.757545	0.865914	0.632497
LINC02014	0	0	0	1.41724	1.50732	0	0	0
LINC02015	0	0	0	1.41724	0	0	0.865914	0
LINC02018	0	0	0	0	1.50732	0	0	0
LINC02019	29.7999	14.5774	10.4892	36.8482	3.76831	9.09055	12.1228	12.6499
LINC02020	0	0	1.49846	0	0	0	0	0
LINC02021	5.32141	0	1.49846	0	0	2.27264	1.73183	0
LINC02022	0	0	0	0	0	0	0	0
LINC02028	0	0	0	0	0	0	0	0
LINC02029	2.12856	0	0	1.41724	0	0.757545	0.865914	4.42748
LINC02031	0	0	0	0	0	0	0	0
LINC02033	0	0	16.4831	0	3.01465	4.54527	2.59774	4.42748
LINC02034	0	3.64434	0	0	0	2.27264	0	1.89749
LINC02035	59.5998	83.8198	35.9631	58.1068	36.1758	25.7565	41.5639	43.6423
LINC02037	0	0	0	0	0	0	0	0
LINC02041	0	0	0	0	0	0	0.865914	0
LINC02042	0	1.82217	1.49846	0	0	0	0	0
LINC02043	3.19285	0	4.49539	4.25172	1.50732	2.27264	2.59774	0
LINC02044	0	5.46651	2.99693	2.83448	0	9.84809	4.32957	5.05998
LINC02048	0	0	0	0	0	0	0	0
LINC02050	0	0	0	0	0	0.757545	0	0
LINC02051	19.1571	18.2217	11.9877	21.2586	69.3369	83.33	62.3458	46.1723
LINC02052	0	0	0	0	2.26099	0	0	0
LINC02053	0	5.46651	0	0	0	0	0	0
LINC02055	1.06428	0	0	0	0	0.757545	0	0
LINC02057	0	0	0	0	0	0	0	0
LINC02058	0	0	0	0	0	0	0	0
LINC02060	1.06428	0	0	0	0.753662	0	0	0
LINC02061	0	0	0	0	0	0	0	0.632497
LINC02065	0	0	0	0	0	0	0	0
LINC02067	0	0	0	0	0	0	0	0
LINC02068	1.06428	0	4.49539	0	4.52197	9.84809	4.32957	5.05998
LINC02069	0	0	0	0	0.753662	0	0	0
LINC02071	0	0	0	0	0	0.757545	0	0
LINC02072	0	0	0	0	0	0	0	0
LINC02073	1.06428	0	2.99693	5.66896	1.50732	2.27264	0	0
LINC02074	1.06428	0	0	0	0	0	0	0
LINC02075	0	0	0	0	0	0	0	0
LINC02076	5.32141	5.46651	5.99386	5.66896	7.53662	1.51509	6.92731	5.05998
LINC02078	0	0	0	0	1.50732	0	0	0
LINC02080	3.19285	0	2.99693	0	1.50732	0	0.865914	1.26499
LINC02082	0	0	0	0	0	0	0	0
LINC02083	0	0	0	0	0	0	0	0.632497
LINC02084	2.12856	1.82217	0	0	3.01465	0.757545	0	0
LINC02085	0	1.82217	0	0	0	0	0	0
LINC02086	1.06428	0	2.99693	1.41724	4.52197	4.54527	4.32957	3.16249
LINC02087	1.06428	0	0	0	0	0	0	0
LINC02090	0	0	0	0	0	0	0.865914	0
LINC02092	0	0	0	0	0	0	0	0.632497
LINC02093	0	0	0	0	0	0	0	0.632497
LINC02098	0	0	0	0	1.50732	0	0.865914	0
LINC02099	1.06428	1.82217	2.99693	0	3.01465	3.78773	0	0.632497
LINC02100	64.9212	49.1986	52.4462	60.9413	61.8003	62.1187	71.8709	95.5071
LINC02102	4.25713	0	2.99693	0	0	0	2.59774	1.26499
LINC02105	0	0	0	0	0	0	0	0
LINC02108	0	0	0	0	0	0	0	0
LINC02109	0	0	0	0	0	0	0	0
LINC02125	1.06428	0	0	0	0	0	0	0
LINC02129	0	0	0	0	0	0	0	0
LINC02132	5.32141	3.64434	2.99693	1.41724	3.76831	2.27264	4.32957	0.632497
LINC02133	0	0	0	0	0.753662	0	0	0
LINC02135	0	0	0	0	0	0	0.865914	0
LINC02137	0	0	0	0	0	0	0	0.632497
LINC02142	0	0	0	0	0	0	0	0
LINC02145	0	0	0	0	0	0.757545	0	0
LINC02148	0	0	0	0	0	0	0	0
LINC02149	0	1.82217	0	0	0	0	0	0
LINC02150	1.06428	1.82217	0	1.41724	0.753662	0	2.59774	0
LINC02152	0	0	0	0	0	0.757545	0	0
LINC02154	2.12856	0	0	0	0.753662	1.51509	0	0.632497
LINC02155	0	0	0	0	0	0.757545	0	0
LINC02156	1.06428	1.82217	0	2.83448	3.01465	5.30282	0.865914	1.26499
LINC02163	0	0	0	0	0	0	0	0
LINC02164	0	1.82217	0	0	0	0	0	0
LINC02166	1.06428	0	1.49846	0	0	0	0	1.26499
LINC02168	0	0	0	0	0	0	0	0
LINC02172	0	0	0	0	0	0	0	0
LINC02175	2.12856	3.64434	4.49539	8.50344	4.52197	2.27264	3.46366	8.85496
LINC02176	0	0	1.49846	0	0	0	0	0
LINC02177	0	0	1.49846	0	0	0	0	0
LINC02179	1.06428	1.82217	0	0	0	0	0	0.632497
LINC02181	0	0	0	0	0	0.757545	0	1.26499
LINC02185	4.25713	0	0	0	0	0	0	0
LINC02186	0	0	0	0	0	0	0	0
LINC02190	1.06428	1.82217	0	0	0	0	0	0
LINC02195	0	0	1.49846	4.25172	2.26099	5.30282	1.73183	7.58997
LINC02197	0	0	0	0	0	0	0	0
LINC02198	0	0	0	0	0	0	0	0
LINC02201	0	0	0	0	0	0	0	0
LINC02202	0	1.82217	0	0	8.29028	0	0	0
LINC02204	0	0	0	0	0	0	0	0.632497
LINC02210	1.06428	12.7552	0	7.0862	0	3.03018	0	3.16249
LINC02211	0	0	0	0	0	0	0	0
LINC02216	0	0	0	0	0	0	0	0
LINC02219	0	0	0	1.41724	0	0	0	0
LINC02222	0	0	0	0	0	0	0	0
LINC02226	0	1.82217	1.49846	1.41724	0	1.51509	0.865914	1.89749
LINC02227	14.8999	1.82217	8.99079	1.41724	1.50732	2.27264	4.32957	1.89749
LINC02228	0	0	0	0	0	0	0.865914	0.632497
LINC02231	0	0	0	0	0	0	0	0
LINC02232	0	0	0	0	0	0	0	0
LINC02235	2.12856	1.82217	0	0	0.753662	0	0.865914	5.05998
LINC02241	1.06428	0	0	0	0	0	0	0.632497
LINC02243	0	0	0	0	0	0	0	1.26499
LINC02244	25.5428	61.9537	28.4708	31.1793	14.3196	16.666	15.5865	37.3173
LINC02245	2.12856	1.82217	0	0	0	1.51509	0	1.89749
LINC02246	20.2214	21.866	19.48	15.5896	7.53662	7.57545	11.2569	15.8124
LINC02248	0	0	0	0	0	0	0	0
LINC02249	0	0	0	0	0	0	0	0.632497
LINC02250	36.1856	29.1547	23.9754	14.1724	49.7417	9.84809	12.9887	22.7699
LINC02251	0	0	0	0	0	0	0	0
LINC02252	0	0	0	0	0	0	0	0
LINC02255	1.06428	0	0	1.41724	0.753662	2.27264	0	0
LINC02256	0	0	1.49846	0	0.753662	0	0	0
LINC02257	0	0	0	0	0	0	0	0.632497
LINC02261	0	0	0	0	0.753662	0.757545	0	0
LINC02264	0	0	0	0	0	0	0	0
LINC02265	0	0	0	1.41724	6.78296	0	0	0
LINC02268	0	1.82217	0	0	0	0	0	0.632497
LINC02273	44.6998	40.0877	56.9416	127.552	59.5393	78.7847	86.5914	88.5496
LINC02274	0	7.28868	0	1.41724	0	0	0	2.52999
LINC02275	0	0	1.49846	0	0	0	0	0.632497
LINC02277	0	0	0	0	0.753662	0	0	0
LINC02280	1.06428	1.82217	2.99693	0	0	0.757545	0.865914	1.89749
LINC02284	6.38569	14.5774	0	11.3379	2.26099	3.03018	1.73183	5.05998
LINC02285	2.12856	0	4.49539	0	1.50732	0	0	0
LINC02288	3.19285	1.82217	0	0	0.753662	0.757545	1.73183	1.89749
LINC02289	0	0	0	0	0	0	0	0.632497
LINC02290	0	0	0	2.83448	0	1.51509	0.865914	2.52999
LINC02291	0	0	0	0	0	0	0	0
LINC02292	0	0	0	0	0	0	0	0
LINC02295	2.12856	23.6882	5.99386	8.50344	5.27563	13.6358	4.32957	14.5474
LINC02296	0	0	0	0	0	0	0	0
LINC02298	0	0	7.49232	0	0	0	0	1.26499
LINC02301	0	0	0	0	0	0	0	0
LINC02306	0	0	0	0	1.50732	0	0.865914	0
LINC02312	0	0	0	0	1.50732	0.757545	0.865914	1.26499
LINC02313	0	0	0	0	0	0	0	0
LINC02315	1.06428	0	2.99693	0	0	1.51509	0	0
LINC02316	27.6713	25.5104	10.4892	17.0069	32.4075	19.6962	9.52505	22.7699
LINC02318	0	0	0	0	0.753662	0.757545	0	0.632497
LINC02319	0	0	0	0	0	0	0	0.632497
LINC02320	6.38569	5.46651	4.49539	2.83448	0.753662	3.78773	2.59774	1.26499
LINC02321	1.06428	0	4.49539	4.25172	4.52197	6.06036	3.46366	1.26499
LINC02322	0	0	0	0	0	0	0	0
LINC02324	1.06428	1.82217	0	0	0	0	1.73183	0
LINC02325	11.7071	20.0439	22.477	15.5896	13.5659	18.9386	10.391	25.2999
LINC02326	0	1.82217	0	0	0	0	0	0
LINC02327	0	9.11084	1.49846	4.25172	1.50732	3.78773	2.59774	3.79498
LINC02328	6.38569	20.0439	19.48	14.1724	21.8562	9.84809	17.3183	12.0174
LINC02331	0	0	0	0	0	0	0	0
LINC02332	0	0	0	0	0	1.51509	0	1.26499
LINC02334	2.12856	1.82217	2.99693	8.50344	2.26099	5.30282	7.79323	5.69247
LINC02337	0	0	0	0	0	0	0	0
LINC02341	83.014	40.0877	101.896	56.6896	46.727	42.4225	50.223	40.4798
LINC02343	0	0	0	0	0	0	0	0
LINC02346	0	0	0	0	0	0	0	0
LINC02348	0	0	1.49846	0	0.753662	1.51509	0.865914	0
LINC02352	0	0	0	0	0	0	0	0
LINC02353	0	0	0	0	0	0	0	0
LINC02354	2.12856	5.46651	7.49232	7.0862	3.76831	9.09055	0.865914	5.05998
LINC02356	0	0	0	0	0	0	0	0
LINC02357	0	1.82217	4.49539	0	0	0	0	0
LINC02361	20.2214	49.1986	28.4708	29.762	7.53662	9.84809	6.92731	23.4024
LINC02362	13.8357	16.3995	38.9601	7.0862	12.8122	7.57545	17.3183	8.85496
LINC02363	5.32141	0	5.99386	4.25172	6.78296	6.81791	4.32957	3.16249
LINC02365	3.19285	1.82217	0	0	0.753662	0.757545	1.73183	2.52999
LINC02367	6.38569	7.28868	7.49232	2.83448	6.78296	9.84809	1.73183	12.0174
LINC02377	0	0	0	0	0	0	0	0
LINC02381	1.06428	0	1.49846	0	0	0.757545	0.865914	0.632497
LINC02384	1.06428	1.82217	1.49846	1.41724	1.50732	3.03018	2.59774	5.05998
LINC02385	1.06428	0	0	0	0	0	0	0
LINC02387	0	0	0	0	0.753662	0	0	0
LINC02389	5.32141	0	0	0	5.27563	0.757545	6.0614	1.26499
LINC02390	23.4142	51.0207	22.477	42.5172	15.8269	16.666	22.5138	18.9749
LINC02391	3.19285	7.28868	1.49846	1.41724	9.04394	9.84809	10.391	14.5474
LINC02393	0	1.82217	0	0	0	0	0	0
LINC02395	0	0	0	0	0	0	0	0
LINC02396	0	0	0	0	0	0	0	0
LINC02397	0	0	0	0	0	0	0	0
LINC02398	1.06428	5.46651	7.49232	11.3379	6.02929	1.51509	0.865914	3.79498
LINC02399	0	0	0	1.41724	0.753662	1.51509	0	0.632497
LINC02401	0	0	0	0	0	0	0	0
LINC02404	0	1.82217	0	2.83448	0.753662	0.757545	1.73183	2.52999
LINC02405	0	0	0	0	0.753662	0	0	0
LINC02408	0	0	0	0	0	0	0	0
LINC02414	0	1.82217	0	0	0	0	0	0.632497
LINC02416	71.3069	41.9099	70.4278	36.8482	131.137	68.1791	109.971	72.1047
LINC02418	0	0	0	2.83448	0	0	0	0
LINC02421	7.44997	10.933	1.49846	8.50344	0	0.757545	0.865914	3.16249
LINC02422	0	1.82217	7.49232	0	0.753662	2.27264	2.59774	0.632497
LINC02426	4.25713	0	1.49846	0	0	0	0.865914	0
LINC02427	4.25713	3.64434	2.99693	2.83448	1.50732	1.51509	4.32957	2.52999
LINC02434	0	0	0	1.41724	0.753662	0	0	1.26499
LINC02435	0	0	2.99693	0	0.753662	0	0	0
LINC02436	0	0	0	0	0	0	0	0
LINC02437	0	0	0	0	0	0	0	0
LINC02444	0	0	0	0	0	0	0	0
LINC02446	407.62	672.38	367.124	898.53	385.875	1275.71	437.287	1299.15
LINC02447	0	3.64434	0	2.83448	1.50732	2.27264	0.865914	1.89749
LINC02449	0	0	0	0	1.50732	0	5.19548	0.632497
LINC02453	2.12856	0	2.99693	7.0862	0.753662	4.54527	0.865914	5.05998
LINC02454	0	0	0	0	2.26099	0	0	0
LINC02455	2.12856	0	0	0	0.753662	1.51509	0	1.26499
LINC02456	167.092	71.0646	146.849	55.2723	341.409	98.4809	209.551	96.7721
LINC02457	0	0	0	0	0	0	0	0
LINC02458	0	0	0	1.41724	3.01465	7.57545	1.73183	3.16249
LINC02461	0	0	0	0	0	0	0	0
LINC02463	0	0	0	0	0	0	0	0
LINC02464	0	0	0	0	0	0	0	0.632497
LINC02466	0	0	0	0	0	0	0	0
LINC02468	0	0	0	0	0	0	0	0
LINC02470	0	1.82217	2.99693	2.83448	1.50732	3.03018	0.865914	3.16249
LINC02473	0	1.82217	0	0	0	0	0	0
LINC02476	0	0	0	0	0	0	0	0
LINC02478	0	0	0	0	0	0	0	0
LINC02479	0	0	0	0	0.753662	0	1.73183	0
LINC02481	34.057	52.8429	20.9785	36.8482	21.1025	22.7264	21.6479	30.9924
LINC02482	7.44997	18.2217	14.9846	25.5103	9.04394	9.84809	10.391	10.7525
LINC02489	0	0	0	0	0	0.757545	0.865914	0.632497
LINC02498	96.8497	45.5542	82.4155	52.4379	55.771	22.7264	42.4298	32.2574
LINC02506	3.19285	1.82217	2.99693	4.25172	4.52197	1.51509	0.865914	2.52999
LINC02507	1.06428	1.82217	2.99693	0	0	0	0	0
LINC02511	0	0	0	0	0	0.757545	0	0
LINC02515	2.12856	0	0	0	3.01465	0	1.73183	0
LINC02517	0	1.82217	0	0	0	0	0	0
LINC02520	0	1.82217	0	7.0862	0.753662	2.27264	2.59774	3.16249
LINC02522	0	0	0	0	0	0	0	0
LINC02524	20.2214	5.46651	55.4432	22.6758	17.3342	3.03018	15.5865	3.16249
LINC02526	0	1.82217	0	0	0	0.757545	0	0
LINC02527	0	0	0	0	0	0	1.73183	0
LINC02528	1.06428	1.82217	0	0	11.3049	12.8783	12.1228	5.69247
LINC02533	0	0	0	1.41724	0	0	0	0
LINC02535	0	0	0	0	0	0	0	0
LINC02539	2.12856	0	0	2.83448	10.5513	15.9085	7.79323	8.22246
LINC02542	0	0	0	0	0	1.51509	0	0
LINC02544	1.06428	0	0	0	0	0	0	0
LINC02547	0	0	0	0	0	0	0	0
LINC02550	0	0	0	0	0	0	0	0
LINC02551	0	0	0	0	0	0	0.865914	0
LINC02552	0	0	0	0	0	0	0	0
LINC02555	0	0	0	0	0	0	0	0
LINC02556	2.12856	0	0	0	0	0	0	0
LINC02558	0	0	0	0	0	0	0	0
LINC02560	0	0	0	0	0	0	0	0
LINC02561	0	5.46651	1.49846	2.83448	2.26099	3.03018	0.865914	5.69247
LINC02568	0	0	0	0	0	0	0	0
LINC02572	0	0	0	0	0	0	0.865914	0.632497
LINC02574	1.06428	0	1.49846	2.83448	0	1.51509	0	0.632497
LINC02575	8.51426	1.82217	11.9877	1.41724	6.02929	0	2.59774	1.26499
LINC02576	108.557	158.529	103.394	126.134	41.4514	53.0282	54.5526	92.3446
LINC02577	1.06428	1.82217	1.49846	0	0.753662	0	0	0
LINC02579	2.12856	0	0	0	1.50732	1.51509	0	1.89749
LINC02580	5.32141	9.11084	2.99693	4.25172	0.753662	0.757545	1.73183	2.52999
LINC02582	0	0	0	0	0	0	0	0
LINC02585	1.06428	1.82217	0	0	0.753662	0.757545	0.865914	1.26499
LINC02589	4.25713	1.82217	2.99693	0	0.753662	0	0.865914	3.16249
LINC02591	0	0	0	0	0	0	0.865914	0
LINC02594	0	0	0	0	0	0	0	0
LINC02595	0	3.64434	1.49846	2.83448	0.753662	3.78773	1.73183	1.89749
LINC02598	52.1498	74.7089	28.4708	56.6896	24.8708	37.1197	22.5138	49.9673
LINC02601	0	0	1.49846	0	0.753662	1.51509	0	0
LINC02603	55.3427	102.041	61.437	52.4379	48.2343	74.997	58.8822	69.5747
LINC02604	60.6641	87.4641	41.957	66.6102	49.7417	44.6952	33.7706	51.8648
LINC02605	1.06428	0	0	0	3.76831	7.57545	3.46366	1.89749
LINC02606	2.12856	0	0	0	0.753662	0	0	0
LINC02608	0	0	1.49846	0	0	0.757545	0.865914	0
LINC02609	0	0	0	0	0	0	0	0
LINC02610	2.12856	5.46651	0	4.25172	0	1.51509	3.46366	1.26499
LINC02611	35.1213	32.799	16.4831	52.4379	27.8855	44.6952	19.916	55.0272
LINC02615	3.19285	1.82217	2.99693	2.83448	2.26099	2.27264	1.73183	2.52999
LINC02617	0	0	0	1.41724	0	0.757545	0	0.632497
LINC02625	1.06428	1.82217	0	2.83448	0	3.78773	0	3.79498
LINC02626	0	7.28868	1.49846	1.41724	3.01465	0.757545	0.865914	0
LINC02631	2.12856	7.28868	4.49539	0	0	0.757545	0	1.26499
LINC02633	1.06428	0	0	0	0	0	0	0
LINC02634	0	0	0	0	0	0	0	0.632497
LINC02635	0	0	0	0	0.753662	0	0	0
LINC02636	0	0	0	0	0	0	0	0
LINC02637	0	0	0	0	0.753662	0.757545	0	0
LINC02640	0	0	0	0	0	0	0	0
LINC02641	14.8999	27.3325	4.49539	17.0069	0.753662	1.51509	3.46366	0.632497
LINC02642	0	0	0	0	0	0	0	0
LINC02643	0	0	0	0	0	0	0	0
LINC02644	0	0	0	0	0	0	0	0
LINC02648	42.5713	32.799	32.9662	25.5103	13.5659	12.1207	19.916	19.6074
LINC02649	64.9212	69.2424	41.957	68.0275	33.1611	14.3934	26.8433	25.9324
LINC02651	0	0	0	0	0	0	0	0
LINC02652	0	0	0	1.41724	0	0	0	0
LINC02655	0	0	0	0	0	0	0	0
LINC02656	107.492	147.596	46.4524	62.3585	21.8562	18.1811	20.7819	25.9324
LINC02660	0	0	0	0	1.50732	0	0	2.52999
LINC02664	0	0	0	0	0	0	0.865914	1.89749
LINC02668	0	0	0	0	0	0	0	0
LINC02669	0	0	0	0	0	0	0	0
LINC02671	0	0	0	0	0	0	0	0
LINC02674	0	0	0	0	0	0	0	0
LINC02675	0	0	0	0	0	0	0	0
LINC02676	0	0	0	0	0	0	0	0
LINC02678	0	0	0	0	0	0	0	0
LINC02679	0	0	0	0	1.50732	0.757545	0	0
LINC02680	17.0285	32.799	5.99386	9.92067	12.8122	12.8783	10.391	9.48746
LINC02681	0	0	0	0	0	0	0	0
LINC02687	0	0	0	0	0	0	0	0
LINC02691	0	0	0	0	0	0	0	0
LINC02693	30.8642	10.933	35.9631	19.8413	85.1638	100.754	53.6867	67.6772
LINC02694	0	3.64434	1.49846	2.83448	4.52197	6.81791	3.46366	6.95747
LINC02695	0	0	0	5.66896	1.50732	0	0	0
LINC02696	2.12856	10.933	1.49846	1.41724	1.50732	3.03018	1.73183	1.89749
LINC02698	0	0	0	0	0	0	0	0
LINC02700	1.06428	0	0	0	0	0	0	0
LINC02701	7.44997	9.11084	1.49846	4.25172	7.53662	3.78773	10.391	5.69247
LINC02703	3.19285	0	0	0	4.52197	1.51509	7.79323	1.89749
LINC02704	0	0	2.99693	0	0	0	0	0
LINC02705	0	0	0	0	0	0	0.865914	0
LINC02709	2.12856	1.82217	0	1.41724	0.753662	1.51509	0	1.26499
LINC02710	0	0	0	0	0.753662	0	0.865914	0
LINC02714	0	0	0	2.83448	0	0.757545	1.73183	0
LINC02716	0	0	0	0	0	0	0	0
LINC02718	9.57854	14.5774	4.49539	15.5896	0.753662	6.06036	2.59774	6.95747
LINC02719	0	0	0	0	0	0	0	0
LINC02723	0	0	0	0	0	0	0.865914	0
LINC02724	0	0	0	0	0	0	0	0
LINC02725	3.19285	0	5.99386	2.83448	12.8122	6.81791	5.19548	2.52999
LINC02726	0	0	1.49846	0	0	0	0.865914	0.632497
LINC02727	0	0	0	0	0	0	0	0.632497
LINC02728	6.38569	1.82217	5.99386	7.0862	2.26099	3.78773	5.19548	3.16249
LINC02731	4.25713	7.28868	0	0	4.52197	0	0	1.89749
LINC02732	8.51426	3.64434	1.49846	4.25172	6.78296	3.78773	2.59774	4.42748
LINC02733	1.06428	3.64434	0	0	0	0	0	0
LINC02734	3.19285	1.82217	0	1.41724	3.01465	2.27264	0	0.632497
LINC02736	0	3.64434	0	0	0	0	0	0
LINC02739	1.06428	0	1.49846	1.41724	0	0	0	0
LINC02745	0	0	0	0	0	0	0	0
LINC02749	0	0	0	1.41724	3.01465	0.757545	0.865914	1.89749
LINC02751	0	0	0	0	0	0	0	0
LINC02752	0	0	0	0	0	0	0	0
LINC02754	5.32141	10.933	1.49846	2.83448	0.753662	2.27264	4.32957	3.16249
LINC02757	4.25713	0	2.99693	0	3.76831	1.51509	2.59774	0.632497
LINC02758	0	0	0	0	0	0	0	0.632497
LINC02762	12.7714	14.5774	11.9877	14.1724	10.5513	6.81791	8.65914	15.8124
LINC02765	0	0	2.99693	0	0.753662	0.757545	0.865914	0.632497
LINC02766	34.057	58.3094	68.9294	41.0999	36.9294	28.7867	28.5752	31.6249
LINC02768	3.19285	5.46651	0	4.25172	0	5.30282	0	2.52999
LINC02772	1.06428	0	0	0	0	0	0	0
LINC02773	1.06428	0	1.49846	7.0862	9.7976	15.1509	3.46366	10.7525
LINC02774	0	0	0	0	0	0	0	0.632497
LINC02777	19.1571	7.28868	23.9754	8.50344	8.29028	7.57545	7.79323	3.79498
LINC02781	0	0	0	0	0	0	0.865914	0
LINC02782	1.06428	0	0	0	0	0	0	0
LINC02785	0	0	1.49846	0	0	0	0	0.632497
LINC02789	0	0	0	0	0	0	0	0
LINC02793	3.19285	1.82217	7.49232	0	3.01465	4.54527	0.865914	0
LINC02795	0	1.82217	0	0	0	0	0	0
LINC02798	18.0928	18.2217	1.49846	1.41724	1.50732	5.30282	2.59774	2.52999
LINC02800	0	0	0	0	0	0	0	0
LINC02801	0	0	0	0	0	0	0.865914	0
LINC02802	1.06428	0	0	1.41724	0	0.757545	0.865914	0
LINC02803	7.44997	5.46651	26.9724	14.1724	18.8415	8.333	10.391	12.0174
LINC02804	2.12856	10.933	2.99693	4.25172	3.76831	3.03018	3.46366	8.22246
LINC02806	1.06428	0	0	0	3.01465	8.333	1.73183	3.16249
LINC02809	4.25713	5.46651	2.99693	2.83448	2.26099	0	3.46366	1.89749
LINC02812	6.38569	0	8.99079	9.92067	3.01465	3.03018	2.59774	6.95747
LINC02813	0	0	0	0	0	0	0	0
LINC02815	3.19285	0	0	2.83448	0.753662	0.757545	0.865914	2.52999
LINC02817	0	0	0	0	0	0	0.865914	0
LINC02818	1.06428	0	0	1.41724	0.753662	3.03018	0.865914	1.26499
LINC02819	0	0	0	0	0	0	0	0
LINC02820	0	1.82217	0	0	0	0	0	0.632497
LINC02821	0	0	0	1.41724	0	0.757545	0	0
LINC02823	0	0	0	0	0	0	0	0.632497
LINC02827	2.12856	0	0	0	0.753662	0.757545	0.865914	1.26499
LINC02828	0	0	0	0	0	0	0	0
LINC02830	0	0	0	1.41724	0	0	0	0
LINC02834	0	0	0	0	2.26099	1.51509	0	0
LINC02836	3.19285	0	0	0	0	0	0	1.26499
LINC02837	0	1.82217	0	1.41724	0.753662	0	0	0
LINC02840	0	0	0	0	0	0	0	0
LINC02844	0	0	0	0	0	0	0	0
LINC02851	2.12856	0	0	4.25172	0	0	0.865914	1.26499
LINC02855	0	0	0	0	1.50732	0	0	0
LINC02857	0	0	0	0	0	0	0	0
LINC02860	2.12856	0	0	1.41724	0	0	0	0.632497
LINC02861	0	0	0	0	0	0.757545	0	1.26499
LINC02862	0	0	0	0	0	0	0.865914	0
LINC02865	0	0	0	0	0	3.03018	1.73183	0
LINC02868	1.06428	0	0	0	0.753662	0	0	0
LINC02869	0	0	0	0	0.753662	0	0	0
LINC02870	0	0	0	0	0	0	0.865914	0
LINC02873	0	7.28868	0	0	0	4.54527	0.865914	1.26499
LINC02877	0	0	0	0	0	0	0	0
LINC02878	0	0	0	0	0	0	0	0
LINC02880	0	0	0	2.83448	0	0	0	0
LINC02882	0	0	0	0	0	0	0	0
LINC02883	0	5.46651	2.99693	0	1.50732	0	0	1.26499
LINC02884	0	0	5.99386	0	0	0	0	0
LINC02885	0	0	0	0	0	0	0	1.26499
LINC02887	1.06428	1.82217	2.99693	1.41724	0	0	0.865914	0.632497
LINC02888	0	0	0	0	0	0	0	0
LINC02889	1.06428	1.82217	0	0	0	0	0	0
LINC02891	1.06428	0	0	0	0	0	0	0
LINC02893	0	1.82217	0	0	0	0	0	0
LINC02894	0	0	1.49846	0	0	0	0	0
LINC02896	11.7071	21.866	17.9816	1.41724	12.0586	9.09055	8.65914	8.22246
LINC02897	0	0	0	1.41724	0	0	0	0
LINC02898	0	0	0	0	2.26099	0	0	0
LINC02899	4.25713	1.82217	5.99386	14.1724	0	3.78773	2.59774	3.16249
LINC02901	0	1.82217	0	0	0	0.757545	1.73183	0
LINC02902	0	0	0	0	0	0	0	0
LINC02904	1.06428	3.64434	4.49539	0	2.26099	3.03018	4.32957	1.89749
LINC02905	0	0	1.49846	0	0	0	0	0
LINC02908	6.38569	1.82217	1.49846	1.41724	3.01465	1.51509	2.59774	1.89749
LINC02909	0	0	0	1.41724	0	0	0	0
LINC02910	10.6428	1.82217	25.4739	8.50344	14.3196	12.8783	6.0614	8.85496
LINC02912	12.7714	14.5774	7.49232	14.1724	12.0586	21.2113	21.6479	27.1974
LINC02913	0	0	0	1.41724	0	0	0	0
LINC02915	3.19285	5.46651	2.99693	4.25172	6.78296	10.6056	3.46366	13.2824
LINC02918	1.06428	1.82217	0	1.41724	2.26099	1.51509	2.59774	4.42748
LINC02926	6.38569	10.933	14.9846	0	7.53662	5.30282	7.79323	9.48746
LINC02928	5.32141	1.82217	16.4831	5.66896	2.26099	11.3632	4.32957	7.58997
LINC02930	35.1213	27.3325	31.4677	14.1724	26.3782	18.1811	13.8546	34.1548
LINC02932	0	0	0	0	0	0	0	0
LINC02935	0	5.46651	0	0	0	0	0	0
LINC02937	21.2856	7.28868	20.9785	12.7552	22.6099	18.9386	30.307	24.6674
LINC02939	36.1856	18.2217	23.9754	25.5103	20.3489	16.666	18.1842	20.2399
LINC02940	3.19285	0	2.99693	0	3.01465	1.51509	0.865914	6.32497
LINC02943	0	0	0	0	0	0	0	0
LINC02947	1.06428	0	1.49846	0	0	2.27264	0	0
LINC02948	8.51426	1.82217	8.99079	0	1.50732	0.757545	0.865914	1.26499
LINC02953	0	0	8.99079	0	0	0	0	0
LINC02955	0	0	0	0	0.753662	0	0	1.26499
LINC02957	0	0	0	0	0	0	0	0
LINC02961	5.32141	5.46651	7.49232	2.83448	0.753662	6.81791	9.52505	8.22246
LINC02964	12.7714	7.28868	0	4.25172	0.753662	6.06036	3.46366	8.85496
LINC02967	1.06428	0	0	1.41724	0.753662	1.51509	0.865914	1.89749
LINC02969	2.12856	0	0	1.41724	0	1.51509	0.865914	0.632497
LINC02970	0	0	5.99386	4.25172	15.0732	4.54527	6.92731	2.52999
LINC02972	0	9.11084	0	5.66896	0.753662	2.27264	1.73183	1.26499
LINC02981	0	0	0	0	0.753662	0	0	0.632497
LINC02982	0	7.28868	0	0	0	0	0	0
LINC02983	0	0	0	1.41724	0	0.757545	2.59774	0
LINC02984	0	0	0	0	0	0	0	0
LINC02985	0	0	0	0	0	0	0	0
LINC02987	25.5428	32.799	40.4585	41.0999	36.1758	40.1499	42.4298	41.1123
LINC02988	4.25713	0	1.49846	4.25172	0.753662	1.51509	6.0614	2.52999
LINC02992	2.12856	0	4.49539	2.83448	6.02929	3.03018	0	1.89749
LINC02995	0	0	2.99693	2.83448	0	1.51509	2.59774	0
LINC02998	0	0	0	0	0	0	0	0
LINC02999	0	0	0	0	0	0	0	0
LINC03001	0	0	0	0	0	0	0	0
LINC03002	0	0	0	0	0	0	0	0.632497
LINC03004	0	0	0	0	1.50732	2.27264	0.865914	1.89749
LINC03005	0	0	0	0	0	0	0	0
LINC03006	44.6998	51.0207	28.4708	35.431	21.8562	49.2405	32.9047	36.6848
LINC03007	0	0	0	0	0.753662	0	1.73183	0.632497
LINC03009	0	0	0	0	0	0	1.73183	0
LINC03011	6.38569	0	20.9785	9.92067	15.0732	2.27264	6.92731	3.79498
LINC03013	1.06428	0	0	0	0	0	0	0.632497
LINC03014	0	0	1.49846	0	0.753662	0	0.865914	0.632497
LINC03015	1.06428	0	0	0	0	0	0	0
LINC03016	1.06428	1.82217	0	1.41724	6.78296	2.27264	1.73183	3.16249
LINC03018	1.06428	0	0	0	0	0	0	0
LINC03021	0	0	0	0	0	0	0.865914	0
LINC03022	0	0	0	0	2.26099	0	0	0
LINC03025	0	0	0	0	0	0	0	0
LINC03027	10.6428	12.7552	5.99386	4.25172	8.29028	13.6358	12.1228	4.42748
LINC03028	0	0	4.49539	1.41724	0.753662	0.757545	1.73183	1.26499
LINC03030	5.32141	0	0	1.41724	3.01465	0	4.32957	1.26499
LINC03031	5.32141	0	4.49539	1.41724	1.50732	3.03018	1.73183	3.79498
LINC03032	0	0	0	0	0	0	0	0.632497
LINC03033	5.32141	1.82217	7.49232	4.25172	4.52197	5.30282	6.0614	3.79498
LINCADL	0	0	0	0	0	0	1.73183	0.632497
LINGO1	0	0	0	0	0	3.03018	1.73183	0
LINGO2	0	0	0	1.41724	1.50732	0	0	0
LINGO3	7.44997	21.866	4.49539	14.1724	7.53662	7.57545	12.1228	8.85496
LINGO4	0	0	1.49846	0	1.50732	0	0.865914	0
LINS1	307.577	286.081	314.677	260.772	268.304	301.503	276.227	337.121
LIPA	151.128	156.707	169.326	179.989	180.879	207.567	165.39	158.124
LIPC	14.8999	5.46651	13.4862	22.6758	5.27563	18.1811	12.1228	14.5474
LIPC-AS1	26.607	5.46651	1.49846	8.50344	8.29028	16.666	10.391	6.95747
LIPE	23.4142	29.1547	20.9785	19.8413	16.5806	17.4235	10.391	32.8899
LIPE-AS1	2.12856	5.46651	0	1.41724	1.50732	2.27264	0	2.52999
LIPG	0	0	1.49846	0	3.76831	2.27264	2.59774	0.632497
LIPH	0	0	0	0	0	1.51509	0.865914	1.26499
LIPI	0	0	0	0	0	0.757545	0	0
LIPJ	2.12856	1.82217	5.99386	9.92067	12.0586	5.30282	4.32957	5.69247
LIPK	0	0	0	0	0	0	0	0
LIPM	0	0	0	0	0	0	0	0
LIPN	3.19285	0	7.49232	1.41724	0.753662	1.51509	0.865914	2.52999
LIPT1	72.3712	47.3764	38.9601	48.1861	42.2051	60.6036	58.0162	64.5147
LIPT2	7.44997	5.46651	5.99386	1.41724	6.02929	4.54527	12.1228	6.95747
LIPT2-AS1	22.3499	21.866	10.4892	8.50344	16.5806	12.8783	14.7205	8.22246
LITAF	762.026	581.272	1015.96	622.168	786.069	567.402	774.993	538.255
LITAFD	0	0	0	0	0	0	0	0
LIVAR	0	0	0	0	0.753662	0	0	0
LIX1	0	1.82217	0	1.41724	0.753662	0.757545	0	1.89749
LIX1-AS1	9.57854	14.5774	13.4862	22.6758	8.29028	12.1207	7.79323	13.2824
LIX1L	420.391	397.233	521.466	467.689	391.15	385.591	502.23	397.208
LIX1L-AS1	2.12856	1.82217	10.4892	5.66896	7.53662	5.30282	7.79323	5.69247
LL0XNC01-250H12.3	11.7071	14.5774	16.4831	17.0069	9.7976	6.81791	3.46366	6.95747
LL22NC01-81G9.3	0	1.82217	0	0	0	0	0	0
LL22NC03-13G6.2	0	0	0	0	0	0	0	0
LLGL1	22.3499	23.6882	34.4647	29.762	30.1465	20.4537	21.6479	18.9749
LLGL2	11.7071	7.28868	10.4892	15.5896	8.29028	6.06036	7.79323	6.32497
LLPH	249.042	209.549	290.702	282.031	319.553	365.137	361.086	293.479
LLPH-DT	1.06428	1.82217	5.99386	4.25172	3.01465	5.30282	1.73183	5.69247
LLPHP1	0	0	0	0	0	0.757545	0	0
LLPHP2	14.8999	0	2.99693	2.83448	0.753662	2.27264	0.865914	5.69247
LLPHP3	1.06428	1.82217	0	1.41724	1.50732	0.757545	4.32957	3.16249
LMAN1	1012.13	836.376	974.002	1026.08	1243.54	1509.03	1240.85	1287.13
LMAN1L	0	0	0	0	0.753662	0.757545	0	1.26499
LMAN2	226.692	202.261	244.25	236.679	289.406	296.958	252.847	220.741
LMAN2L	24.4785	36.4434	38.9601	38.2655	23.3635	28.7867	20.7819	22.7699
LMBR1	187.314	322.524	209.785	255.103	189.169	246.96	228.601	264.384
LMBR1L	72.3712	131.196	94.4032	75.1137	29.3928	26.5141	32.9047	49.3348
LMBRD1	137.292	171.284	104.892	141.724	94.2077	96.9658	110.837	93.6096
LMBRD2	147.935	149.418	140.856	134.638	174.096	182.568	154.133	137.252
LMCD1	57.4712	32.799	68.9294	66.6102	20.3489	9.84809	23.3797	18.3424
LMCD1-AS1	1.06428	0	0	5.66896	0	0	0	0
LMF1	15.9642	52.8429	34.4647	53.8551	15.8269	14.3934	14.7205	22.1374
LMF1-AS1	8.51426	7.28868	0	1.41724	3.01465	4.54527	6.92731	3.16249
LMF2	39.3784	40.0877	58.4401	53.8551	36.9294	56.0584	58.8822	54.3948
LMLN	148.999	180.395	208.287	144.558	189.169	147.721	192.233	154.329
LMLN-AS1	0	0	0	0	3.01465	1.51509	0	0.632497
LMNA	89.3997	36.4434	74.9232	55.2723	376.831	106.814	348.963	86.0196
LMNB1	729.033	599.494	987.488	779.482	1489.24	1834.02	1416.64	1502.81
LMNB1-DT	0	0	1.49846	0	0	2.27264	0	1.89749
LMNB2	144.742	122.085	178.317	188.493	262.274	284.08	256.311	251.734
LMNTD1	0	0	0	1.41724	0	0	0	0
LMNTD2	0	0	1.49846	0	0	0.757545	0	0
LMO2	6.38569	0	10.4892	5.66896	13.5659	3.78773	20.7819	4.42748
LMO3	0	0	0	0	0	0	0	0
LMO4	73.4355	63.7759	59.9386	60.9413	110.035	134.843	90.921	103.097
LMO7	454.448	621.36	440.548	666.102	230.62	266.656	262.372	318.146
LMO7-AS1	3.19285	1.82217	1.49846	1.41724	0.753662	1.51509	2.59774	1.26499
LMOD1	0	0	0	0	0	0	0	0
LMOD2	0	0	0	4.25172	0	0.757545	0	0
LMOD3	45.7641	21.866	19.48	34.0137	15.8269	23.4839	24.2456	32.8899
LMTK2	212.856	200.439	226.268	181.407	168.067	143.176	159.328	150.534
LMTK3	0	1.82217	8.99079	0	0.753662	1.51509	1.73183	3.16249
LMX1B	0	1.82217	0	1.41724	0	0	0	0
LNCARSR	0	0	0	0	0	0.757545	0	0.632497
LNCATV	2.12856	1.82217	4.49539	1.41724	3.01465	3.03018	0	3.79498
LNCOC1	0	0	0	0	0	0	0	1.26499
LNCOG	0	1.82217	0	0	0.753662	0.757545	0	0
LNCRI	0	0	0	0	0	0	0	0
LNCRNA-ATB	0	0	0	0	0.753662	0	0	0.632497
LNCRNA-IUR	4.25713	12.7552	4.49539	7.0862	8.29028	12.1207	11.2569	9.48746
LNCTAM34A	4.25713	3.64434	0	2.83448	1.50732	2.27264	1.73183	6.95747
LNP1	18.0928	12.7552	10.4892	14.1724	9.7976	10.6056	14.7205	9.48746
LNPEP	3617.49	4704.84	3265.15	4343.84	3007.86	3990.75	3265.36	4247.85
LNPK	344.827	304.302	389.601	364.23	365.526	440.134	396.589	387.088
LNX1	4.25713	1.82217	11.9877	5.66896	2.26099	6.81791	4.32957	11.3849
LNX2	128.778	271.503	152.843	140.307	138.674	130.298	130.753	166.979
LOC100037267	2.12856	1.82217	0	1.41724	1.50732	0	0.865914	2.52999
LOC100101126	39.3784	40.0877	47.9509	60.9413	34.6684	27.2716	29.4411	34.7873
LOC100101127	6.38569	1.82217	2.99693	5.66896	1.50732	3.03018	2.59774	8.22246
LOC100101148	3.19285	3.64434	1.49846	0	0.753662	2.27264	1.73183	2.52999
LOC100101483	1.06428	1.82217	0	1.41724	3.76831	0.757545	0	0
LOC100113374	1.06428	5.46651	1.49846	1.41724	0.753662	2.27264	0.865914	3.79498
LOC100113375	14.8999	5.46651	1.49846	12.7552	12.8122	8.333	13.8546	18.3424
LOC100124402	2.12856	0	1.49846	0	0.753662	0.757545	0	0.632497
LOC100125393	0	0	0	0	0	2.27264	0.865914	0.632497
LOC100125409	0	0	0	1.41724	0	0	0	0
LOC100126447	0	0	0	0	0	0	0	0
LOC100126584	0	0	0	0	0	0	0	0
LOC100126822	2.12856	0	1.49846	1.41724	0	0.757545	1.73183	0.632497
LOC100127892	1.06428	0	0	0	0.753662	0	0	0.632497
LOC100127903	0	0	0	0	0	0.757545	0	0
LOC100127917	0	0	0	1.41724	0	0	0	1.26499
LOC100127919	0	0	0	0	0	0	0	0
LOC100127934	9.57854	9.11084	7.49232	4.25172	18.0879	12.8783	11.2569	18.9749
LOC100127938	0	0	0	0	0	0	0	0
LOC100127954	0	0	0	1.41724	0	0	0	0
LOC100127955	2.12856	3.64434	0	2.83448	0.753662	1.51509	0.865914	0.632497
LOC100127962	0	0	1.49846	0	0	0	0	0
LOC100127965	1.06428	3.64434	2.99693	0	3.01465	2.27264	0	3.79498
LOC100127978	0	0	0	0	0	0.757545	0	0
LOC100127982	1.06428	1.82217	2.99693	1.41724	3.01465	0.757545	3.46366	4.42748
LOC100128007	3.19285	5.46651	2.99693	2.83448	6.78296	0.757545	5.19548	7.58997
LOC100128022	0	1.82217	0	0	0	0	0	0
LOC100128052	0	1.82217	0	0	0	1.51509	0	0
LOC100128056	1.06428	0	0	1.41724	0.753662	0	0.865914	1.26499
LOC100128059	4.25713	0	0	5.66896	6.78296	7.57545	3.46366	3.79498
LOC100128076	0	0	0	0	0	0.757545	0.865914	0
LOC100128078	0	0	0	0	0	0	0	0
LOC100128079	0	1.82217	0	1.41724	3.76831	3.03018	0	4.42748
LOC100128086	0	0	1.49846	0	0.753662	1.51509	2.59774	0.632497
LOC100128091	1.06428	0	0	0	0.753662	0.757545	1.73183	1.89749
LOC100128093	0	0	0	0	0.753662	0	0	0
LOC100128121	1.06428	0	0	0	0	0	0	0.632497
LOC100128144	1.06428	1.82217	1.49846	1.41724	3.01465	3.78773	1.73183	0.632497
LOC100128164	3.19285	3.64434	0	1.41724	1.50732	0.757545	0	3.79498
LOC100128248	0	0	0	0	0	0	0	0
LOC100128276	0	0	0	0	0	0	0	0
LOC100128288	6.38569	9.11084	1.49846	7.0862	5.27563	0.757545	0	3.16249
LOC100128297	8.51426	3.64434	7.49232	2.83448	6.02929	5.30282	8.65914	5.69247
LOC100128310	0	3.64434	0	12.7552	0.753662	12.1207	0.865914	5.69247
LOC100128340	0	1.82217	0	0	0	0	0	0
LOC100128362	0	0	0	0	0	0	0	0
LOC100128365	0	0	1.49846	0	0.753662	0	0	0
LOC100128398	52.1498	58.3094	49.4493	60.9413	51.249	21.2113	37.2343	39.8473
LOC100128407	0	3.64434	0	1.41724	0	0	0	0.632497
LOC100128428	2.12856	5.46651	1.49846	0	0	1.51509	1.73183	2.52999
LOC100128441	0	0	0	0	0	0	0	0
LOC100128494	38.3141	23.6882	5.99386	18.4241	15.0732	12.1207	6.92731	13.9149
LOC100128523	0	0	0	0	0	0.757545	0	0
LOC100128548	3.19285	0	0	0	0.753662	2.27264	2.59774	2.52999
LOC100128593	0	0	0	0	0	0	0	0.632497
LOC100128601	0	0	0	0	0	0	0	0
LOC100128622	0	0	0	0	0	0	0	0
LOC100128653	2.12856	5.46651	7.49232	0	1.50732	0	1.73183	1.89749
LOC100128673	0	0	0	0	0	0	0	0
LOC100128674	0	0	0	0	0	0.757545	0	0
LOC100128676	1.06428	0	0	0	0	0	1.73183	1.26499
LOC100128713	0	0	1.49846	0	0	0	0	0
LOC100128721	0	0	0	0	0	0	0	0
LOC100128739	0	0	0	0	0	0	0	1.89749
LOC100128762	0	1.82217	0	0	0	0	0	0
LOC100128770	3.19285	0	2.99693	1.41724	1.50732	1.51509	0.865914	1.89749
LOC100128776	1.06428	1.82217	1.49846	1.41724	1.50732	2.27264	0.865914	1.89749
LOC100128833	0	0	0	0	0.753662	0.757545	0	1.26499
LOC100128906	0	0	0	1.41724	0.753662	0	0	0
LOC100128926	0	1.82217	0	0	0	0	0.865914	0
LOC100128939	0	0	0	0	0	0	0	0
LOC100128966	3.19285	1.82217	1.49846	1.41724	0.753662	1.51509	0	3.16249
LOC100128988	0	0	0	0	0.753662	0	0	0.632497
LOC100128993	0	0	0	0	1.50732	0	0	0
LOC100129034	247.978	129.374	442.047	209.751	535.853	409.075	555.051	332.061
LOC100129052	0	0	0	0	0	0	0	0
LOC100129066	40.4427	40.0877	77.9201	42.5172	55.771	56.8159	46.7594	43.6423
LOC100129096	10.6428	16.3995	20.9785	12.7552	22.6099	26.5141	30.307	23.4024
LOC100129099	0	0	0	0	0.753662	0	0	0
LOC100129130	0	0	0	2.83448	0	0	0	0
LOC100129137	0	0	0	0	0	0	0	0
LOC100129138	0	1.82217	0	0	0.753662	0	0	0
LOC100129144	1.06428	0	0	0	0	0	0	0.632497
LOC100129148	0	0	0	0	0.753662	0	0	1.26499
LOC100129155	1.06428	10.933	2.99693	1.41724	1.50732	1.51509	2.59774	4.42748
LOC100129168	4.25713	10.933	10.4892	12.7552	7.53662	3.78773	0.865914	8.85496
LOC100129202	0	0	0	0	0	0	0	0
LOC100129203	105.364	187.683	94.4032	170.069	37.6831	73.4819	49.3571	92.9771
LOC100129205	0	0	0	0	0	0	0	0
LOC100129215	4.25713	1.82217	0	4.25172	4.52197	3.03018	0.865914	1.89749
LOC100129245	1.06428	0	0	1.41724	0.753662	0	1.73183	0.632497
LOC100129262	2.12856	0	0	2.83448	4.52197	2.27264	0	1.89749
LOC100129265	0	0	0	0	0.753662	0	0.865914	0.632497
LOC100129274	0	0	0	0	0	0	0	0
LOC100129291	0	0	0	0	0	0	0.865914	0
LOC100129293	0	0	1.49846	0	0	0	0	0
LOC100129316	0	0	0	1.41724	2.26099	1.51509	0.865914	1.26499
LOC100129344	0	0	0	0	0	0	0	1.26499
LOC100129352	0	0	2.99693	1.41724	1.50732	1.51509	0	0
LOC100129358	0	0	0	0	0	0	0.865914	0
LOC100129367	0	0	0	0	0	0	0	0.632497
LOC100129381	6.38569	14.5774	2.99693	19.8413	6.02929	12.8783	10.391	15.1799
LOC100129404	1.06428	0	0	0	0	0	0	0
LOC100129422	1.06428	3.64434	1.49846	4.25172	0	3.03018	3.46366	1.89749
LOC100129434	0	0	0	0	0.753662	0	0	0.632497
LOC100129456	0	1.82217	2.99693	2.83448	2.26099	3.03018	2.59774	1.26499
LOC100129492	3.19285	1.82217	7.49232	4.25172	8.29028	9.09055	18.1842	4.42748
LOC100129527	0	0	0	0	0	0	1.73183	0
LOC100129534	9.57854	1.82217	1.49846	4.25172	0.753662	3.03018	1.73183	0
LOC100129540	5.32141	5.46651	8.99079	1.41724	0.753662	2.27264	1.73183	0
LOC100129554	0	0	1.49846	0	0	0	0	0
LOC100129573	0	0	0	0	4.52197	2.27264	0	0
LOC100129574	0	0	0	0	0	0.757545	0	0
LOC100129617	8.51426	20.0439	13.4862	19.8413	5.27563	2.27264	6.0614	8.85496
LOC100129646	0	0	1.49846	1.41724	1.50732	0.757545	1.73183	0
LOC100129667	1.06428	1.82217	0	0	0	0	0	0
LOC100129682	0	0	0	0	0.753662	0	1.73183	0.632497
LOC100129707	1.06428	5.46651	5.99386	8.50344	9.7976	3.78773	1.73183	6.95747
LOC100129728	0	0	0	0	0.753662	0	0	0
LOC100129734	1.06428	1.82217	0	0	0.753662	0	0	0
LOC100129774	1.06428	0	0	0	0.753662	2.27264	0.865914	2.52999
LOC100129776	0	0	0	0	0	0.757545	0.865914	1.26499
LOC100129844	2.12856	1.82217	0	1.41724	0	1.51509	0	0.632497
LOC100129847	1.06428	0	4.49539	0	4.52197	3.03018	2.59774	4.42748
LOC100129854	0	0	0	0	0	0	0	0
LOC100129931	4.25713	1.82217	2.99693	11.3379	3.01465	6.06036	1.73183	4.42748
LOC100129935	0	0	1.49846	0	0	0	0	0
LOC100129942	1.06428	3.64434	1.49846	1.41724	0	2.27264	0	0.632497
LOC100129948	0	0	0	0	0	2.27264	0	1.26499
LOC100130001	0	0	0	0	0.753662	0	0	0
LOC100130018	0	0	0	0	0	0.757545	0.865914	0
LOC100130027	7.44997	10.933	4.49539	9.92067	4.52197	3.03018	7.79323	1.26499
LOC100130044	41.507	29.1547	28.4708	36.8482	20.3489	25.7565	18.1842	35.4198
LOC100130049	1.06428	1.82217	1.49846	2.83448	3.01465	1.51509	1.73183	1.26499
LOC100130063	0	0	0	0	0	0	0	0
LOC100130072	0	0	0	0	0	0	0	0
LOC100130075	3.19285	0	2.99693	0	3.01465	4.54527	0.865914	4.42748
LOC100130114	12.7714	5.46651	17.9816	9.92067	3.01465	1.51509	2.59774	4.42748
LOC100130177	0	0	1.49846	0	0	0	0	0
LOC100130180	5.32141	7.28868	19.48	2.83448	4.52197	3.78773	3.46366	1.89749
LOC100130203	0	0	0	0	0	0	0	0
LOC100130207	2.12856	0	0	0	1.50732	0	2.59774	1.89749
LOC100130210	1.06428	0	0	1.41724	1.50732	2.27264	0	0.632497
LOC100130256	0	0	0	0	0	0	0	0.632497
LOC100130270	22.3499	18.2217	14.9846	8.50344	8.29028	6.81791	6.0614	15.8124
LOC100130283	15.9642	23.6882	10.4892	11.3379	18.0879	15.9085	8.65914	18.3424
LOC100130298	3.19285	3.64434	4.49539	8.50344	9.04394	6.06036	6.92731	6.95747
LOC100130329	0	0	0	0	0	0	0	0.632497
LOC100130331	2.12856	0	0	1.41724	0.753662	0.757545	5.19548	0.632497
LOC100130345	0	0	0	0	0	0.757545	0	0
LOC100130353	0	0	0	1.41724	0.753662	0	0	0
LOC100130357	2.12856	3.64434	10.4892	4.25172	1.50732	4.54527	2.59774	4.42748
LOC100130370	0	0	0	0	0	0	0	0
LOC100130394	4.25713	1.82217	2.99693	4.25172	4.52197	2.27264	5.19548	1.89749
LOC100130437	27.6713	9.11084	43.4555	14.1724	12.0586	12.8783	15.5865	17.7099
LOC100130452	0	0	0	1.41724	1.50732	2.27264	0	1.26499
LOC100130455	3.19285	0	0	5.66896	1.50732	4.54527	3.46366	5.05998
LOC100130485	2.12856	1.82217	1.49846	1.41724	0	0.757545	2.59774	0.632497
LOC100130487	0	0	0	0	0	0	0.865914	0
LOC100130531	5.32141	5.46651	5.99386	5.66896	4.52197	4.54527	4.32957	6.32497
LOC100130548	2.12856	1.82217	0	1.41724	0	0	0	0
LOC100130550	0	0	0	2.83448	1.50732	0.757545	0	0.632497
LOC100130571	0	0	0	0	0.753662	0	0	0.632497
LOC100130602	0	0	0	0	0	0	0	0
LOC100130612	0	0	0	0	0	0	0	0
LOC100130618	0	0	0	0	0	0	0	0
LOC100130632	2.12856	0	4.49539	2.83448	0	0	0.865914	1.89749
LOC100130664	7.44997	7.28868	4.49539	0	3.01465	5.30282	2.59774	4.42748
LOC100130674	0	0	0	0	0	0	0	0
LOC100130683	0	0	1.49846	0	0.753662	0.757545	0	0
LOC100130691	40.4427	20.0439	31.4677	19.8413	23.3635	21.2113	21.6479	20.2399
LOC100130714	0	0	0	0	0	0	0.865914	0
LOC100130731	6.38569	5.46651	4.49539	1.41724	0.753662	2.27264	2.59774	1.26499
LOC100130744	0	0	0	0	0	0	0	0
LOC100130748	1.06428	0	0	1.41724	0.753662	0	0	1.89749
LOC100130801	1.06428	0	0	0	1.50732	0.757545	0	0.632497
LOC100130861	0	0	0	0	0	0.757545	0	0
LOC100130872	0	3.64434	0	2.83448	0.753662	0.757545	0	0.632497
LOC100130881	1.06428	0	0	0	0.753662	0	0	0
LOC100130909	0	0	0	0	0	0	0.865914	0
LOC100130987	3.19285	0	0	0	0	2.27264	0	0.632497
LOC100130992	1.06428	0	0	0	0	0.757545	0	0
LOC100131038	2.12856	0	1.49846	0	1.50732	0	0	0
LOC100131041	13.8357	9.11084	7.49232	5.66896	15.8269	6.81791	12.9887	6.32497
LOC100131080	0	1.82217	0	0	0	0	0	0
LOC100131124	0	0	0	0	0	0.757545	0	0
LOC100131127	1.06428	0	0	1.41724	0	0.757545	0	0.632497
LOC100131146	0	0	0	0	0.753662	0.757545	0	0
LOC100131158	0	0	0	0	0	0	0.865914	0
LOC100131159	0	0	0	0	0.753662	0	0	0
LOC100131223	0	0	0	0	0	0.757545	0	0.632497
LOC100131254	31.9285	30.9769	20.9785	26.9275	32.4075	33.332	29.4411	43.0098
LOC100131257	2.12856	1.82217	2.99693	4.25172	3.01465	2.27264	2.59774	5.05998
LOC100131264	0	0	1.49846	0	0	0	0	0
LOC100131280	0	1.82217	0	0	0	0	0	0.632497
LOC100131289	12.7714	12.7552	8.99079	4.25172	4.52197	6.81791	10.391	13.2824
LOC100131294	19.1571	12.7552	26.9724	17.0069	27.8855	15.1509	20.7819	12.6499
LOC100131348	0	0	0	0	0	0.757545	0	0.632497
LOC100131360	1.06428	0	0	0	1.50732	0	0	0.632497
LOC100131411	0	0	0	0	0	0	0	0
LOC100131429	1.06428	0	0	5.66896	0	0	0	0.632497
LOC100131465	3.19285	16.3995	8.99079	7.0862	1.50732	2.27264	0.865914	3.79498
LOC100131471	0	0	0	0	0	0	0	0
LOC100131479	0	0	0	0	0.753662	0	0	0.632497
LOC100131495	1.06428	0	2.99693	0	0	0.757545	0.865914	0
LOC100131496	3.19285	5.46651	8.99079	1.41724	3.76831	2.27264	1.73183	5.69247
LOC100131529	0	0	0	2.83448	0	0	0	0
LOC100131532	0	0	0	0	0	0	0	0
LOC100131536	0	0	0	0	0.753662	3.78773	0	1.26499
LOC100131557	0	0	0	0	2.26099	0	0	0
LOC100131593	0	0	0	0	0	0	0	0
LOC100131597	0	0	1.49846	0	2.26099	0.757545	0	0
LOC100131625	0	0	0	0	0	0	0.865914	1.26499
LOC100131626	2.12856	7.28868	2.99693	7.0862	7.53662	2.27264	2.59774	1.89749
LOC100131635	0	1.82217	0	0	0	0	0.865914	0.632497
LOC100131676	1.06428	1.82217	1.49846	0	0.753662	1.51509	0.865914	1.26499
LOC100131689	4.25713	1.82217	0	2.83448	2.26099	2.27264	3.46366	1.26499
LOC100131725	5.32141	1.82217	2.99693	2.83448	0.753662	1.51509	4.32957	1.26499
LOC100131736	0	0	0	0	0	0	0	0.632497
LOC100131747	2.12856	0	0	0	0	0.757545	0.865914	0
LOC100131770	0	0	0	0	0	0	0	0
LOC100131779	0	0	1.49846	0	0	0	0	0.632497
LOC100131785	2.12856	5.46651	1.49846	5.66896	1.50732	3.78773	7.79323	4.42748
LOC100131849	0	0	0	0	0	0	0	0.632497
LOC100131859	4.25713	7.28868	8.99079	7.0862	4.52197	6.81791	8.65914	4.42748
LOC100131877	0	3.64434	2.99693	2.83448	1.50732	1.51509	2.59774	0.632497
LOC100131884	3.19285	1.82217	0	0	0	0.757545	0.865914	1.26499
LOC100131890	0	1.82217	0	0	0	0	0	0
LOC100131943	0	0	0	0	0	0	0	0
LOC100131950	0	0	0	0	0	0	0	0.632497
LOC100131977	0	0	0	0	0	0	0	0
LOC100132009	5.32141	0	0	0	0	2.27264	0	1.26499
LOC100132039	0	0	0	0	0.753662	2.27264	1.73183	0.632497
LOC100132062	0	0	0	0	0.753662	0	0	0.632497
LOC100132077	2.12856	0	5.99386	4.25172	1.50732	3.78773	0	2.52999
LOC100132078	0	1.82217	0	0	0	3.78773	0.865914	0.632497
LOC100132108	10.6428	7.28868	4.49539	0	6.78296	15.1509	7.79323	5.69247
LOC100132154	0	0	0	0	0	0	0	0
LOC100132179	0	0	0	0	0	0	0	0
LOC100132202	0	0	1.49846	0	0	0	0	0
LOC100132223	0	0	2.99693	0	0	0	0	0.632497
LOC100132229	0	0	0	0	0	0	0	0
LOC100132239	7.44997	3.64434	2.99693	7.0862	4.52197	4.54527	4.32957	8.85496
LOC100132242	0	0	0	0	0	0	0	0
LOC100132249	6.38569	0	1.49846	0	2.26099	0	0.865914	0.632497
LOC100132287	0	1.82217	4.49539	0	0.753662	0.757545	0.865914	0
LOC100132356	8.51426	27.3325	16.4831	21.2586	12.8122	13.6358	13.8546	13.2824
LOC100132543	9.57854	5.46651	10.4892	5.66896	3.01465	7.57545	3.46366	13.2824
LOC100132570	0	0	0	0	0	0.757545	0	0
LOC100132571	2.12856	5.46651	2.99693	7.0862	6.78296	2.27264	5.19548	2.52999
LOC100132609	0	0	0	1.41724	1.50732	0	0	0
LOC100132626	0	0	0	0	0.753662	0.757545	0	0
LOC100132686	2.12856	1.82217	1.49846	1.41724	2.26099	0.757545	1.73183	5.05998
LOC100132741	2.12856	0	0	1.41724	0	0	0	0
LOC100132773	1.06428	1.82217	0	0	0.753662	1.51509	0	2.52999
LOC100132781	5.32141	5.46651	5.99386	2.83448	0.753662	3.03018	1.73183	1.89749
LOC100132797	43.6356	47.3764	22.477	21.2586	35.4221	24.999	32.0388	38.5823
LOC100132834	0	0	0	0	0	0	0	0
LOC100132857	2.12856	3.64434	0	0	1.50732	2.27264	1.73183	1.89749
LOC100132865	0	0	0	1.41724	0	0	0	0
LOC100133007	1.06428	0	1.49846	0	0	0.757545	0	0
LOC100133073	1.06428	7.28868	7.49232	1.41724	1.50732	0.757545	0	1.26499
LOC100133077	0	0	0	0	0	0	0	0
LOC100133092	0	0	0	0	0	0	0	0.632497
LOC100133102	0	0	0	0	0	0	0	0
LOC100133147	1.06428	0	0	0	0	0	0	0
LOC100133150	0	0	0	0	0	0	0	0
LOC100133165	0	0	0	0	0.753662	0	0	0.632497
LOC100133177	0	0	1.49846	0	0	0	0	0.632497
LOC100133252	0	1.82217	0	1.41724	0	1.51509	0	1.26499
LOC100133316	0	1.82217	0	0	0	0	0	0
LOC100134040	0	0	0	1.41724	0	0	0	0
LOC100134317	0	0	0	0	0	0	0	0
LOC100134362	3.19285	1.82217	1.49846	1.41724	0.753662	0	5.19548	1.26499
LOC100134368	0	0	0	0	0.753662	0	0.865914	1.26499
LOC100134391	0	0	0	0	1.50732	0	0	0
LOC100134868	3.19285	1.82217	2.99693	4.25172	1.50732	0.757545	2.59774	2.52999
LOC100144595	0	0	0	0	0	0	0	0
LOC100189498	0	0	0	0	0.753662	0.757545	0	0.632497
LOC100190922	0	0	1.49846	1.41724	0	0	0.865914	0
LOC100190934	1.06428	0	2.99693	0	0	0	0.865914	1.26499
LOC100190986	4.25713	7.28868	1.49846	1.41724	1.50732	2.27264	2.59774	5.05998
LOC100192388	0	0	0	0	0	0	0	0
LOC100192389	2.12856	0	0	0	0	0	0	0
LOC100192426	0	0	0	0	0	0	0	0.632497
LOC100196944	2.12856	3.64434	0	1.41724	0.753662	1.51509	2.59774	3.79498
LOC100216337	1.06428	0	0	1.41724	2.26099	0	0	2.52999
LOC100216488	1.06428	0	1.49846	1.41724	0	0	0	1.26499
LOC100233156	3.19285	1.82217	1.49846	5.66896	0.753662	1.51509	0	1.26499
LOC100240734	0	0	0	0	0	0.757545	2.59774	0.632497
LOC100240735	13.8357	29.1547	23.9754	19.8413	15.0732	15.1509	9.52505	17.0774
LOC100270670	11.7071	7.28868	1.49846	1.41724	1.50732	3.78773	1.73183	6.95747
LOC100270746	0	0	0	0	0	0.757545	1.73183	0
LOC100271656	25.5428	12.7552	19.48	9.92067	21.1025	16.666	14.7205	13.9149
LOC100271842	0	3.64434	1.49846	0	1.50732	0.757545	0.865914	1.26499
LOC100271907	0	0	0	0	0	0	0	0
LOC100272217	10.6428	5.46651	4.49539	2.83448	6.02929	7.57545	6.0614	1.89749
LOC100286746	0	0	0	0	0	0	0.865914	0
LOC100286895	0	0	0	0	0	0	0	0
LOC100286945	0	0	0	0	0	0.757545	2.59774	0
LOC100286946	3.19285	0	0	0	0	0.757545	0.865914	0
LOC100286962	0	0	0	0	0	0.757545	0	0
LOC100286992	2.12856	0	1.49846	1.41724	7.53662	7.57545	10.391	3.16249
LOC100286997	21.2856	27.3325	10.4892	17.0069	15.0732	12.8783	11.2569	19.6074
LOC100287033	0	1.82217	0	0	0.753662	0	0	0
LOC100287036	2.12856	12.7552	0	2.83448	0.753662	1.51509	2.59774	1.26499
LOC100287072	2.12856	1.82217	13.4862	1.41724	1.50732	3.78773	1.73183	5.05998
LOC100287148	0	0	0	0	0	0	0	0.632497
LOC100287157	0	0	0	0	0	0	0	0
LOC100287175	0	9.11084	4.49539	0	0.753662	1.51509	0	2.52999
LOC100287188	12.7714	1.82217	11.9877	8.50344	13.5659	12.8783	15.5865	9.48746
LOC100287189	1.06428	1.82217	0	0	2.26099	0.757545	1.73183	2.52999
LOC100287212	0	0	0	0	0	0	0	0.632497
LOC100287243	15.9642	3.64434	2.99693	5.66896	9.7976	11.3632	8.65914	5.69247
LOC100287290	1.06428	0	8.99079	2.83448	6.02929	0.757545	2.59774	4.42748
LOC100287329	0	0	0	0	0	0	1.73183	0
LOC100287335	0	0	0	1.41724	0.753662	0	0.865914	0
LOC100287355	0	0	0	0	0	0.757545	0.865914	0
LOC100287402	3.19285	0	2.99693	4.25172	3.01465	3.03018	6.92731	3.16249
LOC100287425	0	0	0	0	0	0.757545	0	2.52999
LOC100287427	0	0	0	0	0.753662	0	0	0
LOC100287467	4.25713	1.82217	2.99693	2.83448	2.26099	1.51509	0.865914	3.16249
LOC100287485	0	0	0	2.83448	0	0	0	0
LOC100287523	0	0	0	0	0	0	0	0
LOC100287544	5.32141	9.11084	1.49846	5.66896	6.78296	4.54527	7.79323	10.12
LOC100287610	1.06428	1.82217	0	1.41724	0	0	3.46366	2.52999
LOC100287614	3.19285	3.64434	2.99693	1.41724	2.26099	1.51509	5.19548	5.05998
LOC100287653	0	0	0	0	0.753662	0.757545	1.73183	1.26499
LOC100287792	0	0	2.99693	0	0	0	0.865914	0
LOC100287825	108.557	123.907	44.9539	82.1999	64.8149	59.0885	46.7594	106.892
LOC100287840	0	0	1.49846	0	0	0	0	0
LOC100287846	0	0	0	0	0	0	0	0
LOC100287856	0	0	0	0	0	0	0	0
LOC100287944	0	1.82217	0	2.83448	0	1.51509	0	0.632497
LOC100287951	1.06428	0	0	0	2.26099	0	0	1.26499
LOC100287966	0	0	1.49846	0	0.753662	0	0	0
LOC100288001	1.06428	5.46651	4.49539	0	2.26099	3.78773	3.46366	1.89749
LOC100288069	63.8569	63.7759	53.9447	70.862	45.2197	57.5735	38.1002	56.9247
LOC100288073	6.38569	1.82217	4.49539	5.66896	9.04394	5.30282	6.0614	3.79498
LOC100288097	1.06428	3.64434	0	1.41724	1.50732	0	0.865914	1.26499
LOC100288123	2.12856	1.82217	0	0	1.50732	5.30282	0.865914	1.26499
LOC100288146	0	1.82217	0	0	0	0	0	0.632497
LOC100288172	17.0285	18.2217	7.49232	8.50344	5.27563	9.09055	6.0614	10.7525
LOC100288175	84.0783	45.5542	55.4432	63.7758	55.771	58.331	45.0275	56.2922
LOC100288208	0	1.82217	0	0	0	0	0	0.632497
LOC100288211	0	0	0	0	0	0.757545	0	0
LOC100288233	0	0	1.49846	0	0.753662	0	0	0
LOC100288241	1.06428	0	0	0	0	0	0	0
LOC100288254	0	1.82217	4.49539	0	0	0	0	0
LOC100288365	0	0	0	0	0.753662	0	0	0.632497
LOC100288367	0	0	0	0	0	0	0	0
LOC100288379	30.8642	20.0439	8.99079	22.6758	9.7976	14.3934	21.6479	13.9149
LOC100288385	2.12856	0	0	0	0	1.51509	2.59774	0
LOC100288416	0	0	0	0	0	0	0	0
LOC100288437	0	1.82217	4.49539	0	0	0	1.73183	0
LOC100288510	0	0	0	4.25172	0	0.757545	0.865914	0.632497
LOC100288542	0	0	1.49846	4.25172	0.753662	0.757545	0	0
LOC100288590	0	1.82217	0	0	0	0	0	0
LOC100288637	11.7071	1.82217	13.4862	7.0862	12.8122	20.4537	8.65914	25.9324
LOC100288656	3.19285	1.82217	2.99693	4.25172	0.753662	0.757545	0	0
LOC100288666	0	0	0	0	0	0.757545	0	0
LOC100288683	5.32141	7.28868	1.49846	0	0	1.51509	2.59774	1.26499
LOC100288703	2.12856	9.11084	4.49539	2.83448	1.50732	3.03018	6.0614	1.89749
LOC100288712	5.32141	5.46651	5.99386	2.83448	8.29028	15.1509	15.5865	7.58997
LOC100288728	0	0	0	0	0	0.757545	0	0
LOC100288763	0	0	0	0	0	0	0	1.26499
LOC100288803	0	0	0	0	0.753662	0	0	0
LOC100288914	10.6428	3.64434	2.99693	7.0862	0	0.757545	12.1228	6.32497
LOC100288935	0	1.82217	0	0	0	0	0	1.26499
LOC100288962	1.06428	0	1.49846	0	1.50732	0	0	0
LOC100288978	0	0	0	0	0.753662	0	0	0
LOC100289060	7.44997	7.28868	5.99386	12.7552	8.29028	6.81791	9.52505	18.9749
LOC100289091	0	0	0	1.41724	0.753662	0.757545	0	0.632497
LOC100289117	0	0	0	0	0	0.757545	0	0
LOC100289143	0	0	1.49846	0	0	0	0.865914	0
LOC100289196	0	0	0	0	1.50732	0	0	0.632497
LOC100289206	0	0	0	0	0	0.757545	0	0
LOC100289230	67.0498	105.686	55.4432	126.134	28.6391	41.665	63.2117	61.9847
LOC100289238	0	1.82217	1.49846	0	0.753662	2.27264	1.73183	0
LOC100289333	4.25713	5.46651	5.99386	2.83448	1.50732	1.51509	1.73183	1.89749
LOC100289351	0	0	0	0	0	0	0	0
LOC100289361	2.12856	3.64434	2.99693	7.0862	5.27563	2.27264	4.32957	1.26499
LOC100289416	0	0	0	0	0	0	0	0
LOC100289473	0	0	0	0	0	1.51509	0.865914	0
LOC100289479	0	0	0	0	0	0	0	0
LOC100289495	7.44997	5.46651	2.99693	2.83448	12.0586	4.54527	4.32957	3.16249
LOC100289500	0	0	10.4892	0	0	0	0	0
LOC100289511	1.06428	0	4.49539	4.25172	0	1.51509	1.73183	2.52999
LOC100289518	1.06428	0	0	0	0	0	0	0.632497
LOC100289561	15.9642	9.11084	13.4862	7.0862	10.5513	7.57545	8.65914	12.6499
LOC100289569	0	0	0	0	0	0	0	0
LOC100289580	0	0	1.49846	0	0	0.757545	0.865914	0.632497
LOC100291628	1.06428	5.46651	4.49539	2.83448	3.76831	1.51509	4.32957	6.32497
LOC100294145	0	0	0	0	0.753662	0	0	0
LOC100294336	1.06428	9.11084	1.49846	7.0862	0.753662	4.54527	0.865914	1.26499
LOC100294713	0	0	0	0	0	0	0	0
LOC100301516	2.12856	0	0	0	0	0	0	0
LOC100301521	0	0	0	0	0	0	0	0
LOC100301990	8.51426	1.82217	4.49539	5.66896	0.753662	2.27264	2.59774	2.52999
LOC100302291	7.44997	23.6882	4.49539	7.0862	6.02929	7.57545	5.19548	19.6074
LOC100303749	14.8999	23.6882	22.477	12.7552	12.8122	13.6358	12.1228	19.6074
LOC100310756	0	1.82217	0	0	2.26099	2.27264	0.865914	1.26499
LOC100310782	14.8999	5.46651	10.4892	17.0069	6.78296	6.81791	4.32957	13.2824
LOC100310835	15.9642	3.64434	8.99079	0	1.50732	3.03018	3.46366	7.58997
LOC100313942	1.06428	10.933	1.49846	2.83448	2.26099	4.54527	1.73183	3.79498
LOC100313968	18.0928	14.5774	10.4892	15.5896	11.3049	12.1207	20.7819	18.3424
LOC100328982	1.06428	0	11.9877	2.83448	3.01465	3.78773	5.19548	1.26499
LOC100329129	0	0	0	0	6.78296	0.757545	0.865914	1.89749
LOC100335030	22.3499	14.5774	14.9846	19.8413	34.6684	24.2415	19.916	18.9749
LOC100379290	0	0	0	0	0	0	0	0
LOC100418696	0	0	0	0	0	0.757545	0	0
LOC100418710	0	0	0	0	0	0	0	0
LOC100418712	0	0	0	0	0	0	0	0
LOC100418716	22.3499	3.64434	11.9877	9.92067	4.52197	7.57545	6.0614	13.9149
LOC100418723	3.19285	0	1.49846	0	1.50732	0	1.73183	3.16249
LOC100418734	0	1.82217	0	0	0	0	1.73183	1.26499
LOC100418759	0	0	0	0	0	0.757545	0	0
LOC100418822	1.06428	0	0	0	0.753662	0	2.59774	0.632497
LOC100418848	0	0	0	1.41724	0	0	0	0
LOC100418868	1.06428	0	0	0	0	0	0	0
LOC100418874	0	0	0	0	1.50732	2.27264	0	0.632497
LOC100418882	2.12856	3.64434	0	0	0.753662	0.757545	0	0.632497
LOC100418883	0	0	0	0	0	1.51509	0	0
LOC100418885	0	0	0	0	0	0	0	0
LOC100418888	0	1.82217	1.49846	0	0	0	0	0
LOC100418898	0	1.82217	0	0	0	0	0	0
LOC100418923	26.607	41.9099	52.4462	24.0931	29.3928	28.7867	27.7092	44.9073
LOC100418956	0	1.82217	0	0	0	0	0	0
LOC100418959	0	0	0	2.83448	0	0	0	0
LOC100418965	0	0	0	0	0	0	0	0
LOC100418997	11.7071	3.64434	0	9.92067	9.7976	8.333	11.2569	6.32497
LOC100419014	0	0	0	0	0	0	0	0
LOC100419037	4.25713	1.82217	2.99693	0	1.50732	0.757545	0.865914	1.26499
LOC100419045	0	0	0	0	0	0	0	0
LOC100419046	20.2214	12.7552	8.99079	9.92067	6.78296	9.09055	11.2569	13.9149
LOC100419052	1.06428	12.7552	4.49539	1.41724	2.26099	4.54527	2.59774	5.69247
LOC100419059	0	0	0	0	0	0	0	0
LOC100419092	0	0	0	0	0	0	0	0
LOC100419096	17.0285	25.5104	8.99079	8.50344	10.5513	6.81791	6.92731	18.9749
LOC100419108	2.12856	1.82217	0	1.41724	3.01465	1.51509	3.46366	2.52999
LOC100419140	1.06428	0	4.49539	0	1.50732	0	2.59774	0.632497
LOC100419161	1.06428	0	0	2.83448	1.50732	3.03018	3.46366	0.632497
LOC100419170	0	0	0	0	0.753662	0	0	1.26499
LOC100419174	11.7071	5.46651	4.49539	2.83448	1.50732	4.54527	8.65914	6.95747
LOC100419232	1.06428	0	0	0	0	0	0	0
LOC100419238	0	0	0	0	0	0	0	0.632497
LOC100419257	0	0	5.99386	2.83448	1.50732	0.757545	0	2.52999
LOC100419284	1.06428	0	0	0	1.50732	0.757545	0.865914	0
LOC100419293	0	0	0	0	0	0.757545	0	0
LOC100419301	19.1571	14.5774	14.9846	21.2586	9.7976	12.1207	17.3183	12.0174
LOC100419307	0	0	0	1.41724	0	0.757545	0	1.26499
LOC100419318	7.44997	3.64434	0	7.0862	2.26099	2.27264	0	4.42748
LOC100419356	1.06428	0	0	1.41724	0	2.27264	0	2.52999
LOC100419436	1.06428	0	4.49539	0	2.26099	0.757545	1.73183	3.16249
LOC100419447	0	0	0	0	0	0	0	0
LOC100419451	0	0	0	0	0	0	0	0
LOC100419458	0	1.82217	0	0	0	1.51509	0.865914	0
LOC100419503	3.19285	5.46651	11.9877	17.0069	7.53662	4.54527	6.0614	9.48746
LOC100419506	0	0	0	0	0	0	0	0
LOC100419511	3.19285	0	0	0	0.753662	0	2.59774	0.632497
LOC100419512	0	0	0	0	1.50732	3.03018	4.32957	1.89749
LOC100419515	55.3427	45.5542	49.4493	52.4379	40.6977	43.1801	55.4185	44.9073
LOC100419516	3.19285	7.28868	0	1.41724	4.52197	3.03018	3.46366	3.16249
LOC100419520	0	1.82217	0	0	0.753662	0.757545	0	0
LOC100419542	5.32141	3.64434	1.49846	1.41724	2.26099	3.03018	5.19548	3.16249
LOC100419545	0	0	0	0	0.753662	0	0	0.632497
LOC100419549	0	0	0	0	0	0	0	0
LOC100419552	1.06428	3.64434	0	0	0.753662	0	0	2.52999
LOC100419553	0	0	0	0	0	0	0	0
LOC100419562	2.12856	0	0	0	0	0	0	2.52999
LOC100419565	0	0	0	1.41724	2.26099	4.54527	2.59774	1.26499
LOC100419572	0	0	4.49539	1.41724	0.753662	3.78773	0.865914	1.26499
LOC100419574	0	0	0	0	0	0	0	0
LOC100419579	1.06428	0	0	1.41724	0.753662	0	0	0
LOC100419583	0	0	0	0	0	1.51509	0.865914	0.632497
LOC100419620	13.8357	18.2217	19.48	26.9275	16.5806	16.666	9.52505	25.2999
LOC100419621	0	1.82217	4.49539	2.83448	3.01465	0.757545	3.46366	3.16249
LOC100419622	20.2214	20.0439	91.4063	136.055	8.29028	90.1479	26.8433	10.12
LOC100419624	0	1.82217	0	0	0	0	0	0
LOC100419639	0	0	0	0	0	0	0.865914	0
LOC100419654	4.25713	1.82217	8.99079	11.3379	3.76831	5.30282	1.73183	17.7099
LOC100419668	1.06428	0	1.49846	0	2.26099	1.51509	2.59774	0
LOC100419673	11.7071	20.0439	16.4831	12.7552	6.78296	6.81791	9.52505	15.8124
LOC100419679	1.06428	3.64434	4.49539	0	0.753662	3.03018	3.46366	2.52999
LOC100419680	7.44997	0	4.49539	0	2.26099	4.54527	3.46366	1.89749
LOC100419685	0	0	0	0	0	0	0	0
LOC100419706	11.7071	14.5774	5.99386	15.5896	4.52197	4.54527	0.865914	12.0174
LOC100419707	0	0	0	0	0	0	0	0
LOC100419720	0	0	0	0	0	0	0	0
LOC100419721	13.8357	10.933	4.49539	2.83448	9.7976	6.06036	13.8546	12.0174
LOC100419741	0	0	0	0	0	0	0	0
LOC100419750	0	0	0	0	0	0	0	0
LOC100419752	0	1.82217	1.49846	1.41724	0.753662	0.757545	1.73183	0
LOC100419761	0	0	0	0	0	0	0	0
LOC100419763	3.19285	1.82217	5.99386	0	0.753662	3.03018	1.73183	0.632497
LOC100419768	2.12856	1.82217	1.49846	2.83448	2.26099	2.27264	0.865914	1.26499
LOC100419772	1.06428	0	2.99693	0	0	0	0.865914	0.632497
LOC100419773	11.7071	10.933	7.49232	0	9.7976	8.333	8.65914	5.69247
LOC100419774	0	0	0	0	0	1.51509	0.865914	0.632497
LOC100419779	0	0	0	0	0	0	0	0.632497
LOC100419781	0	5.46651	0	0	0.753662	0	0	0
LOC100419784	0	0	2.99693	0	0	0	0	0.632497
LOC100419786	4.25713	1.82217	0	1.41724	2.26099	0	1.73183	0
LOC100419794	0	1.82217	0	0	0	0	0	0
LOC100419796	0	0	1.49846	0	0	0	0	0
LOC100419798	42.5713	49.1986	38.9601	70.862	45.9734	65.9065	48.4912	67.0447
LOC100419799	2.12856	5.46651	1.49846	0	2.26099	5.30282	0.865914	1.26499
LOC100419802	1.06428	0	0	0	2.26099	1.51509	0.865914	3.79498
LOC100419806	0	0	0	0	0	0	0	1.26499
LOC100419824	6.38569	14.5774	5.99386	12.7552	12.8122	9.84809	8.65914	15.8124
LOC100419825	0	0	1.49846	2.83448	0	0.757545	0	0.632497
LOC100419830	1.06428	9.11084	0	5.66896	3.76831	0.757545	2.59774	5.05998
LOC100419834	2.12856	5.46651	1.49846	0	0	0.757545	0	0
LOC100419835	6.38569	7.28868	14.9846	9.92067	6.02929	10.6056	11.2569	9.48746
LOC100419836	0	0	0	0	0	0.757545	0	0
LOC100419840	4.25713	1.82217	4.49539	0	0.753662	1.51509	0	0.632497
LOC100419842	0	0	0	0	0	0	0	0
LOC100419845	29.7999	20.0439	23.9754	22.6758	24.1172	16.666	19.0501	18.9749
LOC100419848	0	0	0	0	0	0	0	0
LOC100419851	13.8357	9.11084	2.99693	1.41724	3.76831	9.09055	3.46366	5.69247
LOC100419852	0	0	0	0	0	0.757545	0	0
LOC100419861	0	0	0	0	0	0	0	0
LOC100419862	12.7714	16.3995	13.4862	14.1724	6.78296	9.84809	2.59774	10.7525
LOC100419870	0	0	0	0	0	0	0	0
LOC100419878	1.06428	7.28868	2.99693	2.83448	1.50732	1.51509	8.65914	0
LOC100419888	0	0	0	0	0	0	0	0.632497
LOC100419892	0	0	0	0	0	0	0	0
LOC100419894	0	0	1.49846	0	0.753662	1.51509	3.46366	1.89749
LOC100419913	0	0	0	0	0	1.51509	0.865914	0
LOC100419917	0	0	1.49846	0	0	0	0	0
LOC100419920	1.06428	3.64434	2.99693	0	1.50732	3.03018	2.59774	1.89749
LOC100419923	0	0	0	1.41724	0	0.757545	0	0.632497
LOC100419928	26.607	12.7552	22.477	35.431	23.3635	11.3632	18.1842	20.2399
LOC100419956	0	0	0	0	0	0	0	0.632497
LOC100419959	0	0	1.49846	1.41724	2.26099	1.51509	2.59774	0
LOC100419967	0	0	0	0	0	0	0.865914	1.89749
LOC100419975	5.32141	12.7552	1.49846	2.83448	4.52197	3.03018	4.32957	6.95747
LOC100419977	0	0	0	0	0	0	0	0
LOC100419991	0	0	0	0	0	0	0	0
LOC100420002	3.19285	3.64434	1.49846	0	0	2.27264	0.865914	1.26499
LOC100420019	0	1.82217	1.49846	1.41724	2.26099	2.27264	2.59774	0.632497
LOC100420020	0	7.28868	0	0	0	0	0	0.632497
LOC100420027	0	0	0	0	0	0	0	0
LOC100420048	1.06428	1.82217	0	0	0	1.51509	0.865914	1.89749
LOC100420050	1.06428	0	0	0	1.50732	0.757545	2.59774	3.79498
LOC100420052	0	1.82217	0	0	0	0	0	0
LOC100420053	0	1.82217	2.99693	0	1.50732	0.757545	1.73183	2.52999
LOC100420054	5.32141	1.82217	2.99693	4.25172	9.04394	5.30282	2.59774	5.69247
LOC100420057	5.32141	3.64434	0	0	2.26099	1.51509	0	8.85496
LOC100420060	10.6428	5.46651	8.99079	8.50344	8.29028	15.9085	10.391	16.4449
LOC100420061	21.2856	41.9099	22.477	17.0069	18.0879	32.5745	12.9887	51.2323
LOC100420062	0	0	5.99386	1.41724	1.50732	0.757545	0	1.26499
LOC100420064	5.32141	1.82217	0	1.41724	0	0	2.59774	0.632497
LOC100420066	8.51426	7.28868	1.49846	0	3.76831	1.51509	5.19548	5.69247
LOC100420084	0	0	0	0	0	0	0	0
LOC100420089	0	0	0	0	0.753662	0	0	0
LOC100420092	7.44997	5.46651	4.49539	19.8413	8.29028	12.1207	20.7819	13.2824
LOC100420096	0	0	0	2.83448	8.29028	0	0.865914	2.52999
LOC100420098	0	0	0	0	0	0	0	0
LOC100420114	1.06428	3.64434	2.99693	0	0.753662	1.51509	0.865914	1.89749
LOC100420127	0	0	0	0	0	0	0	0.632497
LOC100420144	0	0	0	0	2.26099	0	0.865914	1.89749
LOC100420174	0	0	0	0	0.753662	0	0.865914	0.632497
LOC100420177	55.3427	60.1316	71.9263	48.1861	30.9001	33.332	32.9047	49.9673
LOC100420186	0	0	0	0	0.753662	1.51509	0	1.26499
LOC100420205	0	0	0	0	0	0	0	0
LOC100420214	1.06428	0	0	0	3.01465	4.54527	0	4.42748
LOC100420215	0	0	0	0	0	0	0	0
LOC100420226	3.19285	0	4.49539	4.25172	1.50732	2.27264	0	0.632497
LOC100420247	0	0	0	0	0	0	0	0
LOC100420252	0	0	0	0	0	0	0	0.632497
LOC100420254	0	0	0	1.41724	4.52197	0	0	1.26499
LOC100420262	4.25713	1.82217	4.49539	2.83448	0.753662	2.27264	2.59774	1.26499
LOC100420298	4.25713	3.64434	1.49846	2.83448	3.01465	2.27264	1.73183	2.52999
LOC100420311	0	0	0	0	0	0	0	0
LOC100420320	2.12856	1.82217	0	0	2.26099	0.757545	0.865914	0.632497
LOC100420331	0	0	0	0	0	0	0	0
LOC100420338	24.4785	16.3995	17.9816	11.3379	6.78296	11.3632	19.916	10.7525
LOC100420353	46.8284	21.866	22.477	28.3448	42.2051	53.0282	38.1002	55.6597
LOC100420404	0	0	0	0	0	0	0.865914	0
LOC100420423	0	0	0	0	0	0	0	0
LOC100420429	18.0928	14.5774	26.9724	8.50344	13.5659	21.2113	15.5865	13.9149
LOC100420432	0	1.82217	0	0	0.753662	0	0	0
LOC100420464	0	10.933	0	4.25172	1.50732	3.03018	1.73183	8.22246
LOC100420480	0	0	0	0	0	0	0	0
LOC100420489	13.8357	21.866	20.9785	31.1793	12.0586	15.1509	21.6479	18.3424
LOC100420494	0	0	0	0	0	0	0	0.632497
LOC100420513	0	0	0	0	0	0	0	0
LOC100420515	1.06428	1.82217	0	0	0	0.757545	1.73183	0.632497
LOC100420528	7.44997	1.82217	2.99693	1.41724	3.01465	2.27264	4.32957	1.26499
LOC100420531	2.12856	1.82217	4.49539	0	0.753662	3.03018	0.865914	0
LOC100420532	0	5.46651	0	1.41724	0.753662	1.51509	0	2.52999
LOC100420534	0	0	0	0	0	0	0	0
LOC100420536	0	0	0	0	0	0	0	0
LOC100420539	0	0	0	0	0	0.757545	0	0
LOC100420547	4.25713	0	4.49539	2.83448	0	0.757545	4.32957	5.05998
LOC100420549	8.51426	16.3995	35.9631	12.7552	18.8415	13.6358	27.7092	12.0174
LOC100420569	0	0	0	0	0	0	0	0
LOC100420576	0	0	0	0	0	0	0	0
LOC100420583	0	0	0	0	0	0	0	0
LOC100420587	2.12856	0	0	0	0.753662	3.03018	0	0.632497
LOC100420611	2.12856	0	0	0	0.753662	0.757545	0	0.632497
LOC100420615	3.19285	9.11084	1.49846	1.41724	1.50732	3.03018	0	4.42748
LOC100420638	3.19285	1.82217	2.99693	1.41724	2.26099	5.30282	2.59774	2.52999
LOC100420642	1.06428	7.28868	0	1.41724	0.753662	1.51509	1.73183	4.42748
LOC100420644	17.0285	20.0439	13.4862	17.0069	18.8415	20.4537	17.3183	14.5474
LOC100420673	0	0	0	0	0.753662	0.757545	1.73183	1.26499
LOC100420679	176.671	140.307	172.323	141.724	140.181	103.784	143.742	137.252
LOC100420707	0	0	0	0	0	0	0	0
LOC100420711	1.06428	0	0	0	0.753662	0.757545	0.865914	0.632497
LOC100420738	0	0	0	0	0	0.757545	0	0
LOC100420741	0	0	0	0	0	0	0	0
LOC100420743	12.7714	7.28868	1.49846	12.7552	5.27563	5.30282	6.92731	13.2824
LOC100420746	0	0	0	1.41724	0	0	0	0
LOC100420769	1.06428	0	0	0	0	0	0	0
LOC100420774	0	0	0	0	0	0	0	0
LOC100420779	0	0	0	0	0	3.03018	0	1.26499
LOC100420790	0	0	0	0	0	0	0	0
LOC100420794	1.06428	0	1.49846	1.41724	0	0	0	0.632497
LOC100420797	2.12856	0	0	2.83448	0	0	0	0.632497
LOC100420800	0	0	0	0	0	0	0	0
LOC100420801	0	0	0	0	0.753662	0	0	1.26499
LOC100420802	0	0	0	0	0	0	0	0
LOC100420803	0	0	0	0	0	0	0	0.632497
LOC100420828	0	0	0	0	0	0	0	0
LOC100420832	5.32141	3.64434	14.9846	1.41724	3.01465	2.27264	1.73183	4.42748
LOC100420839	1.06428	3.64434	2.99693	2.83448	1.50732	4.54527	0	3.79498
LOC100420851	0	5.46651	0	0	0.753662	1.51509	0.865914	1.26499
LOC100420852	0	3.64434	0	0	1.50732	0	0.865914	0
LOC100420864	0	3.64434	0	0	0	0.757545	0	0
LOC100420878	6.38569	9.11084	10.4892	4.25172	6.78296	3.03018	2.59774	9.48746
LOC100420880	14.8999	3.64434	25.4739	9.92067	16.5806	18.9386	9.52505	18.3424
LOC100420885	32.9927	10.933	8.99079	8.50344	12.0586	9.09055	10.391	14.5474
LOC100420887	2.12856	0	0	0	0	0.757545	0.865914	0
LOC100420895	1.06428	0	0	0	0	0	0	0.632497
LOC100420896	0	0	0	0	2.26099	0.757545	0.865914	0.632497
LOC100420899	5.32141	5.46651	0	7.0862	3.01465	4.54527	1.73183	2.52999
LOC100420929	0	0	0	0	0	0.757545	0	0.632497
LOC100420930	0	0	0	0	0	0	0	0
LOC100420939	0	0	0	1.41724	0.753662	2.27264	0.865914	0
LOC100420940	0	0	0	0	0	0	0	0.632497
LOC100420954	5.32141	21.866	4.49539	4.25172	3.01465	3.78773	5.19548	5.05998
LOC100420966	0	0	0	0	0.753662	0	0	0
LOC100420981	65.9855	45.5542	44.9539	46.7689	48.2343	46.9678	67.5413	46.1723
LOC100420983	0	0	0	0	0	0	0	0
LOC100421009	0	0	0	1.41724	0	0	0	0
LOC100421010	0	1.82217	0	0	0	0	0	0
LOC100421022	5.32141	10.933	1.49846	0	6.02929	2.27264	14.7205	6.95747
LOC100421023	0	0	0	0	0	0	0	0
LOC100421031	1.06428	0	0	0	2.26099	0.757545	0.865914	1.26499
LOC100421043	7.44997	7.28868	14.9846	8.50344	4.52197	7.57545	4.32957	10.12
LOC100421061	11.7071	7.28868	25.4739	5.66896	3.76831	10.6056	5.19548	6.95747
LOC100421064	1.06428	0	0	0	0	0	0	0
LOC100421091	8.51426	7.28868	0	5.66896	6.78296	7.57545	0.865914	4.42748
LOC100421093	1.06428	1.82217	0	2.83448	3.76831	0	2.59774	1.26499
LOC100421100	17.0285	9.11084	2.99693	9.92067	11.3049	10.6056	10.391	10.7525
LOC100421121	1.06428	0	0	1.41724	0	1.51509	0.865914	0
LOC100421122	4.25713	0	0	0	0	0.757545	0.865914	0.632497
LOC100421126	0	0	0	0	0	0	0	0
LOC100421130	0	0	0	1.41724	2.26099	0	0.865914	0.632497
LOC100421141	0	0	0	0	0	0	0	0
LOC100421154	4.25713	9.11084	0	7.0862	1.50732	1.51509	2.59774	3.79498
LOC100421160	0	0	1.49846	2.83448	0.753662	1.51509	1.73183	1.89749
LOC100421169	3.19285	0	0	4.25172	2.26099	1.51509	3.46366	2.52999
LOC100421171	21.2856	5.46651	7.49232	12.7552	3.01465	15.1509	6.92731	16.4449
LOC100421173	7.44997	1.82217	1.49846	5.66896	0	3.78773	2.59774	5.05998
LOC100421202	1.06428	0	0	0	0	0	0	0
LOC100421204	0	0	0	0	0	2.27264	0	0
LOC100421207	0	0	0	0	0	0	0.865914	0.632497
LOC100421235	4.25713	3.64434	2.99693	1.41724	3.76831	6.81791	3.46366	1.26499
LOC100421246	2.12856	0	1.49846	1.41724	0	0	0	0
LOC100421250	0	0	0	0	0	0	0	0
LOC100421256	0	16.3995	0	0	2.26099	0	0	0.632497
LOC100421257	1.06428	0	0	0	0	0	0	0
LOC100421258	3.19285	1.82217	1.49846	0	4.52197	2.27264	2.59774	0.632497
LOC100421259	0	0	0	0	0	0	0	0
LOC100421273	1.06428	5.46651	1.49846	1.41724	1.50732	3.03018	1.73183	0.632497
LOC100421281	0	0	0	0	0.753662	0	0	0
LOC100421293	2.12856	1.82217	4.49539	5.66896	6.02929	1.51509	2.59774	5.05998
LOC100421303	1.06428	0	0	0	0	0	1.73183	0
LOC100421306	0	0	0	1.41724	0.753662	0.757545	0.865914	0.632497
LOC100421309	9.57854	7.28868	13.4862	1.41724	7.53662	3.78773	4.32957	5.05998
LOC100421330	0	0	0	0	0	0.757545	0	0
LOC100421332	1.06428	0	0	0	0	1.51509	0.865914	0.632497
LOC100421336	2.12856	0	2.99693	0	0	0.757545	0	0
LOC100421349	15.9642	30.9769	26.9724	21.2586	24.1172	20.4537	19.0501	20.2399
LOC100421358	23.4142	43.7321	32.9662	34.0137	30.9001	50.7555	33.7706	37.9498
LOC100421362	0	0	0	0	0	0	0	0
LOC100421364	0	0	0	1.41724	0	0	0	0
LOC100421372	151.128	111.152	182.813	167.234	232.128	230.294	209.551	227.066
LOC100421400	0	1.82217	0	0	0.753662	0.757545	0	0
LOC100421401	1020.65	1434.05	713.269	1160.72	584.841	756.788	619.129	1005.04
LOC100421402	5.32141	10.933	2.99693	5.66896	9.04394	4.54527	11.2569	6.95747
LOC100421404	26.607	30.9769	32.9662	19.8413	13.5659	18.1811	14.7205	27.1974
LOC100421409	1.06428	1.82217	0	0	3.01465	1.51509	1.73183	0
LOC100421417	0	0	0	0	0	0	0	0.632497
LOC100421419	18.0928	7.28868	2.99693	2.83448	8.29028	10.6056	6.0614	13.9149
LOC100421438	18.0928	7.28868	17.9816	17.0069	29.3928	12.8783	10.391	23.4024
LOC100421444	0	0	0	0	0	0	0	0
LOC100421465	1.06428	3.64434	2.99693	2.83448	5.27563	3.03018	1.73183	2.52999
LOC100421468	1.06428	1.82217	0	0	0.753662	1.51509	0.865914	1.26499
LOC100421474	3.19285	0	0	0	0	0	0.865914	0
LOC100421482	6.38569	0	0	0	0.753662	0	1.73183	2.52999
LOC100421483	0	0	0	0	0.753662	0	0.865914	0
LOC100421490	4.25713	9.11084	1.49846	8.50344	3.01465	5.30282	1.73183	8.85496
LOC100421505	0	1.82217	0	0	0	0	0	0.632497
LOC100421511	2.12856	0	0	1.41724	2.26099	3.78773	0.865914	3.16249
LOC100421517	10.6428	5.46651	11.9877	7.0862	10.5513	5.30282	12.9887	10.7525
LOC100421518	0	0	0	0	0	0	0	0
LOC100421523	5.32141	9.11084	1.49846	2.83448	4.52197	5.30282	0.865914	5.69247
LOC100421536	3.19285	1.82217	0	0	1.50732	0	0	0
LOC100421541	1.06428	0	4.49539	4.25172	2.26099	3.03018	3.46366	2.52999
LOC100421548	0	0	0	0	0	0	0	0
LOC100421561	6.38569	9.11084	10.4892	7.0862	8.29028	4.54527	13.8546	10.7525
LOC100421569	12.7714	29.1547	16.4831	11.3379	14.3196	14.3934	13.8546	12.6499
LOC100421574	0	0	0	0	2.26099	0	0	0
LOC100421580	0	0	0	1.41724	0	0.757545	0	0
LOC100421591	0	0	0	0	0	0.757545	0	0
LOC100421594	0	0	0	0	0	0	0.865914	0
LOC100421597	118.135	194.972	41.957	126.134	43.7124	54.5433	60.614	103.097
LOC100421622	0	9.11084	5.99386	1.41724	0.753662	2.27264	0	3.16249
LOC100421636	64.9212	81.9976	46.4524	32.5965	40.6977	43.9376	23.3797	63.2497
LOC100421637	0	1.82217	0	1.41724	0	0	0	0
LOC100421641	7.44997	27.3325	13.4862	2.83448	5.27563	7.57545	11.2569	13.2824
LOC100421646	0	0	0	0	0	0	0	0
LOC100421655	2.12856	3.64434	11.9877	9.92067	9.04394	10.6056	8.65914	3.16249
LOC100421664	2.12856	1.82217	0	2.83448	4.52197	3.78773	3.46366	1.89749
LOC100421674	0	0	2.99693	0	0	2.27264	0.865914	0.632497
LOC100421692	0	1.82217	0	0	0.753662	0	0	0
LOC100421730	0	0	0	2.83448	0	0	2.59774	1.89749
LOC100421737	11.7071	20.0439	7.49232	25.5103	9.7976	18.9386	12.1228	22.1374
LOC100421742	0	0	0	1.41724	0	0	0	0
LOC100421746	1.06428	0	0	0	0	0	0	0
LOC100421775	3.19285	0	0	0	0	0	0	0.632497
LOC100421793	0	0	0	0	0	0	0	0
LOC100421802	1.06428	0	0	0	0.753662	0.757545	0	0
LOC100421811	0	0	1.49846	2.83448	3.76831	2.27264	0	1.89749
LOC100421822	18.0928	3.64434	1.49846	11.3379	11.3049	14.3934	5.19548	7.58997
LOC100421868	25.5428	25.5104	4.49539	15.5896	9.7976	5.30282	9.52505	11.3849
LOC100421870	0	0	0	0	0	0	0	0
LOC100421893	12.7714	63.7759	11.9877	12.7552	29.3928	15.1509	17.3183	20.2399
LOC100421894	9.57854	7.28868	8.99079	9.92067	1.50732	5.30282	6.0614	5.69247
LOC100421976	11.7071	0	4.49539	2.83448	4.52197	2.27264	2.59774	7.58997
LOC100422024	1.06428	0	0	0	0.753662	0.757545	0	0.632497
LOC100422032	0	0	0	0	0	0	0	0.632497
LOC100422044	0	0	0	0	0	0.757545	0	0
LOC100422076	0	0	0	0	0	0	0	0
LOC100422106	1.06428	0	0	0	0	0.757545	0	0
LOC100422194	0	0	0	0	0	0	0	1.26499
LOC100422204	0	0	0	2.83448	0.753662	1.51509	0	0
LOC100422225	9.57854	7.28868	19.48	11.3379	9.04394	15.9085	9.52505	10.12
LOC100422227	0	0	1.49846	2.83448	1.50732	0.757545	0.865914	1.89749
LOC100422233	6.38569	21.866	4.49539	14.1724	9.04394	8.333	10.391	15.8124
LOC100422274	7.44997	14.5774	7.49232	14.1724	6.78296	4.54527	6.92731	6.32497
LOC100422275	9.57854	5.46651	4.49539	0	2.26099	3.78773	7.79323	2.52999
LOC100422287	1.06428	0	0	1.41724	0	0.757545	0	0
LOC100422292	1.06428	0	2.99693	2.83448	0.753662	0	1.73183	4.42748
LOC100422298	2.12856	1.82217	8.99079	1.41724	1.50732	5.30282	2.59774	5.05998
LOC100422300	3.19285	3.64434	2.99693	0	3.76831	3.03018	3.46366	0.632497
LOC100422315	0	0	0	0	0	0	0	0
LOC100422317	31.9285	41.9099	34.4647	24.0931	22.6099	21.2113	24.2456	41.7448
LOC100422319	0	0	0	0	0	0	0	0
LOC100422352	1.06428	1.82217	2.99693	0	0.753662	2.27264	1.73183	1.89749
LOC100422368	1.06428	9.11084	0	1.41724	1.50732	1.51509	2.59774	3.16249
LOC100422375	0	0	0	0	0	0	0	0
LOC100422382	3.19285	3.64434	2.99693	0	2.26099	0	1.73183	0.632497
LOC100422398	0	0	0	0	0	0.757545	1.73183	0.632497
LOC100422399	2.12856	0	1.49846	0	0.753662	0	0.865914	0.632497
LOC100422402	0	0	0	0	0	0	0	0
LOC100422413	27.6713	9.11084	10.4892	14.1724	13.5659	17.4235	7.79323	14.5474
LOC100422414	6.38569	10.933	1.49846	19.8413	3.01465	7.57545	1.73183	0.632497
LOC100422416	0	0	0	0	0	0	0.865914	0
LOC100422426	0	1.82217	0	1.41724	0	0	0	0
LOC100422434	0	0	1.49846	0	0	0	0	0
LOC100422440	0	0	0	0	0.753662	0.757545	0	0.632497
LOC100422441	14.8999	14.5774	11.9877	14.1724	18.0879	10.6056	7.79323	17.0774
LOC100422456	0	0	0	0	0	0.757545	0	0
LOC100422471	0	0	0	0	2.26099	0	0	1.26499
LOC100422479	0	0	1.49846	0	0	0	0	0
LOC100422490	22.3499	12.7552	5.99386	14.1724	28.6391	18.9386	26.8433	19.6074
LOC100422491	1.06428	0	0	1.41724	1.50732	0	0	0
LOC100422492	0	1.82217	0	0	0	0	0.865914	0
LOC100422493	0	0	0	4.25172	0.753662	1.51509	6.0614	4.42748
LOC100422495	17.0285	27.3325	22.477	39.6827	21.1025	24.999	21.6479	49.3348
LOC100422497	11.7071	3.64434	23.9754	15.5896	18.0879	6.81791	11.2569	15.1799
LOC100422501	2.12856	1.82217	1.49846	2.83448	0.753662	3.78773	0.865914	4.42748
LOC100422510	0	0	0	0	2.26099	0	0	0
LOC100422524	4.25713	0	2.99693	5.66896	3.76831	7.57545	5.19548	5.05998
LOC100422537	1.06428	1.82217	1.49846	0	1.50732	0.757545	0	0.632497
LOC100422556	6.38569	3.64434	5.99386	1.41724	3.01465	4.54527	6.0614	6.95747
LOC100422587	0	0	0	0	0.753662	0	0	0
LOC100422593	0	0	0	0	0	0.757545	0	0
LOC100422604	0	0	0	0	0	0	0.865914	1.26499
LOC100422622	2.12856	1.82217	0	1.41724	0	0.757545	0	0
LOC100422627	2.12856	1.82217	1.49846	1.41724	5.27563	7.57545	4.32957	5.05998
LOC100422633	1.06428	3.64434	0	2.83448	0	0	2.59774	1.89749
LOC100422639	0	0	0	0	1.50732	0	0.865914	0
LOC100422640	0	1.82217	0	0	0	0.757545	0	0
LOC100422645	1.06428	1.82217	4.49539	1.41724	0.753662	4.54527	2.59774	1.89749
LOC100422646	0	0	0	0	0	0.757545	0	0
LOC100422669	1.06428	3.64434	4.49539	5.66896	3.76831	6.81791	0.865914	1.26499
LOC100422685	0	0	5.99386	0	0	0	0	0
LOC100422687	7.44997	14.5774	2.99693	8.50344	10.5513	12.1207	6.0614	22.7699
LOC100422693	8.51426	10.933	14.9846	11.3379	18.0879	14.3934	4.32957	19.6074
LOC100422694	0	1.82217	0	0	3.01465	0	0	0
LOC100422695	4.25713	10.933	8.99079	2.83448	10.5513	3.03018	9.52505	4.42748
LOC100422696	5.32141	16.3995	0	2.83448	3.01465	3.03018	7.79323	4.42748
LOC100422713	13.8357	32.799	20.9785	24.0931	29.3928	30.3018	17.3183	36.6848
LOC100422717	5.32141	14.5774	7.49232	15.5896	5.27563	9.84809	4.32957	12.6499
LOC100422781	0	0	1.49846	0	0	0	0	0
LOC100431174	0	0	0	0	0	0	0	0
LOC100431175	0	0	1.49846	0	0	0.757545	0	0.632497
LOC100462988	6.38569	7.28868	5.99386	4.25172	9.04394	11.3632	13.8546	6.95747
LOC100499191	7.44997	0	7.49232	4.25172	3.01465	3.03018	2.59774	1.26499
LOC100499192	5.32141	1.82217	1.49846	4.25172	1.50732	3.03018	0.865914	6.32497
LOC100499223	4.25713	5.46651	26.9724	12.7552	12.0586	6.06036	3.46366	8.85496
LOC100499399	4.25713	1.82217	4.49539	1.41724	0.753662	2.27264	2.59774	3.79498
LOC100499497	5.32141	9.11084	4.49539	2.83448	6.78296	6.81791	6.92731	3.79498
LOC100502572	0	0	0	0	0	0	0	0
LOC100505502	19.1571	5.46651	0	0	2.26099	1.51509	3.46366	3.16249
LOC100505524	0	0	0	0	0	0	0	0
LOC100505555	3.19285	0	0	5.66896	0.753662	0	0.865914	1.26499
LOC100505642	35.1213	72.8868	37.4616	22.6758	27.1318	27.2716	36.3684	43.6423
LOC100505685	0	0	0	0	0	0	0	0
LOC100505711	0	0	0	0	0	0	0	0
LOC100505715	18.0928	23.6882	31.4677	39.6827	9.7976	34.0895	31.1729	24.6674
LOC100505716	29.7999	43.7321	26.9724	24.0931	9.04394	19.6962	20.7819	23.4024
LOC100505736	10.6428	7.28868	10.4892	7.0862	11.3049	11.3632	6.92731	10.12
LOC100505774	1.06428	0	0	0	1.50732	0	0	0
LOC100505788	4.25713	7.28868	1.49846	8.50344	5.27563	2.27264	3.46366	9.48746
LOC100505796	0	0	0	0	0	0	0	0
LOC100505851	5.32141	7.28868	0	11.3379	11.3049	9.09055	3.46366	17.7099
LOC100505874	1.06428	0	1.49846	0	1.50732	0	0.865914	0
LOC100505909	0	0	0	0	0	0	0	0
LOC100505912	1.06428	0	0	0	0	0	4.32957	1.26499
LOC100505915	1.06428	0	0	0	0	0	0.865914	0.632497
LOC100505918	0	0	0	0	0	0.757545	0	0.632497
LOC100505942	0	5.46651	0	1.41724	1.50732	3.03018	5.19548	5.05998
LOC100505978	0	3.64434	1.49846	2.83448	1.50732	0	2.59774	1.89749
LOC100505995	0	0	0	0	0	0	0	0
LOC100506023	45.7641	52.8429	50.9478	41.0999	49.7417	13.6358	40.698	29.7274
LOC100506071	10.6428	14.5774	13.4862	8.50344	10.5513	6.06036	15.5865	11.3849
LOC100506076	4.25713	1.82217	0	8.50344	1.50732	0.757545	1.73183	2.52999
LOC100506124	24.4785	29.1547	10.4892	17.0069	15.0732	9.84809	12.9887	12.6499
LOC100506133	0	0	0	0	0	0	0.865914	0
LOC100506207	1.06428	5.46651	1.49846	1.41724	3.01465	0.757545	0.865914	0.632497
LOC100506224	0	3.64434	0	0	0	2.27264	0	0
LOC100506235	10.6428	7.28868	16.4831	18.4241	9.04394	4.54527	7.79323	15.1799
LOC100506236	0	0	0	0	0	0	0	0.632497
LOC100506274	0	1.82217	2.99693	0	5.27563	3.78773	0	3.79498
LOC100506281	0	0	0	0	0.753662	0	0	0.632497
LOC100506289	0	0	0	0	0	0	0	0
LOC100506321	17.0285	32.799	4.49539	14.1724	7.53662	8.333	3.46366	7.58997
LOC100506358	0	1.82217	0	0	0	0	0.865914	0
LOC100506400	0	1.82217	0	0	0.753662	0	0	1.26499
LOC100506446	3.19285	1.82217	0	0	2.26099	2.27264	2.59774	1.89749
LOC100506472	6.38569	3.64434	1.49846	4.25172	0	5.30282	1.73183	5.69247
LOC100506551	35.1213	30.9769	25.4739	18.4241	16.5806	18.1811	21.6479	34.7873
LOC100506576	1.06428	0	1.49846	0	0.753662	1.51509	1.73183	0.632497
LOC100506578	3.19285	0	4.49539	0	2.26099	0.757545	0.865914	4.42748
LOC100506606	9.57854	30.9769	19.48	34.0137	16.5806	29.5443	14.7205	34.1548
LOC100506639	12.7714	16.3995	13.4862	15.5896	12.8122	15.1509	16.4524	13.2824
LOC100506672	26.607	47.3764	25.4739	26.9275	11.3049	15.1509	15.5865	33.5223
LOC100506730	20.2214	16.3995	20.9785	17.0069	8.29028	15.9085	9.52505	17.0774
LOC100506790	0	0	0	1.41724	2.26099	1.51509	0	0
LOC100506851	0	0	0	1.41724	0	0	0.865914	0.632497
LOC100506911	0	0	0	0	0	0	0	0
LOC100506974	4.25713	1.82217	4.49539	5.66896	3.76831	4.54527	6.0614	6.95747
LOC100507002	0	0	7.49232	4.25172	3.76831	2.27264	0.865914	0
LOC100507006	4.25713	5.46651	5.99386	19.8413	4.52197	6.81791	7.79323	10.12
LOC100507053	13.8357	3.64434	1.49846	11.3379	3.76831	6.06036	3.46366	6.95747
LOC100507083	0	0	1.49846	0	0	0	0	0
LOC100507156	0	1.82217	2.99693	0	1.50732	0	1.73183	0.632497
LOC100507250	1.06428	18.2217	1.49846	5.66896	2.26099	3.78773	6.0614	7.58997
LOC100507336	1.06428	0	0	1.41724	0.753662	1.51509	0.865914	0
LOC100507346	0	0	0	4.25172	0	0	0	0
LOC100507379	3.19285	3.64434	8.99079	0	2.26099	3.03018	0	2.52999
LOC100507395	0	0	0	0	0	0	0	0
LOC100507412	13.8357	7.28868	11.9877	8.50344	6.78296	6.06036	12.1228	5.05998
LOC100507422	2.12856	0	2.99693	1.41724	1.50732	0	0.865914	2.52999
LOC100507472	0	0	1.49846	0	0.753662	0	0	0
LOC100507513	0	0	0	1.41724	1.50732	0	0	0
LOC100507547	0	1.82217	0	1.41724	0	0.757545	0	0
LOC100507560	0	1.82217	0	0	0	0	0.865914	0
LOC100507561	0	0	0	0	0	0	0	0
LOC100507586	5.32141	3.64434	1.49846	2.83448	2.26099	3.78773	2.59774	3.16249
LOC100507634	12.7714	5.46651	29.9693	21.2586	1.50732	9.09055	11.2569	8.85496
LOC100509370	0	0	0	0	0	0	0.865914	0
LOC100510709	1.06428	0	0	0	0	0	0	0
LOC100510710	0	0	2.99693	0	0.753662	1.51509	1.73183	0.632497
LOC100526838	0	0	0	0	0	0.757545	0	0
LOC100526839	0	1.82217	4.49539	4.25172	0	3.03018	0	5.69247
LOC100526841	0	1.82217	0	2.83448	0	0.757545	0.865914	2.52999
LOC100532749	1.06428	0	1.49846	4.25172	1.50732	1.51509	0	0
LOC100533618	0	0	1.49846	0	0	0	0.865914	0.632497
LOC100533621	0	0	0	0	0	0	0	0
LOC100533629	0	1.82217	2.99693	0	0	0	0.865914	2.52999
LOC100533630	0	0	0	0	0	0	0	0
LOC100533631	2.12856	1.82217	0	0	0	1.51509	0	1.26499
LOC100533632	0	1.82217	0	0	0.753662	0	0	0
LOC100533633	1.06428	0	0	0	0	0	0	0
LOC100533634	0	0	0	0	0	0.757545	0	0.632497
LOC100533635	0	0	0	0	0	0	0	0
LOC100533638	0	0	1.49846	0	0	0	0	0
LOC100533643	0	0	0	0	0	1.51509	0	1.26499
LOC100533644	18.0928	5.46651	1.49846	15.5896	7.53662	8.333	12.9887	12.0174
LOC100533654	14.8999	14.5774	2.99693	4.25172	9.04394	10.6056	4.32957	15.8124
LOC100533655	0	0	0	0	0	0.757545	0	0
LOC100533659	0	0	0	0	0	0	0	0
LOC100533663	0	0	4.49539	0	0	0	0	0
LOC100533678	0	1.82217	0	1.41724	0.753662	6.81791	0	0.632497
LOC100533716	0	0	0	0	0	0	0	0
LOC100533727	0	0	0	0	0	0.757545	0	0
LOC100533730	2.12856	1.82217	0	1.41724	0.753662	0	0	1.89749
LOC100533733	3.19285	0	7.49232	2.83448	0.753662	3.03018	5.19548	5.69247
LOC100533734	22.3499	32.799	26.9724	15.5896	17.3342	20.4537	19.916	24.0349
LOC100533735	32.9927	32.799	14.9846	9.92067	11.3049	10.6056	11.2569	14.5474
LOC100533787	0	0	0	0	0	0	0.865914	2.52999
LOC100533842	0	0	0	0	0	0	0	0
LOC100533843	5.32141	3.64434	0	2.83448	3.01465	3.78773	0.865914	2.52999
LOC100533848	3.19285	0	2.99693	1.41724	3.76831	0	5.19548	2.52999
LOC100533852	0	0	0	0	0	0	0	0.632497
LOC100630919	5.32141	3.64434	1.49846	4.25172	0.753662	6.06036	2.59774	2.52999
LOC100631255	1.06428	1.82217	0	1.41724	5.27563	6.81791	3.46366	4.42748
LOC100652743	0	0	0	0	0	0	0	0.632497
LOC100652758	6.38569	3.64434	5.99386	4.25172	3.76831	0.757545	0	5.05998
LOC100652768	13.8357	23.6882	11.9877	9.92067	7.53662	6.06036	6.0614	8.22246
LOC100652777	0	0	0	0	0	0.757545	0	0.632497
LOC100652792	0	0	0	1.41724	0.753662	0.757545	0.865914	0
LOC100652794	0	0	0	0	0	0	0.865914	0
LOC100652813	0	0	0	0	0	0	0	0
LOC100652897	6.38569	20.0439	11.9877	5.66896	30.1465	7.57545	13.8546	10.7525
LOC100652955	1.06428	0	0	0	0.753662	0	2.59774	0
LOC100652967	0	0	0	0	0	0	0	0
LOC100652999	1.06428	0	0	0	0	0	0	0
LOC100653133	0	0	0	1.41724	0.753662	3.03018	0.865914	1.26499
LOC100653395	8.51426	7.28868	13.4862	2.83448	6.78296	11.3632	10.391	12.0174
LOC100820733	0	0	5.99386	0	0.753662	0.757545	2.59774	0
LOC100820734	1.06428	0	0	0	0.753662	1.51509	0.865914	2.52999
LOC100856791	10.6428	7.28868	11.9877	8.50344	12.8122	27.2716	9.52505	17.7099
LOC100859919	0	0	0	0	0	0	0	0
LOC100862682	0	0	1.49846	5.66896	0.753662	0	0	0.632497
LOC100884169	8.51426	9.11084	10.4892	2.83448	0.753662	1.51509	5.19548	3.16249
LOC100887072	0	0	0	0	0	0	1.73183	0.632497
LOC100887078	1.06428	1.82217	0	7.0862	1.50732	0.757545	0	2.52999
LOC100887080	14.8999	23.6882	2.99693	17.0069	12.0586	11.3632	7.79323	6.95747
LOC100913082	19.1571	16.3995	4.49539	4.25172	14.3196	10.6056	10.391	15.1799
LOC100967224	0	0	0	0	0	0	0	0
LOC100996247	13.8357	12.7552	1.49846	15.5896	16.5806	6.81791	11.2569	18.9749
LOC100996294	1.06428	9.11084	1.49846	4.25172	2.26099	2.27264	0	1.89749
LOC100996318	0	0	0	0	0	0	0	0
LOC100996349	0	0	0	0	0	0	0	0
LOC100996361	4.25713	1.82217	2.99693	1.41724	1.50732	3.03018	5.19548	3.79498
LOC100996375	0	0	0	1.41724	0.753662	0	0	0
LOC100996379	0	0	0	0	0	0	0	0
LOC100996384	0	0	0	0	0	0	0	0.632497
LOC100996385	0	3.64434	0	0	0	0	0	0
LOC100996437	9.57854	0	2.99693	5.66896	0	4.54527	6.92731	6.95747
LOC100996442	3.19285	3.64434	0	0	3.01465	3.03018	1.73183	1.89749
LOC100996598	0	0	0	1.41724	0	0	0	0
LOC100996643	2.12856	0	1.49846	0	0.753662	0.757545	2.59774	0.632497
LOC100996660	11.7071	3.64434	4.49539	11.3379	3.01465	10.6056	6.92731	6.95747
LOC100996664	0	0	0	1.41724	1.50732	2.27264	0.865914	1.26499
LOC100996670	0	0	0	0	0	0	2.59774	0
LOC100996681	0	0	0	0	0	0	0	0
LOC100996696	4.25713	1.82217	2.99693	4.25172	1.50732	1.51509	2.59774	2.52999
LOC100996709	6.38569	3.64434	4.49539	7.0862	4.52197	6.81791	1.73183	8.85496
LOC100996720	0	1.82217	0	0	0.753662	0	0	0
LOC100996736	0	0	0	0	0	0	0	0
LOC100996740	0	1.82217	1.49846	0	0	0	0.865914	0
LOC100996745	0	0	0	0	0	0.757545	0	0
LOC100996747	0	0	0	0	0	0	0	0
LOC100996756	7.44997	7.28868	11.9877	11.3379	4.52197	3.03018	2.59774	1.89749
LOC100996792	6.38569	1.82217	1.49846	5.66896	2.26099	3.03018	5.19548	2.52999
LOC100996842	4.25713	0	5.99386	1.41724	3.76831	1.51509	4.32957	3.16249
LOC101027084	1.06428	1.82217	1.49846	0	2.26099	2.27264	0	3.16249
LOC101059915	0	0	0	0	0	0	0	0
LOC101059924	0	7.28868	2.99693	4.25172	8.29028	2.27264	3.46366	3.16249
LOC101059986	0	0	0	0	0	0	0	0
LOC101060016	0	0	0	0	0	0.757545	0	0
LOC101060043	3.19285	0	0	0	3.76831	0	0	3.16249
LOC101060049	1.06428	0	0	0	0	0	0	0.632497
LOC101060052	0	0	0	0	0	0	0	0
LOC101060064	0	0	0	0	0	0	0	0
LOC101060066	3.19285	3.64434	1.49846	1.41724	0.753662	0	0.865914	0
LOC101060076	0	1.82217	0	1.41724	0	0	0	0.632497
LOC101060089	0	0	0	0	0	0.757545	1.73183	0.632497
LOC101060098	2.12856	1.82217	1.49846	8.50344	3.76831	1.51509	0.865914	3.16249
LOC101060112	0	0	4.49539	0	0	2.27264	1.73183	0
LOC101060119	0	0	0	1.41724	0	0.757545	0	0
LOC101060145	0	0	0	0	0	0	0	0
LOC101060170	0	0	1.49846	2.83448	0	0	0.865914	0.632497
LOC101060187	0	0	0	2.83448	0	0	0	0
LOC101060224	0	0	0	0	0	0	0	0
LOC101060227	2.12856	7.28868	1.49846	4.25172	1.50732	0	1.73183	1.26499
LOC101060236	0	0	0	0	0	0	0	0
LOC101060324	0	1.82217	0	0	0	0.757545	0	0.632497
LOC101060341	2.12856	0	1.49846	0	0.753662	0.757545	1.73183	0.632497
LOC101060445	35.1213	49.1986	19.48	29.762	22.6099	43.1801	27.7092	64.5147
LOC101060553	0	0	0	1.41724	1.50732	1.51509	0	1.26499
LOC101060632	0	0	0	0	0.753662	0.757545	0.865914	0
LOC101060796	0	0	0	0	0	0	0	0
LOC101101841	0	0	0	0	0	0.757545	0	1.26499
LOC101154643	0	0	0	1.41724	0.753662	0.757545	0	0.632497
LOC101180897	20.2214	10.933	5.99386	4.25172	9.04394	3.78773	9.52505	6.32497
LOC101232810	1.06428	3.64434	0	2.83448	1.50732	0.757545	0	3.79498
LOC101269108	2.12856	9.11084	2.99693	2.83448	1.50732	0.757545	0.865914	1.26499
LOC101409255	5.32141	3.64434	5.99386	1.41724	3.01465	2.27264	2.59774	2.52999
LOC101409256	10.6428	10.933	5.99386	12.7552	11.3049	6.81791	5.19548	5.69247
LOC101409262	5.32141	3.64434	0	0	2.26099	2.27264	1.73183	2.52999
LOC101593348	1.06428	0	0	0	1.50732	0	0	3.79498
LOC101618237	1.06428	1.82217	0	2.83448	0.753662	3.03018	0.865914	3.79498
LOC101901829	0	0	0	0	0	0	0	0
LOC101926887	23.4142	12.7552	41.957	32.5965	124.354	133.328	71.005	119.542
LOC101926889	0	1.82217	0	2.83448	0.753662	3.03018	0.865914	1.26499
LOC101926907	2.12856	3.64434	5.99386	4.25172	3.76831	1.51509	0	3.79498
LOC101926935	3.19285	1.82217	1.49846	0	0.753662	6.81791	2.59774	2.52999
LOC101926944	0	0	0	1.41724	1.50732	5.30282	0	0.632497
LOC101926948	0	0	0	2.83448	0.753662	0	0	0
LOC101926964	0	0	0	0	0	0	0	0
LOC101926974	0	0	0	0	0.753662	0	0	0
LOC101926984	0	0	0	0	0	0	2.59774	0
LOC101926994	3.19285	5.46651	2.99693	4.25172	7.53662	5.30282	5.19548	6.95747
LOC101927010	0	0	2.99693	0	0	0	0	0
LOC101927013	0	0	0	0	0	0	0	3.16249
LOC101927018	44.6998	40.0877	44.9539	45.3517	21.8562	28.0292	27.7092	30.9924
LOC101927019	6.38569	5.46651	11.9877	4.25172	6.02929	1.51509	5.19548	7.58997
LOC101927020	0	0	0	0	0	0	0	0
LOC101927025	0	0	0	0	0	0	0	0
LOC101927026	0	0	0	0	0	0	0	0
LOC101927040	0	1.82217	0	0	0	0	0	1.26499
LOC101927045	39.3784	27.3325	49.4493	28.3448	38.4367	28.0292	48.4912	19.6074
LOC101927046	0	0	0	0	0	0	0	0.632497
LOC101927053	5.32141	1.82217	2.99693	1.41724	0.753662	0	1.73183	0
LOC101927055	1.06428	0	0	1.41724	0	2.27264	0	4.42748
LOC101927057	14.8999	7.28868	16.4831	2.83448	15.0732	8.333	7.79323	14.5474
LOC101927060	219.242	278.792	124.373	231.01	164.298	165.902	148.071	216.314
LOC101927066	0	0	0	2.83448	2.26099	1.51509	0	1.89749
LOC101927069	45.7641	18.2217	49.4493	18.4241	54.2636	20.4537	47.6253	24.0349
LOC101927080	356.534	402.699	218.776	270.693	359.497	277.262	266.702	450.97
LOC101927088	0	0	0	0	0	0	0.865914	0
LOC101927108	0	0	0	0	0.753662	0	0	0.632497
LOC101927118	0	0	0	0	0	0	0	0
LOC101927131	0	0	0	1.41724	0	0	0.865914	1.89749
LOC101927136	0	0	0	0	0	0	0	0.632497
LOC101927143	0	1.82217	0	0	0.753662	0	0	0.632497
LOC101927145	0	0	0	0	0	0	0	0
LOC101927157	0	3.64434	0	0	1.50732	0	0	0.632497
LOC101927164	0	1.82217	19.48	0	0.753662	0.757545	1.73183	4.42748
LOC101927166	2.12856	3.64434	0	0	2.26099	1.51509	0.865914	1.89749
LOC101927178	20.2214	9.11084	14.9846	21.2586	13.5659	12.1207	14.7205	16.4449
LOC101927179	0	0	0	0	0	0	0	0.632497
LOC101927180	20.2214	16.3995	5.99386	21.2586	12.0586	11.3632	14.7205	13.2824
LOC101927189	0	0	0	0	0.753662	0.757545	0	0
LOC101927190	10.6428	3.64434	2.99693	2.83448	6.02929	2.27264	5.19548	6.32497
LOC101927191	2.12856	1.82217	0	1.41724	0	3.78773	0	4.42748
LOC101927200	45.7641	69.2424	34.4647	75.1137	5.27563	18.9386	11.2569	40.4798
LOC101927202	9.57854	9.11084	64.434	14.1724	34.6684	34.0895	24.2456	40.4798
LOC101927209	0	0	0	0	0	0	0	0
LOC101927226	3.19285	0	0	5.66896	1.50732	0.757545	3.46366	1.26499
LOC101927227	4.25713	1.82217	0	2.83448	4.52197	0.757545	0.865914	5.69247
LOC101927234	2.12856	0	0	1.41724	0.753662	0	0.865914	0.632497
LOC101927237	2.12856	0	0	4.25172	0.753662	1.51509	0	2.52999
LOC101927241	3.19285	0	0	0	0	0	0	0
LOC101927243	0	0	0	1.41724	0	0	0	0
LOC101927245	0	0	0	1.41724	3.76831	3.03018	6.0614	2.52999
LOC101927247	0	0	0	0	0.753662	0	0	0
LOC101927262	5.32141	3.64434	1.49846	1.41724	0.753662	0	0.865914	1.89749
LOC101927268	1.06428	1.82217	1.49846	1.41724	1.50732	2.27264	0	3.79498
LOC101927272	4.25713	3.64434	10.4892	2.83448	0.753662	1.51509	3.46366	1.26499
LOC101927281	0	0	0	0	0	0	0	1.26499
LOC101927283	5.32141	3.64434	5.99386	1.41724	14.3196	7.57545	6.92731	15.1799
LOC101927284	2.12856	0	4.49539	0	1.50732	0.757545	2.59774	0.632497
LOC101927293	0	1.82217	0	2.83448	0.753662	0.757545	0	0
LOC101927297	0	1.82217	0	0	0	0.757545	0	0
LOC101927314	2.12856	0	0	0	1.50732	2.27264	4.32957	0.632497
LOC101927325	4.25713	3.64434	0	12.7552	1.50732	1.51509	0.865914	1.26499
LOC101927329	1.06428	0	0	1.41724	0	0	0	0
LOC101927330	10.6428	38.2655	17.9816	15.5896	12.0586	12.8783	8.65914	15.1799
LOC101927344	4.25713	5.46651	4.49539	8.50344	3.76831	9.84809	6.92731	5.05998
LOC101927345	7.44997	14.5774	4.49539	5.66896	4.52197	4.54527	1.73183	5.05998
LOC101927357	0	0	0	0	0	0	0	0
LOC101927369	0	0	1.49846	1.41724	1.50732	1.51509	0.865914	0.632497
LOC101927372	2.12856	1.82217	0	4.25172	0	0	0.865914	0
LOC101927374	0	0	0	0	0	1.51509	0.865914	0
LOC101927375	1.06428	0	0	4.25172	9.7976	2.27264	2.59774	3.16249
LOC101927377	15.9642	34.6212	17.9816	25.5103	13.5659	15.1509	19.916	22.1374
LOC101927383	0	0	0	0	0	0	0	0
LOC101927385	80.8854	52.8429	32.9662	39.6827	40.6977	34.0895	40.698	53.1298
LOC101927393	5.32141	10.933	17.9816	2.83448	11.3049	8.333	7.79323	9.48746
LOC101927394	0	0	0	0	0	0	0	0
LOC101927401	0	7.28868	1.49846	0	1.50732	0.757545	0	0.632497
LOC101927405	0	0	0	0	0.753662	0.757545	0	3.16249
LOC101927413	0	0	0	0	0	0	0	0
LOC101927414	0	0	0	0	0.753662	0.757545	0	0
LOC101927418	1.06428	7.28868	0	2.83448	0.753662	1.51509	0.865914	3.16249
LOC101927432	24.4785	20.0439	7.49232	31.1793	15.0732	10.6056	7.79323	18.9749
LOC101927439	0	1.82217	0	0	0	0.757545	0	1.89749
LOC101927445	0	0	0	0	0	0.757545	0	1.89749
LOC101927446	1.06428	0	0	0	0	0	0	0
LOC101927454	4.25713	3.64434	0	0	0.753662	0.757545	6.92731	3.16249
LOC101927461	1.06428	0	0	0	0	0	0	0
LOC101927467	0	0	0	0	0	0	0	0
LOC101927468	0	0	0	0	0	0	0	0
LOC101927469	1.06428	0	0	1.41724	0.753662	0	0	1.26499
LOC101927473	0	0	0	0	0	0	0	0
LOC101927476	0	0	0	0	0.753662	0	0.865914	0
LOC101927480	0	1.82217	0	0	0	0	0	0
LOC101927484	0	1.82217	0	0	0.753662	0	0	0
LOC101927486	0	0	0	0	0	0	3.46366	0.632497
LOC101927506	0	3.64434	1.49846	1.41724	0.753662	0.757545	1.73183	1.89749
LOC101927510	5.32141	7.28868	5.99386	1.41724	3.01465	3.03018	1.73183	3.79498
LOC101927511	2.12856	0	1.49846	0	2.26099	0.757545	1.73183	1.89749
LOC101927516	2.12856	9.11084	4.49539	5.66896	1.50732	0.757545	1.73183	9.48746
LOC101927522	0	0	0	1.41724	0	0	0	0
LOC101927536	9.57854	0	26.9724	1.41724	6.02929	4.54527	4.32957	4.42748
LOC101927539	1.06428	3.64434	1.49846	0	0.753662	4.54527	0.865914	3.79498
LOC101927550	23.4142	25.5104	20.9785	38.2655	23.3635	28.7867	25.1115	25.2999
LOC101927551	0	1.82217	0	1.41724	0.753662	0	1.73183	1.26499
LOC101927552	4.25713	5.46651	34.4647	4.25172	0.753662	3.78773	6.0614	3.16249
LOC101927556	9.57854	1.82217	10.4892	1.41724	7.53662	2.27264	2.59774	2.52999
LOC101927557	2.12856	5.46651	1.49846	4.25172	5.27563	3.03018	0.865914	1.26499
LOC101927560	9.57854	5.46651	1.49846	4.25172	3.01465	3.78773	2.59774	3.16249
LOC101927566	0	1.82217	0	0	0	0	0	0
LOC101927571	1.06428	0	2.99693	0	0	0	1.73183	0
LOC101927572	17.0285	18.2217	43.4555	15.5896	11.3049	12.8783	5.19548	14.5474
LOC101927575	2.12856	0	0	0	0	0	0	0
LOC101927583	0	0	0	0	0	0	0	0
LOC101927588	5.32141	1.82217	1.49846	1.41724	3.01465	8.333	2.59774	3.16249
LOC101927603	2.12856	5.46651	0	0	0	2.27264	0.865914	0
LOC101927609	6.38569	10.933	7.49232	15.5896	17.3342	8.333	8.65914	14.5474
LOC101927610	20.2214	32.799	26.9724	22.6758	14.3196	27.2716	19.916	24.6674
LOC101927613	1.06428	0	0	0	3.76831	1.51509	1.73183	0.632497
LOC101927615	0	0	0	1.41724	0	0	0	0
LOC101927623	0	0	1.49846	0	0	0.757545	0.865914	0
LOC101927636	3.19285	1.82217	1.49846	0	1.50732	0.757545	0	0
LOC101927647	53.2141	34.6212	44.9539	48.1861	32.4075	29.5443	41.5639	59.4547
LOC101927657	0	0	0	0	0	0	0	0
LOC101927661	0	0	0	0	0	0	0	0
LOC101927664	0	0	0	0	0	0	0	0
LOC101927687	2.12856	0	1.49846	2.83448	3.76831	5.30282	1.73183	3.79498
LOC101927691	0	0	0	0	0.753662	0	0	0
LOC101927692	11.7071	49.1986	11.9877	19.8413	3.01465	10.6056	4.32957	24.6674
LOC101927702	1.06428	7.28868	0	0	0.753662	0.757545	1.73183	0.632497
LOC101927708	0	0	0	0	0	0.757545	0	0
LOC101927711	1.06428	7.28868	1.49846	0	0	0.757545	3.46366	0
LOC101927712	2.12856	3.64434	1.49846	0	0.753662	1.51509	0	0.632497
LOC101927723	0	0	1.49846	0	0	0	0.865914	0.632497
LOC101927741	28.7356	27.3325	14.9846	19.8413	85.9174	49.2405	61.4799	64.5147
LOC101927745	5.32141	0	0	1.41724	0	0.757545	0	0.632497
LOC101927756	4.25713	9.11084	1.49846	1.41724	3.76831	2.27264	1.73183	1.89749
LOC101927759	3.19285	0	2.99693	1.41724	5.27563	0	6.0614	2.52999
LOC101927764	1.06428	20.0439	0	9.92067	3.01465	3.78773	2.59774	9.48746
LOC101927770	83.014	112.974	70.4278	75.1137	60.2929	53.0282	56.2844	59.4547
LOC101927788	0	0	0	0	0	0	0.865914	1.26499
LOC101927789	1.06428	5.46651	10.4892	17.0069	0.753662	5.30282	0.865914	0.632497
LOC101927790	0	0	0	0	0	0	0	0
LOC101927793	0	0	0	0	0	0.757545	0	0
LOC101927814	1.06428	1.82217	0	2.83448	1.50732	1.51509	0.865914	2.52999
LOC101927817	25.5428	69.2424	34.4647	21.2586	28.6391	22.7264	42.4298	29.0949
LOC101927822	0	0	0	0	0	0	0	0
LOC101927823	0	1.82217	0	1.41724	0	0.757545	0	0
LOC101927825	11.7071	1.82217	25.4739	7.0862	15.0732	8.333	9.52505	10.12
LOC101927827	0	0	0	0	0	0	0	0
LOC101927829	0	0	0	0	0	0	0	0.632497
LOC101927830	3.19285	3.64434	1.49846	5.66896	0.753662	3.78773	1.73183	1.26499
LOC101927834	0	0	0	0	0	0	0	0
LOC101927839	4.25713	16.3995	8.99079	17.0069	8.29028	7.57545	3.46366	6.95747
LOC101927840	0	0	4.49539	11.3379	6.02929	4.54527	3.46366	4.42748
LOC101927845	0	0	0	0	0	0	0	0.632497
LOC101927855	0	0	0	0	0	2.27264	0	0
LOC101927857	0	0	0	0	0	0	0	0
LOC101927863	14.8999	16.3995	7.49232	17.0069	7.53662	11.3632	7.79323	18.9749
LOC101927864	4.25713	3.64434	1.49846	2.83448	3.01465	4.54527	0.865914	0.632497
LOC101927872	0	0	5.99386	0	0	0	0	0
LOC101927881	0	0	0	0	0	0	0	0
LOC101927890	0	0	0	0	0	0	0	0
LOC101927896	0	0	0	0	0	0	0.865914	0.632497
LOC101927897	17.0285	16.3995	10.4892	8.50344	11.3049	2.27264	9.52505	2.52999
LOC101927898	19.1571	14.5774	2.99693	42.5172	5.27563	13.6358	10.391	8.85496
LOC101927902	13.8357	14.5774	38.9601	26.9275	12.0586	14.3934	8.65914	15.8124
LOC101927911	0	0	0	0	0	0	0	0
LOC101927914	0	0	0	0	0	0	0	0
LOC101927919	2.12856	3.64434	1.49846	0	6.78296	1.51509	2.59774	5.05998
LOC101927932	1.06428	0	0	1.41724	0	0	0	0.632497
LOC101927942	0	0	0	0	0	0.757545	0	0.632497
LOC101927947	0	0	2.99693	0	0	0.757545	0.865914	0
LOC101927949	1.06428	3.64434	5.99386	5.66896	0	0	0.865914	0
LOC101927950	1.06428	0	4.49539	0	0.753662	3.78773	0.865914	1.89749
LOC101927954	47.8927	72.8868	22.477	63.7758	27.1318	23.4839	21.6479	43.0098
LOC101927961	0	0	2.99693	0	0	0	0	0
LOC101927964	0	0	0	0	0	0	0	0
LOC101927966	0	0	0	0	0	0	0.865914	0
LOC101927971	18.0928	0	25.4739	0	6.78296	1.51509	7.79323	2.52999
LOC101927975	2.12856	10.933	2.99693	1.41724	3.01465	5.30282	0.865914	3.79498
LOC101927993	0	0	0	0	0.753662	1.51509	0	0
LOC101927995	0	0	0	0	0	0	0	0
LOC101927999	10.6428	0	4.49539	0	6.02929	0.757545	5.19548	0.632497
LOC101928002	1.06428	0	0	0	0	0	0	0
LOC101928004	0	0	5.99386	0	1.50732	0	1.73183	0.632497
LOC101928007	0	0	0	0	0.753662	0	0.865914	1.89749
LOC101928008	3.19285	0	0	0	0.753662	0.757545	0	0.632497
LOC101928012	0	0	0	0	0.753662	0	0.865914	0
LOC101928016	19.1571	25.5104	7.49232	4.25172	27.1318	12.1207	10.391	15.8124
LOC101928030	0	0	1.49846	0	0	0	0	0.632497
LOC101928034	0	0	1.49846	0	0	0	0	0
LOC101928041	1.06428	1.82217	0	5.66896	1.50732	0.757545	0	3.79498
LOC101928044	11.7071	20.0439	11.9877	9.92067	4.52197	8.333	8.65914	8.85496
LOC101928045	34.057	114.797	29.9693	52.4379	22.6099	32.5745	25.9774	53.1298
LOC101928046	7.44997	40.0877	2.99693	22.6758	12.8122	14.3934	8.65914	13.9149
LOC101928047	2.12856	0	0	0	1.50732	0	0	0
LOC101928051	0	0	0	0	0	0	0	0
LOC101928053	18.0928	25.5104	7.49232	18.4241	6.78296	6.81791	7.79323	12.6499
LOC101928059	17.0285	1.82217	4.49539	8.50344	5.27563	4.54527	4.32957	7.58997
LOC101928068	4.25713	14.5774	2.99693	4.25172	2.26099	2.27264	3.46366	8.85496
LOC101928077	0	0	0	1.41724	0	0	0	0
LOC101928078	11.7071	12.7552	4.49539	2.83448	5.27563	3.78773	1.73183	2.52999
LOC101928080	2.12856	0	0	0	0.753662	6.06036	0.865914	0.632497
LOC101928081	3.19285	1.82217	2.99693	0	1.50732	6.06036	0	0.632497
LOC101928084	0	0	0	0	0	0	0	0
LOC101928087	0	0	0	0	0	0.757545	0	0
LOC101928095	0	0	0	0	0	0	0.865914	0
LOC101928105	18.0928	5.46651	4.49539	7.0862	5.27563	5.30282	6.0614	6.95747
LOC101928119	0	0	2.99693	0	1.50732	0	0	0
LOC101928120	0	0	0	0	0.753662	0	0	0.632497
LOC101928126	29.7999	21.866	40.4585	21.2586	15.8269	13.6358	26.8433	23.4024
LOC101928131	0	0	0	0	0	0	0	0
LOC101928143	0	1.82217	0	0	0	1.51509	0	0
LOC101928149	2.12856	0	2.99693	0	0	2.27264	4.32957	1.26499
LOC101928156	7.44997	14.5774	8.99079	12.7552	10.5513	9.84809	15.5865	8.85496
LOC101928163	0	0	0	0	0.753662	6.06036	1.73183	1.89749
LOC101928166	1.06428	5.46651	2.99693	4.25172	0	0	0	1.26499
LOC101928177	0	0	0	0	0	0	0	0.632497
LOC101928180	0	0	0	0	0	0	0	0.632497
LOC101928188	98.9782	129.374	98.8986	77.9482	76.8735	62.1187	64.0776	113.217
LOC101928191	0	0	0	0	0	0	0	0.632497
LOC101928201	0	0	0	0	0	0	0	0
LOC101928202	0	0	0	0	0	0	0	0
LOC101928212	2.12856	1.82217	13.4862	1.41724	2.26099	1.51509	0.865914	2.52999
LOC101928214	8.51426	0	4.49539	4.25172	12.8122	5.30282	10.391	4.42748
LOC101928215	30.8642	27.3325	11.9877	19.8413	12.8122	9.09055	10.391	16.4449
LOC101928217	1.06428	1.82217	0	1.41724	1.50732	1.51509	0.865914	1.26499
LOC101928228	0	0	0	0	0	0	0	0
LOC101928230	3.19285	0	0	0	0.753662	1.51509	0	1.89749
LOC101928234	2.12856	0	2.99693	1.41724	0	0.757545	0	1.89749
LOC101928236	20.2214	30.9769	13.4862	24.0931	17.3342	19.6962	7.79323	30.3599
LOC101928237	8.51426	9.11084	7.49232	2.83448	2.26099	9.84809	6.92731	4.42748
LOC101928251	0	1.82217	0	0	0	0	0	0
LOC101928255	0	0	1.49846	0	0	0	0.865914	0
LOC101928263	11.7071	5.46651	10.4892	15.5896	6.02929	3.78773	9.52505	3.16249
LOC101928264	0	0	0	1.41724	0	0	0	0
LOC101928266	2.12856	0	0	0	0	0.757545	0	0.632497
LOC101928269	0	0	1.49846	0	0.753662	0	0	0.632497
LOC101928274	27.6713	21.866	34.4647	24.0931	27.8855	31.0594	27.7092	27.1974
LOC101928279	1.06428	1.82217	1.49846	1.41724	3.01465	0	0	2.52999
LOC101928295	0	1.82217	0	0	0	0.757545	0	2.52999
LOC101928296	0	9.11084	2.99693	0	2.26099	2.27264	0.865914	1.89749
LOC101928331	26.607	21.866	22.477	8.50344	6.78296	5.30282	9.52505	6.32497
LOC101928334	0	0	0	1.41724	0	0.757545	0	0.632497
LOC101928335	1.06428	0	0	1.41724	0.753662	1.51509	6.92731	1.89749
LOC101928336	0	1.82217	1.49846	0	0	0	0.865914	0
LOC101928344	3.19285	1.82217	2.99693	1.41724	2.26099	0	0.865914	0.632497
LOC101928347	0	0	0	0	0	0	0	0
LOC101928351	0	1.82217	0	1.41724	0	0.757545	0	0
LOC101928352	0	0	0	0	0	0.757545	0	0
LOC101928354	1.06428	1.82217	2.99693	2.83448	0.753662	2.27264	7.79323	2.52999
LOC101928361	356.534	490.163	209.785	357.144	275.087	231.809	196.562	431.996
LOC101928362	0	0	0	0	0.753662	0	0	0
LOC101928369	0	0	0	0	0	0.757545	0	2.52999
LOC101928371	1.06428	1.82217	0	0	1.50732	0.757545	0.865914	3.16249
LOC101928372	0	0	0	0	0	0	0	0.632497
LOC101928373	193.699	266.037	241.253	327.382	113.049	162.115	106.507	188.484
LOC101928386	0	5.46651	1.49846	1.41724	0	0.757545	0.865914	0
LOC101928387	26.607	45.5542	26.9724	29.762	12.0586	18.1811	10.391	21.5049
LOC101928389	7.44997	0	4.49539	8.50344	6.78296	1.51509	0.865914	3.16249
LOC101928391	0	0	0	0	3.01465	3.03018	0	1.89749
LOC101928401	0	0	0	0	0.753662	0	0	1.26499
LOC101928409	0	0	0	0	1.50732	0	0	1.26499
LOC101928415	11.7071	14.5774	8.99079	2.83448	0.753662	4.54527	3.46366	3.79498
LOC101928416	0	0	0	0	0	0	0	0
LOC101928419	1.06428	1.82217	1.49846	0	0	0	0.865914	1.89749
LOC101928421	100.042	92.9306	55.4432	79.3654	75.3662	65.1489	62.3458	65.7797
LOC101928437	0	0	0	0	0	0	0	0.632497
LOC101928438	0	0	0	0	0	0	0	0
LOC101928446	0	0	1.49846	0	0	0	0	0
LOC101928447	0	0	1.49846	0	0	0.757545	0	0
LOC101928462	9.57854	25.5104	10.4892	24.0931	21.8562	18.1811	4.32957	30.3599
LOC101928463	4.25713	1.82217	0	1.41724	0.753662	0	0.865914	0.632497
LOC101928466	1.06428	1.82217	0	1.41724	0	0.757545	0.865914	0.632497
LOC101928473	0	0	0	1.41724	0	0	0	0
LOC101928477	0	0	0	0	0	0.757545	0.865914	0
LOC101928487	12.7714	3.64434	19.48	7.0862	20.3489	18.9386	20.7819	13.2824
LOC101928495	0	0	0	0	0	0	0	0
LOC101928499	0	0	0	0	0	0	0	0
LOC101928502	0	0	0	0	0	0	0	0
LOC101928508	0	0	0	0	0	0.757545	0	0
LOC101928510	0	0	0	0	0	0	0	0
LOC101928512	136.228	185.861	86.9109	113.379	125.108	82.5725	98.7142	150.534
LOC101928525	1.06428	0	0	0	0.753662	0	0	0
LOC101928526	0	0	0	0	0	0	0.865914	0
LOC101928529	2.12856	1.82217	1.49846	8.50344	3.76831	6.06036	1.73183	4.42748
LOC101928540	0	0	0	0	0	0.757545	0	0.632497
LOC101928553	0	0	0	1.41724	0.753662	5.30282	2.59774	0.632497
LOC101928557	0	0	0	0	0	0	0	0
LOC101928565	0	0	0	1.41724	0.753662	0	0	0
LOC101928570	0	0	0	0	0	0	0	0.632497
LOC101928572	48.957	54.6651	22.477	25.5103	8.29028	6.06036	18.1842	12.0174
LOC101928573	23.4142	16.3995	4.49539	11.3379	4.52197	6.06036	5.19548	6.95747
LOC101928576	35.1213	76.5311	56.9416	43.9344	30.9001	46.9678	33.7706	51.2323
LOC101928596	0	0	0	0	0	0	0	0
LOC101928608	0	0	0	0	0	0	0	0
LOC101928626	0	0	0	0	0	0	0	0
LOC101928651	0	0	0	0	0	0	0	0
LOC101928658	1.06428	10.933	4.49539	5.66896	15.8269	9.84809	9.52505	18.9749
LOC101928663	0	0	0	0	0	0	0	0
LOC101928669	6.38569	21.866	7.49232	7.0862	12.0586	6.81791	12.1228	12.6499
LOC101928675	0	0	0	0	0	0	1.73183	0
LOC101928682	2.12856	0	0	0	0	0	0.865914	1.26499
LOC101928688	0	0	0	0	0	0	0	0
LOC101928692	0	0	1.49846	0	0	0.757545	0	2.52999
LOC101928708	0	0	0	2.83448	3.01465	0.757545	2.59774	2.52999
LOC101928718	0	3.64434	0	2.83448	0.753662	2.27264	2.59774	3.16249
LOC101928733	0	0	1.49846	0	0	0	0	0
LOC101928735	0	0	0	0	0	1.51509	0	0
LOC101928743	0	0	0	0	0	0	0	0
LOC101928748	0	0	0	0	0	0	0	0
LOC101928755	0	0	0	0	1.50732	0	0	0
LOC101928760	1.06428	0	0	0	0	0.757545	0	0.632497
LOC101928764	7.44997	0	14.9846	2.83448	5.27563	0.757545	4.32957	3.16249
LOC101928786	0	1.82217	0	0	0	0	0.865914	0
LOC101928796	0	0	0	0	0	0	0	0
LOC101928807	0	0	0	0	0	0	0	0
LOC101928808	0	0	0	1.41724	0	0	0	0
LOC101928816	88.3354	83.8198	86.9109	75.1137	103.252	106.814	77.0664	148.004
LOC101928817	35.1213	45.5542	32.9662	19.8413	37.6831	31.8169	29.4411	46.8048
LOC101928824	8.51426	16.3995	5.99386	8.50344	4.52197	6.81791	8.65914	6.32497
LOC101928832	0	0	0	0	0	0	0	0.632497
LOC101928834	0	0	0	0	0	0	0	0
LOC101928842	0	0	0	0	0	2.27264	1.73183	3.16249
LOC101928844	0	0	0	1.41724	1.50732	0.757545	0	0
LOC101928847	0	0	0	0	0	0	0	0
LOC101928855	7.44997	18.2217	2.99693	7.0862	3.01465	3.03018	5.19548	8.22246
LOC101928861	2.12856	1.82217	0	0	3.01465	5.30282	0.865914	6.32497
LOC101928864	1.06428	0	4.49539	2.83448	0	0	0.865914	0
LOC101928868	1.06428	0	0	0	0	0.757545	0	1.26499
LOC101928882	0	0	0	1.41724	0	0	0	0
LOC101928893	0	0	0	0	0	0	0	0.632497
LOC101928894	0	0	0	0	0	0	0.865914	0
LOC101928896	11.7071	9.11084	7.49232	4.25172	4.52197	6.06036	6.92731	5.05998
LOC101928906	0	0	0	1.41724	1.50732	1.51509	3.46366	1.26499
LOC101928911	0	0	0	0	0	0.757545	0	0
LOC101928923	1.06428	0	0	0	0	0	0.865914	0
LOC101928933	0	0	0	1.41724	0.753662	1.51509	0	3.16249
LOC101928940	0	0	0	0	0	0	0	0
LOC101928948	1.06428	0	0	0	0.753662	0	0	0
LOC101928952	0	0	0	0	0	0	0	0.632497
LOC101928953	14.8999	5.46651	13.4862	11.3379	10.5513	3.78773	5.19548	6.95747
LOC101928957	0	0	0	0	0	0	0	0.632497
LOC101928960	1.06428	0	4.49539	1.41724	1.50732	2.27264	3.46366	1.89749
LOC101928972	0	0	0	0	0	0.757545	0	0
LOC101928977	0	0	0	0	0	0	0	0
LOC101928988	1.06428	0	2.99693	2.83448	3.76831	0.757545	1.73183	0
LOC101928994	0	0	0	0	0	1.51509	0	0
LOC101929003	0	5.46651	0	4.25172	0.753662	0	0	0
LOC101929004	4.25713	7.28868	5.99386	8.50344	5.27563	11.3632	5.19548	11.3849
LOC101929007	0	0	0	1.41724	0	0	0.865914	1.26499
LOC101929014	0	0	0	0	0	0	0	0
LOC101929018	34.057	34.6212	10.4892	46.7689	21.1025	18.1811	13.8546	24.6674
LOC101929021	0	0	0	0	0.753662	0	0	0
LOC101929028	0	0	0	0	0	0	0	0
LOC101929045	0	0	0	0	0	0	0	0.632497
LOC101929048	0	0	0	0	0	0	0.865914	0.632497
LOC101929050	0	0	0	1.41724	0	0	0	0
LOC101929053	1.06428	0	1.49846	2.83448	0.753662	0.757545	0	0
LOC101929088	0	0	1.49846	0	0	0	0	0
LOC101929091	4.25713	5.46651	1.49846	4.25172	3.01465	2.27264	0.865914	3.16249
LOC101929098	5.32141	16.3995	2.99693	5.66896	3.76831	1.51509	11.2569	5.69247
LOC101929104	3.19285	0	0	4.25172	0.753662	1.51509	2.59774	0.632497
LOC101929106	0	0	0	0	0	0	0	0.632497
LOC101929107	0	1.82217	0	1.41724	0.753662	2.27264	0	0.632497
LOC101929109	4.25713	5.46651	1.49846	5.66896	4.52197	4.54527	1.73183	3.79498
LOC101929129	0	0	0	2.83448	0.753662	0	0	1.89749
LOC101929130	1.06428	0	0	0	0	0	0.865914	0
LOC101929135	0	0	0	0	0	0	0	0
LOC101929140	32.9927	21.866	26.9724	8.50344	23.3635	26.5141	16.4524	30.3599
LOC101929141	0	0	0	0	0	0	0	0
LOC101929154	0	0	0	0	0.753662	0	0	0
LOC101929174	46.8284	29.1547	32.9662	42.5172	39.9441	40.9075	30.307	56.9247
LOC101929185	10.6428	16.3995	8.99079	4.25172	3.01465	12.1207	3.46366	13.2824
LOC101929200	50.0212	78.3533	35.9631	45.3517	33.1611	40.1499	37.2343	46.8048
LOC101929201	0	0	1.49846	0	0.753662	1.51509	0	1.26499
LOC101929204	21.2856	29.1547	32.9662	17.0069	30.9001	12.8783	29.4411	19.6074
LOC101929208	5.32141	0	2.99693	0	3.01465	0.757545	0	0.632497
LOC101929227	29.7999	3.64434	10.4892	4.25172	13.5659	3.03018	6.0614	3.16249
LOC101929237	0	3.64434	0	0	0	0	0	0
LOC101929248	0	0	0	1.41724	0	2.27264	0	0
LOC101929256	0	0	0	0	0	0	0	0
LOC101929259	2.12856	0	1.49846	1.41724	0	1.51509	0.865914	1.26499
LOC101929269	2.12856	3.64434	4.49539	0	0	0	0	4.42748
LOC101929270	13.8357	9.11084	19.48	2.83448	10.5513	6.81791	6.92731	9.48746
LOC101929279	0	0	0	0	0	0	0	0
LOC101929285	43.6356	63.7759	64.434	41.0999	53.51	50.7555	39.832	54.3948
LOC101929291	2.12856	9.11084	1.49846	7.0862	8.29028	1.51509	12.1228	1.89749
LOC101929305	0	0	0	0	0	0	0.865914	0.632497
LOC101929307	0	0	0	0	0	0	0	0
LOC101929308	6.38569	0	1.49846	4.25172	4.52197	0	0	0.632497
LOC101929309	1.06428	5.46651	1.49846	1.41724	1.50732	6.06036	0	1.26499
LOC101929314	21.2856	36.4434	19.48	26.9275	20.3489	24.2415	13.8546	21.5049
LOC101929319	0	0	0	0	0	1.51509	0	0
LOC101929322	0	0	0	1.41724	0	0	0	1.26499
LOC101929343	0	0	0	0	0	0	0	0
LOC101929372	0	0	0	1.41724	2.26099	0.757545	1.73183	0
LOC101929380	3.19285	0	1.49846	1.41724	0.753662	3.03018	0.865914	3.16249
LOC101929386	0	0	0	0	0	0.757545	0	0
LOC101929408	0	0	0	0	0	0.757545	0	0
LOC101929420	0	0	0	1.41724	0	0	0.865914	0
LOC101929431	6.38569	3.64434	8.99079	2.83448	4.52197	0	1.73183	1.26499
LOC101929432	0	0	0	0	0	0	0.865914	0
LOC101929439	0	0	0	1.41724	0	0	0	0
LOC101929440	10.6428	1.82217	1.49846	1.41724	0	3.78773	0	1.89749
LOC101929452	19.1571	10.933	8.99079	7.0862	21.1025	10.6056	13.8546	12.6499
LOC101929457	0	0	0	0	0	0	0	0
LOC101929470	0	0	7.49232	0	0	0	0	0
LOC101929479	0	0	0	0	0	0	0	0
LOC101929485	0	0	1.49846	0	1.50732	0.757545	0	0.632497
LOC101929492	0	0	0	0	0.753662	0	0	0
LOC101929494	0	0	0	0	0	0	0	0
LOC101929510	10.6428	3.64434	17.9816	5.66896	25.6245	6.81791	17.3183	7.58997
LOC101929528	0	1.82217	0	0	0	0	0	0
LOC101929532	0	0	0	0	0	0	0	0.632497
LOC101929534	0	0	0	0	0	0	0	1.26499
LOC101929540	22.3499	20.0439	17.9816	26.9275	19.5952	21.2113	12.9887	25.2999
LOC101929547	0	0	0	0	0	0	0	0
LOC101929552	0	0	0	1.41724	0	0	0	0
LOC101929554	0	0	0	1.41724	0	0	0	0
LOC101929555	0	0	0	1.41724	0.753662	0.757545	0	0
LOC101929566	5.32141	3.64434	26.9724	0	3.76831	4.54527	4.32957	1.89749
LOC101929577	2.12856	1.82217	1.49846	1.41724	6.02929	1.51509	0	3.16249
LOC101929578	2.12856	0	0	0	0	0	0	0
LOC101929583	0	0	0	0	0	0	0	0
LOC101929586	0	0	0	0	0	0	0	0.632497
LOC101929594	0	5.46651	2.99693	2.83448	4.52197	4.54527	0.865914	6.95747
LOC101929598	0	0	0	0	0	0	0	0
LOC101929609	1.06428	5.46651	1.49846	1.41724	2.26099	2.27264	1.73183	1.26499
LOC101929614	0	0	0	0	0	0	0	0
LOC101929617	0	0	0	0	0	0	0	0
LOC101929621	0	0	0	0	0.753662	0	0	1.26499
LOC101929622	0	0	0	0	0	0	0	0.632497
LOC101929626	0	0	0	2.83448	0	0	0	0.632497
LOC101929638	3.19285	5.46651	1.49846	1.41724	1.50732	3.03018	4.32957	4.42748
LOC101929643	14.8999	7.28868	16.4831	4.25172	15.8269	14.3934	17.3183	17.7099
LOC101929645	0	0	0	0	0	0	0	0.632497
LOC101929657	0	1.82217	0	4.25172	0.753662	0.757545	0.865914	0.632497
LOC101929691	4.25713	0	20.9785	1.41724	4.52197	0.757545	8.65914	3.79498
LOC101929692	0	0	0	0	0	0	0	0
LOC101929698	13.8357	7.28868	1.49846	5.66896	8.29028	6.81791	6.0614	6.32497
LOC101929703	19.1571	29.1547	5.99386	18.4241	5.27563	16.666	14.7205	16.4449
LOC101929707	0	0	0	0	0	0	0	0
LOC101929710	0	0	2.99693	0	0	0	1.73183	0.632497
LOC101929718	2.12856	3.64434	8.99079	1.41724	2.26099	2.27264	2.59774	0.632497
LOC101929719	3.19285	7.28868	0	1.41724	1.50732	3.03018	6.0614	8.85496
LOC101929727	0	5.46651	0	0	0.753662	1.51509	0	1.89749
LOC101929732	95.7854	162.173	73.4247	90.7033	55.771	49.2405	56.2844	61.9847
LOC101929748	0	3.64434	0	0	0	1.51509	0.865914	0
LOC101929749	39.3784	27.3325	64.434	24.0931	46.727	40.9075	42.4298	34.1548
LOC101929750	0	0	0	0	0	0	0	0
LOC101929752	0	0	0	0	0	0	0	0
LOC101929762	2.12856	9.11084	0	1.41724	0.753662	2.27264	0.865914	6.32497
LOC101929767	51.0855	18.2217	32.9662	56.6896	32.4075	19.6962	32.0388	25.2999
LOC101929770	12.7714	3.64434	5.99386	5.66896	7.53662	6.06036	8.65914	13.9149
LOC101929774	4.25713	1.82217	4.49539	2.83448	1.50732	2.27264	1.73183	5.05998
LOC101929788	0	1.82217	0	0	0	2.27264	0	0
LOC101929790	0	0	0	0	0	2.27264	0	0.632497
LOC101929800	0	0	0	0	0	0	0	0
LOC101929805	1.06428	1.82217	0	0	0.753662	0	0.865914	1.26499
LOC101929819	11.7071	3.64434	8.99079	2.83448	7.53662	0.757545	4.32957	1.26499
LOC101929823	0	0	0	0	0	0	0	0.632497
LOC101929846	0	0	0	0	0	0	0	0
LOC101929863	0	0	0	0	0	0	0	0
LOC101929878	0	0	0	0	0.753662	0.757545	0	0
LOC101929894	0	0	0	0	0	0	0.865914	0
LOC101929898	0	0	0	0	0	0	0	0
LOC101929908	3.19285	5.46651	0	1.41724	0.753662	2.27264	1.73183	3.16249
LOC101929918	12.7714	10.933	1.49846	5.66896	6.02929	4.54527	5.19548	5.05998
LOC101929937	1.06428	0	4.49539	0	1.50732	0	0	0
LOC101929950	1.06428	0	0	0	0	0	0.865914	0
LOC101929963	0	0	0	0	0	0	0	0
LOC101929974	2.12856	0	0	0	0	0	0	0
LOC101929976	0	0	0	0	0	0.757545	0	0.632497
LOC101929977	18.0928	38.2655	11.9877	18.4241	22.6099	15.9085	11.2569	20.2399
LOC101930053	0	0	0	1.41724	3.01465	9.09055	0.865914	5.69247
LOC101930071	4.25713	7.28868	1.49846	0	2.26099	2.27264	0	1.26499
LOC101930091	79.8211	69.2424	53.9447	46.7689	42.2051	37.8773	42.4298	77.1646
LOC101930100	0	0	0	0	0.753662	0.757545	0.865914	0
LOC101930109	0	0	0	0	0	0	0	0
LOC101930112	34.057	27.3325	28.4708	29.762	19.5952	31.0594	20.7819	28.4624
LOC101930129	0	0	1.49846	1.41724	0	0	0	0.632497
LOC101930420	0	1.82217	1.49846	1.41724	0.753662	3.03018	2.59774	0
LOC101930434	0	0	0	0	0	0	0	0
LOC101930496	0	0	0	0	0	0	0.865914	0
LOC101930589	1.06428	0	1.49846	2.83448	0.753662	0	1.73183	0.632497
LOC101930665	4.25713	0	0	0	0.753662	0.757545	0.865914	0.632497
LOC102467081	0	0	0	5.66896	0	0	0	0.632497
LOC102723305	1.06428	0	0	0	1.50732	3.03018	4.32957	3.79498
LOC102723312	0	0	0	0	0	0	0	0.632497
LOC102723313	4.25713	3.64434	5.99386	1.41724	7.53662	4.54527	4.32957	4.42748
LOC102723321	0	0	4.49539	0	0	0	0	0
LOC102723324	34.057	21.866	32.9662	15.5896	21.8562	34.0895	28.5752	31.6249
LOC102723331	11.7071	16.3995	1.49846	7.0862	9.04394	4.54527	6.0614	9.48746
LOC102723334	9.57854	7.28868	4.49539	2.83448	12.8122	6.06036	13.8546	3.79498
LOC102723335	3.19285	0	7.49232	0	4.52197	2.27264	3.46366	3.16249
LOC102723338	0	0	0	0	0	0	0	0
LOC102723340	26.607	27.3325	19.48	21.2586	20.3489	21.2113	23.3797	24.0349
LOC102723342	9.57854	16.3995	8.99079	8.50344	16.5806	13.6358	7.79323	12.0174
LOC102723345	3.19285	0	0	0	0.753662	0	4.32957	1.89749
LOC102723347	0	0	0	1.41724	0	1.51509	1.73183	1.26499
LOC102723348	0	0	0	0	0	0	0	0
LOC102723368	0	0	0	0	0	0	0	0
LOC102723370	0	3.64434	0	1.41724	0	0	0	0.632497
LOC102723373	0	0	0	2.83448	0	2.27264	0	0
LOC102723381	4.25713	1.82217	0	0	6.02929	3.78773	0	6.32497
LOC102723382	0	1.82217	1.49846	0	0	1.51509	0	1.26499
LOC102723401	0	0	0	0	0	0	0	0
LOC102723403	0	0	17.9816	0	0	0.757545	0.865914	3.16249
LOC102723406	0	0	0	0	0	1.51509	0.865914	1.26499
LOC102723407	0	5.46651	0	0	0.753662	3.78773	0	3.16249
LOC102723408	0	0	0	0	0	0.757545	0	0
LOC102723409	24.4785	14.5774	13.4862	29.762	30.9001	23.4839	19.916	32.2574
LOC102723413	0	0	0	0	0	0	0	0
LOC102723430	0	0	0	0	0	0	0	0
LOC102723436	6.38569	1.82217	5.99386	2.83448	7.53662	1.51509	1.73183	2.52999
LOC102723439	4.25713	5.46651	0	1.41724	2.26099	2.27264	0	2.52999
LOC102723444	190.506	205.905	103.394	119.048	179.371	224.233	159.328	358.626
LOC102723445	0	0	0	0	0	0	0	0
LOC102723446	25.5428	23.6882	43.4555	22.6758	29.3928	22.7264	23.3797	37.9498
LOC102723447	0	0	0	0	0	0	0	0
LOC102723458	142.614	91.1084	127.369	162.983	210.272	321.957	186.172	347.241
LOC102723462	0	0	0	0	0	0	0.865914	0
LOC102723464	20.2214	10.933	17.9816	7.0862	14.3196	9.84809	8.65914	12.0174
LOC102723480	0	0	0	0	0	1.51509	0.865914	0.632497
LOC102723490	0	0	0	0	0	0	0	0
LOC102723493	0	1.82217	0	0	0	0	0	0.632497
LOC102723506	8.51426	3.64434	10.4892	5.66896	12.0586	3.03018	7.79323	5.05998
LOC102723512	9.57854	10.933	1.49846	9.92067	15.8269	3.78773	8.65914	8.22246
LOC102723529	0	0	0	0	0	0	0	0
LOC102723533	0	1.82217	0	2.83448	0.753662	0	0	0.632497
LOC102723534	1.06428	0	0	0	0	0.757545	0	0
LOC102723543	32.9927	16.3995	13.4862	24.0931	15.0732	12.8783	19.0501	21.5049
LOC102723546	0	0	0	0	0	0	0	0
LOC102723553	2.12856	1.82217	4.49539	2.83448	0	1.51509	0.865914	2.52999
LOC102723561	0	0	1.49846	0	0	0.757545	0	0
LOC102723564	43.6356	41.9099	49.4493	36.8482	20.3489	24.2415	26.8433	30.3599
LOC102723566	14.8999	10.933	8.99079	17.0069	6.78296	9.09055	6.0614	6.95747
LOC102723568	1.06428	1.82217	4.49539	2.83448	3.01465	1.51509	0.865914	1.89749
LOC102723575	0	0	2.99693	1.41724	0	1.51509	0	0
LOC102723585	0	0	0	1.41724	0	0.757545	0	1.89749
LOC102723594	0	0	0	0	0	0	0	0
LOC102723604	21.2856	12.7552	8.99079	7.0862	21.1025	9.84809	15.5865	16.4449
LOC102723624	0	0	0	0	0	0	0	0
LOC102723633	0	0	0	0	0	0	1.73183	0
LOC102723639	0	0	0	0	0	0	0	0
LOC102723654	0	1.82217	0	0	0	0	0	0.632497
LOC102723656	2.12856	3.64434	4.49539	1.41724	0	1.51509	0	2.52999
LOC102723657	0	0	0	0	0	0	0	0
LOC102723663	0	0	0	0	0.753662	0.757545	2.59774	0.632497
LOC102723665	3.19285	1.82217	1.49846	1.41724	5.27563	3.03018	0.865914	2.52999
LOC102723670	1.06428	3.64434	1.49846	0	0	3.78773	0	4.42748
LOC102723675	0	0	0	0	0	0	0.865914	0
LOC102723678	0	0	0	0	0	0.757545	0	0
LOC102723686	3.19285	1.82217	2.99693	0	0.753662	3.78773	2.59774	0
LOC102723690	3.19285	0	1.49846	0	0	0	0	0
LOC102723692	10.6428	0	5.99386	4.25172	1.50732	4.54527	0.865914	3.16249
LOC102723696	2.12856	3.64434	0	2.83448	3.01465	2.27264	0.865914	0
LOC102723701	6.38569	23.6882	11.9877	18.4241	6.02929	12.8783	4.32957	10.7525
LOC102723704	1.06428	1.82217	0	2.83448	0	1.51509	0	0.632497
LOC102723708	3.19285	5.46651	0	4.25172	3.01465	1.51509	3.46366	1.89749
LOC102723709	0	0	0	0	0	0	0	0.632497
LOC102723714	35.1213	29.1547	34.4647	26.9275	24.8708	24.999	38.1002	37.3173
LOC102723716	12.7714	14.5774	7.49232	7.0862	3.76831	3.03018	0.865914	9.48746
LOC102723722	3.19285	0	0	2.83448	3.01465	0.757545	1.73183	0.632497
LOC102723724	0	0	0	0	0.753662	0	0	0
LOC102723728	0	0	0	0	0	0.757545	0	0
LOC102723733	3.19285	1.82217	8.99079	1.41724	4.52197	4.54527	0	3.79498
LOC102723739	9.57854	16.3995	7.49232	7.0862	7.53662	3.03018	4.32957	6.32497
LOC102723750	26.607	40.0877	53.9447	31.1793	21.1025	12.1207	16.4524	20.8724
LOC102723752	46.8284	38.2655	22.477	38.2655	58.7856	44.6952	48.4912	49.9673
LOC102723753	0	1.82217	0	0	0.753662	0	0	0.632497
LOC102723758	8.51426	9.11084	7.49232	4.25172	15.8269	12.1207	11.2569	17.7099
LOC102723759	6.38569	10.933	4.49539	7.0862	3.76831	5.30282	4.32957	13.2824
LOC102723763	0	0	0	0	0	0	0	0
LOC102723765	2.12856	5.46651	1.49846	1.41724	1.50732	3.03018	0.865914	5.69247
LOC102723769	0	1.82217	0	1.41724	0.753662	0	0.865914	0.632497
LOC102723777	0	3.64434	1.49846	0	4.52197	0.757545	0	0.632497
LOC102723784	6.38569	5.46651	7.49232	11.3379	0.753662	2.27264	0	1.89749
LOC102723791	8.51426	16.3995	7.49232	17.0069	12.0586	11.3632	3.46366	11.3849
LOC102723795	4.25713	1.82217	10.4892	5.66896	5.27563	4.54527	2.59774	6.32497
LOC102723798	0	9.11084	0	0	1.50732	2.27264	10.391	4.42748
LOC102723811	0	0	0	4.25172	1.50732	3.03018	0.865914	1.26499
LOC102723814	11.7071	1.82217	1.49846	1.41724	6.02929	0.757545	4.32957	3.79498
LOC102723825	1.06428	0	0	0	0	0	1.73183	0
LOC102723834	0	0	0	0	0.753662	0.757545	0	0
LOC102723838	2.12856	3.64434	4.49539	0	0.753662	3.78773	3.46366	0.632497
LOC102723841	0	0	2.99693	0	0	0	0	0.632497
LOC102723842	1.06428	0	0	0	0	0	0	0
LOC102723846	2.12856	0	0	1.41724	0	1.51509	0	0
LOC102723855	0	0	0	0	0	0	0	0
LOC102723862	0	0	0	0	0	0	0.865914	0
LOC102723869	1.06428	3.64434	0	0	0	0.757545	0	0
LOC102723870	1.06428	0	1.49846	4.25172	0.753662	0.757545	0	0.632497
LOC102723872	0	0	0	0	0.753662	0	0	0
LOC102723878	39.3784	45.5542	53.9447	70.862	44.466	26.5141	45.0275	37.9498
LOC102723883	0	0	0	0	0	0	0	0
LOC102723890	0	0	1.49846	0	0	0	0	0
LOC102723896	1.06428	0	0	0	0	0	0	0
LOC102723904	2.12856	5.46651	0	2.83448	1.50732	0.757545	0	0
LOC102723910	0	0	0	0	0	0.757545	0	0
LOC102723911	1.06428	0	0	0	0	0	0	0
LOC102723914	0	0	0	0	0	0	0.865914	0.632497
LOC102723924	0	3.64434	2.99693	1.41724	0.753662	1.51509	0	0.632497
LOC102723934	0	1.82217	0	2.83448	0	3.78773	0.865914	6.95747
LOC102723935	0	1.82217	0	0	0	0	0	0
LOC102723944	6.38569	0	0	1.41724	0.753662	0	0	1.26499
LOC102723945	1.06428	0	0	0	0	0	0	0
LOC102723967	0	0	0	0	0.753662	0	0	0
LOC102723985	0	0	0	1.41724	0.753662	0.757545	1.73183	1.89749
LOC102723996	0	3.64434	0	2.83448	0.753662	1.51509	0	0
LOC102724001	1.06428	16.3995	1.49846	8.50344	4.52197	7.57545	4.32957	10.12
LOC102724008	1.06428	1.82217	0	1.41724	0.753662	3.78773	0.865914	3.79498
LOC102724023	22.3499	9.11084	26.9724	19.8413	18.8415	24.999	19.0501	21.5049
LOC102724025	2.12856	1.82217	0	1.41724	3.01465	5.30282	5.19548	3.16249
LOC102724030	0	0	0	0	0	0.757545	0	1.89749
LOC102724031	0	0	0	0	0.753662	0	0	0.632497
LOC102724034	0	0	0	0	0	0.757545	0	0
LOC102724036	0	0	0	0	0	0.757545	0	0
LOC102724046	2.12856	0	1.49846	0	0	0.757545	1.73183	0.632497
LOC102724048	0	0	0	0	0	0	1.73183	0
LOC102724066	1.06428	0	0	0	0	0	0	0
LOC102724068	0	1.82217	5.99386	5.66896	0.753662	0	0.865914	0
LOC102724070	0	0	0	0	0	0	0	0
LOC102724072	0	0	0	0	0	0	0	0.632497
LOC102724080	0	0	0	0	0	0	0	0.632497
LOC102724081	342.699	420.921	256.237	362.813	400.948	321.199	294.411	514.22
LOC102724087	0	0	0	0	0	0	0	0
LOC102724093	0	0	0	0	0	0	0	0
LOC102724096	0	0	0	0	0	0	0	0
LOC102724104	0	0	0	0	0	0	0	0
LOC102724117	0	0	0	0	0	0	0	0
LOC102724120	1.06428	0	0	1.41724	0.753662	0	1.73183	2.52999
LOC102724122	0	0	0	0	0	1.51509	0	0
LOC102724135	1.06428	0	0	0	0	0	0	0
LOC102724146	1.06428	5.46651	0	5.66896	3.01465	6.81791	3.46366	1.89749
LOC102724149	0	0	0	0	2.26099	0.757545	0	0.632497
LOC102724150	0	0	0	0	0	0	0	0.632497
LOC102724158	0	0	1.49846	0	0	0	0	0.632497
LOC102724159	7.44997	7.28868	7.49232	7.0862	10.5513	15.1509	12.1228	9.48746
LOC102724178	0	0	0	0	0	0	0	0
LOC102724197	0	0	1.49846	0	0	0	0	0
LOC102724200	22.3499	21.866	22.477	14.1724	18.8415	31.0594	45.8934	36.6848
LOC102724207	0	0	1.49846	0	0	0	0	0
LOC102724210	0	0	0	0	0	0	0	0.632497
LOC102724234	0	0	0	0	0	0	0	0
LOC102724250	24.4785	30.9769	26.9724	17.0069	15.0732	3.78773	6.0614	9.48746
LOC102724253	0	0	0	0	0.753662	0	0	3.16249
LOC102724262	8.51426	7.28868	7.49232	5.66896	0.753662	3.03018	3.46366	8.85496
LOC102724273	0	0	0	0	0	0	0	0
LOC102724288	0	0	0	0	0	0	0	0
LOC102724319	0	3.64434	0	2.83448	2.26099	4.54527	3.46366	4.42748
LOC102724322	44.6998	45.5542	43.4555	53.8551	42.9587	31.8169	29.4411	29.0949
LOC102724334	0	0	0	1.41724	0	0.757545	0.865914	0
LOC102724345	4.25713	20.0439	7.49232	11.3379	5.27563	10.6056	0	8.85496
LOC102724351	2.12856	7.28868	19.48	5.66896	1.50732	3.78773	2.59774	6.32497
LOC102724354	0	0	0	0	0	0	0	0
LOC102724363	0	1.82217	0	1.41724	0	0	0.865914	0.632497
LOC102724378	5.32141	7.28868	10.4892	1.41724	4.52197	6.81791	2.59774	9.48746
LOC102724382	18.0928	18.2217	5.99386	4.25172	5.27563	9.84809	6.0614	14.5474
LOC102724389	1.06428	7.28868	0	2.83448	0	3.03018	0.865914	8.22246
LOC102724416	7.44997	1.82217	4.49539	0	10.5513	6.06036	6.92731	10.7525
LOC102724419	0	0	0	0	0.753662	0	0	0
LOC102724427	1.06428	0	0	1.41724	0	0	0	0
LOC102724428	0	0	0	1.41724	2.26099	0.757545	0.865914	1.89749
LOC102724434	0	0	0	0	0	0.757545	0	0
LOC102724437	0	1.82217	0	1.41724	0	0	0	0.632497
LOC102724443	0	0	0	0	0	0	0	0
LOC102724447	0	0	0	0	0	0	0	0
LOC102724458	0	0	0	0	0.753662	0	0	0
LOC102724463	0	0	0	2.83448	1.50732	2.27264	0.865914	2.52999
LOC102724465	0	0	0	1.41724	0	0	0	0
LOC102724467	0	0	0	0	0.753662	0	0.865914	1.26499
LOC102724479	6.38569	5.46651	1.49846	1.41724	3.76831	8.333	6.0614	5.69247
LOC102724495	0	0	0	0	0	0	0	0.632497
LOC102724497	3.19285	0	0	0	0	0	0	0
LOC102724507	0	0	0	0	0	0	0	0
LOC102724517	68.114	76.5311	40.4585	49.6034	36.1758	53.7857	37.2343	70.2072
LOC102724520	0	0	0	0	0	0.757545	0	0.632497
LOC102724527	0	0	0	0	0	0	0	0
LOC102724528	3.19285	0	1.49846	0	0	0.757545	0.865914	1.89749
LOC102724530	9.57854	18.2217	4.49539	4.25172	6.02929	4.54527	2.59774	7.58997
LOC102724542	0	0	0	0	0	0.757545	0	0.632497
LOC102724557	0	0	0	0	2.26099	0	0	0
LOC102724560	0	0	0	1.41724	1.50732	0	0	0
LOC102724562	0	3.64434	1.49846	0	1.50732	0	0	0
LOC102724580	4.25713	1.82217	1.49846	0	0	0.757545	1.73183	0
LOC102724586	0	0	0	0	0	0	0	0
LOC102724587	25.5428	7.28868	20.9785	35.431	43.7124	17.4235	19.916	16.4449
LOC102724591	3.19285	1.82217	2.99693	4.25172	3.76831	3.03018	1.73183	6.32497
LOC102724594	0	0	0	0	0	0	0	0
LOC102724602	1.06428	1.82217	0	0	0.753662	0.757545	0	0.632497
LOC102724603	0	0	0	0	0	0.757545	0	0.632497
LOC102724604	0	0	0	0	0	0	0	0
LOC102724608	4.25713	9.11084	11.9877	4.25172	21.1025	15.9085	12.1228	19.6074
LOC102724621	0	0	0	0	0	0	0.865914	0
LOC102724625	2.12856	0	1.49846	1.41724	1.50732	0	0	0.632497
LOC102724642	10.6428	7.28868	7.49232	22.6758	22.6099	26.5141	19.916	26.5649
LOC102724646	1.06428	0	0	0	0	1.51509	0	1.26499
LOC102724652	0	0	0	0	0	0	0	0
LOC102724672	1.06428	0	1.49846	0	0.753662	0.757545	0	0.632497
LOC102724682	0	0	0	0	0	0.757545	0	0
LOC102724687	9.57854	10.933	1.49846	2.83448	3.01465	1.51509	6.92731	4.42748
LOC102724701	0	0	2.99693	2.83448	3.01465	0.757545	0	1.89749
LOC102724711	0	0	0	0	0	0	0	0
LOC102724720	9.57854	3.64434	7.49232	2.83448	3.76831	0	2.59774	2.52999
LOC102724723	0	3.64434	0	0	0	0	0	0
LOC102724727	1.06428	1.82217	4.49539	8.50344	0	1.51509	0.865914	1.89749
LOC102724736	0	0	0	0	0	0	0	0
LOC102724737	0	0	0	0	0	0	0	0
LOC102724738	0	0	0	0	0.753662	0	0	0
LOC102724744	0	0	0	0	0	0	0	0.632497
LOC102724745	12.7714	5.46651	4.49539	11.3379	6.78296	31.8169	5.19548	30.3599
LOC102724765	19.1571	20.0439	22.477	25.5103	20.3489	24.2415	27.7092	36.6848
LOC102724768	0	0	0	0	0	0	0	0
LOC102724775	0	0	0	0	0	0.757545	0	0
LOC102724780	14.8999	21.866	2.99693	5.66896	3.01465	6.06036	3.46366	8.22246
LOC102724800	0	0	0	0	0	0	0	0.632497
LOC102724802	9.57854	5.46651	0	1.41724	3.01465	0	0	0
LOC102724804	0	0	0	0	0	0	0	0
LOC102724805	54.2784	32.799	44.9539	26.9275	32.4075	28.0292	43.2957	30.9924
LOC102724808	7.44997	7.28868	7.49232	11.3379	7.53662	16.666	9.52505	17.0774
LOC102724813	1.06428	0	1.49846	0	0	1.51509	1.73183	1.26499
LOC102724817	0	0	0	0	0	0.757545	0	0
LOC102724830	6.38569	9.11084	0	2.83448	5.27563	5.30282	2.59774	3.79498
LOC102724843	0	0	0	0	0	0	0	0
LOC102724848	0	0	0	0	0	0	0	0
LOC102724851	3.19285	5.46651	1.49846	4.25172	2.26099	2.27264	3.46366	3.16249
LOC102724858	0	0	2.99693	1.41724	2.26099	0	0.865914	0
LOC102724859	0	0	0	0	0	0	0	0
LOC102724861	0	0	0	0	0	0	0	0
LOC102724874	0	0	0	0	0	0	0	0
LOC102724875	0	0	0	0	0.753662	0	0	0
LOC102724877	0	0	0	0	0	0.757545	0.865914	0
LOC102724883	2.12856	7.28868	7.49232	15.5896	3.01465	3.78773	3.46366	8.85496
LOC102724900	0	0	0	0	0	0	0	0
LOC102724902	0	0	0	0	0	0	0	0
LOC102724903	0	0	0	0	0	0	0	0
LOC102724906	0	0	0	0	0	0	0	0
LOC102724908	0	0	0	2.83448	3.01465	3.78773	1.73183	4.42748
LOC102724916	2.12856	5.46651	7.49232	0	5.27563	6.06036	5.19548	10.7525
LOC102724922	1.06428	0	0	0	0	0	0	0
LOC102724937	0	0	0	0	0	0	0	0
LOC102724943	0	0	1.49846	0	0	0	0	0
LOC102724945	1.06428	5.46651	4.49539	2.83448	5.27563	7.57545	1.73183	1.89749
LOC102724948	0	0	0	0	0	0	0	0
LOC102724955	0	1.82217	0	0	0	0.757545	0	0.632497
LOC102724960	0	0	0	0	0	0.757545	0	0
LOC102724965	1.06428	3.64434	1.49846	1.41724	3.01465	3.78773	2.59774	6.95747
LOC102724968	0	0	0	0	0	0	0	0
LOC102724983	0	1.82217	0	1.41724	0	0	1.73183	1.26499
LOC102724984	0	0	0	1.41724	0	0	0	0.632497
LOC102724992	0	3.64434	1.49846	0	0.753662	0	0.865914	0.632497
LOC102724994	0	0	0	0	0	0	0	0
LOC102725051	1.06428	0	0	0	0	0	0	0.632497
LOC102725065	0	0	0	1.41724	0	0	1.73183	0.632497
LOC102725082	233.078	413.632	85.4125	189.91	85.9174	109.844	85.7255	179.629
LOC102725112	0	0	0	0	0.753662	0	0	0.632497
LOC102725148	0	0	0	0	0	0	0	0
LOC102725180	1.06428	5.46651	7.49232	0	2.26099	3.03018	2.59774	1.89749
LOC102725228	2.12856	1.82217	4.49539	0	2.26099	3.03018	1.73183	1.26499
LOC102725231	0	0	0	0	0	0	0	1.89749
LOC102725238	1.06428	0	0	0	0	0	0	0
LOC102725254	0	0	0	0	0	0	0	0
LOC102725258	2.12856	25.5104	10.4892	2.83448	4.52197	0.757545	3.46366	8.22246
LOC102929163	0	0	0	0	0	0	0.865914	0
LOC103021295	2.12856	1.82217	0	0	0	3.03018	0	0
LOC103156999	12.7714	7.28868	19.48	14.1724	10.5513	10.6056	12.9887	10.7525
LOC103171574	0	0	0	0	0	0	0	0
LOC103344931	63.8569	102.041	53.9447	75.1137	55.771	82.5725	51.0889	86.6521
LOC103568124	0	0	0	0	0	0	0	0.632497
LOC103689916	0	1.82217	1.49846	1.41724	0.753662	0.757545	0.865914	1.89749
LOC104054148	9.57854	3.64434	7.49232	14.1724	10.5513	14.3934	7.79323	18.9749
LOC105274304	0	9.11084	5.99386	1.41724	2.26099	1.51509	0.865914	2.52999
LOC105369140	1.06428	1.82217	0	1.41724	1.50732	1.51509	0.865914	1.26499
LOC105369147	2.12856	1.82217	0	2.83448	12.8122	7.57545	6.0614	14.5474
LOC105369149	1.06428	0	0	4.25172	0.753662	0.757545	0.865914	0
LOC105369151	20.2214	220.482	5.99386	141.724	15.0732	54.5433	27.7092	150.534
LOC105369161	106.428	133.018	73.4247	79.3654	125.108	74.2395	96.9824	102.465
LOC105369164	7.44997	3.64434	4.49539	4.25172	3.76831	3.78773	5.19548	4.42748
LOC105369171	2.12856	0	0	2.83448	1.50732	1.51509	0.865914	2.52999
LOC105369177	8.51426	7.28868	11.9877	2.83448	7.53662	7.57545	8.65914	3.79498
LOC105369194	0	1.82217	1.49846	0	0	0	0	0
LOC105369199	2.12856	3.64434	2.99693	2.83448	2.26099	0	0.865914	1.89749
LOC105369209	0	0	0	0	0	0	0	0
LOC105369212	0	0	0	1.41724	0	0	0	0
LOC105369225	3.19285	0	0	0	2.26099	0.757545	0.865914	3.16249
LOC105369228	0	0	0	1.41724	0	0	0	0.632497
LOC105369250	9.57854	18.2217	4.49539	5.66896	5.27563	2.27264	9.52505	3.79498
LOC105369292	0	0	0	0	0	0	0.865914	0
LOC105369299	2.12856	1.82217	1.49846	5.66896	0	3.78773	2.59774	5.69247
LOC105369304	10.6428	10.933	5.99386	2.83448	12.0586	18.1811	13.8546	5.69247
LOC105369305	130.907	78.3533	74.9232	60.9413	108.527	59.0885	59.7481	108.79
LOC105369306	0	3.64434	0	0	0	1.51509	1.73183	0.632497
LOC105369308	0	0	0	0	0	0.757545	0	0
LOC105369309	0	0	0	0	0.753662	0	0	0
LOC105369313	243.721	171.284	235.259	205.5	134.905	84.8451	145.474	119.542
LOC105369315	19.1571	1.82217	10.4892	11.3379	36.1758	19.6962	17.3183	12.0174
LOC105369318	4.25713	3.64434	10.4892	5.66896	2.26099	3.03018	5.19548	6.95747
LOC105369322	0	0	0	0	0	0	0.865914	0
LOC105369325	835.461	389.944	1661.8	654.765	1000.11	602.249	974.153	491.45
LOC105369326	124.521	180.395	67.4309	97.7895	119.832	70.4517	109.971	77.1646
LOC105369329	0	0	0	0	0	0	0	1.89749
LOC105369331	0	0	0	0	0	0	0	0.632497
LOC105369333	0	0	0	0	0.753662	0	0	0
LOC105369334	1.06428	1.82217	0	0	2.26099	0.757545	2.59774	0
LOC105369335	0	0	0	1.41724	0	0	0	0
LOC105369339	4.25713	0	2.99693	5.66896	3.76831	5.30282	2.59774	1.89749
LOC105369344	14.8999	34.6212	19.48	11.3379	21.8562	23.4839	30.307	34.7873
LOC105369350	0	0	0	0	0	0	0	0
LOC105369354	23.4142	54.6651	11.9877	19.8413	14.3196	14.3934	10.391	28.4624
LOC105369359	0	0	5.99386	0	2.26099	0	0	0.632497
LOC105369363	7.44997	3.64434	10.4892	5.66896	23.3635	18.1811	18.1842	12.6499
LOC105369367	0	0	1.49846	0	0	0	0	0
LOC105369368	0	0	0	0	0	0	0	0
LOC105369370	3.19285	1.82217	10.4892	1.41724	3.01465	0.757545	2.59774	0
LOC105369373	0	0	2.99693	0	4.52197	0.757545	0	0.632497
LOC105369381	0	0	1.49846	0	0	0	0.865914	0.632497
LOC105369383	6.38569	9.11084	2.99693	8.50344	13.5659	17.4235	6.92731	10.7525
LOC105369386	1.06428	0	0	0	0	0	0	0
LOC105369389	1.06428	0	0	1.41724	0	0	0.865914	0.632497
LOC105369391	0	0	0	0	0	0.757545	0	0
LOC105369395	0	0	0	0	0	0	0	0
LOC105369401	5.32141	3.64434	7.49232	0	0.753662	4.54527	0.865914	6.32497
LOC105369402	1.06428	3.64434	0	2.83448	0	0	0.865914	1.89749
LOC105369403	6.38569	9.11084	4.49539	4.25172	6.78296	6.81791	6.92731	5.69247
LOC105369410	0	0	0	0	0	0	0	0
LOC105369420	0	1.82217	0	0	0	0	0	0.632497
LOC105369421	28.7356	5.46651	5.99386	19.8413	25.6245	18.1811	12.1228	17.0774
LOC105369422	0	1.82217	0	0	0	0	0	0
LOC105369435	1.06428	0	0	1.41724	1.50732	0.757545	0	2.52999
LOC105369439	0	0	0	0	0	0	0.865914	0.632497
LOC105369440	0	1.82217	0	0	1.50732	0.757545	0	0.632497
LOC105369441	2.12856	3.64434	0	5.66896	3.76831	6.81791	2.59774	3.79498
LOC105369448	0	0	0	0	0	0.757545	0	0
LOC105369457	0	0	0	0	0.753662	0	0	0.632497
LOC105369460	0	0	0	0	0	0	0	0
LOC105369464	0	0	0	0	0	0	1.73183	0
LOC105369466	0	0	0	1.41724	0	0	0	0
LOC105369468	0	0	0	0	0	0	0.865914	0
LOC105369477	164.964	213.194	136.36	144.558	162.791	179.538	148.071	234.656
LOC105369484	1.06428	0	0	0	0	0.757545	0	1.26499
LOC105369491	0	0	0	0	0	0	0	1.26499
LOC105369515	0	0	0	0	0	0	0	0.632497
LOC105369519	1.06428	0	0	0	0	0.757545	0	1.26499
LOC105369530	0	0	0	0	0	0	0	0
LOC105369532	4.25713	0	5.99386	0	0	0.757545	1.73183	0
LOC105369533	0	0	0	0	0	0	0	0
LOC105369534	0	0	0	0	0	0	0.865914	0
LOC105369535	25.5428	30.9769	11.9877	32.5965	7.53662	18.9386	9.52505	16.4449
LOC105369543	0	0	0	0	0	0	0	0
LOC105369551	6.38569	0	1.49846	4.25172	5.27563	10.6056	1.73183	4.42748
LOC105369559	0	1.82217	1.49846	0	0	0	0	0
LOC105369565	1.06428	0	0	0	0	0	0	0.632497
LOC105369568	2.12856	0	2.99693	2.83448	0.753662	0.757545	0.865914	2.52999
LOC105369575	1.06428	5.46651	0	1.41724	0.753662	9.84809	3.46366	24.6674
LOC105369576	0	0	0	0	0	0	0	1.26499
LOC105369578	0	0	1.49846	0	0	0	0.865914	0
LOC105369594	9.57854	27.3325	20.9785	18.4241	11.3049	10.6056	13.8546	12.0174
LOC105369595	0	1.82217	0	0	0.753662	1.51509	0	0
LOC105369601	0	0	0	0	0	0	0	0
LOC105369602	0	0	0	1.41724	0	0	0	1.89749
LOC105369607	0	0	1.49846	0	0	0	0	0
LOC105369608	0	0	0	0	0	0	0	0.632497
LOC105369611	0	0	0	0	0.753662	0	0	0
LOC105369612	7.44997	0	0	0	0	0.757545	0.865914	2.52999
LOC105369616	0	0	0	0	0	0	0	0
LOC105369617	0	3.64434	1.49846	1.41724	0	1.51509	0.865914	0.632497
LOC105369618	0	0	0	0	0	0	0	0
LOC105369623	0	0	0	0	0.753662	0	0	0
LOC105369625	2.12856	1.82217	0	1.41724	8.29028	1.51509	3.46366	0
LOC105369626	0	0	1.49846	0	0	2.27264	0.865914	1.89749
LOC105369631	214.985	238.704	143.853	212.586	114.557	129.54	109.105	157.492
LOC105369632	18.0928	7.28868	25.4739	15.5896	30.9001	9.09055	15.5865	17.7099
LOC105369634	1.06428	1.82217	0	1.41724	0.753662	0.757545	0.865914	2.52999
LOC105369647	0	0	0	0	0	0	0	0
LOC105369649	0	0	1.49846	1.41724	0	0	0	0
LOC105369655	1.06428	0	0	0	0	0	0	0
LOC105369656	0	1.82217	0	0	0	1.51509	1.73183	0
LOC105369657	9.57854	3.64434	0	4.25172	6.78296	1.51509	1.73183	3.79498
LOC105369658	0	0	0	0	0	0	0	0.632497
LOC105369663	1.06428	3.64434	2.99693	4.25172	0	2.27264	0.865914	1.89749
LOC105369666	0	0	0	0	0	0	0	0
LOC105369669	4.25713	9.11084	2.99693	7.0862	5.27563	3.03018	6.92731	5.69247
LOC105369672	0	0	1.49846	0	2.26099	0.757545	1.73183	1.89749
LOC105369682	3.19285	0	2.99693	1.41724	3.01465	0	3.46366	1.89749
LOC105369686	0	0	0	0	0	0	0	0
LOC105369689	0	0	0	0	0	0	0.865914	0.632497
LOC105369690	5.32141	0	1.49846	2.83448	3.01465	1.51509	2.59774	3.79498
LOC105369697	0	0	0	0	0	0	0	0.632497
LOC105369698	0	0	0	0	0	0	0	0
LOC105369699	0	0	1.49846	0	0.753662	6.81791	0.865914	1.26499
LOC105369701	0	0	0	0	0	0	0	0
LOC105369709	2.12856	0	5.99386	0	1.50732	0	0	0
LOC105369710	1.06428	0	0	0	0	0	0	0.632497
LOC105369719	0	0	0	0	4.52197	2.27264	0	1.89749
LOC105369722	1.06428	3.64434	1.49846	0	0.753662	0	6.92731	0.632497
LOC105369724	0	0	0	0	0.753662	0	0	0.632497
LOC105369725	28.7356	7.28868	31.4677	21.2586	16.5806	15.9085	12.9887	18.3424
LOC105369728	2.12856	1.82217	0	0	0.753662	1.51509	0.865914	2.52999
LOC105369736	0	0	0	0	0	0	0	0
LOC105369743	3.19285	3.64434	0	0	0.753662	1.51509	0.865914	3.16249
LOC105369744	0	0	0	0	0	0	0	0.632497
LOC105369745	2.12856	9.11084	2.99693	2.83448	2.26099	7.57545	0.865914	10.7525
LOC105369746	69.1783	52.8429	32.9662	42.5172	33.1611	18.1811	30.307	37.9498
LOC105369747	26.607	3.64434	10.4892	8.50344	15.8269	7.57545	12.1228	8.85496
LOC105369750	0	0	0	0	0	0	0	0
LOC105369753	0	0	0	0	0	0	0	0
LOC105369755	2.12856	3.64434	1.49846	4.25172	2.26099	5.30282	3.46366	3.79498
LOC105369756	0	0	0	0	0	0	0	0
LOC105369759	0	0	0	0	1.50732	0.757545	1.73183	0.632497
LOC105369760	10.6428	10.933	2.99693	1.41724	3.76831	6.81791	3.46366	0.632497
LOC105369761	1.06428	0	4.49539	2.83448	0.753662	1.51509	0	4.42748
LOC105369763	0	0	0	0	0	0	0.865914	0.632497
LOC105369767	54.2784	49.1986	41.957	32.5965	56.5246	51.5131	45.8934	61.3522
LOC105369774	1.06428	0	2.99693	1.41724	0.753662	0	0	0
LOC105369777	1.06428	1.82217	0	0	0	0.757545	0.865914	0
LOC105369778	6.38569	3.64434	8.99079	4.25172	1.50732	5.30282	3.46366	0
LOC105369782	3.19285	0	0	0	0	0	3.46366	1.89749
LOC105369783	64.9212	56.4872	43.4555	43.9344	33.9148	37.8773	33.7706	48.7023
LOC105369787	0	0	0	0	0	0	0.865914	0
LOC105369793	1.06428	0	0	0	0	0.757545	0	1.26499
LOC105369795	0	0	0	0	0	1.51509	0.865914	0
LOC105369798	0	0	0	0	0	0	0	0
LOC105369803	0	0	0	0	0.753662	0	4.32957	0
LOC105369808	0	0	0	0	0	0.757545	0	0
LOC105369811	7.44997	18.2217	0	12.7552	8.29028	12.1207	7.79323	12.0174
LOC105369812	1.06428	0	1.49846	1.41724	1.50732	0.757545	1.73183	0
LOC105369813	0	0	0	0	0	0	0	1.26499
LOC105369816	123.457	169.462	79.4186	138.889	51.249	40.1499	57.1503	67.0447
LOC105369818	1.06428	0	4.49539	0	4.52197	3.03018	1.73183	5.05998
LOC105369819	6.38569	1.82217	1.49846	1.41724	4.52197	2.27264	1.73183	1.89749
LOC105369828	1.06428	0	0	0	0.753662	0	4.32957	0
LOC105369833	2.12856	0	0	0	0	0	0	0
LOC105369842	0	0	0	0	0	0	0	0
LOC105369844	9.57854	1.82217	8.99079	1.41724	9.7976	1.51509	3.46366	3.16249
LOC105369846	2.12856	1.82217	4.49539	1.41724	20.3489	2.27264	4.32957	4.42748
LOC105369847	0	0	0	0	0	0.757545	3.46366	0
LOC105369850	8.51426	20.0439	8.99079	5.66896	12.0586	12.8783	14.7205	13.9149
LOC105369851	1.06428	1.82217	0	0	0	0	0	0
LOC105369853	0	0	0	0	0	0	0	0.632497
LOC105369863	0	0	0	0	0	0	1.73183	0
LOC105369867	0	0	0	0	0	0	0	0
LOC105369873	0	0	0	0	0	0	0	0
LOC105369890	0	0	0	0	0	0.757545	0	0.632497
LOC105369896	4.25713	0	2.99693	2.83448	0.753662	1.51509	0	3.79498
LOC105369901	1.06428	14.5774	0	7.0862	0	1.51509	1.73183	2.52999
LOC105369902	1.06428	1.82217	1.49846	0	0.753662	3.03018	0.865914	0.632497
LOC105369904	0	0	0	2.83448	2.26099	1.51509	6.0614	3.79498
LOC105369905	0	0	0	0	0.753662	2.27264	0	0.632497
LOC105369907	0	0	1.49846	0	0	0	0	0
LOC105369908	0	0	0	0	0.753662	0.757545	0	0
LOC105369911	0	0	0	0	0	0	0	0
LOC105369913	0	0	1.49846	0	0	0	0	0
LOC105369914	0	1.82217	0	0	1.50732	0	0	0
LOC105369915	0	1.82217	1.49846	2.83448	0.753662	2.27264	1.73183	1.26499
LOC105369917	0	0	0	0	0	0	0	0
LOC105369919	3.19285	1.82217	4.49539	0	0.753662	1.51509	0	4.42748
LOC105369923	0	1.82217	0	0	0	0	0	0
LOC105369927	0	0	0	0	0	0	0	0
LOC105369932	0	0	0	0	0	0	0	0
LOC105369933	0	0	2.99693	1.41724	0	0	0	0
LOC105369938	0	0	0	0	0	0	0	0
LOC105369947	0	0	0	0	0.753662	0	0	0
LOC105369949	1.06428	7.28868	0	1.41724	12.8122	3.78773	5.19548	6.32497
LOC105369952	0	0	0	0	0	0	0	0
LOC105369955	5.32141	3.64434	0	1.41724	0.753662	0	0	1.26499
LOC105369956	0	0	0	1.41724	0	0	0	1.26499
LOC105369957	177.735	160.351	83.914	121.883	83.6564	85.6026	73.6027	141.679
LOC105369958	6.38569	10.933	0	1.41724	1.50732	2.27264	0	3.79498
LOC105369961	7.44997	1.82217	0	5.66896	2.26099	7.57545	0.865914	5.69247
LOC105369964	0	0	0	0	0	0	0	0
LOC105369968	96.8497	61.9537	89.9079	80.7826	119.832	90.9055	97.8483	89.8146
LOC105369974	0	9.11084	4.49539	4.25172	2.26099	2.27264	0	3.16249
LOC105369975	0	1.82217	0	0	0	0	0	0
LOC105369976	0	0	0	0	0	0	0	0
LOC105369989	2.12856	1.82217	0	0	2.26099	0	0.865914	1.89749
LOC105369993	0	0	0	0	0	0	0	0.632497
LOC105370003	0	0	0	0	0	0	0.865914	0
LOC105370007	0	0	0	0	0	0.757545	0	0
LOC105370010	0	0	0	0	0	0	0	0
LOC105370019	0	0	0	0	0	0	0	0.632497
LOC105370025	0	0	0	0	0	0	0	0
LOC105370027	0	0	0	0	0	0	0	0.632497
LOC105370030	0	0	0	0	0	0.757545	0	0
LOC105370031	0	0	0	0	0	0	0	0
LOC105370032	0	1.82217	0	1.41724	1.50732	1.51509	0.865914	0
LOC105370034	34.057	14.5774	26.9724	11.3379	13.5659	12.1207	7.79323	12.0174
LOC105370035	0	0	0	0	0	0	0	0
LOC105370041	7.44997	9.11084	17.9816	8.50344	16.5806	12.8783	12.1228	15.1799
LOC105370042	15.9642	32.799	13.4862	22.6758	42.9587	29.5443	39.832	31.6249
LOC105370044	0	0	0	1.41724	0	0	0.865914	0.632497
LOC105370047	5.32141	3.64434	7.49232	4.25172	9.04394	3.03018	3.46366	10.7525
LOC105370050	2.12856	0	0	1.41724	0	0	1.73183	1.26499
LOC105370052	10.6428	9.11084	5.99386	2.83448	1.50732	7.57545	5.19548	3.16249
LOC105370054	0	0	0	0	0	0	0	0.632497
LOC105370056	0	0	0	0	0	0	0	0
LOC105370061	0	0	0	0	0	0	0.865914	0
LOC105370062	0	0	0	0	0	1.51509	1.73183	0
LOC105370067	0	0	0	0	1.50732	0	0	0
LOC105370068	0	0	0	0	0	0	0	0
LOC105370076	0	0	0	0	0	0	0	0
LOC105370080	0	0	0	0	0	0	0	0.632497
LOC105370082	0	0	0	1.41724	1.50732	0	0	0
LOC105370088	0	0	1.49846	0	0	0	0	0
LOC105370091	0	0	0	0	0	0.757545	0	0.632497
LOC105370092	0	0	0	0	0	0	0.865914	0
LOC105370094	1.06428	0	0	0	0	0	0	0
LOC105370101	0	0	0	0	0	0	0	0
LOC105370103	1.06428	1.82217	0	0	0.753662	2.27264	1.73183	2.52999
LOC105370104	0	0	0	1.41724	0	0	0	0.632497
LOC105370105	0	0	0	0	0	0	0.865914	0
LOC105370108	276.713	329.813	196.299	228.176	167.313	126.51	166.255	227.066
LOC105370109	0	0	0	0	0	0	0	0.632497
LOC105370111	0	0	0	0	0	0	0	0
LOC105370113	2.12856	0	2.99693	0	0	0	0	0.632497
LOC105370115	0	3.64434	0	0	1.50732	0	0	0.632497
LOC105370117	0	7.28868	1.49846	2.83448	4.52197	3.78773	4.32957	2.52999
LOC105370119	0	0	0	0	0	0	0	0
LOC105370121	2.12856	0	0	0	0	0.757545	0	0.632497
LOC105370122	0	0	0	0	0	0	0	0
LOC105370124	20.2214	69.2424	34.4647	39.6827	33.9148	62.8763	33.7706	70.8397
LOC105370126	0	0	0	0	0	0	0	0
LOC105370132	0	0	0	0	0	0	0.865914	0
LOC105370135	0	0	0	0	0	0	0	0
LOC105370139	0	0	0	0	0	0	0	0
LOC105370148	3.19285	5.46651	0	0	3.76831	4.54527	0.865914	0
LOC105370156	0	0	0	0	0	0	0	1.26499
LOC105370168	0	0	0	0	0	0	0	1.26499
LOC105370169	0	0	0	0	1.50732	0	0	0
LOC105370170	0	3.64434	0	1.41724	2.26099	0.757545	1.73183	0
LOC105370173	7.44997	7.28868	0	18.4241	0.753662	3.03018	0.865914	4.42748
LOC105370174	3.19285	0	0	0	1.50732	0.757545	2.59774	1.26499
LOC105370175	0	0	0	0	0	0	0	0
LOC105370178	5.32141	0	1.49846	1.41724	7.53662	5.30282	4.32957	9.48746
LOC105370179	0	0	0	0	1.50732	0.757545	0	0
LOC105370185	0	0	0	0	0	0	0	0
LOC105370188	0	0	0	0	0	0	0	0
LOC105370190	7.44997	16.3995	7.49232	9.92067	9.04394	7.57545	11.2569	8.22246
LOC105370192	0	0	0	1.41724	0	0.757545	0	0
LOC105370194	6.38569	14.5774	8.99079	2.83448	6.02929	3.78773	2.59774	5.05998
LOC105370196	0	0	0	7.0862	0	0	0	0
LOC105370198	13.8357	27.3325	8.99079	11.3379	3.76831	8.333	8.65914	10.7525
LOC105370202	0	0	0	0	0	0	0	0
LOC105370203	8.51426	0	10.4892	2.83448	9.04394	3.03018	10.391	7.58997
LOC105370204	0	0	0	0	0	0	0	0
LOC105370205	7.44997	0	7.49232	7.0862	5.27563	6.81791	5.19548	6.32497
LOC105370214	0	0	0	0	0	0	0	0
LOC105370220	0	0	0	0	0	0	0	0
LOC105370224	1.06428	0	0	0	0	0	0	0
LOC105370227	0	0	0	1.41724	0	0	0	0
LOC105370230	0	0	0	0	0	0	0	0
LOC105370234	1.06428	0	0	0	0	0	0.865914	0
LOC105370248	0	0	0	0	0	0	0	0
LOC105370256	0	0	0	0	0	0	0	0
LOC105370259	7.44997	20.0439	2.99693	12.7552	0.753662	3.78773	2.59774	6.95747
LOC105370265	0	0	1.49846	0	0	0	0	0
LOC105370274	2.12856	0	2.99693	4.25172	1.50732	3.78773	1.73183	1.89749
LOC105370276	0	0	0	0	0	0	0	0
LOC105370278	0	0	0	0	0.753662	0.757545	0	0
LOC105370287	0	0	2.99693	0	0	0	0	0
LOC105370290	0	0	0	0	0	0	0	0
LOC105370291	0	0	0	0	0	0	0	0
LOC105370295	0	0	0	0	0	0	0	0
LOC105370297	0	0	0	0	0	0	0	0
LOC105370300	0	0	0	0	0	0	0	0
LOC105370315	0	0	0	1.41724	0	0	0	0
LOC105370332	0	0	0	0	0	0	0.865914	0
LOC105370335	3.19285	9.11084	2.99693	7.0862	3.76831	3.78773	2.59774	6.32497
LOC105370337	2.12856	0	1.49846	0	1.50732	0.757545	0	1.89749
LOC105370338	0	0	0	0	0	0	0	0
LOC105370346	0	0	0	0	0	0	0	0
LOC105370353	0	0	1.49846	1.41724	1.50732	1.51509	0	1.89749
LOC105370356	0	0	0	1.41724	0	0	0	0
LOC105370359	0	5.46651	0	0	0	0	0	0
LOC105370360	0	0	0	0	0	0	0	0
LOC105370362	0	0	0	0	0	0.757545	0	0
LOC105370363	13.8357	5.46651	13.4862	2.83448	12.8122	12.1207	18.1842	10.12
LOC105370364	0	0	0	1.41724	0.753662	0	0	0.632497
LOC105370365	1.06428	0	0	0	1.50732	0	0.865914	0.632497
LOC105370384	17.0285	21.866	28.4708	25.5103	18.0879	9.84809	12.9887	13.9149
LOC105370398	0	0	0	0	0	0	0	0
LOC105370399	17.0285	7.28868	2.99693	5.66896	3.76831	10.6056	5.19548	14.5474
LOC105370406	1.06428	12.7552	2.99693	1.41724	0	0.757545	0	1.89749
LOC105370408	1.06428	0	0	1.41724	0.753662	0	0.865914	0.632497
LOC105370411	1.06428	1.82217	0	0	0	0	0	1.26499
LOC105370412	0	0	0	0	0	0.757545	0	0.632497
LOC105370413	14.8999	3.64434	10.4892	8.50344	30.1465	15.1509	31.1729	22.1374
LOC105370420	0	0	0	0	0	0	0	0
LOC105370429	0	0	0	0	0	0.757545	0	0
LOC105370438	0	0	0	0	0	0	0	0
LOC105370440	0	1.82217	0	0	0	0	0	0
LOC105370444	0	0	0	0	0	0	0	1.89749
LOC105370446	0	0	0	0	0	0	0	1.26499
LOC105370447	0	1.82217	0	0	3.01465	0	0	0
LOC105370449	2.12856	1.82217	8.99079	8.50344	2.26099	0.757545	6.92731	2.52999
LOC105370450	0	0	0	0	0.753662	0	0	1.26499
LOC105370452	1.06428	3.64434	1.49846	0	3.01465	1.51509	3.46366	0.632497
LOC105370456	0	0	0	0	0	0.757545	0	0
LOC105370459	1.06428	7.28868	1.49846	1.41724	3.76831	3.03018	1.73183	0.632497
LOC105370460	5.32141	0	0	1.41724	1.50732	1.51509	0	3.16249
LOC105370461	22.3499	12.7552	19.48	17.0069	24.1172	16.666	12.9887	39.2148
LOC105370463	0	0	0	0	0	0	0	0
LOC105370466	0	0	0	0	0	0	0	0
LOC105370475	0	0	1.49846	2.83448	3.76831	0.757545	0	1.26499
LOC105370476	0	0	0	0	0.753662	0	0	1.26499
LOC105370478	0	0	0	0	0	0	0	0
LOC105370485	23.4142	41.9099	11.9877	56.6896	24.1172	45.4527	38.9661	53.7623
LOC105370489	4.25713	18.2217	4.49539	4.25172	4.52197	7.57545	6.0614	9.48746
LOC105370495	0	0	0	0	0	0	0	0.632497
LOC105370497	2.12856	5.46651	16.4831	1.41724	9.04394	3.03018	0.865914	4.42748
LOC105370500	3.19285	3.64434	0	0	0.753662	4.54527	0	2.52999
LOC105370502	17.0285	32.799	14.9846	5.66896	16.5806	17.4235	12.1228	31.6249
LOC105370504	140.485	151.24	137.859	158.731	136.413	102.269	80.53	180.262
LOC105370508	1.06428	0	0	0	0	1.51509	1.73183	0.632497
LOC105370511	0	0	0	0	0	0	0	0
LOC105370512	0	0	0	0	0	0	0	0
LOC105370513	0	0	0	0	0	0	0	0
LOC105370518	0	0	0	0	0	0.757545	0.865914	0
LOC105370519	1.06428	0	1.49846	0	0.753662	0.757545	0.865914	0
LOC105370525	323.542	351.679	239.754	243.765	229.113	187.114	232.065	261.221
LOC105370531	0	1.82217	1.49846	2.83448	0	0	1.73183	0.632497
LOC105370532	2.12856	1.82217	2.99693	2.83448	1.50732	3.78773	2.59774	0.632497
LOC105370534	0	0	0	0	0	0	0	0
LOC105370538	0	0	1.49846	2.83448	0.753662	0.757545	0	1.26499
LOC105370542	2.12856	1.82217	17.9816	0	3.76831	0.757545	2.59774	1.89749
LOC105370546	15.9642	9.11084	11.9877	14.1724	24.1172	9.09055	12.1228	12.6499
LOC105370547	1.06428	1.82217	1.49846	0	0	0	0	0.632497
LOC105370549	0	0	0	0	0	0	0	0
LOC105370552	0	0	0	4.25172	0	0	0.865914	0.632497
LOC105370556	1.06428	5.46651	0	0	0	0	0.865914	0.632497
LOC105370557	6.38569	3.64434	5.99386	7.0862	4.52197	3.78773	5.19548	6.95747
LOC105370559	12.7714	5.46651	4.49539	5.66896	6.02929	2.27264	5.19548	3.79498
LOC105370563	8.51426	23.6882	20.9785	14.1724	16.5806	34.0895	16.4524	20.8724
LOC105370564	0	0	0	1.41724	0	0	0	0
LOC105370567	68.114	91.1084	83.914	49.6034	48.988	30.3018	45.8934	67.6772
LOC105370569	28.7356	25.5104	11.9877	14.1724	19.5952	15.1509	25.9774	30.9924
LOC105370572	4.25713	1.82217	5.99386	7.0862	11.3049	9.84809	4.32957	2.52999
LOC105370573	1.06428	0	0	0	0	0	0	0.632497
LOC105370575	0	1.82217	1.49846	0	1.50732	0.757545	0	0
LOC105370576	0	0	0	0	0	0	0	0
LOC105370577	0	0	0	0	0	0	0	0
LOC105370579	4.25713	0	4.49539	0	8.29028	1.51509	0.865914	1.89749
LOC105370594	4.25713	1.82217	0	9.92067	5.27563	14.3934	6.0614	12.6499
LOC105370604	0	0	0	0	0	0	0	0
LOC105370612	1.06428	0	0	0	0	0	0	0
LOC105370614	1.06428	0	0	0	0	0	0	0
LOC105370615	0	0	0	0	0	0	0	0
LOC105370616	2.12856	3.64434	0	2.83448	0.753662	1.51509	1.73183	2.52999
LOC105370617	2.12856	0	1.49846	1.41724	0.753662	3.78773	0.865914	3.16249
LOC105370618	4.25713	0	0	0	0	1.51509	0	0.632497
LOC105370622	1.06428	0	0	0	0	0	0	0
LOC105370624	54.2784	65.5981	49.4493	72.2792	61.8003	69.6942	50.223	67.0447
LOC105370637	1.06428	0	0	0	0	0	0	0
LOC105370639	0	0	0	0	0	0	0	0
LOC105370640	0	0	0	1.41724	0	0	0	0
LOC105370643	0	0	0	0	0	0	0	0
LOC105370645	0	0	0	0	0	0	0	0
LOC105370647	0	0	0	0	0	0	0	0.632497
LOC105370651	3.19285	0	0	1.41724	1.50732	6.81791	7.79323	3.79498
LOC105370653	1.06428	0	0	0	1.50732	0	0	0.632497
LOC105370654	0	0	0	0	0	0	0	1.26499
LOC105370655	53.2141	92.9306	49.4493	43.9344	26.3782	52.2706	27.7092	68.9422
LOC105370656	0	0	0	0	0	0	0.865914	0
LOC105370658	0	0	0	0	0.753662	0	0	0
LOC105370659	1.06428	1.82217	0	0	0.753662	0	0	0
LOC105370660	1.06428	0	2.99693	0	3.01465	6.81791	5.19548	3.16249
LOC105370661	0	0	0	0	0	0	0	0
LOC105370664	5.32141	3.64434	1.49846	0	1.50732	0.757545	2.59774	4.42748
LOC105370668	0	0	0	2.83448	0	0	0	0
LOC105370672	0	0	0	0	0.753662	0.757545	0	0
LOC105370673	0	0	0	0	0	0	0	0
LOC105370677	20.2214	27.3325	13.4862	17.0069	19.5952	7.57545	18.1842	20.2399
LOC105370679	0	0	0	0	1.50732	0	0.865914	1.89749
LOC105370680	0	0	0	0	1.50732	0	0	0.632497
LOC105370686	0	0	0	0	0	0	0	0.632497
LOC105370687	3.19285	7.28868	0	2.83448	2.26099	1.51509	5.19548	1.26499
LOC105370688	0	0	0	0	0.753662	0	0	0.632497
LOC105370689	20.2214	21.866	19.48	26.9275	11.3049	18.9386	11.2569	16.4449
LOC105370697	0	0	0	0	0	0	0	0
LOC105370705	0	0	0	0	0	0.757545	0	0
LOC105370706	1.06428	0	0	0	0	0	0	0
LOC105370714	0	0	0	0	0.753662	0	0	0
LOC105370726	0	0	0	0	0	0	0	0
LOC105370733	0	0	0	0	0	0	0	0
LOC105370743	0	0	1.49846	0	0	0	0	0
LOC105370746	0	0	0	0	0	0	0	0
LOC105370759	0	0	0	0	1.50732	0.757545	0	0
LOC105370763	0	1.82217	0	0	0.753662	0	0	0.632497
LOC105370764	2.12856	0	0	0	0	0	0	0
LOC105370765	4.25713	7.28868	7.49232	5.66896	6.02929	0.757545	2.59774	8.85496
LOC105370767	0	0	0	0	0	0	0.865914	0
LOC105370774	185.185	245.993	125.871	179.989	159.023	169.69	129.887	181.527
LOC105370775	9.57854	0	1.49846	7.0862	3.01465	8.333	6.0614	3.79498
LOC105370776	0	0	0	0	0	0	0	1.26499
LOC105370777	0	1.82217	0	12.7552	6.78296	6.06036	1.73183	12.0174
LOC105370780	0	3.64434	0	0	0	0	0	0
LOC105370781	0	3.64434	0	0	4.52197	0	0.865914	4.42748
LOC105370784	0	1.82217	0	0	0	0	0	0
LOC105370785	1.06428	0	0	1.41724	0	0	0	0
LOC105370787	2.12856	3.64434	1.49846	7.0862	3.76831	2.27264	1.73183	1.26499
LOC105370789	0	0	0	0	0	0.757545	0	0.632497
LOC105370790	2.12856	7.28868	1.49846	2.83448	4.52197	5.30282	0	2.52999
LOC105370791	0	0	0	0	0	0	0	0
LOC105370792	7.44997	5.46651	5.99386	4.25172	4.52197	4.54527	3.46366	4.42748
LOC105370793	0	0	0	0	0	0	0	0
LOC105370794	0	5.46651	0	0	0	0	0	0.632497
LOC105370798	0	0	0	4.25172	0	0	0	0.632497
LOC105370802	0	0	0	0	0	0	0	0
LOC105370811	2.12856	0	1.49846	4.25172	2.26099	0.757545	0	1.26499
LOC105370816	0	0	0	0	0	0	0	0
LOC105370819	0	0	0	1.41724	1.50732	0.757545	1.73183	1.26499
LOC105370820	4.25713	0	2.99693	0	5.27563	6.06036	4.32957	8.22246
LOC105370821	7.44997	0	1.49846	1.41724	1.50732	0.757545	0	3.16249
LOC105370824	0	3.64434	1.49846	4.25172	0.753662	0.757545	0.865914	0
LOC105370832	2.12856	0	0	1.41724	0	0	0	0
LOC105370833	1.06428	0	0	0	0	0	0	0
LOC105370834	3.19285	3.64434	4.49539	1.41724	3.01465	0.757545	0.865914	3.79498
LOC105370841	3.19285	5.46651	1.49846	0	4.52197	3.03018	4.32957	1.26499
LOC105370844	0	1.82217	0	2.83448	0.753662	0	0	0
LOC105370846	54.2784	30.9769	40.4585	48.1861	18.0879	15.9085	16.4524	15.1799
LOC105370854	0	0	0	0	0	0.757545	0	1.26499
LOC105370861	0	1.82217	0	1.41724	0.753662	0	0.865914	1.26499
LOC105370866	1.06428	3.64434	0	1.41724	0.753662	1.51509	1.73183	2.52999
LOC105370870	0	0	0	0	0	0	0	0
LOC105370871	91.5282	107.508	61.437	100.624	82.1491	78.7847	94.3846	111.952
LOC105370873	0	0	0	0	0	0	0	0
LOC105370884	0	0	0	0	0	0	0.865914	0
LOC105370886	0	0	0	1.41724	0	0	0	1.26499
LOC105370887	1.06428	1.82217	0	0	0	0	0	1.26499
LOC105370891	0	0	0	1.41724	0	0.757545	0.865914	0.632497
LOC105370893	0	0	0	0	0	0	0	0
LOC105370897	0	1.82217	0	0	0	0.757545	0	0
LOC105370902	11.7071	3.64434	14.9846	7.0862	5.27563	4.54527	7.79323	3.79498
LOC105370910	14.8999	14.5774	1.49846	8.50344	5.27563	10.6056	4.32957	6.95747
LOC105370912	0	0	0	0	0	0	2.59774	0
LOC105370917	2.12856	0	1.49846	0	0	1.51509	0.865914	0.632497
LOC105370918	0	0	0	0	0	0	0	0
LOC105370919	0	0	0	0	0	0	0.865914	0
LOC105370921	0	0	0	0	0	0	0.865914	0
LOC105370922	1.06428	0	0	0	0	0	0	0.632497
LOC105370923	0	0	0	0	2.26099	0	0	0
LOC105370924	0	0	0	0	0	0	0	0
LOC105370928	0	0	0	0	0.753662	0	0	0
LOC105370934	0	0	0	0	0	0	0	0
LOC105370935	0	0	0	1.41724	0.753662	1.51509	0	1.89749
LOC105370939	0	0	0	0	0	0	0	0
LOC105370941	58.5355	60.1316	31.4677	68.0275	24.8708	31.8169	48.4912	41.7448
LOC105370943	0	0	1.49846	0	0	0	0	0
LOC105370947	1.06428	14.5774	1.49846	2.83448	0.753662	0.757545	1.73183	1.26499
LOC105370948	0	1.82217	1.49846	0	0	0	0	0.632497
LOC105370952	0	0	0	0	0	0	0.865914	0
LOC105370960	0	0	0	0	0	0	0	0
LOC105370964	0	0	4.49539	0	0	0	0	0
LOC105370969	0	0	1.49846	1.41724	2.26099	0.757545	1.73183	1.89749
LOC105370970	30.8642	27.3325	14.9846	29.762	6.78296	20.4537	25.1115	28.4624
LOC105370980	0	0	0	1.41724	0.753662	0	0	0
LOC105370982	0	0	0	0	0	0	0	0
LOC105370991	0	0	0	0	0	0	0	0
LOC105371001	0	0	0	0	0	0.757545	0	0.632497
LOC105371002	0	0	0	0	0	0	0.865914	0
LOC105371017	1.06428	3.64434	0	2.83448	0	1.51509	1.73183	1.89749
LOC105371019	0	0	0	0	3.01465	0	0	1.89749
LOC105371020	0	0	2.99693	0	0	3.03018	0	0.632497
LOC105371022	0	3.64434	0	0	0	0	0	0
LOC105371024	0	0	0	0	0	0	0	0.632497
LOC105371026	1.06428	1.82217	5.99386	0	0	0.757545	3.46366	1.89749
LOC105371031	1.06428	0	0	0	0	0	0	0
LOC105371032	1.06428	0	1.49846	4.25172	2.26099	2.27264	2.59774	0.632497
LOC105371038	0	0	0	0	0	0	0	0
LOC105371044	0	0	4.49539	0	1.50732	0	0.865914	0
LOC105371046	0	1.82217	0	2.83448	1.50732	0	3.46366	3.79498
LOC105371050	5.32141	9.11084	5.99386	2.83448	1.50732	4.54527	1.73183	6.95747
LOC105371055	8.51426	1.82217	7.49232	5.66896	4.52197	8.333	6.0614	11.3849
LOC105371059	44.6998	23.6882	10.4892	18.4241	25.6245	15.1509	17.3183	25.2999
LOC105371060	3.19285	0	7.49232	5.66896	4.52197	5.30282	3.46366	3.16249
LOC105371062	0	0	0	0	0	0.757545	0	0
LOC105371067	0	0	0	1.41724	0.753662	0	0	0
LOC105371068	0	0	1.49846	0	0	0	0	0
LOC105371069	0	0	0	0	0	0	0	0.632497
LOC105371070	1.06428	0	0	0	0	0.757545	0	0
LOC105371077	0	0	2.99693	0	0	0	0.865914	0
LOC105371079	0	0	0	0	0	0	0	0
LOC105371081	0	0	0	0	0	3.78773	0.865914	1.26499
LOC105371082	21.2856	18.2217	38.9601	15.5896	25.6245	21.9688	28.5752	27.8299
LOC105371083	3.19285	9.11084	0	7.0862	2.26099	9.09055	2.59774	8.22246
LOC105371085	42.5713	83.8198	22.477	22.6758	38.4367	65.9065	34.6366	82.8571
LOC105371087	2.12856	7.28868	2.99693	1.41724	6.02929	3.03018	2.59774	6.32497
LOC105371088	1.06428	0	1.49846	0	0	0	0.865914	1.26499
LOC105371090	13.8357	23.6882	2.99693	2.83448	11.3049	20.4537	6.0614	22.1374
LOC105371092	0	0	0	0	0	0.757545	0	0
LOC105371093	3.19285	3.64434	0	1.41724	0.753662	0	4.32957	4.42748
LOC105371099	0	1.82217	0	0	0	0	0	0
LOC105371100	0	0	0	0	0	0	0	0
LOC105371106	0	0	0	0	0	0.757545	0.865914	0
LOC105371114	0	0	0	0	0	0	0	0
LOC105371115	0	0	0	1.41724	0.753662	0	2.59774	0.632497
LOC105371121	0	1.82217	7.49232	1.41724	0	3.03018	1.73183	2.52999
LOC105371123	1.06428	0	0	0	0	0	0	0
LOC105371126	1.06428	1.82217	1.49846	0	0.753662	0	0	0.632497
LOC105371129	32.9927	9.11084	8.99079	9.92067	3.76831	6.81791	1.73183	3.79498
LOC105371131	3.19285	12.7552	1.49846	4.25172	6.02929	2.27264	1.73183	5.05998
LOC105371143	0	0	0	0	0	0	0	0
LOC105371147	0	1.82217	1.49846	0	0	0.757545	0	0
LOC105371153	1.06428	0	0	0	0	0	0	0
LOC105371155	0	0	0	0	0	0	0	0
LOC105371157	0	0	0	0	0	0	0	0.632497
LOC105371159	6.38569	12.7552	1.49846	4.25172	6.78296	3.03018	5.19548	9.48746
LOC105371167	0	0	0	0	0	0	0	0
LOC105371168	11.7071	7.28868	13.4862	12.7552	12.0586	6.06036	12.1228	3.79498
LOC105371175	0	0	0	0	0	0	0	0
LOC105371197	0	0	0	0	0	0	0	0
LOC105371199	0	0	0	0	0	0	0	0
LOC105371206	0	0	0	0	0	0	0	1.26499
LOC105371207	0	0	0	0	0	0	0	1.26499
LOC105371211	0	1.82217	0	1.41724	0	0.757545	0	0.632497
LOC105371215	0	0	0	0	0	0	0	0
LOC105371216	1.06428	0	0	0	0	0.757545	0	0
LOC105371222	0	0	0	0	0	0	0	0
LOC105371223	0	0	0	0	0.753662	1.51509	0	0
LOC105371224	18.0928	18.2217	11.9877	12.7552	16.5806	16.666	16.4524	17.0774
LOC105371225	2.12856	3.64434	5.99386	1.41724	3.01465	0	0.865914	0.632497
LOC105371227	0	0	0	0	0	0	0	0
LOC105371229	0	0	0	0	0	0	0	0.632497
LOC105371236	5.32141	7.28868	4.49539	1.41724	2.26099	0	0	0.632497
LOC105371239	13.8357	10.933	14.9846	11.3379	22.6099	15.1509	16.4524	21.5049
LOC105371240	18.0928	29.1547	23.9754	14.1724	27.1318	20.4537	14.7205	24.6674
LOC105371241	0	1.82217	0	0	0	0	0	0
LOC105371244	0	0	1.49846	0	0.753662	0	0	0
LOC105371251	7.44997	5.46651	0	5.66896	3.01465	6.06036	4.32957	5.05998
LOC105371254	0	0	0	0	0	0	0	0
LOC105371257	0	0	0	0	0	0	0	0
LOC105371267	5.32141	1.82217	7.49232	4.25172	6.02929	20.4537	3.46366	6.32497
LOC105371268	0	0	0	0	0.753662	0	0	0.632497
LOC105371269	0	0	0	0	0	0	0	0
LOC105371271	40.4427	14.5774	20.9785	11.3379	30.1465	21.2113	14.7205	27.1974
LOC105371274	0	0	0	0	0.753662	0	0	0
LOC105371275	0	0	0	0	0	0	0	0
LOC105371280	0	0	0	0	0	0	0	0
LOC105371281	0	0	0	0	0.753662	0	0	0
LOC105371287	11.7071	3.64434	1.49846	14.1724	3.01465	2.27264	1.73183	3.16249
LOC105371288	0	0	0	0	0	0	0	0
LOC105371291	2.12856	0	5.99386	1.41724	17.3342	14.3934	7.79323	13.2824
LOC105371311	0	0	0	0	0	0	0	0
LOC105371317	0	0	0	1.41724	0	0	0	0.632497
LOC105371321	1.06428	0	0	0	0	0	0	0
LOC105371325	0	0	0	0	1.50732	0	0	0
LOC105371328	0	0	0	0	0	0	0	0
LOC105371335	2.12856	0	8.99079	1.41724	0	0.757545	0.865914	2.52999
LOC105371341	15.9642	9.11084	7.49232	19.8413	9.04394	9.09055	6.0614	18.3424
LOC105371342	0	0	0	0	0	0	0	0
LOC105371343	0	0	0	0	0.753662	0	0	0
LOC105371344	0	0	0	0	0.753662	0	0	0
LOC105371348	0	0	0	2.83448	0	0	0.865914	0.632497
LOC105371351	0	0	0	0	0	0	0	0
LOC105371354	1.06428	0	1.49846	0	0.753662	0	0	0.632497
LOC105371356	0	0	0	0	0	0	0	0
LOC105371361	0	0	0	1.41724	1.50732	0	0	0
LOC105371362	12.7714	14.5774	5.99386	7.0862	5.27563	5.30282	0.865914	6.95747
LOC105371363	0	0	0	0	0.753662	0	0	1.89749
LOC105371372	13.8357	23.6882	10.4892	0	6.02929	5.30282	5.19548	5.69247
LOC105371376	5.32141	1.82217	0	2.83448	4.52197	0	0	1.89749
LOC105371378	6.38569	3.64434	4.49539	1.41724	5.27563	5.30282	3.46366	11.3849
LOC105371381	0	0	0	0	0	0	0.865914	0
LOC105371388	0	0	0	0	0	0	0.865914	0
LOC105371394	0	0	0	0	0	0	0	0
LOC105371399	0	0	1.49846	0	4.52197	3.03018	0.865914	3.16249
LOC105371401	0	1.82217	0	2.83448	2.26099	1.51509	0	1.89749
LOC105371403	0	9.11084	1.49846	11.3379	3.01465	3.03018	4.32957	4.42748
LOC105371412	0	0	0	0	0	0	0	0
LOC105371430	0	14.5774	1.49846	1.41724	2.26099	2.27264	0	1.89749
LOC105371434	0	1.82217	0	1.41724	0	0	1.73183	0
LOC105371442	0	0	1.49846	0	0	0	0	0.632497
LOC105371449	2.12856	5.46651	2.99693	4.25172	1.50732	3.03018	0.865914	3.79498
LOC105371452	1.06428	1.82217	0	0	2.26099	0	0	1.89749
LOC105371460	0	0	0	0	0	0	0	0
LOC105371464	0	0	0	0	0	0	3.46366	0
LOC105371466	0	0	0	0	0	0	0	0
LOC105371467	0	0	0	0	0	0	0	0
LOC105371468	8.51426	14.5774	2.99693	4.25172	6.02929	8.333	8.65914	4.42748
LOC105371470	0	0	0	2.83448	0.753662	1.51509	0	1.26499
LOC105371472	29.7999	45.5542	4.49539	22.6758	8.29028	22.7264	13.8546	18.3424
LOC105371475	0	0	0	1.41724	0	0	0	0
LOC105371480	0	0	0	0	0	0	0	0
LOC105371483	2.12856	0	1.49846	0	0	0.757545	3.46366	0
LOC105371485	0	0	0	0	0	0	0	0.632497
LOC105371486	0	0	0	0	0	0	0	0
LOC105371490	0	0	0	0	6.02929	3.03018	6.0614	3.79498
LOC105371493	25.5428	18.2217	8.99079	39.6827	16.5806	16.666	17.3183	17.0774
LOC105371498	0	0	0	0	0	0	0	0
LOC105371499	0	0	0	0	0	0	0	0.632497
LOC105371501	5.32141	0	2.99693	5.66896	1.50732	6.81791	8.65914	5.69247
LOC105371505	19.1571	5.46651	16.4831	11.3379	9.04394	4.54527	16.4524	12.0174
LOC105371507	9.57854	3.64434	4.49539	1.41724	2.26099	3.03018	6.0614	6.95747
LOC105371509	0	0	0	0	0.753662	0	0	0
LOC105371520	3.19285	3.64434	5.99386	1.41724	2.26099	1.51509	0.865914	0
LOC105371525	0	0	0	0	0	0	0	0
LOC105371526	0	0	0	0	0	0	0	0
LOC105371529	4.25713	7.28868	1.49846	2.83448	2.26099	5.30282	1.73183	4.42748
LOC105371530	0	0	0	1.41724	0	0	0	0
LOC105371543	0	0	0	0	0	0.757545	0.865914	0
LOC105371552	0	0	0	0	0	0	0	0
LOC105371554	2.12856	3.64434	0	5.66896	3.01465	1.51509	1.73183	1.26499
LOC105371557	0	0	0	0	0.753662	0	1.73183	0.632497
LOC105371559	0	0	0	0	0	0.757545	0	0
LOC105371566	1.06428	0	1.49846	2.83448	1.50732	0.757545	0.865914	1.89749
LOC105371567	0	0	0	0	0	0	0	0
LOC105371573	12.7714	1.82217	11.9877	0	1.50732	3.03018	3.46366	6.32497
LOC105371589	0	0	0	0	0	0	0	0
LOC105371592	0	0	0	0	0	0	0	0
LOC105371600	1.06428	0	1.49846	0	0	0	0	0
LOC105371601	0	0	0	1.41724	0	0	0	0
LOC105371618	1.06428	0	0	0	0.753662	0	0	0
LOC105371619	1.06428	0	0	0	1.50732	2.27264	2.59774	0.632497
LOC105371622	20.2214	20.0439	32.9662	17.0069	4.52197	17.4235	10.391	14.5474
LOC105371623	0	0	0	0	0	0	0.865914	0
LOC105371630	1.06428	0	0	0	0	0	0	0
LOC105371632	26.607	23.6882	17.9816	8.50344	24.1172	12.1207	12.1228	18.9749
LOC105371634	0	0	0	1.41724	0	0	0	0.632497
LOC105371636	0	0	1.49846	0	0	0.757545	0	2.52999
LOC105371637	55.3427	40.0877	43.4555	24.0931	44.466	34.8471	27.7092	41.1123
LOC105371640	0	0	0	0	0	0	0	0.632497
LOC105371642	0	0	0	0	0	0.757545	0	0
LOC105371646	0	0	0	2.83448	0	0.757545	0	0.632497
LOC105371648	0	0	2.99693	0	0	0	0	0
LOC105371649	0	0	0	0	0	0	0	0
LOC105371651	55.3427	80.1754	55.4432	36.8482	61.0466	35.6046	48.4912	55.0272
LOC105371655	4.25713	3.64434	2.99693	4.25172	3.76831	0.757545	5.19548	2.52999
LOC105371656	0	0	1.49846	0	0	0	0	0
LOC105371664	1.06428	1.82217	0	1.41724	0.753662	0	1.73183	1.89749
LOC105371665	0	0	0	0	0.753662	0	0	0
LOC105371668	0	0	0	0	0	0	0	0
LOC105371672	0	0	0	0	0	0	0	0
LOC105371677	0	0	0	0	0	0	0	0
LOC105371680	0	0	0	0	0	0	0	0.632497
LOC105371682	0	0	0	0	0	0	0	0
LOC105371683	0	0	0	0	0	0	0	0
LOC105371684	0	0	0	0	0	0.757545	0	0
LOC105371687	0	1.82217	1.49846	0	0	1.51509	2.59774	0
LOC105371688	0	0	0	1.41724	0.753662	0.757545	0	0
LOC105371689	0	0	0	0	0	0	0.865914	0
LOC105371692	177.735	333.457	82.4155	177.155	106.266	146.964	139.412	222.639
LOC105371701	1.06428	0	0	0	0	0	0	2.52999
LOC105371705	0	0	0	0	0.753662	0	0.865914	0
LOC105371709	0	0	0	0	0	0	0	0
LOC105371710	2.12856	0	0	11.3379	0	1.51509	0.865914	0.632497
LOC105371711	42.5713	52.8429	44.9539	17.0069	27.1318	27.2716	24.2456	39.2148
LOC105371716	14.8999	7.28868	11.9877	9.92067	2.26099	6.06036	8.65914	3.79498
LOC105371720	11.7071	14.5774	17.9816	4.25172	19.5952	7.57545	11.2569	21.5049
LOC105371721	0	0	0	0	0	0	0	0
LOC105371722	0	0	0	0	0.753662	0	0.865914	0.632497
LOC105371723	0	0	1.49846	0	0	0	0.865914	0
LOC105371729	0	0	0	0	0	0	0	0
LOC105371730	1.06428	0	1.49846	0	1.50732	1.51509	0	0
LOC105371731	1.06428	0	0	0	0	0	0	0
LOC105371734	0	0	0	0	0.753662	1.51509	5.19548	0.632497
LOC105371742	4.25713	1.82217	1.49846	0	0.753662	4.54527	0	1.89749
LOC105371746	0	0	0	2.83448	0	0	0	0
LOC105371750	3.19285	1.82217	0	0	0.753662	1.51509	0	2.52999
LOC105371754	3.19285	1.82217	2.99693	0	0.753662	0.757545	0.865914	0
LOC105371755	0	0	0	0	0	0.757545	0	0
LOC105371756	0	0	0	0	0	0	0	0
LOC105371760	0	0	0	0	0	0	0	0
LOC105371767	0	0	0	0	0	0	0	0
LOC105371768	0	0	0	0	0	0.757545	0	0.632497
LOC105371770	10.6428	32.799	11.9877	12.7552	9.04394	6.81791	10.391	9.48746
LOC105371771	0	0	0	0	0	0	0	0.632497
LOC105371773	118.135	96.575	175.32	130.386	113.049	172.72	126.423	185.954
LOC105371775	0	0	0	0	0	0	0	0
LOC105371777	0	0	0	1.41724	0	0	0	0
LOC105371785	13.8357	3.64434	2.99693	4.25172	2.26099	0.757545	0.865914	3.79498
LOC105371787	0	0	0	0	0.753662	2.27264	0	0.632497
LOC105371789	1.06428	0	0	1.41724	0.753662	0	0	0
LOC105371790	0	0	0	0	0	0	0	0
LOC105371792	4.25713	7.28868	2.99693	5.66896	6.78296	7.57545	6.0614	4.42748
LOC105371793	1.06428	0	0	0	0	0	0	0
LOC105371795	2.12856	3.64434	1.49846	1.41724	0	0.757545	5.19548	1.26499
LOC105371799	0	0	0	0	0	0	0	1.26499
LOC105371800	0	0	0	0	0	0.757545	0	0
LOC105371811	0	0	0	0	0	0	0	0.632497
LOC105371812	0	1.82217	0	0	0	0	0	0
LOC105371814	0	0	0	0	0	0.757545	0	0
LOC105371818	1.06428	0	4.49539	1.41724	2.26099	1.51509	1.73183	1.26499
LOC105371824	0	0	0	0	0.753662	0.757545	0	0
LOC105371825	1.06428	0	0	0	0.753662	0	0	0
LOC105371836	1.06428	0	0	0	0	0	0.865914	0
LOC105371840	0	0	0	0	0	0	0	0
LOC105371841	2.12856	1.82217	1.49846	0	0	0	0.865914	1.26499
LOC105371842	0	0	0	0	0	0	0.865914	0
LOC105371843	1.06428	1.82217	0	0	0.753662	1.51509	2.59774	0.632497
LOC105371847	0	0	0	0	0	0	0	0.632497
LOC105371855	0	0	0	0	0	0	0.865914	0
LOC105371856	1.06428	5.46651	1.49846	5.66896	0	6.06036	0.865914	4.42748
LOC105371860	0	0	0	0	1.50732	0	0	1.26499
LOC105371864	0	0	0	1.41724	0	0.757545	0	0
LOC105371867	0	0	1.49846	0	1.50732	0	0	3.16249
LOC105371870	45.7641	87.4641	8.99079	53.8551	31.6538	56.0584	37.2343	57.5572
LOC105371874	0	0	0	0	0	0	0	0.632497
LOC105371878	0	0	0	0	0	0	0	0.632497
LOC105371879	0	0	0	0	0	0.757545	0	0
LOC105371880	1.06428	1.82217	2.99693	2.83448	0.753662	1.51509	0	4.42748
LOC105371887	3.19285	0	0	0	0	0	0	1.26499
LOC105371891	0	0	0	0	0	0.757545	0	0
LOC105371894	1.06428	0	0	0	0	0	0	0
LOC105371896	2.12856	3.64434	0	4.25172	3.76831	6.81791	2.59774	5.69247
LOC105371899	20.2214	52.8429	16.4831	46.7689	1.50732	3.03018	14.7205	7.58997
LOC105371901	0	0	1.49846	0	0	0.757545	0	0.632497
LOC105371903	95.7854	163.995	71.9263	83.6171	55.0173	51.5131	54.5526	87.9171
LOC105371912	2.12856	1.82217	0	0	0	0	0	0
LOC105371922	2.12856	5.46651	1.49846	2.83448	3.01465	2.27264	1.73183	1.26499
LOC105371925	2.12856	1.82217	1.49846	0	0.753662	0	1.73183	0.632497
LOC105371929	1.06428	0	0	0	0.753662	0	0.865914	0.632497
LOC105371932	25.5428	51.0207	22.477	53.8551	36.1758	28.0292	25.1115	39.8473
LOC105371933	2.12856	9.11084	1.49846	7.0862	3.76831	7.57545	5.19548	7.58997
LOC105371939	0	0	0	1.41724	0	0	0	0.632497
LOC105371942	22.3499	49.1986	14.9846	22.6758	14.3196	13.6358	21.6479	17.0774
LOC105371951	0	0	0	0	0	0	0	0.632497
LOC105371952	6.38569	0	7.49232	1.41724	7.53662	9.09055	6.0614	5.69247
LOC105371953	0	0	0	1.41724	0.753662	1.51509	0	1.89749
LOC105371954	0	0	1.49846	4.25172	0.753662	2.27264	0.865914	6.32497
LOC105371956	0	0	0	1.41724	0	0	0	0
LOC105371957	0	0	0	1.41724	0	0	0	0
LOC105371959	0	0	0	0	0	0	0	0
LOC105371961	0	0	0	0	0	0	0	0
LOC105371963	1.06428	3.64434	0	0	3.01465	1.51509	0	0.632497
LOC105371965	3.19285	14.5774	4.49539	12.7552	4.52197	5.30282	12.9887	8.22246
LOC105371967	0	0	0	0	0	0	1.73183	0.632497
LOC105371970	0	0	0	0	0	0	0	1.26499
LOC105371980	0	0	1.49846	0	0	0	0	0
LOC105371981	0	1.82217	0	0	0	0	0	0
LOC105371983	0	0	0	0	0	0	0	0
LOC105371998	0	0	0	0	3.01465	3.78773	0	0
LOC105372005	0	0	0	0	0	0	1.73183	0
LOC105372016	0	0	0	0	0	0.757545	0	0
LOC105372019	3.19285	7.28868	0	14.1724	0	1.51509	0.865914	4.42748
LOC105372026	0	0	0	0	0	0	0	0.632497
LOC105372038	0	0	0	0	0	0.757545	0	0.632497
LOC105372043	0	0	0	0	0.753662	0	0	0
LOC105372044	0	0	0	0	0	0	0	0
LOC105372049	0	0	0	0	0	0	0	0
LOC105372061	0	0	0	0	0	0	0	0
LOC105372063	0	0	0	0	0	0	0	0
LOC105372064	79.8211	72.8868	37.4616	62.3585	30.9001	25.7565	25.9774	41.1123
LOC105372065	13.8357	12.7552	7.49232	18.4241	7.53662	9.09055	8.65914	12.0174
LOC105372066	3.19285	0	0	1.41724	1.50732	2.27264	0	1.26499
LOC105372089	0	0	0	0	0	0	0	0
LOC105372092	43.6356	36.4434	46.4524	34.0137	42.9587	28.7867	28.5752	35.4198
LOC105372093	15.9642	27.3325	14.9846	15.5896	21.8562	14.3934	12.9887	10.7525
LOC105372096	0	0	0	0	0	0	0	0
LOC105372098	63.8569	103.864	62.9355	58.1068	62.5539	67.4215	72.7368	102.465
LOC105372105	25.5428	14.5774	38.9601	21.2586	84.4101	31.8169	66.6754	32.8899
LOC105372106	0	0	5.99386	0	1.50732	0	0	0
LOC105372107	1.06428	3.64434	0	0	2.26099	1.51509	0.865914	0
LOC105372130	0	0	0	0	0	0	0	0
LOC105372135	0	0	0	0	0	0	0	0
LOC105372136	0	0	0	0	1.50732	0	0	0
LOC105372140	0	3.64434	0	0	0	0	0	0
LOC105372141	6.38569	5.46651	0	5.66896	6.78296	7.57545	2.59774	4.42748
LOC105372143	0	0	0	0	0	0	0	0
LOC105372145	0	0	0	0	0	0	0	0
LOC105372146	6.38569	10.933	19.48	8.50344	9.7976	6.81791	9.52505	9.48746
LOC105372152	0	0	0	0	0	0	0	0
LOC105372160	28.7356	41.9099	32.9662	38.2655	39.1904	21.2113	29.4411	37.3173
LOC105372165	6.38569	5.46651	5.99386	7.0862	18.8415	13.6358	19.916	12.0174
LOC105372173	0	0	1.49846	0	0	0	0	0
LOC105372180	1.06428	1.82217	1.49846	0	0.753662	1.51509	6.92731	1.89749
LOC105372185	8.51426	30.9769	0	17.0069	0.753662	0.757545	4.32957	4.42748
LOC105372188	1.06428	0	0	0	0.753662	0	0	0
LOC105372190	1.06428	9.11084	1.49846	0	0	0	0	0.632497
LOC105372191	4.25713	0	0	0	0	0	0	1.26499
LOC105372200	3.19285	1.82217	1.49846	1.41724	2.26099	3.03018	0.865914	1.89749
LOC105372206	0	0	0	1.41724	0	0	0	1.26499
LOC105372209	0	0	0	0	0	0	0	0
LOC105372210	1.06428	1.82217	0	17.0069	3.01465	0.757545	0	1.26499
LOC105372211	0	0	0	0	0	0.757545	0	0
LOC105372212	0	0	0	0	1.50732	0	0	0
LOC105372214	3.19285	20.0439	4.49539	2.83448	3.76831	3.03018	4.32957	5.69247
LOC105372217	8.51426	0	1.49846	2.83448	2.26099	3.78773	1.73183	3.16249
LOC105372226	2.12856	0	4.49539	4.25172	0	3.78773	2.59774	1.89749
LOC105372234	3.19285	0	8.99079	2.83448	3.01465	0.757545	0.865914	3.79498
LOC105372236	0	0	0	0	0	0	0	0
LOC105372238	0	0	0	0	0	0	0.865914	0.632497
LOC105372240	0	0	0	1.41724	0	0	0.865914	0
LOC105372242	0	0	0	0	0	0	0	0
LOC105372245	2.12856	0	2.99693	7.0862	4.52197	2.27264	0.865914	1.26499
LOC105372246	1.06428	0	4.49539	0	1.50732	0.757545	2.59774	0.632497
LOC105372250	7.44997	3.64434	2.99693	2.83448	0.753662	1.51509	7.79323	3.79498
LOC105372255	4.25713	7.28868	2.99693	0	3.76831	5.30282	4.32957	6.32497
LOC105372256	0	0	0	0	0	0	0	0
LOC105372261	0	1.82217	0	0	0	0	6.0614	0.632497
LOC105372262	0	0	0	0	0	0	0	0
LOC105372263	1.06428	1.82217	0	0	0	0	0	0
LOC105372266	9.57854	3.64434	4.49539	7.0862	9.04394	5.30282	7.79323	4.42748
LOC105372268	0	0	1.49846	1.41724	0	1.51509	0.865914	1.26499
LOC105372269	0	0	0	8.50344	0	3.03018	3.46366	2.52999
LOC105372270	0	0	0	0	0	0	0	0
LOC105372272	0	0	0	0	3.01465	0	0	0.632497
LOC105372273	1.06428	0	0	1.41724	0	0	0	0
LOC105372279	58.5355	32.799	52.4462	42.5172	36.1758	44.6952	35.5025	39.8473
LOC105372281	0	0	0	0	0	0.757545	0	0
LOC105372282	0	0	0	0	0	0.757545	0	0
LOC105372284	0	0	0	1.41724	0	0	0	0.632497
LOC105372291	0	0	0	0	0	0	0.865914	0
LOC105372295	7.44997	10.933	0	11.3379	4.52197	7.57545	1.73183	8.22246
LOC105372296	1.06428	0	0	1.41724	0	2.27264	0.865914	1.26499
LOC105372298	0	0	0	0	0	0	0	0
LOC105372300	29.7999	41.9099	31.4677	39.6827	30.9001	25.7565	21.6479	30.9924
LOC105372308	10.6428	10.933	8.99079	11.3379	9.7976	11.3632	2.59774	8.22246
LOC105372309	0	0	0	0	1.50732	1.51509	1.73183	0
LOC105372310	250.106	269.681	266.727	243.765	432.602	612.097	441.616	597.71
LOC105372314	0	0	0	0	0	0	0	0
LOC105372316	0	0	0	0	0	0	0	0.632497
LOC105372317	0	0	0	0	0.753662	0	0	0
LOC105372318	1.06428	3.64434	0	5.66896	0.753662	0.757545	0	3.79498
LOC105372319	0	0	1.49846	0	0	0.757545	0	0
LOC105372321	85.1426	96.575	101.896	93.5378	70.8442	176.508	83.9937	139.782
LOC105372323	3.19285	3.64434	0	4.25172	3.01465	0	0	4.42748
LOC105372332	0	0	0	0	0	0.757545	0	0.632497
LOC105372334	1.06428	1.82217	0	1.41724	0	0	0.865914	0
LOC105372337	0	0	0	0	0	0.757545	0	0
LOC105372338	0	3.64434	0	0	0.753662	0.757545	0	1.26499
LOC105372347	0	0	0	0	0.753662	0	0	0
LOC105372348	0	0	0	0	0.753662	0	0	0
LOC105372349	0	0	0	0	0	0.757545	0	0
LOC105372353	0	1.82217	0	1.41724	0	0.757545	0	0.632497
LOC105372356	0	0	0	1.41724	0	0	0	0
LOC105372370	0	1.82217	0	0	0.753662	0	1.73183	0
LOC105372374	1.06428	0	0	0	0	0	0.865914	0
LOC105372377	0	0	0	0	0	0	0	0
LOC105372379	0	0	0	0	0	0	0	0
LOC105372380	1.06428	3.64434	0	0	0.753662	1.51509	0.865914	0
LOC105372383	1.06428	0	0	0	0	0.757545	0	0
LOC105372385	0	0	0	0	0.753662	0	0	0
LOC105372390	30.8642	41.9099	29.9693	26.9275	12.8122	28.0292	25.9774	21.5049
LOC105372394	2.12856	0	1.49846	0	4.52197	2.27264	2.59774	1.26499
LOC105372396	0	0	0	0	0	0.757545	0	0
LOC105372401	5.32141	12.7552	2.99693	12.7552	3.01465	7.57545	14.7205	12.6499
LOC105372404	0	0	1.49846	0	0	0	0.865914	0
LOC105372407	0	0	1.49846	2.83448	0	0.757545	0.865914	2.52999
LOC105372411	5.32141	3.64434	16.4831	11.3379	6.02929	6.06036	11.2569	8.22246
LOC105372412	0	0	0	0	0	0	0	0.632497
LOC105372420	0	0	0	0	0	0	0	0
LOC105372421	4.25713	7.28868	7.49232	8.50344	3.01465	3.78773	1.73183	3.16249
LOC105372424	0	0	0	0	0	0	0	0.632497
LOC105372426	96.8497	85.6419	92.9048	77.9482	94.9614	73.4819	84.8596	77.7971
LOC105372431	1.06428	5.46651	1.49846	4.25172	1.50732	3.03018	4.32957	3.16249
LOC105372432	6.38569	1.82217	10.4892	9.92067	6.02929	3.78773	1.73183	1.89749
LOC105372434	0	0	0	0	0	0	0	0
LOC105372435	0	0	0	1.41724	0	0	0	0
LOC105372437	0	0	0	1.41724	0	0	0	1.26499
LOC105372439	1.06428	0	8.99079	0	0.753662	0.757545	0	1.26499
LOC105372440	0	0	0	0	0	0.757545	1.73183	0.632497
LOC105372449	0	0	1.49846	0	0.753662	0	0.865914	0.632497
LOC105372452	0	0	0	0	0.753662	0	0.865914	0
LOC105372453	0	0	1.49846	0	0	0	2.59774	0.632497
LOC105372460	0	0	0	0	0	0	0	0
LOC105372462	7.44997	3.64434	0	2.83448	2.26099	0.757545	1.73183	1.26499
LOC105372468	1.06428	1.82217	0	0	0.753662	0	0	0
LOC105372471	0	0	1.49846	0	0	0.757545	0	1.26499
LOC105372473	0	1.82217	0	0	0	0	0	0
LOC105372479	0	0	0	0	0	0	0	0
LOC105372480	11.7071	1.82217	5.99386	5.66896	7.53662	4.54527	10.391	1.26499
LOC105372484	1.06428	0	0	0	0.753662	2.27264	0.865914	1.89749
LOC105372485	0	1.82217	7.49232	2.83448	3.01465	1.51509	2.59774	2.52999
LOC105372493	4.25713	1.82217	5.99386	4.25172	2.26099	4.54527	3.46366	4.42748
LOC105372497	2.12856	5.46651	1.49846	4.25172	0	0.757545	0.865914	0
LOC105372499	0	0	1.49846	0	1.50732	0.757545	0	1.89749
LOC105372502	0	0	0	0	0	0	0	0.632497
LOC105372505	0	1.82217	0	0	0	0.757545	1.73183	1.26499
LOC105372507	0	0	0	0	0	0	0	0
LOC105372511	2.12856	16.3995	5.99386	1.41724	0	3.78773	9.52505	6.32497
LOC105372521	1.06428	0	0	0	0	0	0	0
LOC105372522	0	0	0	0	0	0.757545	0	0
LOC105372524	0	0	1.49846	0	0	0.757545	0	0
LOC105372535	1.06428	0	0	0	0	0	0	0
LOC105372547	0	0	0	0	0	0.757545	0.865914	0
LOC105372558	0	0	0	1.41724	0.753662	0	0.865914	0
LOC105372564	0	0	0	0	0	0	0	0
LOC105372571	14.8999	5.46651	16.4831	11.3379	13.5659	17.4235	13.8546	10.7525
LOC105372576	0	0	0	0	0	0.757545	0	0
LOC105372577	0	0	0	0	0	0	0	0
LOC105372579	6.38569	3.64434	10.4892	8.50344	13.5659	3.03018	2.59774	3.79498
LOC105372581	1.06428	1.82217	0	0	2.26099	0.757545	0.865914	1.26499
LOC105372582	1.06428	7.28868	0	2.83448	1.50732	4.54527	3.46366	5.05998
LOC105372586	0	1.82217	0	9.92067	0	0.757545	0	0.632497
LOC105372592	3.19285	7.28868	1.49846	1.41724	2.26099	1.51509	0.865914	2.52999
LOC105372594	0	1.82217	0	0	0	0	0	0
LOC105372599	2.12856	0	0	0	0	0	0	0.632497
LOC105372606	0	0	0	0	1.50732	0	0	0
LOC105372613	0	1.82217	0	0	0	0	0	0
LOC105372614	0	0	0	0	0	0	0	0
LOC105372618	0	1.82217	0	0	0	0	0	0
LOC105372620	0	0	0	0	0	0	0	0
LOC105372621	0	0	5.99386	0	0.753662	0	0.865914	0
LOC105372625	4.25713	0	0	1.41724	0.753662	0	0.865914	1.89749
LOC105372631	7.44997	12.7552	1.49846	2.83448	0	2.27264	3.46366	3.16249
LOC105372633	0	0	0	0	0	0	0	1.26499
LOC105372636	0	0	0	0	0	0	0	0
LOC105372637	0	0	1.49846	0	0	0	0	0
LOC105372639	0	0	0	1.41724	1.50732	0.757545	0	0.632497
LOC105372640	2.12856	0	0	0	0	0	0	0
LOC105372641	0	0	0	1.41724	0	0	0	0
LOC105372649	0	0	0	0	0	0	0	0
LOC105372651	0	1.82217	0	4.25172	3.76831	6.06036	0	5.69247
LOC105372652	2.12856	0	0	0	0	1.51509	0.865914	0
LOC105372653	1.06428	0	0	0	0	0	0.865914	0
LOC105372654	1.06428	0	0	0	0.753662	0.757545	0.865914	0
LOC105372656	0	0	0	0	0	0	0	0
LOC105372657	0	0	0	0	0	0	0.865914	0
LOC105372661	0	0	0	0	0	0	0	0
LOC105372663	0	0	1.49846	1.41724	1.50732	1.51509	2.59774	0
LOC105372664	25.5428	16.3995	5.99386	28.3448	9.04394	17.4235	13.8546	17.0774
LOC105372666	0	0	0	0	0	0.757545	0	0
LOC105372669	4.25713	29.1547	4.49539	7.0862	3.76831	6.81791	3.46366	21.5049
LOC105372670	0	5.46651	1.49846	1.41724	0.753662	2.27264	0	3.79498
LOC105372671	0	5.46651	0	0	1.50732	0	0	0
LOC105372672	8.51426	0	0	1.41724	0	0	1.73183	5.69247
LOC105372675	0	0	0	0	0	0	0.865914	0
LOC105372685	0	0	0	0	0	0.757545	0.865914	0
LOC105372686	0	0	0	0	0	0	0	0
LOC105372692	1.06428	0	1.49846	0	1.50732	1.51509	1.73183	0.632497
LOC105372697	2.12856	12.7552	1.49846	1.41724	8.29028	3.78773	4.32957	12.6499
LOC105372698	2.12856	3.64434	1.49846	5.66896	3.76831	1.51509	1.73183	4.42748
LOC105372699	0	1.82217	0	0	0	0	0	0
LOC105372703	0	0	0	1.41724	0	0	0	0
LOC105372705	2.12856	12.7552	4.49539	2.83448	6.02929	2.27264	0.865914	5.05998
LOC105372706	0	0	1.49846	0	0	0	0	0.632497
LOC105372708	1.06428	0	7.49232	8.50344	0.753662	1.51509	1.73183	1.89749
LOC105372709	2.12856	5.46651	2.99693	1.41724	0.753662	2.27264	2.59774	3.16249
LOC105372710	0	0	0	0	0	0	0	0.632497
LOC105372711	0	0	0	0	0	0.757545	0	0
LOC105372716	1.06428	0	0	0	0	0	0	0
LOC105372717	1.06428	3.64434	0	0	0	0	0	0.632497
LOC105372721	0	0	0	0	0	0	0	0.632497
LOC105372733	0	0	0	0	0.753662	0	0	0.632497
LOC105372738	0	0	0	0	0	0	0	0
LOC105372753	1.06428	0	1.49846	1.41724	9.04394	4.54527	4.32957	1.89749
LOC105372756	0	0	0	0	0	0.757545	0	0.632497
LOC105372766	0	0	0	0	0.753662	0.757545	0	0
LOC105372767	1.06428	12.7552	7.49232	2.83448	3.76831	3.03018	5.19548	3.79498
LOC105372768	0	0	0	0	0	0	0	0.632497
LOC105372770	2.12856	12.7552	2.99693	4.25172	3.76831	1.51509	0.865914	6.95747
LOC105372773	12.7714	18.2217	8.99079	15.5896	4.52197	5.30282	6.92731	5.05998
LOC105372774	3.19285	1.82217	1.49846	1.41724	0.753662	0.757545	1.73183	3.16249
LOC105372775	1.06428	0	0	2.83448	0	2.27264	0.865914	0.632497
LOC105372776	4.25713	7.28868	11.9877	24.0931	0	6.81791	3.46366	8.22246
LOC105372777	9.57854	1.82217	8.99079	4.25172	3.76831	3.03018	6.0614	1.26499
LOC105372787	0	1.82217	1.49846	0	0	0.757545	4.32957	0
LOC105372789	5.32141	3.64434	0	0	0.753662	0.757545	0	1.89749
LOC105372790	34.057	41.9099	19.48	14.1724	25.6245	12.1207	19.916	17.7099
LOC105372793	0	0	0	2.83448	0	0	0	0
LOC105372797	9.57854	9.11084	11.9877	14.1724	4.52197	3.03018	0	5.69247
LOC105372798	8.51426	3.64434	0	0	4.52197	5.30282	4.32957	1.26499
LOC105372801	0	1.82217	0	0	0	0	0	0
LOC105372804	0	0	0	0	0	0	0	0
LOC105372814	0	0	0	0	0	0	0	0
LOC105372817	7.44997	1.82217	0	5.66896	3.01465	2.27264	6.0614	1.26499
LOC105372821	0	0	0	0	0	0	0	0.632497
LOC105372824	0	0	0	0	1.50732	0.757545	0	0.632497
LOC105372825	1.06428	0	0	0	0	0.757545	0	0
LOC105372826	0	1.82217	1.49846	0	0.753662	0	0.865914	0.632497
LOC105372829	0	0	0	0	0	0	0.865914	0.632497
LOC105372832	0	0	0	0	0.753662	0	0	0
LOC105372836	1.06428	0	1.49846	1.41724	0.753662	0.757545	4.32957	0.632497
LOC105372841	0	0	0	0	3.76831	2.27264	1.73183	0.632497
LOC105372853	0	1.82217	2.99693	1.41724	0.753662	3.03018	1.73183	4.42748
LOC105372857	4.25713	0	1.49846	2.83448	3.01465	5.30282	1.73183	3.79498
LOC105372859	7.44997	12.7552	2.99693	7.0862	18.0879	4.54527	3.46366	10.12
LOC105372862	2.12856	3.64434	0	1.41724	0.753662	1.51509	2.59774	0.632497
LOC105372873	0	0	0	0	0.753662	0	0	0
LOC105372879	4.25713	20.0439	19.48	7.0862	9.7976	2.27264	5.19548	8.85496
LOC105372884	1.06428	0	0	0	0	0.757545	0	0
LOC105372895	0	0	0	0	0	0	0	0
LOC105372898	0	0	0	1.41724	0	0	0	0
LOC105372901	5.32141	0	0	1.41724	1.50732	3.78773	0	3.79498
LOC105372902	5.32141	3.64434	0	5.66896	1.50732	0.757545	4.32957	1.89749
LOC105372903	1.06428	0	2.99693	1.41724	3.76831	2.27264	17.3183	0.632497
LOC105372906	1.06428	0	0	2.83448	6.02929	3.78773	9.52505	0.632497
LOC105372916	0	0	0	0	0	0	0	0
LOC105372926	0	0	0	0	0	0	0	0.632497
LOC105372932	0	0	0	0	0	0	0	0
LOC105372956	0	0	0	0	0	0.757545	0	0
LOC105372960	3.19285	3.64434	1.49846	2.83448	6.78296	3.03018	6.0614	6.95747
LOC105372969	0	0	1.49846	0	0	0	0	0
LOC105372984	0	0	0	0	0	0	0	0
LOC105372988	0	0	0	0	2.26099	0.757545	3.46366	1.26499
LOC105372990	3.19285	0	0	2.83448	3.76831	2.27264	2.59774	1.26499
LOC105372991	0	0	1.49846	0	0	0	0	0
LOC105372997	29.7999	52.8429	7.49232	21.2586	12.0586	6.81791	17.3183	12.6499
LOC105372998	0	3.64434	1.49846	1.41724	5.27563	1.51509	0	0.632497
LOC105373007	0	0	0	1.41724	0	0	0	0
LOC105373013	0	0	0	0	0	0	0	1.26499
LOC105373014	0	1.82217	0	0	0	0	0	0
LOC105373017	62.7926	51.0207	68.9294	42.5172	73.8588	84.8451	51.9548	84.1221
LOC105373020	0	0	1.49846	0	0	0	0.865914	0
LOC105373022	0	0	0	0	0.753662	0	0.865914	0
LOC105373023	0	1.82217	0	0	0	0	4.32957	0.632497
LOC105373024	3.19285	1.82217	0	2.83448	0	0.757545	0	3.16249
LOC105373027	2.12856	1.82217	2.99693	9.92067	0.753662	0	0	0.632497
LOC105373031	2.12856	0	1.49846	1.41724	3.01465	2.27264	0	1.26499
LOC105373033	0	0	0	0	0.753662	0	0.865914	0
LOC105373035	0	0	1.49846	0	0	0	0	0
LOC105373037	17.0285	27.3325	13.4862	11.3379	18.8415	16.666	20.7819	24.6674
LOC105373041	4.25713	3.64434	1.49846	8.50344	6.02929	6.06036	6.92731	10.7525
LOC105373042	0	0	0	1.41724	1.50732	1.51509	0	0.632497
LOC105373043	2.12856	1.82217	4.49539	2.83448	1.50732	1.51509	4.32957	2.52999
LOC105373046	9.57854	12.7552	16.4831	14.1724	23.3635	29.5443	18.1842	37.9498
LOC105373053	0	3.64434	1.49846	0	0	1.51509	0	0
LOC105373056	4.25713	0	0	1.41724	1.50732	0.757545	1.73183	1.26499
LOC105373058	0	1.82217	17.9816	2.83448	0.753662	5.30282	4.32957	6.32497
LOC105373059	0	0	0	0	0	0	0	0.632497
LOC105373061	0	0	0	0	0	0	0	0
LOC105373062	6.38569	0	0	0	0	0.757545	0	0
LOC105373064	3.19285	1.82217	5.99386	2.83448	0	1.51509	1.73183	3.16249
LOC105373068	0	0	0	0	0	0	0	0
LOC105373069	0	0	0	0	0	0	0	0.632497
LOC105373071	21.2856	9.11084	10.4892	4.25172	3.01465	3.78773	15.5865	3.79498
LOC105373074	9.57854	0	5.99386	2.83448	3.01465	0.757545	1.73183	2.52999
LOC105373075	0	0	0	0	0	0	0	0
LOC105373077	30.8642	9.11084	14.9846	21.2586	31.6538	17.4235	26.8433	20.8724
LOC105373091	0	0	0	0	0	0	0	0
LOC105373096	0	1.82217	0	5.66896	3.01465	1.51509	1.73183	0
LOC105373100	0	0	0	0	0	0	0	0
LOC105373102	0	1.82217	0	1.41724	1.50732	0	0	0
LOC105373108	0	1.82217	0	0	0	0	0	0.632497
LOC105373116	0	0	0	1.41724	0	0	0	0
LOC105373119	0	0	0	0	0	0	0	0
LOC105373122	0	0	0	0	0	0	0	0
LOC105373124	3.19285	0	4.49539	2.83448	0.753662	0.757545	0.865914	2.52999
LOC105373126	0	1.82217	1.49846	2.83448	0	0.757545	2.59774	0.632497
LOC105373133	2.12856	0	0	0	0	2.27264	0	0.632497
LOC105373134	1.06428	3.64434	0	1.41724	0	1.51509	0	1.89749
LOC105373142	19.1571	16.3995	43.4555	18.4241	45.9734	21.9688	21.6479	18.9749
LOC105373146	0	0	0	0	0	0	0	0
LOC105373148	0	1.82217	1.49846	5.66896	1.50732	9.84809	1.73183	6.32497
LOC105373150	0	0	8.99079	0	0	0	0	0
LOC105373162	0	0	0	0	0	0	0	0
LOC105373165	0	0	0	0	0	0	0	0
LOC105373167	0	0	0	0	0	0	0	0
LOC105373170	8.51426	16.3995	2.99693	7.0862	6.02929	13.6358	6.0614	16.4449
LOC105373171	0	5.46651	0	0	0	0	0.865914	0
LOC105373172	0	7.28868	0	4.25172	1.50732	3.03018	5.19548	4.42748
LOC105373175	5.32141	1.82217	17.9816	12.7552	3.01465	0.757545	10.391	8.22246
LOC105373176	0	0	0	0	0	0	0	0.632497
LOC105373177	21.2856	10.933	5.99386	11.3379	12.8122	9.84809	13.8546	3.79498
LOC105373178	1.06428	0	0	0	0	0.757545	0	0
LOC105373180	0	0	0	2.83448	0.753662	3.03018	0.865914	1.26499
LOC105373188	5.32141	3.64434	0	8.50344	0.753662	3.03018	3.46366	6.95747
LOC105373190	6.38569	1.82217	0	0	5.27563	0.757545	1.73183	1.26499
LOC105373191	0	0	0	0	0	0	0	0
LOC105373193	5.32141	0	1.49846	5.66896	2.26099	1.51509	4.32957	3.16249
LOC105373194	10.6428	12.7552	22.477	11.3379	9.04394	3.03018	9.52505	4.42748
LOC105373195	37.2499	56.4872	29.9693	24.0931	27.1318	29.5443	17.3183	34.7873
LOC105373201	0	0	35.9631	5.66896	0.753662	0	0	1.26499
LOC105373204	39.3784	41.9099	22.477	51.0206	8.29028	21.2113	23.3797	19.6074
LOC105373205	0	0	0	0	0	0	0	0
LOC105373206	6.38569	23.6882	7.49232	7.0862	36.9294	31.0594	24.2456	63.8822
LOC105373207	0	0	0	0	0	0	0	0
LOC105373208	1.06428	1.82217	1.49846	0	0	0	0	0.632497
LOC105373209	3.19285	0	1.49846	0	0.753662	0	0	0
LOC105373210	5.32141	1.82217	1.49846	19.8413	2.26099	10.6056	3.46366	8.22246
LOC105373215	0	0	0	0	2.26099	3.78773	0.865914	4.42748
LOC105373218	62.7926	109.33	50.9478	72.2792	42.9587	27.2716	32.9047	30.3599
LOC105373222	0	0	1.49846	0	0	0	0	0
LOC105373225	0	0	0	0	0	2.27264	0	0
LOC105373231	0	0	0	0	0	0	0	0
LOC105373234	0	0	0	0	0	0	0	0
LOC105373239	180.928	60.1316	245.748	55.2723	116.818	58.331	111.703	78.4296
LOC105373244	0	0	0	0	1.50732	0	4.32957	0
LOC105373247	20.2214	30.9769	14.9846	31.1793	6.78296	9.84809	14.7205	22.1374
LOC105373250	0	0	0	1.41724	0.753662	0	0	0
LOC105373252	0	0	0	0	0	0	0	1.26499
LOC105373254	1.06428	1.82217	7.49232	5.66896	7.53662	18.1811	8.65914	6.32497
LOC105373260	0	0	0	0	0	0.757545	0	0
LOC105373261	1.06428	0	0	0	0	0	0	0
LOC105373262	0	0	0	0	0	0	0	0
LOC105373265	0	0	0	0	0	0	0	0
LOC105373271	1.06428	1.82217	2.99693	2.83448	3.76831	2.27264	0.865914	2.52999
LOC105373273	0	0	0	0	0	0	0	0
LOC105373275	1.06428	0	0	0	0	0	0	0
LOC105373277	0	0	0	0	0.753662	0	0	0
LOC105373279	6.38569	16.3995	4.49539	8.50344	3.01465	5.30282	4.32957	3.79498
LOC105373281	1.06428	0	0	4.25172	6.02929	0	1.73183	0.632497
LOC105373282	39.3784	41.9099	26.9724	25.5103	26.3782	18.1811	32.0388	39.8473
LOC105373284	6.38569	10.933	4.49539	4.25172	5.27563	1.51509	2.59774	6.95747
LOC105373285	0	0	0	0	0	0	0	0
LOC105373286	0	0	0	0	0	0	0	0
LOC105373288	0	0	0	0	0.753662	0	0.865914	0.632497
LOC105373289	4.25713	5.46651	1.49846	1.41724	0.753662	2.27264	0	1.89749
LOC105373292	1.06428	0	1.49846	0	3.76831	1.51509	0	0
LOC105373293	0	0	0	0	0	0	0.865914	0
LOC105373294	0	0	0	0	0	0	0	0.632497
LOC105373296	0	0	0	0	0	0	0.865914	0
LOC105373298	0	0	0	0	0	0	0	0
LOC105373303	0	0	0	0	0	0	1.73183	0
LOC105373311	9.57854	16.3995	7.49232	12.7552	12.8122	9.84809	14.7205	9.48746
LOC105373312	1.06428	0	0	0	2.26099	1.51509	0.865914	0
LOC105373328	0	0	0	0	0	0	0	0
LOC105373331	24.4785	56.4872	31.4677	22.6758	27.1318	31.8169	30.307	25.9324
LOC105373334	0	0	0	0	0	1.51509	0.865914	0
LOC105373335	5.32141	5.46651	2.99693	9.92067	6.02929	3.03018	4.32957	3.79498
LOC105373342	29.7999	43.7321	38.9601	22.6758	30.1465	13.6358	34.6366	23.4024
LOC105373344	0	0	0	0	0	0	0.865914	0
LOC105373346	1.06428	0	2.99693	0	0	0	0.865914	0
LOC105373358	1.06428	0	0	0	0	0	0	0
LOC105373359	0	0	0	0	0	0	0	0
LOC105373367	2.12856	0	0	0	0	0.757545	0	1.26499
LOC105373369	0	0	0	0	0	0	0	0
LOC105373372	0	0	0	0	0.753662	0	0	0.632497
LOC105373378	0	0	0	4.25172	0.753662	0.757545	4.32957	2.52999
LOC105373383	5.32141	1.82217	1.49846	0	0	1.51509	2.59774	0.632497
LOC105373386	2.12856	0	4.49539	1.41724	1.50732	0	0	1.26499
LOC105373404	0	1.82217	0	0	0	0	0	2.52999
LOC105373406	0	9.11084	0	1.41724	3.01465	0.757545	2.59774	1.89749
LOC105373407	12.7714	9.11084	7.49232	15.5896	6.02929	7.57545	14.7205	12.0174
LOC105373408	0	0	0	0	0.753662	0	0.865914	0
LOC105373409	0	0	1.49846	0	0	0	0.865914	0
LOC105373414	0	0	0	0	0	0	0	0
LOC105373416	0	0	0	0	0.753662	0	0	0
LOC105373418	0	0	0	0	1.50732	0.757545	0.865914	0.632497
LOC105373421	0	0	0	0	0	0	0	0
LOC105373422	0	1.82217	0	0	0	0	0	1.26499
LOC105373424	60.6641	54.6651	85.4125	43.9344	97.2224	128.783	101.312	146.107
LOC105373426	32.9927	1.82217	68.9294	11.3379	21.8562	0.757545	8.65914	1.26499
LOC105373428	2.12856	0	0	1.41724	1.50732	0.757545	5.19548	2.52999
LOC105373429	0	0	0	0	0	3.78773	0.865914	0.632497
LOC105373430	0	0	0	0	0	0	0	0
LOC105373431	0	0	0	0	0	0	0	1.26499
LOC105373436	0	0	0	0	0	0	0	0
LOC105373440	0	0	0	0	0.753662	2.27264	0	1.26499
LOC105373449	2.12856	3.64434	4.49539	4.25172	4.52197	3.78773	1.73183	5.05998
LOC105373454	0	0	0	1.41724	0.753662	0	0	0
LOC105373456	13.8357	21.866	5.99386	5.66896	30.9001	14.3934	13.8546	22.7699
LOC105373459	0	0	0	0	0	0	1.73183	1.26499
LOC105373465	0	0	0	0	0	0	0	0
LOC105373475	2.12856	3.64434	1.49846	2.83448	2.26099	4.54527	4.32957	6.32497
LOC105373479	6.38569	0	0	0	0.753662	0	0	0
LOC105373485	0	0	0	0	0	0	0	0
LOC105373487	0	0	0	1.41724	0.753662	4.54527	1.73183	1.89749
LOC105373488	4.25713	3.64434	10.4892	5.66896	2.26099	4.54527	6.0614	5.05998
LOC105373494	0	0	0	0	0	0	0	0
LOC105373496	0	3.64434	0	1.41724	0	0	0	1.26499
LOC105373501	0	0	1.49846	0	0	0	0	0
LOC105373504	3.19285	5.46651	0	8.50344	0.753662	1.51509	2.59774	5.05998
LOC105373508	0	0	0	0	1.50732	0	0	0
LOC105373510	3.19285	0	1.49846	0	3.01465	1.51509	1.73183	1.26499
LOC105373511	95.7854	160.351	58.4401	145.976	80.6418	78.7847	93.5187	115.114
LOC105373512	0	0	1.49846	0	0	2.27264	0	5.05998
LOC105373527	4.25713	5.46651	7.49232	7.0862	2.26099	3.78773	2.59774	9.48746
LOC105373530	1.06428	0	0	0	0	0	0	1.26499
LOC105373531	0	1.82217	0	0	0	0.757545	0	2.52999
LOC105373547	0	0	0	0	0	0	0	0
LOC105373553	0	1.82217	0	0	0	0	0	0
LOC105373554	1.06428	7.28868	0	0	2.26099	0	0.865914	0
LOC105373562	0	1.82217	0	0	0	1.51509	0	0.632497
LOC105373563	1.06428	0	0	2.83448	0	1.51509	1.73183	0.632497
LOC105373567	0	0	0	4.25172	0	0	0	0
LOC105373570	3.19285	5.46651	2.99693	8.50344	3.01465	6.06036	2.59774	4.42748
LOC105373578	4.25713	0	2.99693	1.41724	0	3.78773	0.865914	3.16249
LOC105373579	0	0	0	0	0	0	0	0.632497
LOC105373581	1.06428	7.28868	10.4892	5.66896	5.27563	3.78773	3.46366	10.12
LOC105373582	32.9927	47.3764	17.9816	31.1793	56.5246	58.331	51.9548	53.1298
LOC105373585	0	0	1.49846	0	0	0	0	0
LOC105373590	1.06428	0	0	1.41724	0	0	0	0.632497
LOC105373591	2.12856	1.82217	0	2.83448	2.26099	3.03018	1.73183	2.52999
LOC105373592	1.06428	1.82217	1.49846	2.83448	3.01465	0.757545	5.19548	3.16249
LOC105373595	0	0	0	0	0	0	0	0
LOC105373605	0	0	0	0	0	0	0	0
LOC105373608	1.06428	3.64434	0	0	0.753662	0	0.865914	0
LOC105373609	0	0	0	0	0	0	0	0
LOC105373610	0	0	0	0	0	0	0	0
LOC105373611	0	0	0	0	0	0	0	0
LOC105373616	1.06428	0	0	0	0	0	0	0
LOC105373618	27.6713	18.2217	10.4892	14.1724	6.78296	6.81791	9.52505	16.4449
LOC105373622	0	0	0	0	0	0	0	0
LOC105373636	0	0	0	0	1.50732	0	0	0
LOC105373645	0	0	0	0	1.50732	0	0	0
LOC105373651	0	0	0	0	0	0	0	0
LOC105373673	0	1.82217	0	0	0	0	0.865914	0
LOC105373674	5.32141	3.64434	1.49846	1.41724	1.50732	0.757545	1.73183	5.69247
LOC105373689	0	0	0	1.41724	0	0	0	0
LOC105373691	1.06428	0	0	0	0	2.27264	0	0
LOC105373707	0	0	2.99693	0	0.753662	1.51509	0.865914	0
LOC105373709	0	0	0	0	0	0	0	0
LOC105373712	0	0	0	1.41724	1.50732	1.51509	0	3.16249
LOC105373714	0	0	0	0	0.753662	0	0	0
LOC105373715	7.44997	14.5774	7.49232	5.66896	14.3196	21.2113	7.79323	22.7699
LOC105373716	73.4355	123.907	100.397	123.3	52.0027	55.3008	47.6253	99.302
LOC105373717	0	0	1.49846	0	0	0	0	0
LOC105373724	0	3.64434	0	1.41724	0	3.03018	1.73183	0.632497
LOC105373734	1.06428	0	2.99693	2.83448	0.753662	0.757545	0	0.632497
LOC105373737	11.7071	12.7552	0	9.92067	7.53662	5.30282	1.73183	8.85496
LOC105373739	0	0	0	0	0	0	0.865914	0
LOC105373740	0	0	0	0	0	0	0	0
LOC105373743	0	0	0	0	0	0	0	0
LOC105373746	0	0	0	0	0.753662	0	0	0
LOC105373754	0	0	0	0	0	0	0	0.632497
LOC105373757	0	0	0	0	0.753662	0	0	0
LOC105373759	3.19285	5.46651	4.49539	1.41724	6.02929	6.81791	2.59774	3.79498
LOC105373760	0	0	0	0	0	0	0	0
LOC105373762	1.06428	0	0	4.25172	0	1.51509	0	1.89749
LOC105373766	15.9642	14.5774	4.49539	31.1793	9.04394	10.6056	3.46366	18.3424
LOC105373785	5.32141	7.28868	11.9877	7.0862	10.5513	5.30282	11.2569	8.85496
LOC105373790	0	0	0	1.41724	0	0	0	0
LOC105373793	6.38569	1.82217	5.99386	0	2.26099	1.51509	5.19548	1.26499
LOC105373796	7.44997	10.933	13.4862	8.50344	8.29028	6.81791	5.19548	6.32497
LOC105373804	0	0	0	0	0	0.757545	0	0
LOC105373817	0	0	0	0	0	0	0	0
LOC105373822	0	0	0	0	0	0	0	0
LOC105373828	0	0	0	0	0.753662	0	0	0
LOC105373835	75.564	67.4203	53.9447	65.193	46.727	75.7545	53.6867	78.4296
LOC105373836	25.5428	58.3094	65.9324	28.3448	20.3489	29.5443	32.0388	37.9498
LOC105373851	3.19285	1.82217	0	0	1.50732	5.30282	1.73183	1.89749
LOC105373854	0	0	0	0	0	0	0	0
LOC105373855	0	0	0	0	0	0	0	0
LOC105373871	0	0	0	0	0	0	0	1.26499
LOC105373874	0	0	0	0	0	0	0	0
LOC105373876	0	0	0	0	0	0	1.73183	0
LOC105373880	12.7714	3.64434	0	7.0862	3.76831	3.03018	4.32957	5.69247
LOC105373881	1.06428	0	0	0	0	0	0	0.632497
LOC105373882	0	0	0	0	0	0	0	0
LOC105373883	14.8999	16.3995	23.9754	21.2586	27.8855	15.9085	8.65914	8.22246
LOC105373893	0	0	0	0	0	0	0	0
LOC105373900	0	0	1.49846	0	0	0	0	0
LOC105373902	12.7714	5.46651	4.49539	8.50344	9.7976	12.8783	6.92731	14.5474
LOC105373903	0	0	0	0	1.50732	0	0	0
LOC105373907	0	0	0	0	0	0	0	0
LOC105373911	0	0	1.49846	0	0	0	0	0
LOC105373923	0	0	0	0	0	0	0	0
LOC105373924	0	0	0	1.41724	0	0	0	1.89749
LOC105373925	12.7714	23.6882	5.99386	7.0862	18.8415	19.6962	16.4524	25.2999
LOC105373928	1.06428	0	1.49846	0	0	0.757545	0	0.632497
LOC105373929	0	0	0	0	0	0	0	0
LOC105373933	9.57854	18.2217	31.4677	11.3379	9.7976	5.30282	9.52505	9.48746
LOC105373938	0	0	0	0	0	0	0	0
LOC105373942	0	0	0	1.41724	0.753662	0	0	0.632497
LOC105373945	1.06428	1.82217	0	0	0	1.51509	0	1.26499
LOC105373947	0	0	0	0	0	0	0	0
LOC105373949	0	0	0	0	0	0	0	0
LOC105373950	18.0928	14.5774	14.9846	17.0069	21.1025	10.6056	16.4524	24.6674
LOC105373951	8.51426	3.64434	1.49846	1.41724	6.02929	9.09055	2.59774	4.42748
LOC105373953	0	1.82217	1.49846	0	0	0.757545	0.865914	0.632497
LOC105373960	0	0	0	0	0	0	0.865914	0
LOC105373971	4.25713	0	0	0	0	0.757545	0.865914	1.89749
LOC105373973	0	1.82217	2.99693	0	2.26099	0.757545	0	0
LOC105373974	0	0	0	0	0	0.757545	0	0
LOC105373994	0	0	0	0	2.26099	0.757545	0.865914	1.89749
LOC105373997	0	0	0	0	0	0	0	0
LOC105373999	0	0	0	1.41724	0	0.757545	0	0
LOC105374002	0	1.82217	0	0	0	0.757545	0.865914	1.26499
LOC105374003	0	0	0	0	0.753662	0	0.865914	0
LOC105374007	0	0	0	0	0	0	0	0
LOC105374009	7.44997	5.46651	4.49539	4.25172	20.3489	9.09055	13.8546	8.85496
LOC105374020	0	0	0	0	0	0	0	0
LOC105374024	2.12856	0	2.99693	0	0	0.757545	0	0.632497
LOC105374027	24.4785	9.11084	17.9816	11.3379	45.9734	21.9688	43.2957	16.4449
LOC105374029	0	3.64434	0	0	0	0	0	0
LOC105374031	6.38569	0	4.49539	1.41724	1.50732	0	1.73183	8.85496
LOC105374033	0	0	0	0	0	0	0	0.632497
LOC105374038	0	0	0	0	0.753662	0	0	1.26499
LOC105374039	0	0	1.49846	0	0	0	0	0
LOC105374040	0	0	0	1.41724	2.26099	2.27264	1.73183	1.89749
LOC105374042	1.06428	0	0	0	0	0	0	0
LOC105374048	1.06428	10.933	0	1.41724	4.52197	4.54527	1.73183	3.79498
LOC105374052	0	0	0	0	0.753662	0	1.73183	0
LOC105374056	0	1.82217	0	0	0.753662	0	0	0
LOC105374059	0	0	0	0	0	0	0	0
LOC105374063	13.8357	14.5774	19.48	35.431	16.5806	10.6056	10.391	13.2824
LOC105374064	0	7.28868	0	0	0.753662	0	1.73183	1.26499
LOC105374065	2.12856	0	0	0	0	0	0	0
LOC105374069	0	1.82217	0	0	0	0	0	0
LOC105374071	6.38569	1.82217	4.49539	7.0862	9.04394	22.7264	12.1228	25.9324
LOC105374080	2.12856	5.46651	1.49846	4.25172	3.01465	4.54527	0.865914	3.79498
LOC105374081	0	0	0	0	0	0	0	0
LOC105374085	2.12856	1.82217	1.49846	1.41724	5.27563	0	3.46366	5.69247
LOC105374088	0	0	0	0	0	0	0.865914	0
LOC105374090	1.06428	3.64434	1.49846	1.41724	0	0.757545	1.73183	2.52999
LOC105374096	0	0	0	0	0	0.757545	0	0
LOC105374101	18.0928	14.5774	17.9816	11.3379	24.8708	12.1207	7.79323	19.6074
LOC105374102	0	0	0	0	0	0	0	0.632497
LOC105374107	1.06428	1.82217	0	0	2.26099	1.51509	0	1.26499
LOC105374108	1.06428	0	0	0	0	0	0	0
LOC105374110	0	0	1.49846	1.41724	0	0	0.865914	0.632497
LOC105374114	0	0	2.99693	0	4.52197	0	0.865914	3.16249
LOC105374115	3.19285	0	0	0	3.01465	0	0.865914	0
LOC105374116	0	0	0	0	0	0	0	0
LOC105374117	0	0	0	0	0	0	0	0
LOC105374122	0	1.82217	0	0	0	0	0	0
LOC105374124	0	1.82217	0	0	0	0	0.865914	0
LOC105374127	0	0	0	0	0	1.51509	0	0.632497
LOC105374128	0	1.82217	1.49846	1.41724	1.50732	3.03018	0	1.89749
LOC105374134	0	0	0	0	0	0	0	0
LOC105374136	0	0	0	2.83448	0	0	0	0
LOC105374137	4.25713	12.7552	5.99386	19.8413	3.01465	3.03018	4.32957	5.05998
LOC105374138	2.12856	0	0	0	0	0	0	1.26499
LOC105374140	1.06428	1.82217	0	0	0.753662	1.51509	0.865914	3.79498
LOC105374141	0	0	0	0	0.753662	0	0	0
LOC105374142	0	0	0	0	0	0	0	0
LOC105374144	0	0	0	0	0	0	0	0
LOC105374147	0	0	0	0	0.753662	0	0	0.632497
LOC105374153	0	0	0	0	0	0.757545	0	0
LOC105374154	0	0	0	0	0	0	0.865914	0
LOC105374163	1.06428	3.64434	0	0	0	0	0.865914	1.89749
LOC105374164	0	0	0	0	0.753662	0.757545	0	0
LOC105374166	1.06428	1.82217	0	0	0	0	0.865914	1.26499
LOC105374167	0	0	0	1.41724	0	0	0	0
LOC105374172	0	0	0	0	0	0	0	0.632497
LOC105374174	2.12856	1.82217	0	2.83448	3.01465	1.51509	0.865914	0.632497
LOC105374179	26.607	12.7552	13.4862	14.1724	23.3635	15.9085	8.65914	23.4024
LOC105374181	0	1.82217	0	0	3.01465	0.757545	0.865914	1.89749
LOC105374186	0	0	1.49846	0	2.26099	0.757545	3.46366	0.632497
LOC105374187	27.6713	61.9537	23.9754	43.9344	31.6538	30.3018	26.8433	19.6074
LOC105374200	0	0	0	0	0	0	0	0
LOC105374209	19.1571	30.9769	13.4862	7.0862	16.5806	21.2113	10.391	20.2399
LOC105374216	36.1856	30.9769	11.9877	17.0069	23.3635	14.3934	17.3183	27.1974
LOC105374217	0	0	1.49846	0	0	0	0	0
LOC105374221	0	0	0	0	0.753662	0	0	0
LOC105374234	5.32141	3.64434	1.49846	1.41724	1.50732	0	2.59774	0
LOC105374235	1.06428	1.82217	0	1.41724	0.753662	3.03018	1.73183	2.52999
LOC105374246	1.06428	3.64434	0	0	0	0.757545	0	0.632497
LOC105374247	1.06428	0	0	0	0.753662	2.27264	0	0.632497
LOC105374248	0	0	0	0	0.753662	0	0	0
LOC105374253	0	0	0	0	0	0	0	0
LOC105374254	3.19285	0	13.4862	1.41724	1.50732	0.757545	0.865914	0.632497
LOC105374257	0	0	0	0	0	0	0	0
LOC105374263	7.44997	1.82217	7.49232	8.50344	6.78296	17.4235	12.9887	11.3849
LOC105374264	192.635	94.7528	274.219	164.4	524.549	530.282	456.337	356.096
LOC105374265	0	0	0	0	0	0.757545	0	0
LOC105374284	0	0	0	0	0	0	0	0
LOC105374287	0	0	0	1.41724	0	0	0	0
LOC105374291	8.51426	21.866	37.4616	4.25172	23.3635	2.27264	2.59774	8.22246
LOC105374292	0	0	0	0	0	0.757545	0	0
LOC105374296	123.457	127.552	88.4094	144.558	55.771	81.8149	54.5526	138.517
LOC105374297	0	0	1.49846	0	0	0	1.73183	0
LOC105374304	1.06428	3.64434	4.49539	7.0862	4.52197	3.03018	1.73183	3.79498
LOC105374306	46.8284	51.0207	64.434	36.8482	55.0173	30.3018	25.1115	44.9073
LOC105374307	0	0	0	0	1.50732	0.757545	0	1.89749
LOC105374308	0	0	0	0	0	0	0.865914	0
LOC105374310	57.4712	85.6419	32.9662	53.8551	45.2197	34.8471	53.6867	48.0698
LOC105374325	0	0	0	0	0	0	0	0
LOC105374328	0	0	0	0	0	0	0	0.632497
LOC105374329	0	1.82217	0	0	0	0.757545	0.865914	0
LOC105374332	0	0	0	1.41724	0	0	0	0
LOC105374333	297.999	346.212	257.736	215.42	309.001	261.353	301.338	344.711
LOC105374334	7.44997	7.28868	5.99386	19.8413	12.0586	14.3934	18.1842	8.22246
LOC105374336	0	0	0	1.41724	0	0	0.865914	0
LOC105374339	0	0	0	0	0	0	0	0
LOC105374340	5.32141	14.5774	2.99693	2.83448	3.76831	10.6056	6.92731	8.85496
LOC105374341	75.564	56.4872	40.4585	42.5172	58.032	40.1499	49.3571	56.2922
LOC105374343	1.06428	0	0	0	0.753662	0	0	0
LOC105374344	1.06428	3.64434	0	0	0	1.51509	0	0.632497
LOC105374346	0	0	0	0	2.26099	0.757545	0	0.632497
LOC105374347	0	0	0	0	0	1.51509	0	0.632497
LOC105374352	39.3784	9.11084	11.9877	15.5896	39.1904	18.1811	25.1115	19.6074
LOC105374353	0	3.64434	1.49846	0	0	0.757545	0	0.632497
LOC105374355	0	0	7.49232	4.25172	1.50732	0	0.865914	0
LOC105374358	0	0	1.49846	0	0	0.757545	0	0
LOC105374368	9.57854	12.7552	4.49539	7.0862	7.53662	15.1509	6.0614	4.42748
LOC105374369	11.7071	10.933	11.9877	9.92067	14.3196	10.6056	13.8546	18.3424
LOC105374370	0	0	0	0	0.753662	1.51509	1.73183	1.26499
LOC105374378	0	0	0	0	0	0	0	0
LOC105374381	5.32141	0	0	2.83448	0	0.757545	0.865914	0.632497
LOC105374382	2.12856	0	4.49539	0	0.753662	0	1.73183	1.89749
LOC105374384	0	0	0	0	0	0	0	0.632497
LOC105374386	0	0	0	0	0	0	0	0
LOC105374392	0	0	0	0	0	0	0	0.632497
LOC105374396	0	0	0	0	0	0	0	0
LOC105374397	0	0	0	0	0	0	0	0
LOC105374399	2.12856	1.82217	1.49846	4.25172	0	0.757545	0	0
LOC105374404	0	0	0	0	0	0	0.865914	0
LOC105374413	0	0	0	1.41724	0	0	0	0
LOC105374414	0	0	0	0	0	0	1.73183	0.632497
LOC105374418	5.32141	20.0439	8.99079	9.92067	9.04394	10.6056	8.65914	17.7099
LOC105374423	0	0	0	0	1.50732	0.757545	0	0
LOC105374426	0	0	0	0	0	0	0	0.632497
LOC105374430	1.06428	7.28868	1.49846	7.0862	3.01465	2.27264	6.0614	6.32497
LOC105374435	0	0	0	0	0	0	0	0.632497
LOC105374439	2.12856	0	0	1.41724	0	0.757545	0	0
LOC105374444	0	0	8.99079	0	1.50732	0	0.865914	0
LOC105374445	11.7071	12.7552	14.9846	5.66896	15.0732	19.6962	6.92731	18.3424
LOC105374455	4.25713	1.82217	10.4892	1.41724	6.78296	0	5.19548	5.69247
LOC105374458	0	0	0	0	0	0	0	0
LOC105374464	1.06428	10.933	2.99693	9.92067	3.76831	1.51509	5.19548	6.32497
LOC105374468	1.06428	0	0	0	0.753662	0	0	0
LOC105374470	0	1.82217	5.99386	1.41724	6.78296	0.757545	2.59774	3.79498
LOC105374471	1.06428	0	0	0	2.26099	0	1.73183	0
LOC105374479	1.06428	0	1.49846	0	3.01465	1.51509	0	0.632497
LOC105374480	0	0	2.99693	0	0.753662	1.51509	0.865914	0.632497
LOC105374481	1.06428	0	0	0	0	0	0	1.26499
LOC105374482	0	0	1.49846	0	0	0	1.73183	1.89749
LOC105374488	2.12856	1.82217	0	0	0.753662	0	0.865914	1.89749
LOC105374493	12.7714	3.64434	10.4892	9.92067	8.29028	3.78773	9.52505	8.85496
LOC105374495	0	1.82217	0	0	0.753662	0	0	0.632497
LOC105374496	0	0	0	0	0.753662	0	0	0.632497
LOC105374502	0	0	0	0	0	0	0	0
LOC105374505	0	0	0	1.41724	0.753662	1.51509	1.73183	1.26499
LOC105374506	0	0	0	0	0.753662	0	0.865914	0
LOC105374510	13.8357	1.82217	1.49846	0	0.753662	3.78773	0	1.26499
LOC105374516	0	1.82217	0	1.41724	0	0	0	0
LOC105374523	0	0	0	0	2.26099	0.757545	3.46366	2.52999
LOC105374524	0	0	1.49846	1.41724	0	1.51509	0	1.89749
LOC105374527	1.06428	0	0	0	0	0	1.73183	0.632497
LOC105374528	0	0	0	0	0.753662	0	0	0.632497
LOC105374531	0	0	0	0	0	0	0	0
LOC105374534	9.57854	5.46651	1.49846	0	9.04394	3.03018	0	0.632497
LOC105374535	345.892	373.545	170.825	216.838	145.457	231.809	112.569	252.999
LOC105374536	0	0	0	1.41724	0	0	0	1.26499
LOC105374538	8.51426	5.46651	1.49846	9.92067	3.01465	3.03018	0.865914	6.95747
LOC105374541	0	1.82217	0	0	0	1.51509	0	0
LOC105374542	0	0	0	0	0	0.757545	0	1.26499
LOC105374545	7.44997	0	1.49846	1.41724	2.26099	3.03018	3.46366	6.32497
LOC105374555	5.32141	3.64434	5.99386	1.41724	1.50732	6.06036	2.59774	3.16249
LOC105374557	0	0	0	0	0	0	0	0
LOC105374559	0	0	0	0	0	0	0	0
LOC105374568	0	1.82217	0	0	0	0	0	0.632497
LOC105374570	5.32141	5.46651	2.99693	4.25172	0.753662	2.27264	4.32957	4.42748
LOC105374571	1.06428	0	0	0	1.50732	0	0	0
LOC105374573	0	0	0	0	0	0	0	0.632497
LOC105374576	0	0	0	0	0	0	0	0.632497
LOC105374577	2.12856	0	0	0	0	0	0	0
LOC105374584	62.7926	98.3971	16.4831	55.2723	27.8855	22.7264	22.5138	35.4198
LOC105374588	0	0	1.49846	0	0	0	0	0
LOC105374589	0	0	0	0	0	0	0	0
LOC105374590	0	7.28868	1.49846	1.41724	0.753662	0.757545	0.865914	0.632497
LOC105374591	1.06428	0	0	0	0	0	0.865914	0
LOC105374593	0	0	2.99693	0	0.753662	0	0	0
LOC105374600	0	0	0	0	0.753662	0	0	0.632497
LOC105374610	3.19285	18.2217	0	4.25172	3.01465	9.09055	0.865914	6.32497
LOC105374614	0	1.82217	0	0	0	0	0	0
LOC105374615	1.06428	1.82217	11.9877	0	1.50732	0.757545	2.59774	5.69247
LOC105374618	0	0	0	1.41724	0	0	0	0
LOC105374621	0	0	0	0	0	0	0	0
LOC105374639	9.57854	3.64434	35.9631	9.92067	33.9148	17.4235	12.1228	15.8124
LOC105374646	0	0	0	0	0	0	0	0
LOC105374651	1.06428	0	0	0	0.753662	0.757545	0	0.632497
LOC105374653	0	1.82217	0	0	0	0	0	0
LOC105374661	0	0	0	0	0	0	0	0
LOC105374662	0	0	0	0	0	0	0	0
LOC105374678	0	0	0	0	0	0	0	0
LOC105374681	0	0	0	0	0	0	0	0
LOC105374685	0	0	0	1.41724	0	0.757545	0	0.632497
LOC105374689	0	0	0	1.41724	0	0	0	1.26499
LOC105374702	0	0	0	1.41724	0	0	0	0
LOC105374709	0	0	0	0	0	0	0	0
LOC105374711	56.4069	41.9099	55.4432	41.0999	45.2197	32.5745	49.3571	39.2148
LOC105374719	0	0	0	0	0	0.757545	0	0
LOC105374724	3.19285	0	1.49846	4.25172	3.01465	3.03018	0.865914	6.32497
LOC105374736	2.12856	1.82217	0	0	1.50732	1.51509	0	1.26499
LOC105374737	1.06428	0	0	1.41724	1.50732	0	1.73183	2.52999
LOC105374745	118.135	140.307	71.9263	99.2067	52.0027	77.2696	80.53	96.7721
LOC105374746	159.642	215.016	175.32	184.241	88.1784	126.51	92.6528	137.884
LOC105374748	136.228	193.15	83.914	167.234	72.3515	109.087	93.5187	139.782
LOC105374758	1.06428	18.2217	1.49846	7.0862	3.76831	4.54527	2.59774	3.79498
LOC105374759	0	0	0	0	0	0	0.865914	0
LOC105374761	1.06428	0	0	2.83448	7.53662	2.27264	0.865914	1.89749
LOC105374764	0	3.64434	0	0	1.50732	0.757545	0.865914	2.52999
LOC105374769	0	0	0	0	0	0	0	0.632497
LOC105374773	279.906	351.679	196.299	266.441	233.635	186.356	197.428	287.154
LOC105374775	194.764	182.217	134.862	199.831	214.794	159.085	174.049	203.032
LOC105374776	0	0	0	0	0.753662	0	0	0
LOC105374777	0	3.64434	1.49846	7.0862	3.01465	3.03018	2.59774	3.16249
LOC105374780	0	0	0	0	0.753662	0.757545	0	0
LOC105374786	0	0	2.99693	0	0	0	0	1.26499
LOC105374789	4.25713	12.7552	13.4862	2.83448	1.50732	2.27264	1.73183	4.42748
LOC105374790	6.38569	7.28868	2.99693	1.41724	1.50732	6.06036	4.32957	6.32497
LOC105374794	0	0	0	0	0.753662	0.757545	0.865914	1.26499
LOC105374795	9.57854	16.3995	29.9693	8.50344	12.0586	11.3632	14.7205	14.5474
LOC105374797	0	0	0	0	0	0.757545	0	0
LOC105374800	7.44997	14.5774	7.49232	7.0862	6.02929	4.54527	2.59774	5.05998
LOC105374804	0	0	0	1.41724	0	0	0	0
LOC105374807	18.0928	9.11084	31.4677	28.3448	8.29028	8.333	8.65914	7.58997
LOC105374809	47.8927	54.6651	25.4739	46.7689	36.1758	52.2706	58.0162	52.4973
LOC105374810	0	3.64434	0	2.83448	0.753662	0.757545	2.59774	3.16249
LOC105374811	0	1.82217	1.49846	0	1.50732	0.757545	2.59774	3.79498
LOC105374813	2.12856	0	0	0	0	0	0	0.632497
LOC105374815	0	0	0	0	0	0	0	0.632497
LOC105374832	0	0	0	0	0	0	0	0
LOC105374836	5.32141	16.3995	5.99386	12.7552	16.5806	18.1811	16.4524	19.6074
LOC105374837	4.25713	7.28868	1.49846	0	3.76831	5.30282	2.59774	1.89749
LOC105374841	1.06428	0	0	0	0.753662	1.51509	0	0
LOC105374842	0	0	0	1.41724	0.753662	5.30282	0.865914	1.26499
LOC105374843	0	0	0	0	1.50732	0	0	1.26499
LOC105374846	152.192	180.395	136.36	121.883	82.9028	68.1791	81.3959	113.849
LOC105374848	0	7.28868	1.49846	2.83448	3.01465	0.757545	1.73183	1.26499
LOC105374852	9.57854	0	8.99079	4.25172	4.52197	0.757545	4.32957	3.79498
LOC105374853	2.12856	5.46651	0	0	4.52197	0	4.32957	1.89749
LOC105374869	27.6713	41.9099	26.9724	52.4379	21.1025	49.998	29.4411	58.8222
LOC105374873	1.06428	0	5.99386	5.66896	3.76831	3.03018	3.46366	5.69247
LOC105374879	1.06428	0	0	0	0	0	0	0
LOC105374883	0	0	1.49846	0	0	0	0	0
LOC105374889	1.06428	0	0	1.41724	0	1.51509	0	1.89749
LOC105374890	0	0	0	0	0	0.757545	0	0
LOC105374897	214.985	249.637	131.865	141.724	183.14	171.963	139.412	259.324
LOC105374898	0	0	0	0	0	0	0	0
LOC105374901	0	0	0	0	0	0	0	0
LOC105374902	0	0	0	0	0	0	0	0
LOC105374903	0	3.64434	0	1.41724	0	0	0	0
LOC105374906	0	0	0	0	0	0	0	0
LOC105374911	0	0	0	0	0	0	0	0
LOC105374914	0	0	0	0	0	0	0	0
LOC105374918	0	0	0	0	0	0	0	0
LOC105374921	0	0	0	0	0	0	0	0
LOC105374925	382.077	362.612	340.151	323.131	444.66	290.897	268.433	511.058
LOC105374927	0	0	0	1.41724	0.753662	0.757545	0	0
LOC105374928	0	0	0	0	0	0	0	0
LOC105374929	0	0	0	1.41724	0	0	0	0
LOC105374933	2.12856	0	1.49846	0	0.753662	1.51509	0	0
LOC105374937	7.44997	3.64434	22.477	4.25172	6.78296	2.27264	1.73183	2.52999
LOC105374938	4.25713	9.11084	4.49539	32.5965	6.78296	6.81791	6.92731	11.3849
LOC105374939	0	1.82217	0	0	0	0	0	0
LOC105374940	19.1571	23.6882	26.9724	15.5896	21.8562	7.57545	11.2569	12.6499
LOC105374942	8.51426	7.28868	4.49539	0	3.76831	1.51509	7.79323	3.79498
LOC105374943	6.38569	0	1.49846	0	0.753662	0	0	0.632497
LOC105374945	2.12856	5.46651	2.99693	1.41724	5.27563	9.84809	2.59774	7.58997
LOC105374947	54.2784	78.3533	88.4094	41.0999	86.6711	53.7857	51.0889	80.3271
LOC105374949	0	0	0	0	0	0.757545	0	0.632497
LOC105374951	0	0	0	0	0	0	0	0
LOC105374965	8.51426	0	1.49846	2.83448	8.29028	6.06036	6.0614	6.95747
LOC105374966	15.9642	3.64434	13.4862	4.25172	6.02929	11.3632	3.46366	15.1799
LOC105374968	4.25713	10.933	7.49232	12.7552	11.3049	15.1509	12.9887	12.6499
LOC105374973	0	0	0	0	0	0	0	0
LOC105374981	21.2856	60.1316	11.9877	39.6827	12.8122	16.666	10.391	41.7448
LOC105374986	4.25713	9.11084	1.49846	4.25172	5.27563	8.333	6.0614	1.89749
LOC105374988	1.06428	0	1.49846	0	0.753662	0	1.73183	1.26499
LOC105374989	1.06428	1.82217	2.99693	0	0	0.757545	1.73183	1.26499
LOC105374998	0	0	1.49846	0	0	0.757545	0	0
LOC105375001	1.06428	1.82217	1.49846	1.41724	3.01465	3.03018	2.59774	2.52999
LOC105375010	0	0	0	0	0	0	0	0
LOC105375021	0	0	0	1.41724	0	0.757545	0	0
LOC105375024	24.4785	23.6882	7.49232	22.6758	9.04394	13.6358	13.8546	11.3849
LOC105375027	0	0	0	0	0.753662	1.51509	0	0
LOC105375028	5.32141	5.46651	1.49846	8.50344	4.52197	3.03018	1.73183	1.89749
LOC105375034	0	3.64434	0	0	0.753662	0.757545	1.73183	2.52999
LOC105375035	1.06428	0	0	0	0	0	0	1.26499
LOC105375036	0	0	0	0	0	0	0	0
LOC105375038	1.06428	1.82217	0	1.41724	0	0	0.865914	0
LOC105375040	0	1.82217	11.9877	0	2.26099	2.27264	0	5.05998
LOC105375044	0	0	1.49846	0	0.753662	0.757545	0.865914	1.26499
LOC105375045	5.32141	21.866	10.4892	11.3379	15.0732	4.54527	4.32957	6.32497
LOC105375051	0	0	1.49846	0	0.753662	0	0	0
LOC105375052	0	0	0	0	0	0	0	0.632497
LOC105375055	0	0	0	0	1.50732	0	0	0
LOC105375059	176.671	269.681	56.9416	154.479	111.542	91.663	103.044	169.509
LOC105375061	12.7714	18.2217	8.99079	5.66896	2.26099	8.333	5.19548	12.0174
LOC105375065	0	0	0	0	0	0.757545	0	0.632497
LOC105375070	0	0	0	0	0	0	0.865914	0
LOC105375075	0	0	0	0	0	0	0	0
LOC105375082	0	0	0	0	0	1.51509	0.865914	0.632497
LOC105375085	0	0	0	0	0	0	0	0
LOC105375091	0	0	0	0	0	0	0.865914	0
LOC105375095	12.7714	29.1547	11.9877	7.0862	11.3049	16.666	9.52505	12.6499
LOC105375101	0	0	0	0	0	0	0	0
LOC105375103	0	0	0	0	0	0.757545	0	0
LOC105375119	23.4142	25.5104	26.9724	22.6758	34.6684	33.332	30.307	22.1374
LOC105375120	0	0	0	0	0	0	0.865914	0
LOC105375123	0	0	0	0	0.753662	0.757545	0.865914	0.632497
LOC105375124	0	1.82217	0	0	0.753662	0	0	0
LOC105375126	2.12856	0	0	0	3.01465	1.51509	0.865914	3.79498
LOC105375127	8.51426	5.46651	2.99693	4.25172	1.50732	2.27264	1.73183	3.79498
LOC105375130	13.8357	7.28868	52.4462	8.50344	22.6099	10.6056	16.4524	15.8124
LOC105375131	0	0	0	1.41724	0	0.757545	0	0
LOC105375138	0	0	0	0	0	0	0	1.26499
LOC105375142	1.06428	0	2.99693	4.25172	0.753662	0.757545	0	3.16249
LOC105375154	18.0928	0	22.477	1.41724	4.52197	0	10.391	1.26499
LOC105375155	0	0	0	0	0	0	0	0
LOC105375161	0	0	0	0	0	0	0	0
LOC105375168	0	0	2.99693	2.83448	1.50732	4.54527	2.59774	5.69247
LOC105375169	11.7071	12.7552	8.99079	7.0862	5.27563	6.06036	5.19548	8.22246
LOC105375170	0	0	0	0	0	0.757545	0	0
LOC105375171	2.12856	0	0	2.83448	0	1.51509	1.73183	0
LOC105375172	2.12856	0	1.49846	0	2.26099	0.757545	5.19548	1.26499
LOC105375183	0	0	0	0	0	0	0	0
LOC105375185	0	1.82217	0	0	0	0.757545	0	0
LOC105375186	0	1.82217	5.99386	0	0.753662	0.757545	0	0.632497
LOC105375187	0	0	0	0	0.753662	0	0.865914	0
LOC105375188	0	0	0	1.41724	0	0	0	0
LOC105375191	0	0	0	1.41724	0	0	0	0
LOC105375196	3.19285	0	0	0	0	0	2.59774	0.632497
LOC105375198	5.32141	12.7552	17.9816	14.1724	21.1025	19.6962	11.2569	17.7099
LOC105375199	0	0	0	0	0	0	0	0
LOC105375200	0	0	0	0	0	0	0	0
LOC105375202	3.19285	0	0	0	0	0.757545	0	1.26499
LOC105375208	3.19285	7.28868	0	4.25172	2.26099	0	0.865914	1.26499
LOC105375211	4.25713	1.82217	2.99693	0	1.50732	0.757545	0	3.16249
LOC105375216	0	0	0	0	0	0	0	1.26499
LOC105375217	4.25713	21.866	2.99693	25.5103	7.53662	4.54527	7.79323	10.12
LOC105375218	25.5428	76.5311	14.9846	31.1793	4.52197	7.57545	7.79323	20.8724
LOC105375219	0	0	0	0	0.753662	0.757545	0.865914	1.26499
LOC105375220	0	0	0	0	0	0	0	0
LOC105375221	0	0	0	0	0	0	0	0
LOC105375228	1.06428	0	1.49846	0	0.753662	1.51509	0	1.26499
LOC105375233	0	0	0	0	0	0	0	0
LOC105375235	54.2784	32.799	10.4892	63.7758	58.7856	39.3924	38.9661	67.0447
LOC105375236	0	0	0	1.41724	0.753662	0	0	0
LOC105375237	0	0	0	0	0	0	0	0
LOC105375243	2.12856	0	7.49232	1.41724	1.50732	2.27264	0	1.89749
LOC105375244	0	0	0	0	0	0	0	0.632497
LOC105375247	0	0	0	0	0	0	0	0
LOC105375249	0	0	0	0	0	0	0	0
LOC105375252	8.51426	18.2217	20.9785	18.4241	24.1172	12.8783	18.1842	25.2999
LOC105375253	0	0	0	0	0	0	0	0.632497
LOC105375259	0	3.64434	0	2.83448	2.26099	0.757545	0.865914	2.52999
LOC105375262	4.25713	9.11084	1.49846	5.66896	2.26099	1.51509	0.865914	6.32497
LOC105375270	3.19285	0	0	0	0.753662	0.757545	0	0
LOC105375271	0	0	0	0	0	0	0	0
LOC105375284	0	0	0	0	0	0	0	0.632497
LOC105375288	2.12856	0	2.99693	0	0.753662	1.51509	1.73183	0
LOC105375294	0	0	0	0	0	0	0	0
LOC105375301	0	0	1.49846	0	0	0.757545	0	0
LOC105375303	0	0	0	0	0.753662	0	0	0
LOC105375310	0	0	0	0	1.50732	0	0	0
LOC105375317	0	0	0	0	0	0	0	0
LOC105375321	5.32141	9.11084	1.49846	4.25172	1.50732	3.03018	5.19548	3.79498
LOC105375322	8.51426	9.11084	4.49539	7.0862	6.02929	8.333	3.46366	3.79498
LOC105375323	0	0	0	0	0	0	0	0
LOC105375324	0	0	0	0	0	0	0	0
LOC105375329	1.06428	1.82217	0	0	0	0	0	0
LOC105375330	0	0	0	0	0	0	0	0
LOC105375334	2.12856	5.46651	2.99693	2.83448	3.01465	12.8783	1.73183	11.3849
LOC105375336	0	0	0	0	0	0.757545	0	0
LOC105375337	9.57854	5.46651	2.99693	0	0.753662	0.757545	1.73183	1.89749
LOC105375340	0	0	0	1.41724	0	0	0	0
LOC105375341	1.06428	0	0	0	0	0	0	0
LOC105375347	3.19285	1.82217	8.99079	1.41724	3.01465	1.51509	6.0614	4.42748
LOC105375350	0	0	1.49846	0	0.753662	0	0	0
LOC105375352	1.06428	0	0	0	0	0	0	0
LOC105375359	22.3499	23.6882	5.99386	14.1724	17.3342	12.8783	11.2569	26.5649
LOC105375363	1.06428	5.46651	2.99693	8.50344	0	1.51509	8.65914	2.52999
LOC105375372	0	0	0	0	0	0	0	0
LOC105375376	0	0	0	0	0	0	0.865914	0
LOC105375378	0	0	0	1.41724	0.753662	0.757545	0	0
LOC105375382	0	1.82217	0	1.41724	0.753662	0	0.865914	1.26499
LOC105375384	135.164	149.418	85.4125	154.479	129.63	123.48	96.9824	134.722
LOC105375386	0	0	0	0	0	0.757545	0	1.26499
LOC105375387	0	0	0	0	0	0	0.865914	0.632497
LOC105375397	1.06428	0	2.99693	0	0.753662	0	0	0.632497
LOC105375402	1.06428	0	0	0	0	0	0	0
LOC105375404	19.1571	9.11084	4.49539	8.50344	14.3196	8.333	10.391	16.4449
LOC105375409	0	0	0	0	0	0	0	0
LOC105375410	0	0	0	1.41724	0	0	0	0
LOC105375412	0	0	0	0	0	0	0	0
LOC105375421	0	3.64434	10.4892	1.41724	0	3.03018	1.73183	1.89749
LOC105375422	2.12856	1.82217	0	0	1.50732	0.757545	0.865914	0.632497
LOC105375423	3.19285	3.64434	0	1.41724	1.50732	2.27264	1.73183	0
LOC105375426	2.12856	3.64434	7.49232	2.83448	2.26099	1.51509	6.92731	5.05998
LOC105375429	0	0	0	0	0.753662	0	0	0
LOC105375431	0	0	0	0	0	0.757545	0	0
LOC105375433	107.492	89.2863	41.957	114.796	50.4953	70.4517	43.2957	66.4122
LOC105375434	7.44997	3.64434	4.49539	1.41724	3.01465	3.03018	0.865914	2.52999
LOC105375435	0	0	0	0	0	0	0	0.632497
LOC105375440	0	0	0	0	0	0	0	0
LOC105375444	1.06428	0	0	0	0	0	0	0.632497
LOC105375448	0	0	0	0	0	0	0	0
LOC105375450	0	0	0	0	0.753662	0.757545	0.865914	1.89749
LOC105375451	2.12856	0	0	0	0.753662	2.27264	0	1.26499
LOC105375456	0	0	0	0	0	0	0	0
LOC105375457	26.607	54.6651	13.4862	17.0069	18.0879	17.4235	24.2456	32.8899
LOC105375465	0	0	0	0	0	0	0	1.26499
LOC105375468	0	0	0	0	0	0	0	0
LOC105375470	0	10.933	7.49232	22.6758	0.753662	6.81791	1.73183	5.05998
LOC105375471	0	0	0	0	0	0	5.19548	0
LOC105375472	2.12856	0	0	0	6.02929	1.51509	0.865914	0.632497
LOC105375478	0	0	0	0	0	0	0	0.632497
LOC105375483	0	0	0	0	0	0	0	0
LOC105375488	0	0	0	0	0	0	0	0
LOC105375489	3.19285	0	1.49846	0	0	0	0.865914	0.632497
LOC105375490	0	0	0	4.25172	2.26099	0.757545	0	0
LOC105375493	0	0	0	0	0	0	0	0
LOC105375497	0	0	0	0	0	0	0	0
LOC105375500	70.2426	60.1316	13.4862	29.762	48.2343	31.0594	16.4524	47.4373
LOC105375501	0	0	0	1.41724	0	0	0.865914	0
LOC105375503	0	0	0	0	0	0	0	0
LOC105375504	3.19285	3.64434	8.99079	12.7552	1.50732	4.54527	8.65914	5.05998
LOC105375505	0	0	0	0	0	1.51509	2.59774	0
LOC105375508	2.12856	1.82217	0	0	3.01465	1.51509	1.73183	0.632497
LOC105375509	0	0	0	0	0	0	0	0
LOC105375511	0	0	0	0	0	0	0	0
LOC105375514	110.685	103.864	73.4247	68.0275	91.9467	67.4215	58.8822	103.097
LOC105375517	0	0	0	0	0	0	0.865914	0
LOC105375519	7.44997	0	5.99386	1.41724	4.52197	4.54527	0	5.69247
LOC105375520	0	0	0	0	0	0	0	0
LOC105375521	7.44997	21.866	10.4892	24.0931	7.53662	7.57545	6.92731	9.48746
LOC105375523	2.12856	0	0	2.83448	3.01465	0.757545	0.865914	4.42748
LOC105375527	0	0	0	0	0	1.51509	0	0.632497
LOC105375530	10.6428	5.46651	23.9754	7.0862	12.0586	5.30282	4.32957	5.69247
LOC105375532	6.38569	3.64434	1.49846	2.83448	0.753662	3.78773	5.19548	3.16249
LOC105375534	0	0	1.49846	0	0	1.51509	1.73183	0.632497
LOC105375536	1.06428	1.82217	0	2.83448	1.50732	1.51509	1.73183	1.26499
LOC105375537	1.06428	0	0	0	0	0	0	0
LOC105375541	1.06428	3.64434	4.49539	8.50344	1.50732	1.51509	6.92731	3.79498
LOC105375542	0	0	0	0	0	0	0	0
LOC105375546	1.06428	0	0	0	0	0	0	0.632497
LOC105375547	1.06428	1.82217	2.99693	8.50344	2.26099	0	0	1.26499
LOC105375549	96.8497	72.8868	47.9509	58.1068	64.8149	62.1187	42.4298	67.0447
LOC105375554	0	0	0	0	0	0	0.865914	0
LOC105375557	0	0	0	0	0	0	0	0.632497
LOC105375566	0	0	1.49846	1.41724	1.50732	0	0.865914	3.79498
LOC105375592	39.3784	63.7759	20.9785	38.2655	22.6099	21.2113	12.1228	25.2999
LOC105375593	0	0	0	0	0	0	0	0
LOC105375597	0	0	0	0	0	0	0	0
LOC105375604	0	0	0	0	0	0	0	0
LOC105375605	0	0	0	0	0	1.51509	0	0.632497
LOC105375607	0	0	0	0	0	0	0	0
LOC105375610	0	1.82217	1.49846	0	1.50732	0.757545	0	1.89749
LOC105375614	1.06428	5.46651	0	1.41724	0	0	0	0.632497
LOC105375615	4.25713	1.82217	1.49846	0	0	0	0.865914	0
LOC105375626	0	0	0	0	0	0	0	0
LOC105375631	0	1.82217	0	0	3.76831	1.51509	0	1.89749
LOC105375634	0	0	0	1.41724	0.753662	1.51509	5.19548	3.16249
LOC105375635	0	0	0	0	0	0	0	0
LOC105375637	0	1.82217	0	0	0	0	0	0
LOC105375644	0	0	0	0	0	0	0	0.632497
LOC105375647	0	0	0	0	0	0	0	0
LOC105375652	8.51426	7.28868	1.49846	5.66896	8.29028	8.333	5.19548	6.95747
LOC105375655	8.51426	14.5774	5.99386	11.3379	9.7976	7.57545	6.0614	3.79498
LOC105375659	0	0	0	0	0.753662	0.757545	1.73183	0
LOC105375660	0	0	0	0	0.753662	0	0	0
LOC105375669	9.57854	1.82217	19.48	8.50344	15.0732	10.6056	4.32957	6.95747
LOC105375670	9.57854	0	0	2.83448	3.76831	0.757545	0	4.42748
LOC105375672	0	0	0	0	0	0	0	0
LOC105375674	5.32141	12.7552	1.49846	2.83448	1.50732	8.333	10.391	5.69247
LOC105375675	0	0	4.49539	0	0.753662	0	0.865914	0.632497
LOC105375676	0	0	0	0	0	0.757545	0	0
LOC105375683	0	0	0	0	0	0.757545	0	0
LOC105375684	0	0	0	0	0	0	0	0
LOC105375685	0	0	2.99693	1.41724	0	0.757545	0	2.52999
LOC105375686	0	0	0	0	0	0	0	0
LOC105375688	0	0	0	0	0	0.757545	0	0
LOC105375690	0	0	1.49846	2.83448	3.01465	3.78773	0	4.42748
LOC105375704	1.06428	0	4.49539	0	5.27563	0.757545	0	0
LOC105375711	0	0	0	0	0	0	0	0
LOC105375713	17.0285	9.11084	10.4892	5.66896	6.02929	12.8783	12.9887	11.3849
LOC105375715	0	0	0	0	0	0	0	0.632497
LOC105375716	0	1.82217	0	0	0.753662	0	0	0.632497
LOC105375721	8.51426	25.5104	2.99693	12.7552	4.52197	7.57545	2.59774	9.48746
LOC105375723	0	0	0	0	0	0	0	0
LOC105375724	26.607	16.3995	19.48	12.7552	27.8855	10.6056	11.2569	11.3849
LOC105375727	0	0	0	1.41724	0	0	0	0
LOC105375728	8.51426	0	2.99693	7.0862	6.78296	7.57545	6.0614	7.58997
LOC105375731	0	0	1.49846	0	0	0	0	0
LOC105375738	1.06428	0	0	4.25172	0	0.757545	0.865914	0
LOC105375740	28.7356	7.28868	8.99079	5.66896	3.76831	1.51509	4.32957	1.26499
LOC105375741	7.44997	0	8.99079	0	2.26099	0	2.59774	0
LOC105375743	8.51426	0	2.99693	1.41724	0.753662	0.757545	0	0.632497
LOC105375747	0	0	0	0	0	0	0	0
LOC105375751	24.4785	52.8429	11.9877	15.5896	19.5952	29.5443	23.3797	41.1123
LOC105375753	0	1.82217	0	0	0.753662	0.757545	0	1.26499
LOC105375754	0	0	0	0	0	0	0	0
LOC105375763	0	0	0	0	0	0	0	0.632497
LOC105375767	0	0	0	1.41724	0	0	0	0
LOC105375768	0	0	0	0	0.753662	0	0	0
LOC105375772	0	0	0	0	0.753662	0	0	0
LOC105375779	14.8999	18.2217	7.49232	5.66896	9.04394	11.3632	9.52505	10.12
LOC105375781	9.57854	3.64434	1.49846	5.66896	1.50732	3.03018	1.73183	3.16249
LOC105375782	0	0	0	0	0.753662	0	0	0
LOC105375785	10.6428	12.7552	1.49846	12.7552	1.50732	4.54527	5.19548	7.58997
LOC105375787	0	0	2.99693	1.41724	1.50732	0	2.59774	0.632497
LOC105375789	0	0	0	0	0	0	0	0
LOC105375791	0	0	1.49846	0	0	0	0	0
LOC105375792	4.25713	0	0	0	0	0	0.865914	0
LOC105375798	2.12856	7.28868	8.99079	0	6.78296	3.78773	2.59774	1.89749
LOC105375800	0	0	0	0	0	0	0	0
LOC105375805	8.51426	16.3995	17.9816	11.3379	9.04394	8.333	3.46366	5.69247
LOC105375813	0	0	0	0	0	0	0	0
LOC105375814	0	0	0	0	0.753662	0	0.865914	0
LOC105375816	0	0	0	0	0	0	0	0.632497
LOC105375818	22.3499	25.5104	50.9478	12.7552	21.1025	22.7264	26.8433	17.7099
LOC105375833	0	1.82217	0	0	0	0.757545	0.865914	0
LOC105375835	15.9642	3.64434	14.9846	4.25172	0.753662	3.78773	0.865914	3.79498
LOC105375836	0	0	0	0	0	0	0	0
LOC105375846	3.19285	0	1.49846	9.92067	0	3.03018	1.73183	3.79498
LOC105375858	0	0	0	0	0	0.757545	0.865914	0.632497
LOC105375859	0	1.82217	0	1.41724	0	0	0	0
LOC105375864	5.32141	0	1.49846	0	1.50732	1.51509	1.73183	0.632497
LOC105375873	1.06428	0	1.49846	0	1.50732	0	0	0
LOC105375878	0	0	0	0	0.753662	0	0	0
LOC105375883	0	1.82217	1.49846	0	0	0	0	3.16249
LOC105375884	22.3499	32.799	28.4708	41.0999	16.5806	24.2415	12.1228	15.8124
LOC105375885	0	3.64434	0	0	0	0	0.865914	0
LOC105375886	0	0	0	0	0	1.51509	0	0
LOC105375889	1.06428	1.82217	2.99693	0	0.753662	0.757545	0	0
LOC105375890	0	0	0	0	0	0	0	0
LOC105375894	0	0	0	0	0	0	0	0.632497
LOC105375901	0	0	0	0	0.753662	0	0	0
LOC105375904	0	0	0	0	0.753662	0	0	0
LOC105375905	0	0	0	0	0	0	0	0
LOC105375911	1.06428	9.11084	2.99693	8.50344	1.50732	10.6056	3.46366	13.2824
LOC105375912	0	0	0	0	0	0	0	0
LOC105375913	2.12856	1.82217	7.49232	1.41724	1.50732	6.06036	2.59774	3.79498
LOC105375914	3.19285	3.64434	10.4892	5.66896	42.9587	31.8169	16.4524	21.5049
LOC105375918	0	0	0	1.41724	13.5659	1.51509	0	0
LOC105375919	1.06428	0	0	0	1.50732	0	0.865914	1.89749
LOC105375920	0	0	0	0	0	0	0	1.26499
LOC105375921	1.06428	0	0	0	0	0	0	0.632497
LOC105375924	2.12856	1.82217	1.49846	0	5.27563	2.27264	0.865914	2.52999
LOC105375930	0	0	0	0	0	0	0	0
LOC105375933	0	1.82217	1.49846	0	0	0.757545	0	1.89749
LOC105375936	1.06428	3.64434	0	0	1.50732	0	3.46366	0.632497
LOC105375938	0	0	1.49846	2.83448	0	0	0.865914	0.632497
LOC105375942	26.607	29.1547	14.9846	12.7552	20.3489	24.999	19.0501	24.0349
LOC105375943	0	0	0	0	0	0	0	0
LOC105375945	103.235	125.73	53.9447	35.431	63.3076	73.4819	45.0275	110.054
LOC105375947	0	0	0	2.83448	0	0	2.59774	0
LOC105375949	1.06428	0	0	0	0	0	0.865914	0.632497
LOC105375952	0	0	0	0	0	0.757545	0	0.632497
LOC105375956	0	0	0	0	0	0	0	0.632497
LOC105375957	17.0285	10.933	7.49232	26.9275	25.6245	15.1509	20.7819	23.4024
LOC105375962	0	0	1.49846	0	0	0	0	0
LOC105375964	0	0	0	0	0	0	0	0.632497
LOC105375969	0	1.82217	0	0	0.753662	0	0	0
LOC105375971	0	0	0	0	0	0	0	0
LOC105375975	0	0	0	0	0	0	0	0
LOC105375980	0	0	0	0	0	0	0.865914	0
LOC105375983	0	0	0	0	0	0	0	0
LOC105375985	0	0	0	0	0	0	0	0
LOC105375988	0	0	0	0	1.50732	0	0	0
LOC105375989	3.19285	0	5.99386	4.25172	0	4.54527	2.59774	3.16249
LOC105376000	2.12856	3.64434	1.49846	0	0	1.51509	0.865914	0.632497
LOC105376010	0	0	0	0	0	0	0	0
LOC105376011	0	0	0	0	0	0	0	0.632497
LOC105376013	1.06428	0	0	0	0	0	0	0.632497
LOC105376018	0	0	0	0	0	0.757545	0	0
LOC105376020	0	0	0	0	0.753662	0	0	0.632497
LOC105376025	32.9927	65.5981	31.4677	32.5965	39.1904	28.7867	38.1002	27.8299
LOC105376026	0	0	0	0	0.753662	0.757545	0	0.632497
LOC105376030	0	0	0	0	0	0	0	0
LOC105376032	0	0	0	0	0	0	0	0
LOC105376033	100.042	98.3971	32.9662	76.5309	94.2077	78.7847	67.5413	102.465
LOC105376034	0	0	0	0	0	0	0	0.632497
LOC105376035	3.19285	0	2.99693	1.41724	0	0.757545	0.865914	0.632497
LOC105376037	6.38569	9.11084	22.477	8.50344	3.76831	5.30282	8.65914	10.12
LOC105376041	0	0	0	1.41724	0.753662	0	0	0
LOC105376042	0	0	0	1.41724	0	0	0	0
LOC105376045	0	0	0	1.41724	0	0.757545	0	0
LOC105376050	0	0	0	0	0	0	1.73183	0.632497
LOC105376057	1.06428	0	0	0	0	0	0	0
LOC105376058	1.06428	0	0	0	1.50732	0.757545	0.865914	1.89749
LOC105376063	0	1.82217	0	0	0	0	0	0
LOC105376065	3.19285	5.46651	0	1.41724	0.753662	1.51509	2.59774	8.22246
LOC105376070	25.5428	12.7552	13.4862	18.4241	9.7976	11.3632	12.9887	17.0774
LOC105376071	0	0	0	0	0	0	0	0
LOC105376076	0	0	0	0	0	0	0	0
LOC105376078	0	0	0	0	0.753662	0	0	0.632497
LOC105376080	0	1.82217	0	4.25172	4.52197	4.54527	1.73183	2.52999
LOC105376082	0	0	0	0	0	0	0	0
LOC105376084	0	0	0	0	0	0	0	0
LOC105376085	0	0	0	0	0	0	0	0
LOC105376090	9.57854	32.799	25.4739	25.5103	12.0586	8.333	3.46366	17.7099
LOC105376093	0	1.82217	0	0	2.26099	1.51509	0	0.632497
LOC105376095	10.6428	0	7.49232	0	1.50732	5.30282	4.32957	1.26499
LOC105376101	0	0	0	0	0	0	0	0
LOC105376107	0	0	0	0	0	0	0	0
LOC105376108	0	0	0	0	0.753662	0	0	0
LOC105376110	0	0	0	0	0	0	0	0
LOC105376116	0	0	0	0	0	0	0	0
LOC105376126	0	0	0	0	0	0	0	0
LOC105376127	0	0	0	0	0	0	0	0
LOC105376131	0	0	0	0	0.753662	0	0	0
LOC105376136	19.1571	12.7552	13.4862	15.5896	9.7976	7.57545	12.9887	13.2824
LOC105376137	2.12856	5.46651	1.49846	12.7552	5.27563	0.757545	0.865914	4.42748
LOC105376139	5.32141	0	2.99693	0	0	0	0	0
LOC105376140	168.157	112.974	169.326	136.055	162.037	165.145	163.658	201.767
LOC105376146	2.12856	1.82217	11.9877	5.66896	2.26099	1.51509	4.32957	1.26499
LOC105376154	1.06428	1.82217	2.99693	1.41724	1.50732	0.757545	1.73183	1.26499
LOC105376155	0	0	0	0	0	0	0	0
LOC105376156	2.12856	1.82217	1.49846	1.41724	12.8122	3.78773	4.32957	2.52999
LOC105376159	1.06428	0	0	1.41724	2.26099	2.27264	0	1.26499
LOC105376163	0	0	0	0	0	1.51509	3.46366	0.632497
LOC105376166	1.06428	0	0	0	3.01465	3.03018	1.73183	1.89749
LOC105376174	0	0	0	0	0	0	0.865914	0
LOC105376176	228.821	231.415	167.828	141.724	180.879	159.842	161.926	239.084
LOC105376177	19.1571	23.6882	19.48	9.92067	11.3049	23.4839	20.7819	20.8724
LOC105376179	0	0	0	0	0	0	0	0
LOC105376183	0	0	0	0	0	0	0	0
LOC105376186	0	0	0	0	0	0	0.865914	0
LOC105376192	0	1.82217	0	0	0	0	0	0
LOC105376193	2.12856	1.82217	0	0	0	0	0.865914	0
LOC105376194	1.06428	0	0	0	0	0	0	0
LOC105376195	0	0	0	0	0	0	0	0
LOC105376196	0	0	0	0	0.753662	0	0	0.632497
LOC105376206	0	1.82217	0	0	0	0	0	0
LOC105376212	0	0	2.99693	1.41724	0	2.27264	0	1.26499
LOC105376214	0	0	0	0	0	1.51509	0	1.89749
LOC105376216	9.57854	3.64434	1.49846	4.25172	6.78296	3.03018	2.59774	3.16249
LOC105376217	0	0	0	0	1.50732	1.51509	1.73183	1.26499
LOC105376218	0	0	0	0	0.753662	0	0	0
LOC105376219	0	0	0	0	0	0.757545	0	0
LOC105376222	2.12856	0	11.9877	0	3.76831	0	5.19548	5.69247
LOC105376223	0	0	0	0	2.26099	1.51509	0	0
LOC105376224	0	1.82217	0	0	0	0	0	0
LOC105376231	9.57854	16.3995	1.49846	2.83448	10.5513	6.81791	12.1228	11.3849
LOC105376239	0	0	0	0	0	0.757545	0	0
LOC105376240	0	0	0	0	0	2.27264	0	0
LOC105376243	0	0	0	0	0	0.757545	0	0
LOC105376244	1.06428	0	0	0	0.753662	0.757545	0	2.52999
LOC105376253	0	1.82217	0	0	0	0.757545	0	0
LOC105376265	0	0	0	0	0	0	0	0
LOC105376266	30.8642	18.2217	23.9754	36.8482	45.9734	49.998	55.4185	60.0872
LOC105376270	0	0	0	1.41724	0	0	0	0.632497
LOC105376271	0	0	0	0	0	0	0	0
LOC105376272	32.9927	40.0877	38.9601	31.1793	52.0027	24.2415	26.8433	49.9673
LOC105376276	0	0	0	0	0	0	0	0
LOC105376278	2.12856	18.2217	0	1.41724	3.01465	0.757545	0	3.79498
LOC105376279	5.32141	1.82217	10.4892	9.92067	2.26099	2.27264	0	1.89749
LOC105376281	0	0	0	0	1.50732	0.757545	2.59774	2.52999
LOC105376286	13.8357	5.46651	1.49846	1.41724	5.27563	4.54527	4.32957	4.42748
LOC105376289	0	0	0	0	0.753662	0	0	0.632497
LOC105376291	0	0	1.49846	0	2.26099	0	0	0
LOC105376292	0	0	0	1.41724	0.753662	0.757545	0.865914	0.632497
LOC105376299	0	0	0	0	0	0.757545	0	0
LOC105376301	1.06428	7.28868	1.49846	4.25172	0	0.757545	2.59774	1.89749
LOC105376304	0	0	0	0	0	0	0	0
LOC105376306	1.06428	1.82217	2.99693	5.66896	1.50732	2.27264	2.59774	5.69247
LOC105376325	0	0	0	0	0	0	0	0
LOC105376326	0	0	0	5.66896	1.50732	1.51509	1.73183	0.632497
LOC105376328	2.12856	0	0	1.41724	1.50732	0	1.73183	0
LOC105376333	0	1.82217	0	0	0	0	0	0
LOC105376334	0	0	0	0	0	0	0	0
LOC105376335	0	0	0	1.41724	0.753662	1.51509	0	0
LOC105376352	0	0	0	0	0	0	0	0
LOC105376360	0	0	0	0	0	0	0	0
LOC105376361	0	0	0	0	0	0.757545	0	0
LOC105376363	0	0	1.49846	0	0.753662	0	0	0
LOC105376364	1.06428	0	0	0	0	0	0	0.632497
LOC105376367	13.8357	10.933	5.99386	15.5896	21.8562	37.1197	32.0388	27.1974
LOC105376369	0	0	0	0	0	0.757545	0	0
LOC105376381	1.06428	0	0	4.25172	0	0	0	0
LOC105376384	10.6428	27.3325	2.99693	11.3379	9.7976	15.9085	2.59774	11.3849
LOC105376392	2.12856	3.64434	0	4.25172	1.50732	1.51509	0.865914	1.26499
LOC105376394	0	0	0	0	0	0	0	0
LOC105376395	3.19285	0	2.99693	1.41724	3.01465	2.27264	2.59774	1.89749
LOC105376396	0	0	0	0	0	0	0	0
LOC105376409	0	0	0	0	0	0	0.865914	0
LOC105376410	0	0	0	0	0.753662	0	0.865914	3.79498
LOC105376411	0	0	0	0	0	0	0	0
LOC105376412	0	0	0	0	0	0.757545	0	0
LOC105376413	0	3.64434	0	1.41724	0	0	0	0.632497
LOC105376416	0	1.82217	0	1.41724	0.753662	0	0.865914	0.632497
LOC105376420	0	0	0	0	0	0	0	0
LOC105376425	1.06428	0	0	1.41724	0.753662	0	0.865914	1.26499
LOC105376426	0	0	0	0	3.01465	0	0	0
LOC105376429	0	0	0	0	0	0.757545	0	0
LOC105376431	1.06428	7.28868	4.49539	5.66896	0.753662	2.27264	0.865914	0
LOC105376433	0	0	0	0	0	0	0.865914	0
LOC105376434	1.06428	1.82217	0	8.50344	2.26099	1.51509	0.865914	2.52999
LOC105376435	0	0	0	0	0	0	0	0.632497
LOC105376436	22.3499	10.933	23.9754	24.0931	11.3049	6.06036	12.1228	18.9749
LOC105376437	0	0	0	0	0	0	0	0
LOC105376442	0	0	0	2.83448	0	0	0	0
LOC105376447	45.7641	67.4203	44.9539	80.7826	25.6245	23.4839	23.3797	31.6249
LOC105376449	0	0	1.49846	0	0	0	0	0
LOC105376450	0	0	0	0	0	0	0	0
LOC105376454	1.06428	0	0	0	2.26099	0	0.865914	0.632497
LOC105376455	0	0	2.99693	1.41724	7.53662	2.27264	0.865914	0.632497
LOC105376456	0	0	0	0	0	1.51509	0	0
LOC105376461	0	1.82217	0	0	0	0	0	0
LOC105376472	0	0	0	0	0	0	0	0.632497
LOC105376474	1.06428	0	0	0	0.753662	0.757545	0	0.632497
LOC105376475	1.06428	0	0	0	0.753662	0	0	0
LOC105376476	0	0	0	0	0	0.757545	0	0
LOC105376477	0	0	0	0	0	0	0	0
LOC105376478	8.51426	3.64434	7.49232	5.66896	2.26099	3.03018	7.79323	2.52999
LOC105376479	0	1.82217	0	0	0	0	0	0
LOC105376481	4.25713	18.2217	4.49539	1.41724	0.753662	3.03018	3.46366	1.26499
LOC105376482	2.12856	0	0	0	0	0.757545	0	0
LOC105376483	25.5428	14.5774	5.99386	11.3379	4.52197	13.6358	6.92731	21.5049
LOC105376484	0	0	0	0	0	0	0	0
LOC105376485	12.7714	10.933	13.4862	9.92067	6.78296	3.78773	6.0614	5.69247
LOC105376500	1.06428	0	0	1.41724	0.753662	2.27264	0	3.16249
LOC105376505	11.7071	9.11084	19.48	4.25172	12.0586	7.57545	13.8546	10.12
LOC105376506	1.06428	7.28868	1.49846	2.83448	0	1.51509	0	1.26499
LOC105376509	0	0	0	0	0	0	0	0
LOC105376520	5.32141	16.3995	5.99386	15.5896	0.753662	2.27264	0.865914	3.79498
LOC105376526	0	1.82217	0	0	0.753662	0	0	0
LOC105376533	0	0	1.49846	0	0	0	0	0
LOC105376535	8.51426	3.64434	1.49846	0	1.50732	0.757545	4.32957	0.632497
LOC105376542	0	3.64434	0	0	0.753662	1.51509	0.865914	0.632497
LOC105376548	0	5.46651	4.49539	7.0862	1.50732	0.757545	1.73183	1.89749
LOC105376553	0	5.46651	0	0	0	0	0	0
LOC105376571	1.06428	0	0	0	2.26099	0	0.865914	0.632497
LOC105376576	0	0	0	0	0	0	0	0
LOC105376577	83.014	174.928	86.9109	92.1206	73.1052	78.0272	96.9824	116.379
LOC105376578	0	0	0	0	0	0	0.865914	0
LOC105376587	0	0	0	0	0	0	0	0
LOC105376601	0	5.46651	1.49846	0	1.50732	1.51509	0.865914	1.26499
LOC105376611	0	0	0	0	0	0	0.865914	0
LOC105376615	1.06428	1.82217	0	0	0	0	0	0.632497
LOC105376617	0	0	0	0	0	0	0	0
LOC105376622	0	0	0	0	0	0	0	0
LOC105376624	0	1.82217	0	0	0	0	0	1.26499
LOC105376626	21.2856	5.46651	26.9724	24.0931	31.6538	15.1509	17.3183	10.12
LOC105376627	2.12856	5.46651	2.99693	1.41724	4.52197	4.54527	8.65914	8.22246
LOC105376634	1.06428	0	0	1.41724	0	0	0.865914	1.26499
LOC105376644	0	0	0	0	0	0.757545	0	0
LOC105376652	0	0	1.49846	5.66896	0.753662	3.03018	0.865914	1.26499
LOC105376654	0	0	0	0	0	0	0	0
LOC105376656	0	0	0	1.41724	0	0	0	0
LOC105376661	5.32141	3.64434	2.99693	1.41724	1.50732	7.57545	8.65914	3.79498
LOC105376670	6.38569	9.11084	5.99386	17.0069	2.26099	3.78773	5.19548	5.05998
LOC105376674	0	0	0	0	0	0	0	0
LOC105376675	79.8211	94.7528	50.9478	130.386	73.1052	138.631	51.0889	155.594
LOC105376686	1.06428	0	0	0	0	0	0	0
LOC105376689	0	0	1.49846	0	0	0	0	0
LOC105376695	0	0	1.49846	0	0	0	1.73183	0
LOC105376704	3.19285	20.0439	0	15.5896	0.753662	3.78773	2.59774	8.22246
LOC105376710	0	0	0	1.41724	0	0	0	0
LOC105376712	1.06428	1.82217	0	1.41724	0.753662	1.51509	0	0.632497
LOC105376713	15.9642	3.64434	11.9877	9.92067	9.7976	7.57545	12.1228	14.5474
LOC105376714	2.12856	3.64434	1.49846	0	2.26099	1.51509	0.865914	5.69247
LOC105376717	1.06428	0	1.49846	0	0	0	0	0
LOC105376718	1.06428	5.46651	2.99693	0	2.26099	0.757545	0	1.89749
LOC105376722	0	0	0	0	0.753662	0	0	0
LOC105376724	0	0	0	0	0	0	0	0.632497
LOC105376730	0	0	0	0	0	0	0	0
LOC105376731	0	0	0	0	0	0	0	0
LOC105376737	0	0	0	0	0.753662	0	0	0
LOC105376739	0	0	0	0	0.753662	0	0	0
LOC105376740	0	0	0	0	0	0	0	0
LOC105376755	0	0	0	0	0	0	0	0.632497
LOC105376756	0	0	0	0	0	0.757545	0	1.26499
LOC105376767	1.06428	0	0	1.41724	0	0	0	0.632497
LOC105376774	0	0	0	0	0	0	0	0
LOC105376781	5.32141	5.46651	7.49232	2.83448	3.76831	3.78773	3.46366	1.89749
LOC105376787	0	0	0	0	0	0	0	0
LOC105376805	2.12856	1.82217	0	0	0	1.51509	0.865914	0
LOC105376808	0	0	0	0	0	0	0	0
LOC105376810	0	0	2.99693	0	0.753662	0	1.73183	0
LOC105376817	0	0	0	0	0	0.757545	0	0
LOC105376818	1.06428	0	0	0	0.753662	0	0	0
LOC105376819	2.12856	0	0	1.41724	0	3.03018	0	1.26499
LOC105376825	1.06428	0	4.49539	1.41724	3.01465	2.27264	0	0.632497
LOC105376829	7.44997	3.64434	4.49539	4.25172	12.0586	8.333	8.65914	11.3849
LOC105376830	1.06428	1.82217	2.99693	1.41724	5.27563	1.51509	2.59774	5.05998
LOC105376844	1.06428	0	1.49846	0	0.753662	0.757545	2.59774	0
LOC105376845	1.06428	0	2.99693	0	0.753662	1.51509	0	0.632497
LOC105376850	0	0	0	1.41724	0	0.757545	0.865914	0.632497
LOC105376859	6.38569	0	0	0	0.753662	0.757545	2.59774	3.16249
LOC105376860	1.06428	0	0	0	1.50732	0.757545	0.865914	1.26499
LOC105376861	1.06428	0	0	2.83448	2.26099	0.757545	0	0
LOC105376863	0	0	0	0	0	0	0	0
LOC105376864	0	0	0	0	0	0.757545	0	0
LOC105376872	0	0	0	0	0	0	0	0
LOC105376876	0	0	0	1.41724	0	0	0	0
LOC105376882	0	0	0	0	0	0	0	0
LOC105376888	1.06428	1.82217	1.49846	5.66896	4.52197	2.27264	5.19548	3.16249
LOC105376892	10.6428	5.46651	5.99386	2.83448	1.50732	3.78773	0	8.85496
LOC105376899	0	0	0	0	0	0	0	0
LOC105376917	0	0	0	0	0	0	0	0
LOC105376922	0	0	0	0	0	0.757545	0.865914	0
LOC105376933	13.8357	10.933	0	1.41724	9.04394	4.54527	0.865914	9.48746
LOC105376936	0	0	0	0	0	0	0	0
LOC105376939	0	0	0	0	4.52197	0	0	0
LOC105376943	0	0	1.49846	0	0	0	0	0
LOC105376944	0	0	1.49846	0	0	0	0	0
LOC105376949	0	1.82217	0	0	0	0	0	0
LOC105376951	0	0	0	0	0	0.757545	0.865914	0
LOC105376956	0	0	0	1.41724	0	0	0	0
LOC105376957	10.6428	9.11084	13.4862	15.5896	7.53662	7.57545	12.1228	9.48746
LOC105376958	2.12856	1.82217	0	0	3.76831	0	0.865914	3.79498
LOC105376959	0	3.64434	4.49539	11.3379	2.26099	5.30282	2.59774	3.79498
LOC105376963	0	0	0	2.83448	0.753662	0	0	0
LOC105376972	0	0	0	1.41724	0	0.757545	0	0
LOC105376975	1.06428	1.82217	0	1.41724	0	0	0	0.632497
LOC105376982	0	0	1.49846	0	0.753662	0	0	0
LOC105376987	0	0	0	0	0	0	0	0
LOC105376993	0	1.82217	7.49232	0	0	0.757545	0	3.79498
LOC105377001	0	0	0	1.41724	0	0	0	0
LOC105377002	0	0	0	0	0	0	0	0.632497
LOC105377008	0	0	0	0	0	0	0	0
LOC105377009	0	1.82217	0	0	0	0	0	0
LOC105377013	0	0	0	0	0	0	0	0
LOC105377015	3.19285	0	2.99693	7.0862	3.76831	6.81791	6.0614	6.32497
LOC105377016	403.363	686.958	338.653	386.906	382.86	371.955	413.041	586.957
LOC105377018	1.06428	0	1.49846	4.25172	3.76831	3.03018	1.73183	2.52999
LOC105377024	0	0	0	0	0	0	0	0.632497
LOC105377033	0	0	0	0	1.50732	0	1.73183	1.26499
LOC105377035	0	0	0	0	0.753662	0.757545	1.73183	0.632497
LOC105377037	0	0	0	0	0	0	1.73183	0
LOC105377039	0	0	0	0	0	0.757545	0	0
LOC105377046	2.12856	1.82217	0	5.66896	0.753662	3.78773	6.0614	5.05998
LOC105377055	0	1.82217	2.99693	0	0.753662	1.51509	0	1.89749
LOC105377056	14.8999	21.866	8.99079	18.4241	18.0879	12.1207	10.391	15.1799
LOC105377063	0	0	0	0	1.50732	1.51509	0	0
LOC105377067	0	0	0	0	0	0	0	0
LOC105377073	0	0	0	0	0	0	0	0
LOC105377074	0	0	0	1.41724	0	0	0.865914	0
LOC105377085	1.06428	0	0	1.41724	1.50732	0	0	0.632497
LOC105377087	3.19285	1.82217	10.4892	2.83448	12.0586	3.03018	8.65914	4.42748
LOC105377094	0	0	0	0	0	0	0	0.632497
LOC105377100	0	0	0	0	0	0	0	0
LOC105377101	0	0	1.49846	0	0	0	0	0
LOC105377102	3.19285	3.64434	0	2.83448	0.753662	2.27264	1.73183	2.52999
LOC105377103	21.2856	12.7552	16.4831	9.92067	20.3489	15.9085	21.6479	10.7525
LOC105377104	0	0	0	0	0	0	4.32957	0.632497
LOC105377106	1.06428	9.11084	2.99693	5.66896	3.76831	6.81791	4.32957	5.69247
LOC105377111	2.12856	0	0	1.41724	2.26099	0.757545	0.865914	4.42748
LOC105377112	0	3.64434	0	1.41724	0	0.757545	0.865914	1.89749
LOC105377113	64.9212	94.7528	11.9877	52.4379	47.4807	40.9075	71.005	94.2421
LOC105377115	0	0	0	0	0	0	0	0
LOC105377123	0	0	0	0	0	0.757545	0	0.632497
LOC105377134	12.7714	1.82217	8.99079	5.66896	11.3049	17.4235	8.65914	19.6074
LOC105377136	0	0	0	0	0	0	0	0
LOC105377137	0	0	0	0	0	0	0	0
LOC105377144	0	0	0	4.25172	0.753662	2.27264	0	3.79498
LOC105377146	0	0	0	0	0	0	0	0
LOC105377155	6.38569	10.933	0	0	2.26099	3.78773	8.65914	7.58997
LOC105377156	1.06428	0	0	0	0	0	0	0
LOC105377158	0	0	0	0	6.02929	1.51509	3.46366	0
LOC105377159	0	0	0	0	0	0	0.865914	0
LOC105377160	0	1.82217	0	0	0	0	0	0
LOC105377161	1.06428	0	0	0	6.78296	0	0	0
LOC105377162	0	0	1.49846	0	0	0.757545	0	0
LOC105377167	0	0	1.49846	0	0	0	0	0
LOC105377177	0	1.82217	0	1.41724	1.50732	0.757545	0	1.26499
LOC105377183	0	0	0	0	0	0	0	0
LOC105377188	0	0	0	0	0	0	0	0
LOC105377196	0	0	0	0	0	0	0	0
LOC105377198	0	0	0	0	0	0	0	0
LOC105377202	0	0	0	0	0	0.757545	0	0
LOC105377203	0	0	0	0	0	0	0	1.26499
LOC105377205	1.06428	0	5.99386	1.41724	0	0	0.865914	0.632497
LOC105377211	1.06428	0	0	0	0	0.757545	0.865914	0.632497
LOC105377212	1.06428	0	0	0	0	0	0	0
LOC105377213	0	0	0	0	0	0	0	0
LOC105377217	0	0	0	0	0	0	0	0
LOC105377223	5.32141	54.6651	2.99693	31.1793	4.52197	58.331	4.32957	51.2323
LOC105377224	0	47.3764	1.49846	38.2655	3.01465	16.666	6.92731	26.5649
LOC105377225	3.19285	10.933	2.99693	8.50344	0	3.03018	2.59774	3.16249
LOC105377227	0	0	0	0	0	0	0	1.89749
LOC105377229	0	0	0	0	0	0	0.865914	0.632497
LOC105377237	0	0	0	0	0	0	0	0
LOC105377244	0	1.82217	0	0	0.753662	1.51509	0	0.632497
LOC105377253	0	0	0	0	0	0	0	0
LOC105377265	0	0	0	0	0	0	0	0
LOC105377276	0	0	0	0	0	0	0	0
LOC105377280	0	0	0	0	0	0	0	0
LOC105377284	0	3.64434	0	0	0	0.757545	1.73183	0
LOC105377285	0	0	0	0	0	0	0	0
LOC105377286	0	1.82217	0	0	0	0	0	0
LOC105377290	5.32141	0	7.49232	1.41724	6.78296	0	0.865914	1.26499
LOC105377291	79.8211	54.6651	47.9509	68.0275	42.2051	40.9075	38.9661	55.6597
LOC105377294	0	0	0	0	0	0	0	0.632497
LOC105377295	0	0	0	0	0	0	0	0
LOC105377296	5.32141	3.64434	2.99693	0	3.76831	0	5.19548	1.26499
LOC105377297	0	0	0	1.41724	0	0.757545	0	0
LOC105377299	1.06428	10.933	5.99386	1.41724	3.01465	4.54527	5.19548	14.5474
LOC105377305	0	0	0	0	0	0	0	0
LOC105377308	0	1.82217	0	1.41724	0.753662	0.757545	2.59774	1.89749
LOC105377310	36.1856	40.0877	13.4862	38.2655	29.3928	34.8471	11.2569	44.9073
LOC105377313	0	0	0	0	0	0	0	0
LOC105377320	8.51426	5.46651	2.99693	5.66896	12.0586	9.09055	8.65914	13.9149
LOC105377321	5.32141	0	2.99693	2.83448	2.26099	3.03018	0.865914	4.42748
LOC105377323	0	0	0	0	0	0	0	0
LOC105377326	0	0	0	0	0	0	0	0
LOC105377327	2.12856	0	0	4.25172	5.27563	0.757545	5.19548	4.42748
LOC105377340	1.06428	0	0	0	0	0	0	0
LOC105377343	0	0	0	4.25172	0	0	0	0.632497
LOC105377345	0	0	0	0	0	0	0.865914	0
LOC105377347	143.678	98.3971	86.9109	96.3723	86.6711	81.0574	78.7982	96.1396
LOC105377350	0	0	0	0	0	0	0	0
LOC105377351	0	0	0	0	1.50732	0	0	0
LOC105377352	0	0	0	0	0	0	0	0
LOC105377362	0	0	0	0	0	0	0	0
LOC105377363	1.06428	0	0	0	3.76831	0	0	0.632497
LOC105377367	0	0	0	0	0	0	0	0
LOC105377374	1.06428	0	0	0	0	0	0	0
LOC105377375	0	0	0	1.41724	1.50732	0	1.73183	0.632497
LOC105377378	0	0	0	0	0	0	0	0.632497
LOC105377380	0	0	0	0	0	0	0	0
LOC105377382	0	0	0	0	0	0	0	0
LOC105377388	0	0	0	0	0	0	0	0
LOC105377392	0	0	0	0	0	1.51509	0.865914	0
LOC105377393	1.06428	1.82217	0	0	0	0.757545	0.865914	0
LOC105377395	1.06428	1.82217	0	2.83448	0	0	0	0
LOC105377399	0	0	2.99693	0	0	0	0.865914	0.632497
LOC105377402	0	0	0	0	0	0	0	0
LOC105377404	0	0	0	0	0	0	0.865914	0
LOC105377405	4.25713	0	5.99386	0	1.50732	0.757545	0.865914	0
LOC105377406	0	0	0	0	0	0	0	0
LOC105377428	1.06428	0	0	0	0	0	0.865914	0
LOC105377448	0	0	0	4.25172	0	0	0	0.632497
LOC105377451	0	0	0	1.41724	0	0	0	0
LOC105377452	8.51426	9.11084	0	4.25172	6.78296	0	1.73183	1.26499
LOC105377457	0	0	0	0	0	0	0	0
LOC105377458	0	0	0	1.41724	0	0.757545	0	0.632497
LOC105377459	6.38569	5.46651	2.99693	7.0862	3.76831	3.78773	3.46366	4.42748
LOC105377460	1.06428	0	0	0	0	0	0	1.26499
LOC105377462	0	0	0	0	0	0	0	0
LOC105377465	0	0	0	0	0	0.757545	0	0
LOC105377468	0	0	7.49232	2.83448	0.753662	0.757545	0	0
LOC105377469	0	0	0	0	0.753662	0	0	0
LOC105377472	2.12856	0	4.49539	1.41724	0	0.757545	0	5.05998
LOC105377475	0	0	0	0	0	0	0	0
LOC105377481	0	0	1.49846	0	0	0	0.865914	0
LOC105377483	0	0	0	0	0	0	0	0.632497
LOC105377485	0	0	0	0	0	0	0	0
LOC105377488	0	0	0	0	0	0.757545	0.865914	0
LOC105377489	0	3.64434	0	0	3.01465	0	0	0.632497
LOC105377490	0	0	0	4.25172	0	0	0	0
LOC105377492	2.12856	1.82217	0	2.83448	1.50732	1.51509	0.865914	1.26499
LOC105377495	0	1.82217	1.49846	0	0.753662	0	0.865914	0.632497
LOC105377498	6.38569	23.6882	1.49846	0	6.78296	3.78773	3.46366	11.3849
LOC105377506	0	0	0	0	0.753662	0	0	0
LOC105377507	0	0	0	0	0	0	0	0
LOC105377519	0	0	0	0	0	0	0	0
LOC105377520	0	0	0	0	0.753662	0	0	0
LOC105377524	3.19285	3.64434	2.99693	2.83448	13.5659	17.4235	8.65914	17.7099
LOC105377527	0	0	0	0	0	0	0	0
LOC105377547	0	3.64434	0	0	0	3.03018	0	1.26499
LOC105377548	8.51426	18.2217	4.49539	28.3448	17.3342	40.1499	21.6479	44.2748
LOC105377549	0	0	0	0	0.753662	0	0	0
LOC105377551	1.06428	0	0	0	0	0.757545	0	1.26499
LOC105377557	0	0	1.49846	0	2.26099	1.51509	3.46366	1.89749
LOC105377558	24.4785	7.28868	28.4708	22.6758	28.6391	43.9376	28.5752	43.6423
LOC105377559	0	0	0	0	0	1.51509	0	0
LOC105377561	0	0	0	0	0	0	0.865914	0
LOC105377567	0	0	0	1.41724	0	0	0	0
LOC105377571	0	0	0	0	0	0	0	0
LOC105377572	0	0	0	0	0	1.51509	0	1.26499
LOC105377576	26.607	14.5774	20.9785	11.3379	18.8415	16.666	13.8546	14.5474
LOC105377578	0	1.82217	0	0	0.753662	0	0	0
LOC105377580	0	0	0	0	0	0	0	0
LOC105377581	0	1.82217	0	0	0	0	0	0
LOC105377582	0	0	0	2.83448	0	0	1.73183	0.632497
LOC105377584	1.06428	0	0	0	2.26099	2.27264	0.865914	0
LOC105377587	0	0	0	0	0	0.757545	0	0.632497
LOC105377599	0	0	0	0	0	0	0	0
LOC105377607	0	1.82217	0	0	0	0	0	0.632497
LOC105377609	1.06428	0	0	0	0	0	0	0
LOC105377611	0	0	0	0	0	0	0	0
LOC105377612	0	0	0	0	0	0	0	0
LOC105377613	0	0	0	0	0	0.757545	0	0.632497
LOC105377619	0	0	0	0	0	0	0	0
LOC105377621	8.51426	3.64434	2.99693	7.0862	5.27563	9.84809	10.391	10.12
LOC105377622	1.06428	0	2.99693	0	2.26099	0	0.865914	1.26499
LOC105377623	11.7071	30.9769	4.49539	11.3379	3.01465	12.1207	12.9887	13.9149
LOC105377626	0	0	0	0	0	0.757545	2.59774	1.26499
LOC105377628	0	1.82217	0	0	0	0	0.865914	0.632497
LOC105377635	0	0	0	0	0	0	0	0
LOC105377642	3.19285	5.46651	1.49846	1.41724	1.50732	0.757545	0	0.632497
LOC105377644	2.12856	1.82217	0	1.41724	0.753662	0.757545	2.59774	1.26499
LOC105377651	0	0	0	1.41724	0	0.757545	0	0
LOC105377654	0	0	0	0	0	0	0	0.632497
LOC105377657	0	0	0	1.41724	0	0	0	0
LOC105377663	86.2068	109.33	59.9386	120.465	54.2636	78.0272	55.4185	98.6696
LOC105377665	0	0	0	0	0	0	0.865914	0.632497
LOC105377668	0	0	0	0	0	0	0	0
LOC105377673	0	0	0	0	0.753662	1.51509	0.865914	0.632497
LOC105377675	3.19285	1.82217	2.99693	2.83448	3.76831	3.78773	3.46366	9.48746
LOC105377676	1.06428	1.82217	4.49539	1.41724	1.50732	1.51509	0	0.632497
LOC105377684	1.06428	0	0	0	1.50732	0	0	0
LOC105377685	0	0	0	0	0.753662	0	0.865914	0
LOC105377691	0	0	0	0	0	0	0	0
LOC105377698	0	0	0	0	0	0	0	0.632497
LOC105377700	1.06428	0	0	0	0	0.757545	1.73183	0.632497
LOC105377713	0	0	0	1.41724	0	0	0	0
LOC105377714	0	0	0	4.25172	0	0	0	0.632497
LOC105377715	0	0	0	0	0	0	0	0
LOC105377724	0	0	0	0	0	0.757545	0	0
LOC105377725	5.32141	3.64434	8.99079	4.25172	2.26099	5.30282	6.0614	3.16249
LOC105377730	1.06428	3.64434	0	1.41724	2.26099	0	0	0.632497
LOC105377732	0	3.64434	0	0	0	0	0	0
LOC105377739	0	0	0	0	0	0	0	0
LOC105377743	25.5428	1.82217	40.4585	9.92067	44.466	20.4537	23.3797	17.7099
LOC105377744	0	0	0	0	0	1.51509	0	0
LOC105377754	0	0	0	0	0.753662	0.757545	0	0
LOC105377757	0	0	0	0	0	0	0	0
LOC105377762	41.507	25.5104	25.4739	17.0069	10.5513	9.09055	15.5865	7.58997
LOC105377763	10.6428	1.82217	4.49539	1.41724	3.76831	1.51509	3.46366	1.26499
LOC105377773	0	1.82217	0	0	0	0	0.865914	0
LOC105377781	0	0	0	0	0.753662	0.757545	0	0
LOC105377782	0	0	0	0	0	0	0	0
LOC105377795	0	0	0	0	0	0	0	0
LOC105377845	0	5.46651	10.4892	8.50344	0.753662	1.51509	2.59774	1.89749
LOC105377846	0	0	0	0	0	0	0	0.632497
LOC105377855	3.19285	3.64434	0	1.41724	2.26099	0.757545	1.73183	1.26499
LOC105377861	0	0	0	1.41724	0	0	0	0
LOC105377862	0	1.82217	0	0	0.753662	0.757545	0	0
LOC105377864	2.12856	0	4.49539	0	0	0.757545	2.59774	0.632497
LOC105377867	0	0	0	0	0	0	0	0.632497
LOC105377869	0	0	0	0	0	0	0	0.632497
LOC105377871	0	0	1.49846	0	5.27563	1.51509	0	0
LOC105377873	0	0	0	0	0	0.757545	0.865914	0
LOC105377876	1.06428	0	0	0	0	0	0	0
LOC105377877	0	0	0	0	0	0	0	0
LOC105377882	3.19285	0	0	0	0	0	0	0
LOC105377889	0	0	2.99693	1.41724	3.01465	0.757545	0	0
LOC105377890	15.9642	14.5774	5.99386	9.92067	6.02929	7.57545	7.79323	9.48746
LOC105377891	9.57854	34.6212	14.9846	17.0069	18.0879	18.1811	12.9887	10.12
LOC105377896	0	3.64434	0	0	0	3.03018	0	0.632497
LOC105377899	0	0	0	0	0	0	0	0
LOC105377905	0	0	0	1.41724	0	0	0	0
LOC105377911	0	0	0	0	0	0	0	0
LOC105377918	0	0	0	0	0	0	0	0
LOC105377921	3.19285	1.82217	2.99693	4.25172	3.01465	2.27264	0	4.42748
LOC105377923	0	0	0	0	0	0.757545	0	0
LOC105377928	0	0	0	0	0	0	0	0
LOC105377929	14.8999	21.866	13.4862	25.5103	10.5513	8.333	0.865914	13.2824
LOC105377936	0	0	2.99693	0	0	0.757545	0	0
LOC105377937	0	0	0	0	0	0	0	1.26499
LOC105377939	0	0	0	0	0	0	0.865914	0
LOC105377940	0	0	0	0	0	0	0	0.632497
LOC105377941	0	0	0	0	0	0	0	0
LOC105377944	4.25713	18.2217	4.49539	7.0862	7.53662	5.30282	5.19548	4.42748
LOC105377945	38.3141	32.799	17.9816	18.4241	35.4221	19.6962	24.2456	32.8899
LOC105377947	0	0	0	0	0	0	0	0
LOC105377950	0	0	0	0	0	0	0	0.632497
LOC105377953	0	0	0	0	0	0.757545	0.865914	0
LOC105377971	93.6568	123.907	83.914	109.127	88.1784	81.8149	83.1277	82.8571
LOC105377972	1.06428	0	0	7.0862	1.50732	1.51509	0.865914	3.79498
LOC105377975	2.12856	1.82217	0	1.41724	0.753662	1.51509	0	3.16249
LOC105377977	0	0	0	1.41724	0.753662	1.51509	0	1.26499
LOC105377979	0	0	0	0	0	0	0	0
LOC105377982	0	0	0	0	0	0	0	0
LOC105377989	0	0	0	0	0	0	0	0
LOC105377992	0	0	0	7.0862	2.26099	0	0	0
LOC105377994	130.907	136.663	79.4186	104.876	96.4687	89.3904	96.1165	101.2
LOC105377995	0	0	0	1.41724	0	1.51509	0	0
LOC105377996	0	1.82217	0	4.25172	0	0.757545	1.73183	1.26499
LOC105377998	0	1.82217	0	0	0.753662	0.757545	0.865914	1.89749
LOC105377999	0	0	0	0	0	1.51509	0.865914	0
LOC105378004	0	0	0	0	0	0	0	0
LOC105378005	20.2214	9.11084	11.9877	7.0862	8.29028	9.84809	8.65914	13.2824
LOC105378008	0	0	1.49846	0	0	0	0	0
LOC105378010	0	1.82217	0	0	3.76831	1.51509	2.59774	1.26499
LOC105378011	36.1856	71.0646	49.4493	59.524	31.6538	31.8169	32.0388	41.7448
LOC105378012	0	0	0	0	0	0	0	1.26499
LOC105378018	0	0	0	0	0	0	0	0
LOC105378024	0	0	0	0	0.753662	0	0	0
LOC105378025	0	0	0	0	0	0	0	0
LOC105378029	0	0	0	0	0	0	0	0
LOC105378030	12.7714	32.799	4.49539	22.6758	14.3196	12.1207	9.52505	29.7274
LOC105378031	1.06428	1.82217	0	5.66896	0	3.78773	6.0614	5.69247
LOC105378035	37.2499	36.4434	41.957	39.6827	26.3782	24.2415	42.4298	36.6848
LOC105378039	0	0	0	1.41724	0	0	0	0.632497
LOC105378044	0	0	0	0	0	0	0	0
LOC105378061	0	0	0	0	0	0	0	0
LOC105378067	1.06428	1.82217	0	0	0	0	0	0.632497
LOC105378069	0	0	0	0	0	0	0	0
LOC105378071	0	0	0	0	0	0	0	0
LOC105378072	1.06428	7.28868	1.49846	7.0862	3.01465	2.27264	3.46366	0.632497
LOC105378075	1.06428	0	0	4.25172	3.01465	9.84809	3.46366	2.52999
LOC105378076	0	0	4.49539	0	0	0	0	0
LOC105378085	0	1.82217	0	0	0	0.757545	0	0
LOC105378093	1.06428	0	0	0	0	0	0	0
LOC105378095	1.06428	0	0	0	0	0	0	0
LOC105378097	0	0	0	0	0	0.757545	0	0
LOC105378098	0	0	0	0	0	0	0	0
LOC105378100	0	0	0	1.41724	0	0.757545	0	2.52999
LOC105378119	56.4069	69.2424	32.9662	39.6827	28.6391	25.7565	25.9774	34.7873
LOC105378120	154.321	145.774	94.4032	76.5309	155.254	193.932	117.764	246.674
LOC105378123	0	0	0	0	0.753662	0	0	0.632497
LOC105378126	0	0	0	0	0	0	0	0
LOC105378145	0	0	0	0	0	0	0	0
LOC105378146	0	0	0	0	0	0	0	0
LOC105378153	0	0	1.49846	0	0	0	0	0
LOC105378178	0	0	0	0	0.753662	0	0	0
LOC105378179	23.4142	38.2655	38.9601	35.431	28.6391	24.999	26.8433	30.9924
LOC105378180	0	0	0	0	0	0	0	0
LOC105378198	0	0	0	0	0	0	0	0
LOC105378199	5.32141	7.28868	0	2.83448	0.753662	0.757545	3.46366	0.632497
LOC105378204	0	0	0	1.41724	0	0	0	0
LOC105378209	0	0	0	0	0	0	0	0
LOC105378210	1.06428	0	0	0	0	0	0	0
LOC105378218	0	0	0	0	0	0	0	0
LOC105378224	0	0	0	0	0	0	0.865914	0
LOC105378226	0	0	0	1.41724	0	0	0	0.632497
LOC105378228	1.06428	0	0	4.25172	3.01465	0	0.865914	0
LOC105378230	30.8642	32.799	11.9877	25.5103	21.1025	21.9688	32.9047	23.4024
LOC105378240	0	0	0	0	0	0	0	0.632497
LOC105378242	0	0	0	0	0	0	0	0
LOC105378247	0	1.82217	0	0	0	0	0	0
LOC105378248	170.285	231.415	127.369	219.672	140.181	125.753	117.764	163.817
LOC105378250	2.12856	0	0	0	2.26099	0	0.865914	1.26499
LOC105378255	0	0	0	0	0	0.757545	0	0
LOC105378258	0	0	0	1.41724	0	0.757545	0	1.89749
LOC105378268	2.12856	18.2217	5.99386	5.66896	3.01465	0.757545	0.865914	1.89749
LOC105378271	1.06428	0	1.49846	0	0	0	0	0
LOC105378281	19.1571	5.46651	7.49232	15.5896	19.5952	18.9386	16.4524	12.6499
LOC105378283	0	0	0	0	0	0	0	0.632497
LOC105378286	1.06428	1.82217	1.49846	0	2.26099	0.757545	0	0.632497
LOC105378289	0	1.82217	0	0	0	0	0	0
LOC105378291	21.2856	12.7552	26.9724	19.8413	6.78296	9.84809	23.3797	13.2824
LOC105378302	0	0	0	0	0.753662	0	0	0
LOC105378313	0	0	0	0	0	0	0.865914	0.632497
LOC105378327	0	0	10.4892	0	0	0	0	0.632497
LOC105378329	1.06428	5.46651	0	1.41724	3.01465	0.757545	0	0
LOC105378339	0	0	0	0	0	0	0	0
LOC105378342	0	0	0	2.83448	0	0.757545	0	0
LOC105378353	0	0	0	0	0	0.757545	0	1.89749
LOC105378358	7.44997	21.866	4.49539	22.6758	15.0732	9.84809	3.46366	16.4449
LOC105378375	0	0	0	0	0.753662	0	0	0
LOC105378379	5.32141	0	0	0	0	0	0	0
LOC105378383	0	1.82217	0	0	0	0	0.865914	0
LOC105378392	1.06428	0	0	0	0	0	0	0
LOC105378407	1.06428	0	0	0	0	0	0	0
LOC105378408	0	0	0	0	0	0	0	0
LOC105378410	6.38569	14.5774	0	7.0862	4.52197	5.30282	2.59774	5.69247
LOC105378416	1.06428	0	20.9785	0	0	0	0.865914	0
LOC105378419	2.12856	1.82217	0	8.50344	0.753662	3.78773	1.73183	3.16249
LOC105378426	0	0	0	0	6.78296	0	0.865914	0
LOC105378429	0	0	0	0	0	0	0	0
LOC105378433	0	0	0	0	0	0	0	0
LOC105378436	0	0	0	0	0	0	0	0
LOC105378437	0	0	1.49846	1.41724	0	0	0	0
LOC105378438	0	0	0	0	0	0	0	0
LOC105378443	2.12856	5.46651	5.99386	4.25172	5.27563	5.30282	4.32957	4.42748
LOC105378447	13.8357	14.5774	2.99693	4.25172	9.04394	1.51509	6.0614	10.12
LOC105378448	1.06428	5.46651	1.49846	0	2.26099	0.757545	0	0
LOC105378450	0	0	0	0	0	0	0	0
LOC105378455	0	0	0	0	0	0	0	0.632497
LOC105378456	0	0	0	2.83448	2.26099	0.757545	0	0
LOC105378458	0	0	0	0	3.76831	0	0.865914	0
LOC105378460	1.06428	3.64434	1.49846	5.66896	2.26099	3.03018	1.73183	3.16249
LOC105378473	0	0	2.99693	0	3.01465	3.03018	2.59774	0.632497
LOC105378479	1.06428	0	0	1.41724	0	0	0	0.632497
LOC105378480	2.12856	7.28868	7.49232	0	1.50732	1.51509	3.46366	3.79498
LOC105378482	0	0	0	0	0	0	0	0
LOC105378483	0	0	0	0	0	0	0.865914	0
LOC105378494	0	0	0	0	0	0	0.865914	0
LOC105378511	13.8357	20.0439	11.9877	8.50344	4.52197	9.84809	6.92731	12.0174
LOC105378512	138.357	129.374	163.333	178.572	137.92	149.236	158.462	137.252
LOC105378513	4.25713	10.933	5.99386	5.66896	1.50732	2.27264	0.865914	3.79498
LOC105378519	1.06428	3.64434	0	0	0.753662	0	0	1.26499
LOC105378520	0	0	0	0	0	0.757545	0	0
LOC105378522	0	0	0	0	0	0	0	0
LOC105378525	0	0	0	0	0	0	0	0
LOC105378532	0	0	0	0	0	0	1.73183	0
LOC105378536	0	0	0	0	0	0	0	0
LOC105378550	1.06428	0	0	0	0	0	0	0
LOC105378554	1.06428	0	0	0	0	0	0	0
LOC105378560	14.8999	16.3995	10.4892	12.7552	11.3049	5.30282	2.59774	10.12
LOC105378561	11.7071	10.933	10.4892	1.41724	1.50732	1.51509	6.0614	1.89749
LOC105378563	0	0	0	0	0.753662	0	0.865914	0
LOC105378568	1.06428	0	0	0	0	0	0	0
LOC105378571	0	1.82217	0	0	0	0	0	0
LOC105378573	0	0	1.49846	0	0.753662	0.757545	0.865914	0.632497
LOC105378575	15.9642	0	11.9877	4.25172	9.04394	1.51509	5.19548	1.26499
LOC105378577	0	0	0	0	0	0	0	2.52999
LOC105378586	1.06428	9.11084	0	4.25172	0	0	0	3.16249
LOC105378589	0	0	0	0	0.753662	0	0	0
LOC105378590	0	0	0	0	0	0	0	0
LOC105378593	0	0	0	1.41724	0.753662	0.757545	0.865914	0.632497
LOC105378605	1.06428	0	0	0	0	0	0	0
LOC105378612	0	0	0	1.41724	0	0	0	0
LOC105378617	0	0	0	0	0	0	0.865914	0
LOC105378620	70.2426	47.3764	70.4278	53.8551	63.3076	38.6348	48.4912	51.2323
LOC105378621	1.06428	0	2.99693	2.83448	0.753662	0.757545	0	2.52999
LOC105378625	1.06428	1.82217	1.49846	0	0	0	0	0.632497
LOC105378626	0	3.64434	0	1.41724	0	0	1.73183	1.26499
LOC105378629	0	0	0	0	0	0.757545	0	0
LOC105378631	0	0	0	0	0	0.757545	0	1.26499
LOC105378632	0	0	0	0	0	0	0	0
LOC105378635	0	0	2.99693	4.25172	0.753662	0.757545	0.865914	1.89749
LOC105378641	0	0	0	0	0	0	0	0
LOC105378642	0	0	0	0	0	0	0	0
LOC105378644	1.06428	0	0	0	0	1.51509	0	0
LOC105378646	0	0	0	1.41724	0	0	0	0.632497
LOC105378647	28.7356	21.866	19.48	29.762	40.6977	89.3904	33.7706	75.8997
LOC105378649	3.19285	5.46651	1.49846	2.83448	12.8122	7.57545	8.65914	3.16249
LOC105378651	2.12856	1.82217	5.99386	1.41724	6.78296	5.30282	0	1.89749
LOC105378654	0	0	0	0	0	0.757545	0	0
LOC105378658	0	0	0	0	0	0.757545	0	0
LOC105378662	2.12856	3.64434	1.49846	0	0.753662	2.27264	0	1.89749
LOC105378663	0	1.82217	0	1.41724	0	1.51509	0.865914	0
LOC105378667	0	0	0	0	0.753662	0	0	1.89749
LOC105378669	11.7071	12.7552	16.4831	12.7552	4.52197	8.333	16.4524	15.8124
LOC105378671	0	0	0	0	0	0.757545	0.865914	0
LOC105378673	0	0	0	0	5.27563	0	0	0.632497
LOC105378675	0	1.82217	8.99079	0	0.753662	2.27264	0.865914	2.52999
LOC105378685	0	0	1.49846	1.41724	0	0	0	1.26499
LOC105378690	28.7356	32.799	17.9816	21.2586	8.29028	8.333	6.92731	17.0774
LOC105378691	0	1.82217	4.49539	0	0	2.27264	0	1.26499
LOC105378693	0	1.82217	0	1.41724	0.753662	1.51509	2.59774	1.26499
LOC105378694	6.38569	10.933	11.9877	5.66896	14.3196	6.06036	6.92731	10.12
LOC105378697	0	0	0	0	0.753662	0	0	0
LOC105378698	23.4142	12.7552	19.48	18.4241	19.5952	11.3632	6.92731	12.0174
LOC105378699	0	0	0	0	0	0	0	0
LOC105378701	1.06428	0	5.99386	4.25172	3.01465	9.09055	2.59774	5.69247
LOC105378706	0	0	0	0	0	0	0	0
LOC105378719	4.25713	1.82217	0	4.25172	1.50732	1.51509	0.865914	1.89749
LOC105378723	21.2856	30.9769	8.99079	12.7552	11.3049	12.1207	10.391	20.2399
LOC105378724	0	0	1.49846	0	0	0	0	0
LOC105378726	8.51426	5.46651	5.99386	5.66896	16.5806	6.81791	8.65914	10.12
LOC105378728	25.5428	32.799	17.9816	31.1793	47.4807	41.665	46.7594	49.3348
LOC105378731	13.8357	18.2217	4.49539	7.0862	18.0879	6.06036	5.19548	10.12
LOC105378733	0	0	0	0	0	0	0	0
LOC105378736	0	0	0	0	0	0	0	0
LOC105378741	0	0	0	0	0	0	0	0
LOC105378748	0	0	0	0	0.753662	0	0	0
LOC105378751	0	0	0	1.41724	2.26099	0.757545	3.46366	4.42748
LOC105378758	3.19285	0	0	0	0	0	0	0.632497
LOC105378761	0	0	0	0	0	0	0	0
LOC105378764	0	0	0	0	0	0	0	0
LOC105378766	5.32141	0	0	0	1.50732	0.757545	2.59774	1.89749
LOC105378768	0	0	0	0	0	0.757545	0	0
LOC105378771	0	1.82217	0	0	0.753662	0	0	0
LOC105378772	0	0	0	0	0.753662	0	0	0
LOC105378776	0	0	0	0	2.26099	2.27264	0	2.52999
LOC105378781	0	0	0	0	0	0	0	0
LOC105378787	0	0	0	0	0.753662	0	0	0.632497
LOC105378789	0	0	1.49846	0	0	0	0	0
LOC105378793	0	0	0	0	0	0	0	0
LOC105378795	0	0	0	0	0.753662	0.757545	0	0.632497
LOC105378796	0	0	0	0	0	0	0	0.632497
LOC105378797	0	1.82217	0	0	0	0	0	0
LOC105378802	0	0	0	0	0	0	0	0
LOC105378807	1.06428	0	0	0	0	0	0	0
LOC105378808	59.5998	69.2424	17.9816	26.9275	25.6245	31.8169	12.9887	50.5998
LOC105378814	0	0	1.49846	0	0	0	0.865914	0
LOC105378816	0	1.82217	0	0	0	0	0	0.632497
LOC105378819	11.7071	3.64434	22.477	9.92067	13.5659	3.78773	7.79323	10.12
LOC105378821	0	0	0	0	0	0	0	0
LOC105378825	3.19285	0	0	4.25172	0	0	1.73183	1.89749
LOC105378826	0	0	0	0	0	0	0	0
LOC105378827	0	0	0	0	0	0	0	0
LOC105378833	0	0	0	0	0	2.27264	0	1.89749
LOC105378834	1.06428	0	0	0	0	0	0	0
LOC105378838	0	0	0	0	0	0	0	0
LOC105378841	24.4785	30.9769	25.4739	38.2655	23.3635	27.2716	17.3183	34.1548
LOC105378842	0	0	0	1.41724	0.753662	1.51509	0	0
LOC105378844	1.06428	0	4.49539	1.41724	0	0.757545	0	1.26499
LOC105378847	5.32141	12.7552	0	5.66896	3.76831	2.27264	0.865914	4.42748
LOC105378850	0	0	0	0	0	0	0	0
LOC105378856	0	0	0	0	2.26099	0.757545	5.19548	1.26499
LOC105378858	0	0	0	0	0	0.757545	0	0
LOC105378863	6.38569	5.46651	0	1.41724	3.01465	2.27264	0	4.42748
LOC105378867	41.507	36.4434	35.9631	14.1724	26.3782	9.84809	10.391	25.9324
LOC105378890	5.32141	1.82217	2.99693	11.3379	0.753662	3.78773	3.46366	3.16249
LOC105378891	0	1.82217	0	0	0	0	0	0
LOC105378893	1.06428	0	0	0	0	0	1.73183	1.26499
LOC105378895	1.06428	3.64434	0	2.83448	0.753662	0	0	1.89749
LOC105378904	1.06428	3.64434	0	0	0	0	0	0
LOC105378914	1.06428	0	2.99693	2.83448	2.26099	3.78773	1.73183	1.89749
LOC105378915	0	0	0	0	0	0	0.865914	0
LOC105378920	0	0	1.49846	0	0	0	0.865914	0
LOC105378925	143.678	120.263	175.32	150.227	181.632	174.993	160.194	175.202
LOC105378927	0	0	0	0	0	0	0	0
LOC105378929	0	0	0	1.41724	0	0	0	0
LOC105378937	0	0	0	0	0	0	0	0.632497
LOC105378944	0	1.82217	0	0	0	0	0	0.632497
LOC105378948	37.2499	20.0439	31.4677	15.5896	15.0732	15.1509	32.9047	10.12
LOC105378956	0	0	0	0	0	0	0	0
LOC105378963	4.25713	1.82217	1.49846	2.83448	4.52197	4.54527	3.46366	1.26499
LOC105378964	4.25713	1.82217	0	0	4.52197	0.757545	2.59774	0.632497
LOC105378969	0	0	0	0	0	0.757545	0	0
LOC105378971	0	0	1.49846	0	0	0	0.865914	0
LOC105378973	15.9642	27.3325	22.477	17.0069	15.8269	19.6962	15.5865	12.6499
LOC105378976	0	0	0	0	0	0.757545	0.865914	0.632497
LOC105378977	2.12856	0	0	0	2.26099	0.757545	3.46366	0
LOC105378979	1.06428	3.64434	1.49846	2.83448	1.50732	0	2.59774	2.52999
LOC105378980	1.06428	7.28868	1.49846	1.41724	3.76831	2.27264	3.46366	0
LOC105378988	3.19285	0	0	0	0	0.757545	0.865914	0
LOC105378993	0	3.64434	0	0	0	0	0	0
LOC105378994	0	0	0	0	0	0	0	0
LOC105378999	0	0	0	0	0	0	0	0
LOC105379003	0	0	0	0	0.753662	0	0	0
LOC105379011	0	0	0	0	0	0	0	0.632497
LOC105379013	2.12856	1.82217	2.99693	0	0.753662	0.757545	2.59774	0
LOC105379016	1.06428	0	0	0	0	2.27264	0	1.26499
LOC105379023	0	0	0	0	0	0	0	0
LOC105379027	0	0	0	0	0	0	0	0
LOC105379028	1.06428	3.64434	0	0	0	0.757545	0.865914	1.26499
LOC105379034	0	0	0	0	0	0	0	0
LOC105379039	0	0	0	0	0	0	0	0
LOC105379040	0	0	0	0	0	0	0	0
LOC105379042	0	0	0	0	1.50732	0	0	0
LOC105379047	0	0	0	0	0	0	0	0
LOC105379048	4.25713	0	1.49846	1.41724	0	0	0	0
LOC105379050	0	0	0	0	0	0	0	0
LOC105379051	0	0	0	0	0.753662	0	0	0.632497
LOC105379052	0	0	1.49846	1.41724	3.01465	2.27264	0.865914	8.22246
LOC105379053	0	0	0	2.83448	0	1.51509	0.865914	1.26499
LOC105379061	0	1.82217	0	0	0	0	0	0
LOC105379063	0	0	0	1.41724	0	0	0	0
LOC105379065	0	0	0	0	0.753662	1.51509	0.865914	1.89749
LOC105379078	0	0	0	0	1.50732	0	0.865914	0.632497
LOC105379080	0	0	0	0	0	0	0	0
LOC105379085	0	0	0	0	0	0	0	0
LOC105379087	2.12856	0	0	0	0	0	0	0
LOC105379091	2.12856	14.5774	0	1.41724	0.753662	0	0.865914	0.632497
LOC105379096	0	3.64434	0	0	0	0	1.73183	0
LOC105379099	0	0	1.49846	1.41724	0	0.757545	0	1.26499
LOC105379100	2.12856	5.46651	1.49846	4.25172	6.78296	4.54527	3.46366	5.05998
LOC105379102	5.32141	5.46651	7.49232	5.66896	6.78296	5.30282	4.32957	13.2824
LOC105379104	0	0	0	0	0	0	0	0
LOC105379105	0	0	1.49846	0	0	0	0	0
LOC105379107	0	0	0	0	0	0	0	0
LOC105379114	0	0	0	0	0	0	0	0
LOC105379119	0	0	0	0	0	0	0	0
LOC105379123	35.1213	5.46651	5.99386	18.4241	7.53662	8.333	6.0614	7.58997
LOC105379127	0	0	0	0	0	0	0	0
LOC105379129	0	0	0	0	0	0	0	0.632497
LOC105379139	0	0	0	0	0	0	0	0
LOC105379154	44.6998	18.2217	19.48	15.5896	30.1465	25.7565	24.2456	27.8299
LOC105379162	0	0	0	1.41724	0	0	0	0
LOC105379163	24.4785	14.5774	5.99386	12.7552	5.27563	9.09055	9.52505	14.5474
LOC105379169	0	0	0	0	0	0	0	1.26499
LOC105379173	426.777	552.117	212.782	386.906	233.635	295.443	245.92	432.628
LOC105379174	1.06428	0	0	0	1.50732	0	0.865914	0.632497
LOC105379176	0	3.64434	0	0	0.753662	0.757545	0	0
LOC105379182	0	1.82217	4.49539	2.83448	3.76831	1.51509	4.32957	4.42748
LOC105379183	4.25713	5.46651	4.49539	2.83448	1.50732	6.81791	7.79323	2.52999
LOC105379192	0	0	0	0	0	0	0	0
LOC105379193	0	0	0	0	0	0	0	0.632497
LOC105379198	5.32141	0	2.99693	0	1.50732	3.03018	0.865914	1.89749
LOC105379199	0	0	0	0	0	0	0	0
LOC105379224	0	0	0	1.41724	0	0.757545	1.73183	0
LOC105379227	0	0	0	0	0	0	0	0.632497
LOC105379235	0	0	0	0	0	0	0	0
LOC105379241	0	0	0	0	0.753662	0	0	0.632497
LOC105379243	5.32141	1.82217	2.99693	0	1.50732	5.30282	4.32957	0
LOC105379252	0	0	0	0	0	0	0	0
LOC105379263	0	0	0	0	0.753662	0	0	0
LOC105379271	1.06428	3.64434	0	0	0.753662	0.757545	0	1.26499
LOC105379272	0	0	0	0	0	0	0	0.632497
LOC105379273	0	1.82217	0	1.41724	0.753662	0.757545	0	0
LOC105379274	0	0	0	0	0.753662	0	0.865914	0
LOC105379283	4.25713	3.64434	7.49232	4.25172	3.76831	5.30282	4.32957	4.42748
LOC105379289	0	0	0	0	0	0	0	0
LOC105379301	0	0	0	0	2.26099	0	0	0
LOC105379303	0	0	0	0	0	0.757545	0.865914	0
LOC105379309	0	0	0	0	0	0	0	0
LOC105379315	0	0	0	1.41724	0	0	0	0
LOC105379316	0	0	0	0	0	0	0	0.632497
LOC105379321	1.06428	0	0	2.83448	0	0.757545	0	0
LOC105379327	0	0	0	0	0.753662	0	0	0.632497
LOC105379329	0	0	0	0	0	0	0	0
LOC105379331	1.06428	0	0	0	0	0	0	0
LOC105379336	0	0	0	0	0	0	0	0
LOC105379343	32.9927	29.1547	29.9693	21.2586	27.1318	25.7565	27.7092	42.3773
LOC105379346	151.128	185.861	119.877	138.889	152.993	120.45	136.814	224.536
LOC105379349	1.06428	0	5.99386	2.83448	6.78296	1.51509	2.59774	2.52999
LOC105379350	22.3499	3.64434	35.9631	7.0862	33.9148	15.9085	32.0388	9.48746
LOC105379352	0	3.64434	4.49539	1.41724	0	0	0	0
LOC105379354	0	0	1.49846	0	1.50732	0	0	0
LOC105379355	12.7714	3.64434	5.99386	9.92067	5.27563	3.78773	3.46366	8.22246
LOC105379356	0	0	0	0	0.753662	1.51509	0.865914	1.26499
LOC105379358	10.6428	14.5774	28.4708	7.0862	9.7976	8.333	5.19548	16.4449
LOC105379362	29.7999	29.1547	26.9724	21.2586	44.466	37.1197	35.5025	33.5223
LOC105379366	0	0	0	0	0	0	0	0
LOC105379377	0	0	0	0	0	0	0	0.632497
LOC105379381	0	0	0	1.41724	0	0.757545	0	0
LOC105379382	0	0	0	0	0	0	0	0.632497
LOC105379384	1.06428	1.82217	2.99693	5.66896	6.02929	0.757545	0	0
LOC105379385	0	0	0	0	0	0	0	0
LOC105379391	1.06428	3.64434	14.9846	0	0.753662	0.757545	2.59774	0
LOC105379392	3.19285	0	0	0	1.50732	0	0.865914	0
LOC105379395	155.385	156.707	166.33	123.3	146.964	142.419	104.776	169.509
LOC105379396	1.06428	3.64434	0	0	0	0	0	0
LOC105379404	5.32141	5.46651	2.99693	7.0862	1.50732	0.757545	4.32957	6.95747
LOC105379412	3.19285	9.11084	2.99693	1.41724	0	0	0.865914	2.52999
LOC105379420	88.3354	29.1547	44.9539	38.2655	64.8149	39.3924	45.0275	49.3348
LOC105379426	1.06428	1.82217	1.49846	2.83448	1.50732	0.757545	0	2.52999
LOC105379428	0	3.64434	0	0	0.753662	1.51509	0	0
LOC105379435	0	0	0	0	0	0	0	0
LOC105379437	0	0	0	0	0	0	0	0
LOC105379443	1.06428	0	1.49846	0	0	0	0.865914	0
LOC105379444	0	1.82217	0	0	0	0	0	1.26499
LOC105379448	0	0	0	0	0	0	0	0
LOC105379477	22.3499	16.3995	28.4708	11.3379	20.3489	18.1811	28.5752	19.6074
LOC105379499	1.06428	1.82217	2.99693	2.83448	1.50732	0.757545	1.73183	1.26499
LOC105379504	4.25713	30.9769	7.49232	14.1724	3.01465	5.30282	3.46366	5.05998
LOC105379516	0	0	0	0	0	0	0	0
LOC105379522	0	0	0	1.41724	0	0	0	0
LOC105379527	0	0	0	14.1724	1.50732	5.30282	0.865914	2.52999
LOC105379549	4.25713	9.11084	1.49846	4.25172	5.27563	5.30282	2.59774	6.95747
LOC105379556	1.06428	0	0	0	1.50732	0.757545	2.59774	0
LOC105379557	0	0	0	0	0	0	0	0
LOC105379561	0	0	0	0	0	0	0	0
LOC105379562	0	0	0	0	0	0	0	0
LOC105379566	1.06428	0	0	0	0	0	0	0
LOC105379574	0	0	0	1.41724	0	0	0	0
LOC105379583	0	1.82217	0	0	0	0	0	0
LOC105379597	0	0	0	0	0	0	0	0
LOC105379600	0	0	0	2.83448	0.753662	0	0	0
LOC105379623	0	0	0	0	0	0	0	0
LOC105379656	0	0	0	0	0	0	0	0
LOC105379663	0	0	0	0	0	0	0.865914	0
LOC105379675	0	0	4.49539	0	1.50732	0	0	0
LOC105379719	3.19285	3.64434	4.49539	2.83448	1.50732	9.09055	2.59774	8.85496
LOC105379772	0	0	0	0	0	0	0	0
LOC105379814	0	0	0	0	0	0	0	0
LOC105379827	95.7854	147.596	106.391	85.0344	131.137	96.2083	72.7368	134.722
LOC105379829	6.38569	0	0	0	2.26099	0	4.32957	0
LOC105379839	0	0	0	0	0	0	0	0.632497
LOC105379841	1.06428	0	0	0	0	0.757545	0.865914	0
LOC105379854	72.3712	162.173	62.9355	106.293	58.7856	93.9356	58.0162	126.499
LOC105379882	0	0	0	0	0	0	0	0
LOC105447645	3.19285	0	1.49846	0	0	0.757545	0	0.632497
LOC107001063	27.6713	29.1547	17.9816	9.92067	25.6245	20.4537	21.6479	36.0523
LOC107983950	23.4142	18.2217	8.99079	19.8413	7.53662	10.6056	12.1228	22.1374
LOC107983958	0	0	0	0	0	0	0	0
LOC107983960	0	0	0	0	0	0	0	0
LOC107983963	0	0	0	0	0	0	0	0
LOC107983974	0	1.82217	0	0	0	0.757545	0	0
LOC107983976	1.06428	0	0	0	0.753662	0	0.865914	0.632497
LOC107983980	0	0	0	0	0	0	0	0
LOC107983985	0	0	0	0	0	0	0	0
LOC107983990	0	0	0	0	1.50732	1.51509	0	0.632497
LOC107983995	0	0	1.49846	1.41724	1.50732	1.51509	0.865914	0
LOC107983998	55.3427	74.7089	55.4432	49.6034	29.3928	24.2415	30.307	32.2574
LOC107984000	0	0	0	0	0.753662	0	0.865914	0
LOC107984005	0	0	1.49846	5.66896	0.753662	0	0.865914	1.26499
LOC107984006	4.25713	0	2.99693	0	8.29028	4.54527	1.73183	1.89749
LOC107984007	0	0	0	0	0	0.757545	0	0
LOC107984011	8.51426	0	0	0	4.52197	3.03018	2.59774	5.05998
LOC107984016	6.38569	1.82217	10.4892	4.25172	1.50732	0.757545	0.865914	2.52999
LOC107984018	1.06428	1.82217	0	0	1.50732	0	0.865914	0
LOC107984034	8.51426	1.82217	2.99693	0	2.26099	3.03018	1.73183	5.05998
LOC107984035	4.25713	1.82217	1.49846	2.83448	0.753662	3.78773	0.865914	0.632497
LOC107984037	1.06428	0	0	0	0	0	0	0
LOC107984041	4.25713	1.82217	1.49846	0	2.26099	0.757545	1.73183	1.26499
LOC107984043	0	3.64434	1.49846	1.41724	0.753662	1.51509	0.865914	2.52999
LOC107984079	0	0	0	0	0	0	0	0.632497
LOC107984087	0	0	0	0	1.50732	0	0	0
LOC107984088	0	0	2.99693	0	0	0	0	0
LOC107984092	5.32141	5.46651	2.99693	5.66896	2.26099	1.51509	1.73183	5.69247
LOC107984112	29.7999	25.5104	4.49539	15.5896	12.8122	12.1207	24.2456	28.4624
LOC107984118	0	0	0	0	0	0	0	0
LOC107984123	0	0	0	0	0.753662	0	0	0
LOC107984128	0	0	0	0	0	0	0	0
LOC107984131	0	0	1.49846	0	0.753662	0.757545	0	0.632497
LOC107984133	0	0	0	0	0	0	0	0
LOC107984137	0	0	0	0	1.50732	0	0	0.632497
LOC107984142	2.12856	23.6882	0	7.0862	1.50732	10.6056	4.32957	12.0174
LOC107984156	1.06428	10.933	1.49846	7.0862	2.26099	9.84809	3.46366	10.7525
LOC107984171	0	0	0	0	0	0	0	0
LOC107984175	0	1.82217	0	0	0	0	0	0
LOC107984180	0	0	0	0	0	0	0	0
LOC107984190	50.0212	51.0207	16.4831	41.0999	18.8415	18.1811	14.7205	31.6249
LOC107984191	2.12856	3.64434	0	0	0	1.51509	0	1.26499
LOC107984195	0	0	0	0	0	0	0	0
LOC107984196	1.06428	0	0	0	0.753662	1.51509	0	1.26499
LOC107984198	0	0	0	0	0	0	0	0.632497
LOC107984200	8.51426	12.7552	10.4892	12.7552	27.1318	28.7867	21.6479	18.9749
LOC107984201	20.2214	5.46651	31.4677	12.7552	68.5832	18.9386	47.6253	15.1799
LOC107984202	5.32141	7.28868	4.49539	1.41724	8.29028	6.81791	4.32957	5.05998
LOC107984203	1.06428	0	0	1.41724	0	0	0.865914	0
LOC107984205	1.06428	1.82217	0	0	0	0	0	0
LOC107984209	0	0	0	1.41724	0	0.757545	0	0
LOC107984210	37.2499	41.9099	35.9631	62.3585	35.4221	24.2415	18.1842	25.2999
LOC107984211	0	0	0	1.41724	0	0.757545	0	1.26499
LOC107984213	0	0	0	0	0	0	0	0
LOC107984214	11.7071	7.28868	10.4892	9.92067	3.01465	5.30282	5.19548	4.42748
LOC107984216	0	1.82217	0	4.25172	0	0	0	0
LOC107984219	83.014	83.8198	95.9017	96.3723	72.3515	76.5121	69.2731	95.5071
LOC107984220	1.06428	1.82217	0	0	0	0.757545	0	0
LOC107984221	1.06428	12.7552	0	0	1.50732	0	0	1.26499
LOC107984225	0	0	0	0	0	0	1.73183	0.632497
LOC107984226	2.12856	5.46651	1.49846	4.25172	5.27563	2.27264	0.865914	4.42748
LOC107984227	4.25713	1.82217	5.99386	1.41724	2.26099	2.27264	0	5.69247
LOC107984243	6.38569	27.3325	28.4708	28.3448	15.8269	18.9386	19.916	27.1974
LOC107984245	0	0	0	1.41724	0	0	0	0
LOC107984251	8.51426	18.2217	20.9785	35.431	26.3782	44.6952	18.1842	53.1298
LOC107984253	0	0	0	1.41724	0	0	0	0
LOC107984254	3.19285	1.82217	0	1.41724	3.01465	2.27264	0.865914	2.52999
LOC107984255	0	0	0	0	0	0	0	0
LOC107984257	9.57854	9.11084	11.9877	8.50344	9.04394	3.78773	2.59774	10.12
LOC107984260	0	0	0	0	0	0	0.865914	0
LOC107984262	18.0928	1.82217	19.48	8.50344	8.29028	13.6358	8.65914	5.69247
LOC107984263	4.25713	3.64434	8.99079	2.83448	3.01465	1.51509	5.19548	4.42748
LOC107984265	0	0	0	1.41724	0.753662	0.757545	0	0
LOC107984266	0	0	0	0	0	0.757545	0.865914	0
LOC107984268	0	0	0	0	0	0	0	0
LOC107984270	0	0	0	0	0	0	0	0
LOC107984275	89.3997	103.864	47.9509	41.0999	62.5539	45.4527	56.2844	80.9596
LOC107984281	6.38569	5.46651	0	0	0	0	0	0.632497
LOC107984282	2.12856	1.82217	1.49846	1.41724	0	0	1.73183	0.632497
LOC107984289	5.32141	0	4.49539	2.83448	0.753662	6.06036	6.0614	3.79498
LOC107984293	0	0	0	0	0	0	0	0
LOC107984299	0	0	0	0	0	0	0	1.26499
LOC107984301	2.12856	1.82217	4.49539	1.41724	0	3.78773	0.865914	1.89749
LOC107984302	4.25713	9.11084	4.49539	4.25172	7.53662	6.81791	0.865914	5.69247
LOC107984308	0	0	0	0	0	0	0	1.26499
LOC107984309	0	0	0	2.83448	0	0	0.865914	0.632497
LOC107984311	0	0	1.49846	0	0.753662	0.757545	0	0
LOC107984313	1.06428	0	0	0	0	0.757545	0	0
LOC107984315	388.463	599.494	136.36	311.793	195.198	171.963	145.474	396.576
LOC107984321	0	0	0	0	0	0	0	0.632497
LOC107984325	0	1.82217	0	0	0	0.757545	0	0
LOC107984328	20.2214	9.11084	26.9724	12.7552	21.1025	17.4235	8.65914	11.3849
LOC107984334	0	0	0	0	0	0	0	0.632497
LOC107984340	11.7071	0	0	1.41724	0.753662	1.51509	0.865914	2.52999
LOC107984341	0	3.64434	0	1.41724	0	0	0	0.632497
LOC107984346	6.38569	7.28868	7.49232	1.41724	9.04394	2.27264	7.79323	6.95747
LOC107984350	0	0	0	0	0	0	0	0
LOC107984352	25.5428	43.7321	20.9785	15.5896	9.7976	14.3934	17.3183	14.5474
LOC107984356	0	9.11084	1.49846	1.41724	2.26099	2.27264	2.59774	3.16249
LOC107984357	18.0928	3.64434	11.9877	12.7552	7.53662	5.30282	8.65914	12.0174
LOC107984361	3.19285	5.46651	8.99079	5.66896	6.02929	1.51509	7.79323	3.16249
LOC107984362	0	0	1.49846	0	0	0	0	0
LOC107984365	0	0	0	0	0	0	0	0
LOC107984369	0	0	0	0	0	0	0	0
LOC107984374	0	3.64434	0	0	2.26099	0.757545	3.46366	0
LOC107984375	0	0	0	0	0	0	0	0
LOC107984377	4.25713	7.28868	8.99079	2.83448	1.50732	9.84809	3.46366	11.3849
LOC107984385	9.57854	1.82217	0	9.92067	8.29028	2.27264	5.19548	10.12
LOC107984388	0	0	0	0	0	0	0.865914	0.632497
LOC107984390	5.32141	0	4.49539	1.41724	0	0	1.73183	0.632497
LOC107984391	0	0	0	0	0.753662	0.757545	0	0
LOC107984398	0	0	0	0	0	0	0	0
LOC107984399	0	0	0	0	0	1.51509	0	0
LOC107984400	0	0	1.49846	0	0.753662	0	0	0.632497
LOC107984402	0	0	0	1.41724	0	0	0	0
LOC107984405	0	0	0	0	0	0	0	0
LOC107984406	0	1.82217	0	0	0	0	0	0
LOC107984409	0	1.82217	0	0	0	0.757545	0	0
LOC107984412	0	3.64434	0	0	0	0	0	0
LOC107984413	0	0	7.49232	0	0	0	0	0
LOC107984420	0	0	0	0	0	0	0	0
LOC107984421	58.5355	111.152	67.4309	90.7033	64.0612	96.2083	65.8095	92.9771
LOC107984425	0	0	0	0	0	0	0	0
LOC107984428	0	0	0	0	0.753662	0	0.865914	0
LOC107984429	0	0	0	0	0	0	0	0
LOC107984432	0	0	0	0	0	0	0	0
LOC107984433	2.12856	5.46651	2.99693	1.41724	3.01465	2.27264	2.59774	1.89749
LOC107984440	0	0	0	0	0	0	0	0
LOC107984449	4.25713	14.5774	2.99693	5.66896	6.78296	3.78773	4.32957	4.42748
LOC107984450	0	0	0	0	0.753662	6.06036	0.865914	0.632497
LOC107984455	0	0	1.49846	0	0	0	0	0
LOC107984462	4.25713	0	2.99693	1.41724	4.52197	0.757545	6.0614	0
LOC107984466	0	0	0	0	0	0.757545	0	0.632497
LOC107984467	0	0	0	0	0	0	0	0.632497
LOC107984468	25.5428	40.0877	20.9785	14.1724	15.0732	25.7565	21.6479	25.2999
LOC107984472	0	0	0	0	0	0	0	0
LOC107984475	2.12856	5.46651	4.49539	4.25172	12.8122	11.3632	9.52505	4.42748
LOC107984476	0	0	0	0	0	0	0	0
LOC107984479	0	0	0	0	0	0	0	0
LOC107984482	0	0	1.49846	0	0	0	2.59774	1.26499
LOC107984495	17.0285	14.5774	1.49846	22.6758	12.0586	13.6358	10.391	20.2399
LOC107984500	0	0	0	0	0	0	0	0
LOC107984501	0	0	0	1.41724	0	0	0	0
LOC107984505	1.06428	0	5.99386	5.66896	1.50732	2.27264	3.46366	5.05998
LOC107984507	0	3.64434	0	0	0.753662	1.51509	0	1.89749
LOC107984510	2.12856	5.46651	0	0	0	1.51509	0	0.632497
LOC107984515	78.7569	92.9306	47.9509	62.3585	38.4367	47.7254	58.8822	71.4722
LOC107984522	0	0	5.99386	1.41724	0	1.51509	1.73183	1.89749
LOC107984525	3.19285	3.64434	14.9846	0	9.04394	0	1.73183	0
LOC107984527	0	0	0	0	0	0	0	0
LOC107984530	0	0	0	0	0	0.757545	0	0
LOC107984537	1.06428	0	0	0	0.753662	1.51509	0.865914	3.16249
LOC107984542	0	0	0	0	0	0	0	0
LOC107984543	0	1.82217	4.49539	0	0	0	0	0.632497
LOC107984544	0	0	0	0	0	0.757545	0	0
LOC107984545	0	0	0	0	0	0	0	0
LOC107984548	0	0	0	0	0	0	0	0
LOC107984551	1.06428	0	0	0	3.76831	3.03018	0.865914	0
LOC107984552	0	0	0	0	0	0	0	0
LOC107984553	0	0	0	0	0	0	0	0
LOC107984561	27.6713	10.933	11.9877	19.8413	3.76831	15.1509	8.65914	13.2824
LOC107984563	0	0	0	0	0	0	0	0
LOC107984564	0	0	1.49846	0	0.753662	0	0.865914	0.632497
LOC107984567	143.678	96.575	74.9232	70.862	118.325	49.2405	76.2004	67.6772
LOC107984568	0	0	2.99693	0	1.50732	0	0	1.26499
LOC107984573	8.51426	3.64434	2.99693	2.83448	5.27563	3.03018	4.32957	1.89749
LOC107984574	19.1571	10.933	2.99693	12.7552	9.7976	5.30282	6.0614	6.95747
LOC107984577	1.06428	0	0	9.92067	2.26099	1.51509	0.865914	1.26499
LOC107984578	11.7071	14.5774	13.4862	11.3379	6.02929	9.09055	1.73183	10.12
LOC107984579	0	0	0	0	0	0	0	0.632497
LOC107984580	0	0	0	0	0	0.757545	0	0
LOC107984585	6.38569	9.11084	10.4892	1.41724	9.7976	12.1207	3.46366	16.4449
LOC107984587	0	0	0	0	0	0	0	0
LOC107984588	3.19285	20.0439	14.9846	8.50344	3.01465	6.06036	1.73183	4.42748
LOC107984591	0	0	0	0	0	0	0	0
LOC107984597	0	0	0	0	0	0	0	0
LOC107984599	1.06428	7.28868	0	2.83448	0.753662	0.757545	0	0
LOC107984610	0	0	0	1.41724	10.5513	6.81791	11.2569	3.79498
LOC107984613	0	7.28868	0	0	0	1.51509	0.865914	1.89749
LOC107984624	0	0	0	0	0	0	0	0
LOC107984628	0	0	0	1.41724	0	0	0	0
LOC107984635	4.25713	1.82217	0	1.41724	0.753662	3.03018	2.59774	3.79498
LOC107984641	0	0	0	0	0	0	0	0.632497
LOC107984642	0	0	0	0	0	0	0	0
LOC107984643	9.57854	10.933	8.99079	2.83448	4.52197	2.27264	6.0614	6.95747
LOC107984653	0	0	1.49846	0	0	4.54527	1.73183	1.89749
LOC107984655	1.06428	0	0	2.83448	4.52197	2.27264	2.59774	3.16249
LOC107984658	192.635	264.215	151.345	199.831	123.601	90.9055	141.144	121.439
LOC107984661	5.32141	1.82217	0	0	3.01465	3.03018	2.59774	1.89749
LOC107984663	0	0	0	0	0	0	0	0
LOC107984671	0	0	0	0	0.753662	0	0	0
LOC107984673	2.12856	12.7552	1.49846	9.92067	4.52197	6.81791	3.46366	7.58997
LOC107984674	1.06428	1.82217	2.99693	1.41724	0.753662	0.757545	0	0
LOC107984681	0	0	0	0	0	0	0.865914	1.26499
LOC107984685	0	0	0	1.41724	0	0	0	0.632497
LOC107984690	1.06428	5.46651	1.49846	0	1.50732	1.51509	1.73183	3.79498
LOC107984694	9.57854	3.64434	5.99386	2.83448	3.01465	3.03018	7.79323	9.48746
LOC107984696	1.06428	0	0	0	0	0.757545	0	0
LOC107984699	0	0	0	0	0	0	0	0
LOC107984701	4.25713	1.82217	1.49846	2.83448	1.50732	0.757545	4.32957	2.52999
LOC107984703	0	0	0	1.41724	0	0	0	0
LOC107984704	0	0	0	0	0	0	0	0
LOC107984706	3.19285	7.28868	1.49846	1.41724	0.753662	4.54527	3.46366	8.85496
LOC107984708	1.06428	0	0	0	0	3.03018	0	1.26499
LOC107984709	17.0285	0	0	4.25172	3.01465	9.09055	6.92731	2.52999
LOC107984711	0	0	0	0	0	0	0	0
LOC107984713	61.7283	58.3094	37.4616	55.2723	54.2636	38.6348	32.0388	68.3097
LOC107984714	47.8927	40.0877	50.9478	35.431	18.0879	16.666	25.1115	29.7274
LOC107984716	0	0	0	0	0	0.757545	0	0
LOC107984720	1.06428	3.64434	2.99693	0	1.50732	0.757545	2.59774	0
LOC107984723	5.32141	38.2655	1.49846	32.5965	0.753662	13.6358	6.0614	10.12
LOC107984727	0	0	0	0	0	0	0	0
LOC107984732	0	0	0	0	0	0	0	0
LOC107984755	0	0	0	0	0	0	0.865914	0
LOC107984759	0	0	0	0	0	0	0	0.632497
LOC107984763	30.8642	32.799	49.4493	39.6827	63.3076	61.3612	44.1616	56.9247
LOC107984770	25.5428	30.9769	16.4831	26.9275	37.6831	20.4537	25.9774	35.4198
LOC107984772	0	0	0	0	0	0	0	0
LOC107984778	0	0	0	1.41724	0.753662	0	0	0
LOC107984781	2.12856	0	0	0	0	0	0	1.89749
LOC107984784	0	1.82217	0	0	0	0	0	0.632497
LOC107984787	0	0	0	0	0	0	0	0
LOC107984788	11.7071	12.7552	11.9877	9.92067	5.27563	6.06036	10.391	6.95747
LOC107984789	1.06428	1.82217	0	0	3.76831	0.757545	0	0.632497
LOC107984790	1.06428	0	0	0	0	0	0	0
LOC107984791	0	0	0	0	0	0	0	0
LOC107984794	0	0	0	0	0	0	0	0
LOC107984798	1.06428	1.82217	1.49846	1.41724	5.27563	2.27264	1.73183	1.26499
LOC107984801	0	0	0	0	0	0.757545	0	0
LOC107984805	6.38569	1.82217	1.49846	0	3.01465	1.51509	2.59774	1.26499
LOC107984806	0	0	0	0	0	0	0	0
LOC107984816	0	0	0	0	0	0	0	0
LOC107984821	0	0	0	0	0	0	0	0
LOC107984827	1.06428	1.82217	0	0	2.26099	1.51509	0.865914	3.16249
LOC107984830	2.12856	7.28868	0	0	0.753662	3.03018	1.73183	6.32497
LOC107984835	30.8642	40.0877	25.4739	26.9275	21.1025	21.9688	25.9774	18.9749
LOC107984839	0	1.82217	2.99693	0	0.753662	0.757545	0	1.26499
LOC107984840	7.44997	7.28868	4.49539	4.25172	3.76831	4.54527	2.59774	3.16249
LOC107984850	0	0	0	0	0	0	0	0.632497
LOC107984852	9.57854	0	0	2.83448	1.50732	3.78773	0.865914	1.89749
LOC107984859	0	0	0	0	0.753662	0.757545	2.59774	1.89749
LOC107984865	1.06428	0	1.49846	2.83448	0	0.757545	0	0.632497
LOC107984867	0	0	0	0	0	0	0	0
LOC107984871	0	0	0	0	0	0	0.865914	0
LOC107984874	8.51426	21.866	14.9846	11.3379	17.3342	9.84809	11.2569	12.6499
LOC107984877	107.492	143.951	62.9355	82.1999	71.5979	51.5131	64.9436	89.8146
LOC107984878	0	0	0	0	0	0	0	0.632497
LOC107984881	0	0	0	0	0.753662	1.51509	0	0
LOC107984887	0	0	0	0	0	0	0	0
LOC107984888	0	0	4.49539	1.41724	1.50732	1.51509	2.59774	1.26499
LOC107984889	36.1856	20.0439	44.9539	18.4241	44.466	20.4537	39.832	18.3424
LOC107984890	1.06428	1.82217	2.99693	0	1.50732	1.51509	3.46366	1.89749
LOC107984893	0	0	0	0	0	0	0	0
LOC107984896	14.8999	23.6882	10.4892	8.50344	11.3049	10.6056	3.46366	7.58997
LOC107984897	0	0	0	1.41724	0	0	0.865914	0
LOC107984906	0	0	0	2.83448	0.753662	0	0.865914	0.632497
LOC107984909	0	0	0	0	1.50732	0	0	0
LOC107984912	0	0	0	0	0	0	0	0
LOC107984913	9.57854	10.933	7.49232	12.7552	0.753662	1.51509	6.92731	3.16249
LOC107984915	0	0	0	0	0	0	0	0
LOC107984928	6.38569	5.46651	16.4831	11.3379	7.53662	6.06036	9.52505	3.79498
LOC107984935	1.06428	0	0	0	0	1.51509	0	0
LOC107984936	5.32141	20.0439	4.49539	8.50344	9.7976	16.666	17.3183	10.12
LOC107984940	1.06428	1.82217	0	0	0.753662	0	0	0
LOC107984942	0	0	0	2.83448	0	0.757545	0	0
LOC107984943	0	0	0	0	0.753662	0	0	0
LOC107984946	3.19285	0	0	0	0	0	3.46366	0
LOC107984948	0	0	0	4.25172	2.26099	8.333	0	1.26499
LOC107984950	18.0928	10.933	17.9816	24.0931	12.8122	15.9085	9.52505	11.3849
LOC107984952	0	1.82217	2.99693	0	0	0	0.865914	0.632497
LOC107984956	0	1.82217	0	0	0.753662	0	0	1.26499
LOC107984960	44.6998	21.866	11.9877	22.6758	25.6245	8.333	26.8433	25.9324
LOC107984961	2.12856	0	0	4.25172	1.50732	1.51509	6.0614	5.05998
LOC107984964	0	0	0	0	0	0	0	0
LOC107984965	1.06428	1.82217	0	0	1.50732	0	1.73183	0
LOC107984966	0	0	0	0	0	0.757545	0	0
LOC107984970	18.0928	12.7552	2.99693	12.7552	8.29028	11.3632	4.32957	20.2399
LOC107984971	0	0	1.49846	1.41724	2.26099	1.51509	0	2.52999
LOC107984972	0	1.82217	0	2.83448	3.01465	2.27264	1.73183	1.89749
LOC107984974	22.3499	36.4434	37.4616	29.762	44.466	28.7867	41.5639	29.0949
LOC107984979	0	0	1.49846	0	0	0	0	0
LOC107984988	7.44997	14.5774	8.99079	5.66896	4.52197	11.3632	5.19548	9.48746
LOC107984990	6.38569	0	10.4892	1.41724	3.76831	3.03018	1.73183	10.7525
LOC107984992	39.3784	45.5542	20.9785	11.3379	34.6684	13.6358	20.7819	44.9073
LOC107984993	106.428	91.1084	86.9109	85.0344	95.715	49.998	59.7481	109.422
LOC107984996	0	0	0	0	0	0	0	1.26499
LOC107984997	1.06428	0	0	0	2.26099	0	0.865914	0.632497
LOC107984998	0	0	0	0	0	0	0	0
LOC107984999	2.12856	3.64434	0	12.7552	0.753662	3.03018	2.59774	4.42748
LOC107985000	5.32141	3.64434	16.4831	4.25172	11.3049	12.1207	25.9774	12.0174
LOC107985002	17.0285	36.4434	2.99693	14.1724	21.1025	16.666	17.3183	25.9324
LOC107985004	0	0	0	0	0	0	0	0
LOC107985009	0	0	0	0	0.753662	0	0.865914	0.632497
LOC107985011	0	5.46651	1.49846	2.83448	0	1.51509	3.46366	1.26499
LOC107985012	0	0	0	0	0	0	0	0
LOC107985013	2.12856	1.82217	2.99693	5.66896	0.753662	0.757545	4.32957	1.26499
LOC107985014	13.8357	16.3995	7.49232	7.0862	3.76831	10.6056	6.0614	17.7099
LOC107985020	10.6428	5.46651	5.99386	2.83448	12.0586	4.54527	7.79323	3.79498
LOC107985026	0	0	0	0	0	0	0.865914	0
LOC107985027	0	1.82217	0	0	0.753662	0.757545	3.46366	1.26499
LOC107985031	0	0	0	0	0	0	0	0
LOC107985033	2.12856	0	1.49846	4.25172	0.753662	1.51509	0	0.632497
LOC107985034	42.5713	92.9306	65.9324	65.193	84.4101	99.996	98.7142	87.2846
LOC107985043	0	0	1.49846	2.83448	0	0	0	0
LOC107985044	0	1.82217	0	0	0.753662	0	0	0.632497
LOC107985048	1.06428	1.82217	0	0	0	0	0.865914	0
LOC107985051	2.12856	7.28868	1.49846	9.92067	1.50732	5.30282	3.46366	6.95747
LOC107985057	2.12856	1.82217	4.49539	1.41724	0	3.78773	4.32957	2.52999
LOC107985068	0	0	0	0	0	0	0	0
LOC107985071	0	0	0	0	0	0	0	0
LOC107985072	0	0	0	0	0	0	0	0
LOC107985075	18.0928	9.11084	16.4831	7.0862	3.01465	7.57545	3.46366	12.0174
LOC107985076	26.607	29.1547	26.9724	45.3517	21.1025	20.4537	27.7092	28.4624
LOC107985078	0	0	0	0	0	0	0	0
LOC107985079	18.0928	32.799	7.49232	38.2655	16.5806	18.9386	19.0501	25.2999
LOC107985080	0	1.82217	0	0	0	0	0	2.52999
LOC107985085	0	0	2.99693	0	0	0	0	0
LOC107985086	1.06428	1.82217	2.99693	0	3.01465	5.30282	3.46366	6.32497
LOC107985089	0	1.82217	0	0	0	0	0	0
LOC107985090	45.7641	27.3325	55.4432	36.8482	29.3928	24.999	18.1842	25.2999
LOC107985095	0	0	0	0	0	0	0	0
LOC107985097	3.19285	1.82217	2.99693	1.41724	0.753662	3.03018	1.73183	5.05998
LOC107985098	4.25713	1.82217	0	2.83448	2.26099	3.03018	6.0614	5.05998
LOC107985100	3.19285	10.933	1.49846	1.41724	2.26099	5.30282	1.73183	5.05998
LOC107985110	0	1.82217	1.49846	0	0.753662	0	0	0
LOC107985114	0	0	0	0	0	0	0	0
LOC107985119	0	0	0	0	1.50732	0	0	0
LOC107985122	0	0	0	0	0	0	0	0
LOC107985131	14.8999	14.5774	16.4831	8.50344	13.5659	12.8783	8.65914	20.8724
LOC107985134	0	0	0	0	0	0	0.865914	0
LOC107985138	20.2214	12.7552	17.9816	8.50344	12.8122	4.54527	8.65914	10.7525
LOC107985141	0	0	0	0	0	0	0	0
LOC107985142	0	0	0	0	0	0	0	0
LOC107985144	14.8999	3.64434	1.49846	2.83448	6.02929	12.8783	4.32957	18.3424
LOC107985145	0	0	0	0	0	0	0	0
LOC107985147	1.06428	0	0	0	2.26099	0	0.865914	1.89749
LOC107985149	2.12856	9.11084	1.49846	9.92067	3.76831	1.51509	0.865914	3.16249
LOC107985152	76.6283	67.4203	56.9416	73.6964	59.5393	52.2706	49.3571	73.3697
LOC107985154	41.507	29.1547	53.9447	46.7689	44.466	30.3018	39.832	43.0098
LOC107985155	0	0	0	0	0.753662	0	0	1.26499
LOC107985156	0	0	0	0	0	0	0	0
LOC107985160	1.06428	0	0	0	0	0.757545	0.865914	0
LOC107985161	2.12856	0	0	0	0.753662	0	0	0.632497
LOC107985162	31.9285	29.1547	23.9754	17.0069	16.5806	9.84809	17.3183	14.5474
LOC107985164	0	0	0	0	0	0	0	0
LOC107985172	0	0	0	0	0	0	0	0
LOC107985174	0	1.82217	0	4.25172	0	0	0.865914	0.632497
LOC107985181	3.19285	1.82217	0	1.41724	0.753662	0	4.32957	0.632497
LOC107985183	0	0	0	0	0	0	0	0
LOC107985184	58.5355	32.799	101.896	21.2586	72.3515	54.5433	46.7594	37.9498
LOC107985189	25.5428	34.6212	10.4892	21.2586	33.9148	44.6952	33.7706	43.6423
LOC107985192	4.25713	0	0	0	1.50732	1.51509	0.865914	3.79498
LOC107985193	0	0	0	0	0	0	0	0
LOC107985200	4.25713	1.82217	1.49846	2.83448	0	0	0	0
LOC107985201	0	0	0	0	0	0	0	0.632497
LOC107985203	2.12856	9.11084	4.49539	8.50344	5.27563	4.54527	2.59774	5.05998
LOC107985204	1.06428	0	0	2.83448	0	1.51509	0	0.632497
LOC107985206	2.12856	5.46651	4.49539	1.41724	0.753662	0	0	0.632497
LOC107985207	5.32141	0	0	0	1.50732	1.51509	6.0614	0
LOC107985212	0	0	0	0	0	0	0	0
LOC107985216	11.7071	29.1547	4.49539	14.1724	0.753662	14.3934	10.391	12.0174
LOC107985219	6.38569	3.64434	2.99693	9.92067	9.7976	6.06036	3.46366	5.05998
LOC107985220	50.0212	41.9099	25.4739	39.6827	54.2636	62.1187	45.8934	62.6172
LOC107985221	43.6356	65.5981	8.99079	39.6827	13.5659	21.2113	18.1842	29.0949
LOC107985222	1.06428	1.82217	0	0	0	0	0	0.632497
LOC107985224	1.06428	0	0	0	0	0.757545	0.865914	1.89749
LOC107985225	1.06428	0	1.49846	0	1.50732	0	0.865914	0
LOC107985231	1.06428	5.46651	0	2.83448	0.753662	1.51509	0.865914	0
LOC107985232	3.19285	3.64434	1.49846	0	0.753662	3.78773	3.46366	0
LOC107985236	0	5.46651	4.49539	7.0862	0	1.51509	1.73183	1.26499
LOC107985238	12.7714	1.82217	5.99386	14.1724	9.7976	6.06036	5.19548	12.0174
LOC107985239	0	0	0	0	0	0	0	1.26499
LOC107985241	2.12856	1.82217	1.49846	1.41724	8.29028	3.78773	7.79323	2.52999
LOC107985242	23.4142	58.3094	13.4862	51.0206	8.29028	9.09055	11.2569	19.6074
LOC107985243	2.12856	0	0	0	0.753662	0	0.865914	0
LOC107985244	0	0	0	0	0.753662	0	0	0
LOC107985250	17.0285	27.3325	19.48	25.5103	17.3342	21.2113	11.2569	38.5823
LOC107985251	10.6428	7.28868	0	9.92067	12.0586	9.09055	8.65914	8.85496
LOC107985255	0	0	0	0	0	0	0	0
LOC107985259	7.44997	1.82217	5.99386	8.50344	0	2.27264	0	3.79498
LOC107985260	0	0	0	0	0.753662	0	0	0
LOC107985261	0	0	0	0	0	0	0	0
LOC107985265	0	0	0	0	0.753662	0	0	1.89749
LOC107985271	0	0	0	0	0	0	0.865914	0
LOC107985276	14.8999	14.5774	14.9846	25.5103	6.78296	5.30282	7.79323	10.12
LOC107985278	0	0	0	0	0	0.757545	0.865914	0.632497
LOC107985279	0	0	0	0	0	0	0	0.632497
LOC107985282	6.38569	1.82217	5.99386	5.66896	5.27563	2.27264	1.73183	0
LOC107985284	6.38569	7.28868	2.99693	0	2.26099	2.27264	5.19548	3.16249
LOC107985285	1.06428	1.82217	0	0	0	0	0	1.26499
LOC107985289	54.2784	60.1316	40.4585	43.9344	45.2197	41.665	27.7092	45.5398
LOC107985291	0	0	0	0	0	0	0.865914	0
LOC107985293	2.12856	1.82217	2.99693	5.66896	3.01465	3.03018	5.19548	3.79498
LOC107985295	5.32141	3.64434	0	5.66896	0	1.51509	0	1.89749
LOC107985301	0	0	0	0	0	0	0	0
LOC107985303	1.06428	1.82217	0	0	0.753662	0	1.73183	0
LOC107985304	72.3712	105.686	49.4493	63.7758	55.0173	69.6942	63.2117	84.7546
LOC107985306	1.06428	0	10.4892	0	0	2.27264	0.865914	0.632497
LOC107985314	5.32141	9.11084	2.99693	5.66896	2.26099	5.30282	2.59774	7.58997
LOC107985315	6.38569	5.46651	1.49846	0	3.01465	0.757545	0	0.632497
LOC107985320	5.32141	5.46651	1.49846	8.50344	6.02929	3.78773	2.59774	5.69247
LOC107985323	0	1.82217	0	0	0	0.757545	0	0
LOC107985334	12.7714	20.0439	7.49232	11.3379	0.753662	7.57545	5.19548	3.16249
LOC107985337	0	0	0	0	0	0	0	0
LOC107985345	0	0	0	0	0	0.757545	0	0
LOC107985346	0	0	0	0	0	0.757545	0	0
LOC107985354	11.7071	25.5104	11.9877	11.3379	9.7976	10.6056	6.92731	21.5049
LOC107985355	1.06428	0	0	0	0.753662	0	0	0
LOC107985357	0	0	0	0	0	0	0	0.632497
LOC107985358	6.38569	1.82217	2.99693	0	1.50732	0	3.46366	1.89749
LOC107985360	38.3141	34.6212	14.9846	17.0069	20.3489	25.7565	18.1842	28.4624
LOC107985361	17.0285	3.64434	28.4708	14.1724	33.9148	32.5745	45.0275	24.6674
LOC107985362	0	0	0	0	0	0.757545	0	0
LOC107985363	0	0	0	0	1.50732	0	0	0
LOC107985364	0	0	4.49539	0	0.753662	1.51509	0.865914	3.16249
LOC107985365	2.12856	0	0	0	0	0.757545	0.865914	0
LOC107985380	1.06428	3.64434	0	0	0.753662	0	0	1.26499
LOC107985382	0	1.82217	0	2.83448	0.753662	0	0	0
LOC107985385	0	0	0	0	0	0	0	0
LOC107985388	9.57854	12.7552	20.9785	5.66896	4.52197	3.03018	1.73183	4.42748
LOC107985392	0	12.7552	0	0	3.01465	4.54527	0.865914	2.52999
LOC107985398	1.06428	0	1.49846	0	0	0.757545	3.46366	0
LOC107985400	38.3141	18.2217	41.957	12.7552	30.9001	28.7867	19.0501	32.8899
LOC107985402	3.19285	0	0	0	0	0	0	0
LOC107985404	28.7356	29.1547	19.48	38.2655	6.78296	10.6056	12.1228	9.48746
LOC107985405	1.06428	3.64434	7.49232	12.7552	3.76831	1.51509	2.59774	4.42748
LOC107985409	1.06428	1.82217	2.99693	0	0.753662	0	0	0.632497
LOC107985410	0	0	0	0	0	0	0	0
LOC107985414	3.19285	16.3995	4.49539	9.92067	8.29028	9.84809	4.32957	6.32497
LOC107985416	5.32141	0	1.49846	0	1.50732	2.27264	8.65914	2.52999
LOC107985420	0	0	1.49846	0	0	0	0	0
LOC107985423	0	0	0	0	6.02929	0.757545	0	2.52999
LOC107985433	3.19285	9.11084	0	17.0069	7.53662	9.84809	2.59774	16.4449
LOC107985436	0	0	0	1.41724	0	0	0	0.632497
LOC107985440	0	0	0	0	0	0	0	0
LOC107985447	0	0	0	0	0	0	0	0.632497
LOC107985448	0	0	0	0	0	0	0	1.26499
LOC107985453	2.12856	0	0	0	3.76831	1.51509	1.73183	0
LOC107985461	0	0	0	0	0.753662	0	0	0
LOC107985465	0	0	0	0	0	0	0.865914	0
LOC107985467	12.7714	36.4434	1.49846	12.7552	4.52197	6.06036	3.46366	10.7525
LOC107985474	0	0	0	0	0	0	0	0
LOC107985475	14.8999	21.866	13.4862	17.0069	12.8122	3.78773	12.9887	6.32497
LOC107985485	1.06428	0	0	0	6.78296	1.51509	0	1.89749
LOC107985486	96.8497	116.619	77.9201	86.4516	100.237	73.4819	58.0162	127.132
LOC107985488	0	0	0	0	0	0	0	0
LOC107985502	10.6428	18.2217	7.49232	5.66896	7.53662	1.51509	4.32957	0.632497
LOC107985504	1.06428	0	0	0	0	0	0	0.632497
LOC107985508	0	0	0	0	0	0	0	0
LOC107985513	0	0	0	0	0	0	1.73183	0
LOC107985518	0	0	0	0	0.753662	0	0	0.632497
LOC107985521	32.9927	16.3995	10.4892	19.8413	23.3635	25.7565	25.1115	42.3773
LOC107985524	0	5.46651	1.49846	0	1.50732	2.27264	0	3.16249
LOC107985529	0	20.0439	1.49846	1.41724	1.50732	1.51509	0	5.69247
LOC107985532	12.7714	29.1547	16.4831	35.431	16.5806	11.3632	17.3183	18.3424
LOC107985535	0	1.82217	0	0	0	0	0	0
LOC107985541	2.12856	1.82217	7.49232	4.25172	0.753662	4.54527	3.46366	3.16249
LOC107985544	26.607	32.799	26.9724	39.6827	20.3489	40.1499	26.8433	29.7274
LOC107985545	0	0	0	0	0.753662	0	0	0.632497
LOC107985549	18.0928	20.0439	29.9693	21.2586	24.1172	31.8169	28.5752	32.2574
LOC107985551	1.06428	0	1.49846	4.25172	0	0	0	3.16249
LOC107985554	1.06428	1.82217	0	0	0	0.757545	0.865914	0
LOC107985561	1.06428	0	0	0	0.753662	1.51509	0	0.632497
LOC107985563	19.1571	7.28868	16.4831	31.1793	27.1318	22.7264	19.0501	22.1374
LOC107985567	39.3784	49.1986	50.9478	25.5103	39.9441	29.5443	35.5025	27.8299
LOC107985568	0	0	1.49846	0	1.50732	0.757545	0	0
LOC107985573	0	1.82217	1.49846	2.83448	0	4.54527	0	1.89749
LOC107985576	3.19285	3.64434	7.49232	0	7.53662	3.03018	2.59774	5.69247
LOC107985577	0	0	1.49846	0	0	0	0	0
LOC107985579	0	0	0	0	0	0	0	0
LOC107985580	0	0	0	0	0	0	0	0
LOC107985581	0	0	1.49846	0	0	0.757545	0	0.632497
LOC107985582	0	0	0	0	0	0	0	0
LOC107985588	0	0	0	0	0	0	0	0
LOC107985593	0	0	0	0	0	0	0	0
LOC107985595	0	0	0	0	0	0	0	0
LOC107985629	0	0	0	0	0	0.757545	0	0
LOC107985643	0	0	0	0	0	0	0	0
LOC107985645	0	0	0	0	0	0	0	0
LOC107985647	0	0	0	0	0	0	0	0
LOC107985648	0	0	0	0	0	0	0.865914	0
LOC107985651	0	0	0	0	0	0	0	0
LOC107985656	6.38569	7.28868	1.49846	4.25172	2.26099	1.51509	3.46366	3.16249
LOC107985657	0	0	1.49846	2.83448	0	0	0	0.632497
LOC107985664	4.25713	9.11084	22.477	1.41724	3.76831	0	0.865914	1.26499
LOC107985667	0	0	0	0	1.50732	0	0.865914	0
LOC107985670	0	0	0	0	0	0	0	0
LOC107985674	0	0	0	1.41724	0	0.757545	1.73183	1.89749
LOC107985675	17.0285	12.7552	11.9877	9.92067	14.3196	12.8783	12.1228	10.12
LOC107985676	0	0	0	0	0	0	0	0
LOC107985681	0	0	0	0	0	0	1.73183	0
LOC107985683	87.2711	143.951	113.883	79.3654	89.6857	94.6932	101.312	122.072
LOC107985684	0	0	0	0	0.753662	0.757545	0.865914	1.26499
LOC107985686	0	0	0	0	0	0	0	0
LOC107985687	9.57854	27.3325	11.9877	29.762	9.04394	8.333	3.46366	8.85496
LOC107985688	12.7714	20.0439	4.49539	22.6758	10.5513	15.1509	23.3797	13.9149
LOC107985694	8.51426	12.7552	11.9877	15.5896	6.02929	11.3632	8.65914	11.3849
LOC107985695	1.06428	0	0	0	0	0	0	0
LOC107985699	0	0	0	0	0	0	0	0.632497
LOC107985704	0	0	0	0	0	0	0	0
LOC107985705	0	0	0	0	0	0	0	0
LOC107985708	0	0	0	0	0	0	0	0
LOC107985713	0	0	0	0	0	0.757545	0	0
LOC107985714	1.06428	0	0	0	0	0	0	0
LOC107985715	0	0	0	0	0.753662	0	0	0
LOC107985720	7.44997	1.82217	1.49846	4.25172	0.753662	3.78773	1.73183	3.16249
LOC107985725	2.12856	0	8.99079	1.41724	1.50732	0	1.73183	1.89749
LOC107985727	2.12856	5.46651	1.49846	0	6.78296	10.6056	3.46366	7.58997
LOC107985743	10.6428	27.3325	16.4831	15.5896	42.9587	33.332	22.5138	33.5223
LOC107985744	2.12856	7.28868	1.49846	7.0862	1.50732	3.03018	0.865914	6.32497
LOC107985745	35.1213	23.6882	40.4585	28.3448	18.8415	35.6046	20.7819	30.9924
LOC107985766	0	0	0	1.41724	0	0	0	0
LOC107985767	3.19285	0	2.99693	1.41724	0.753662	3.03018	0.865914	1.26499
LOC107985769	1.06428	7.28868	0	5.66896	9.04394	2.27264	2.59774	3.16249
LOC107985770	22.3499	25.5104	37.4616	24.0931	30.1465	28.7867	17.3183	36.6848
LOC107985774	0	0	0	0	0.753662	0	0	0
LOC107985779	0	0	0	0	0	0	0	0
LOC107985784	3.19285	3.64434	0	2.83448	6.02929	3.78773	2.59774	1.89749
LOC107985785	42.5713	60.1316	23.9754	45.3517	15.8269	23.4839	19.916	22.7699
LOC107985787	1.06428	1.82217	0	0	0	0.757545	1.73183	0.632497
LOC107985788	2.12856	0	0	0	0	1.51509	0	0
LOC107985792	0	0	0	0	0	0	0	0
LOC107985797	0	0	0	0	0	0	0	0
LOC107985802	0	0	0	1.41724	0	0.757545	0	0.632497
LOC107985803	83.014	102.041	82.4155	100.624	67.0759	59.0885	86.5914	70.8397
LOC107985811	0	1.82217	0	0	0	0	0	0
LOC107985817	0	0	0	0	0.753662	0	0.865914	0
LOC107985828	0	0	0	0	0	0.757545	0	0
LOC107985830	0	0	0	0	0	0	0	0
LOC107985831	1.06428	0	0	0	0	0	0	0
LOC107985840	12.7714	3.64434	1.49846	2.83448	8.29028	5.30282	12.9887	10.7525
LOC107985846	0	0	0	0	0	0	0	0.632497
LOC107985847	3.19285	0	1.49846	14.1724	5.27563	3.03018	2.59774	3.16249
LOC107985848	1.06428	0	0	0	5.27563	2.27264	6.0614	2.52999
LOC107985853	0	0	0	0	0	0	0	0
LOC107985854	1.06428	0	0	0	0	0	0	0
LOC107985856	0	0	0	0	0	0.757545	0	0
LOC107985858	0	0	0	0	0	0	0	0
LOC107985861	0	0	0	0	0	0	0	0
LOC107985862	0	0	0	0	0	0	0	0
LOC107985863	0	0	0	0	0	0	0	0.632497
LOC107985868	0	0	0	0	4.52197	0	0	0.632497
LOC107985869	0	0	0	0	0	0	0	0.632497
LOC107985870	0	1.82217	0	0	0	0	0	0
LOC107985871	17.0285	16.3995	17.9816	8.50344	21.1025	15.9085	6.0614	19.6074
LOC107985876	14.8999	23.6882	8.99079	9.92067	5.27563	15.1509	6.92731	9.48746
LOC107985880	2.12856	0	0	0	0	0	0	1.26499
LOC107985892	0	0	1.49846	1.41724	0	0.757545	0	1.26499
LOC107985895	0	0	0	0	0	0	0	0
LOC107985897	119.2	71.0646	80.9171	87.8688	75.3662	55.3008	73.6027	88.5496
LOC107985900	12.7714	5.46651	5.99386	2.83448	3.01465	5.30282	1.73183	3.79498
LOC107985909	45.7641	34.6212	28.4708	29.762	32.4075	33.332	20.7819	40.4798
LOC107985915	0	0	0	0	0	0	0	0
LOC107985920	0	1.82217	1.49846	0	0	0	0	0
LOC107985922	2.12856	10.933	4.49539	2.83448	2.26099	1.51509	0.865914	1.89749
LOC107985923	8.51426	16.3995	4.49539	14.1724	12.0586	9.09055	12.1228	10.7525
LOC107985929	0	0	0	0	0	0	0	0
LOC107985931	0	1.82217	0	0	0	0.757545	0	0
LOC107985933	0	3.64434	0	0	1.50732	0.757545	0	0.632497
LOC107985934	3.19285	1.82217	2.99693	1.41724	1.50732	4.54527	0	3.16249
LOC107985936	0	0	0	0	0	0	0	0
LOC107985939	19.1571	9.11084	5.99386	4.25172	3.01465	5.30282	3.46366	3.79498
LOC107985940	2.12856	1.82217	0	4.25172	0	0.757545	0	3.16249
LOC107985941	0	0	0	2.83448	0	0	0	0
LOC107985943	0	0	1.49846	0	0	0	0	0.632497
LOC107985944	15.9642	9.11084	19.48	18.4241	13.5659	6.81791	9.52505	10.7525
LOC107985946	6.38569	3.64434	1.49846	4.25172	0	2.27264	0.865914	3.16249
LOC107985948	0	0	0	0	0	0	0	0
LOC107985949	554.491	739.801	376.115	620.751	398.687	524.979	343.768	748.877
LOC107985950	0	0	0	0	0	0	0	0
LOC107985953	1.06428	0	0	0	0	0	0	0
LOC107985957	0	0	0	0	0.753662	0	0	0
LOC107985959	0	0	1.49846	2.83448	0.753662	0.757545	2.59774	0.632497
LOC107985960	0	0	0	0	0	0	0	0
LOC107985962	0	0	0	1.41724	0	0	0	0.632497
LOC107985963	1.06428	0	0	0	0	0.757545	0	0
LOC107985965	0	0	0	0	0	0	0	0
LOC107985969	0	0	0	0	0	0.757545	0	0
LOC107985972	27.6713	38.2655	31.4677	24.0931	18.8415	19.6962	10.391	26.5649
LOC107985977	35.1213	30.9769	19.48	28.3448	24.1172	12.8783	12.1228	25.2999
LOC107985980	3.19285	5.46651	1.49846	4.25172	3.01465	0.757545	0.865914	6.95747
LOC107985982	0	0	0	0	0.753662	2.27264	0	0
LOC107985983	1.06428	0	1.49846	0	1.50732	0.757545	0	1.26499
LOC107985984	0	0	0	0	0	0.757545	0	0
LOC107985987	0	0	0	0	0	0	0	0
LOC107985992	0	0	0	0	0	0	0	0
LOC107985995	0	0	5.99386	0	1.50732	1.51509	0	0.632497
LOC107985996	2.12856	1.82217	7.49232	0	0.753662	0.757545	0.865914	0.632497
LOC107985998	9.57854	3.64434	7.49232	9.92067	5.27563	1.51509	4.32957	3.16249
LOC107986002	0	0	2.99693	0	0	0	0	0
LOC107986003	12.7714	25.5104	19.48	12.7552	8.29028	9.09055	11.2569	6.32497
LOC107986010	0	0	0	0	1.50732	0	0	0
LOC107986012	2.12856	0	0	0	1.50732	0	0	1.26499
LOC107986015	81.9497	100.219	55.4432	59.524	51.249	21.9688	40.698	53.7623
LOC107986018	7.44997	0	1.49846	0	3.01465	2.27264	3.46366	2.52999
LOC107986019	5.32141	0	0	0	0.753662	0.757545	0.865914	0.632497
LOC107986023	3.19285	16.3995	0	2.83448	6.02929	3.03018	6.0614	5.05998
LOC107986025	1.06428	1.82217	2.99693	0	0.753662	0.757545	3.46366	4.42748
LOC107986027	2.12856	0	0	4.25172	0.753662	0	2.59774	1.26499
LOC107986031	28.7356	29.1547	34.4647	38.2655	22.6099	26.5141	20.7819	37.9498
LOC107986032	9.57854	10.933	10.4892	2.83448	4.52197	6.81791	11.2569	14.5474
LOC107986045	0	0	0	0	0.753662	0	0	0
LOC107986047	0	0	0	0	0	0	0	0
LOC107986052	0	0	0	0	0	0	0	0
LOC107986053	0	0	0	0	0.753662	0	0	0
LOC107986056	0	0	0	0	0	0	0	0
LOC107986058	1.06428	1.82217	2.99693	0	0	0	0	0
LOC107986061	10.6428	12.7552	37.4616	2.83448	12.8122	15.1509	3.46366	13.9149
LOC107986064	20.2214	12.7552	5.99386	5.66896	8.29028	21.2113	15.5865	20.8724
LOC107986065	87.2711	107.508	77.9201	90.7033	92.7004	81.8149	93.5187	108.157
LOC107986068	0	0	1.49846	1.41724	0	0	0	0
LOC107986072	42.5713	58.3094	55.4432	49.6034	42.2051	40.1499	61.4799	39.8473
LOC107986075	11.7071	0	22.477	1.41724	11.3049	5.30282	12.1228	2.52999
LOC107986076	0	0	0	0	0	2.27264	0	1.89749
LOC107986077	5.32141	7.28868	1.49846	8.50344	0.753662	5.30282	0.865914	9.48746
LOC107986079	4.25713	3.64434	2.99693	12.7552	4.52197	4.54527	7.79323	6.95747
LOC107986082	0	0	0	0	0	0	0	0
LOC107986086	12.7714	9.11084	10.4892	7.0862	5.27563	3.03018	6.0614	7.58997
LOC107986087	8.51426	7.28868	5.99386	9.92067	6.78296	8.333	9.52505	7.58997
LOC107986092	0	0	1.49846	0	0	1.51509	0	0.632497
LOC107986098	0	0	0	0	0	0	0	0
LOC107986099	0	0	0	0	0.753662	0	0	0
LOC107986103	0	0	0	0	0.753662	0	0.865914	0
LOC107986108	0	1.82217	0	1.41724	0	0	0	0.632497
LOC107986110	3.19285	5.46651	8.99079	0	8.29028	2.27264	4.32957	6.32497
LOC107986112	0	0	0	0	0.753662	0	0	0
LOC107986118	2.12856	0	0	1.41724	4.52197	2.27264	3.46366	1.89749
LOC107986120	3.19285	3.64434	1.49846	0	1.50732	2.27264	0.865914	3.16249
LOC107986121	0	1.82217	1.49846	2.83448	5.27563	3.78773	1.73183	4.42748
LOC107986127	4.25713	1.82217	2.99693	4.25172	4.52197	2.27264	3.46366	3.16249
LOC107986129	1.06428	0	0	0	0.753662	0	0.865914	0.632497
LOC107986131	0	0	0	0	0	0	0.865914	0
LOC107986133	1.06428	0	4.49539	0	0	0	0	0
LOC107986140	0	0	0	0	0	0	0	0
LOC107986141	0	0	0	0	0	0	0	1.89749
LOC107986142	0	0	0	0	0	0	0	0
LOC107986150	0	1.82217	0	0	0	0	0	0.632497
LOC107986155	0	0	0	0	0	0	0	0
LOC107986156	0	0	0	0	0	0	0	0
LOC107986160	1.06428	18.2217	23.9754	0	28.6391	18.9386	12.1228	13.9149
LOC107986162	6.38569	1.82217	10.4892	1.41724	4.52197	3.78773	9.52505	5.05998
LOC107986163	3.19285	7.28868	16.4831	1.41724	4.52197	2.27264	0.865914	0.632497
LOC107986166	1.06428	0	0	0	0	0	0.865914	3.16249
LOC107986167	2.12856	0	0	0	0	0	0	0
LOC107986173	0	0	1.49846	0	0	1.51509	0	0
LOC107986178	0	1.82217	0	0	0	0	0	1.26499
LOC107986182	0	0	0	0	0	0	0	1.26499
LOC107986185	0	0	0	0	0	0	0	0
LOC107986186	0	0	0	8.50344	0	1.51509	0	1.26499
LOC107986187	4.25713	14.5774	0	8.50344	5.27563	8.333	10.391	8.85496
LOC107986188	0	0	0	0	0	0	0	0
LOC107986190	0	0	0	0	3.76831	1.51509	0.865914	1.26499
LOC107986192	0	0	0	0	0	0	0	0
LOC107986193	3.19285	0	1.49846	4.25172	3.76831	1.51509	1.73183	1.26499
LOC107986195	1.06428	0	0	0	0	0	0	0
LOC107986196	7.44997	1.82217	4.49539	7.0862	3.01465	3.03018	3.46366	3.79498
LOC107986197	7.44997	12.7552	7.49232	7.0862	3.76831	1.51509	11.2569	6.32497
LOC107986198	0	0	0	0	4.52197	0	0	1.26499
LOC107986200	0	0	0	0	0	0	0	0
LOC107986207	4.25713	27.3325	34.4647	19.8413	23.3635	11.3632	19.0501	15.1799
LOC107986220	0	0	0	0	0	0	0	0
LOC107986222	0	0	0	0	0	0	0	0
LOC107986229	0	0	0	0	0	0	0	0
LOC107986235	0	0	0	0	0	0	0	0
LOC107986240	0	0	0	0	0	0	0	0
LOC107986246	4.25713	5.46651	1.49846	4.25172	3.01465	1.51509	1.73183	2.52999
LOC107986249	0	1.82217	2.99693	0	0.753662	0.757545	0.865914	0.632497
LOC107986250	1.06428	0	0	0	0	3.03018	2.59774	2.52999
LOC107986252	0	0	0	0	0	0	0	0
LOC107986254	8.51426	1.82217	7.49232	1.41724	6.78296	6.06036	6.92731	8.22246
LOC107986260	0	3.64434	0	1.41724	0	1.51509	0.865914	1.89749
LOC107986278	54.2784	60.1316	29.9693	29.762	33.9148	26.5141	32.0388	41.1123
LOC107986281	0	0	0	0	0	0.757545	0	0
LOC107986286	4.25713	1.82217	17.9816	1.41724	0.753662	0	6.0614	0.632497
LOC107986287	1.06428	0	0	0	0	0	0	0
LOC107986292	0	0	0	0	0	0	0	0
LOC107986293	3.19285	0	2.99693	2.83448	2.26099	0.757545	1.73183	0
LOC107986298	0	12.7552	0	2.83448	6.02929	3.03018	6.0614	1.26499
LOC107986299	0	0	1.49846	0	2.26099	0.757545	0.865914	5.69247
LOC107986307	0	1.82217	2.99693	0	2.26099	2.27264	0	1.89749
LOC107986324	0	0	0	0	0	0.757545	0	0
LOC107986327	0	0	0	0	0	0	0	0
LOC107986335	0	0	1.49846	0	0	0	0.865914	0
LOC107986336	0	0	0	0	0	0	2.59774	0
LOC107986338	0	0	0	0	0	0	0	0
LOC107986343	0	0	0	1.41724	0	0.757545	0	0
LOC107986346	13.8357	12.7552	14.9846	9.92067	8.29028	8.333	10.391	7.58997
LOC107986347	10.6428	10.933	1.49846	7.0862	2.26099	2.27264	6.92731	1.26499
LOC107986350	0	0	0	0	0	0	0	0
LOC107986363	38.3141	54.6651	49.4493	56.6896	53.51	68.1791	38.9661	86.0196
LOC107986365	0	0	0	0	1.50732	0	0.865914	0
LOC107986368	2.12856	0	0	2.83448	0.753662	0.757545	0.865914	1.26499
LOC107986374	2.12856	3.64434	0	1.41724	2.26099	1.51509	2.59774	4.42748
LOC107986376	0	0	0	0	0.753662	0	0	0
LOC107986377	0	0	0	0	0	0	0.865914	0
LOC107986378	1.06428	0	1.49846	0	0	2.27264	0	0
LOC107986381	4.25713	1.82217	1.49846	1.41724	1.50732	0.757545	0	0.632497
LOC107986383	0	1.82217	4.49539	0	0.753662	1.51509	1.73183	1.26499
LOC107986397	0	0	0	1.41724	0	0	0	0
LOC107986401	2.12856	1.82217	4.49539	1.41724	4.52197	3.03018	1.73183	3.79498
LOC107986412	27.6713	5.46651	22.477	7.0862	52.0027	24.2415	29.4411	25.2999
LOC107986414	0	0	0	0	0	0	0	0
LOC107986415	5.32141	1.82217	2.99693	0	0.753662	0.757545	0	1.26499
LOC107986419	0	0	0	1.41724	0	0	0.865914	0
LOC107986422	72.3712	65.5981	113.883	55.2723	85.1638	78.7847	87.4573	111.952
LOC107986426	1.06428	3.64434	1.49846	2.83448	11.3049	6.06036	4.32957	2.52999
LOC107986428	21.2856	30.9769	28.4708	28.3448	21.1025	26.5141	31.1729	29.7274
LOC107986430	0	0	0	0	0	0.757545	0.865914	0
LOC107986432	0	0	1.49846	0	0	0	0	0.632497
LOC107986434	2.12856	0	4.49539	2.83448	3.01465	0.757545	0.865914	0.632497
LOC107986436	0	5.46651	0	0	0	2.27264	0	1.26499
LOC107986437	190.506	196.794	76.4217	170.069	138.674	206.052	119.496	252.999
LOC107986440	0	0	0	0	0	0	0	0.632497
LOC107986444	0	0	0	0	0	0	0	0
LOC107986454	0	0	1.49846	0	0	0	0	0.632497
LOC107986455	35.1213	61.9537	31.4677	39.6827	36.1758	15.9085	37.2343	25.2999
LOC107986457	36.1856	51.0207	37.4616	45.3517	58.032	27.2716	35.5025	53.1298
LOC107986461	0	1.82217	1.49846	0	2.26099	0.757545	0.865914	1.89749
LOC107986463	7.44997	23.6882	7.49232	24.0931	6.02929	4.54527	4.32957	13.2824
LOC107986464	0	0	0	0	0	0	0.865914	0
LOC107986465	27.6713	25.5104	16.4831	29.762	22.6099	31.0594	19.916	25.2999
LOC107986467	1.06428	1.82217	0	0	0	0	0.865914	0
LOC107986468	0	0	1.49846	1.41724	0	0.757545	0	0.632497
LOC107986473	0	0	0	0	0	0	0	0.632497
LOC107986476	1.06428	3.64434	1.49846	11.3379	5.27563	3.78773	5.19548	10.12
LOC107986478	0	1.82217	0	0	0	0	0	0.632497
LOC107986482	0	0	0	0	0	0	0	0
LOC107986487	0	0	0	0	0	0	0	0
LOC107986489	1.06428	0	0	0	0	0	1.73183	0
LOC107986493	0	10.933	1.49846	2.83448	1.50732	1.51509	0.865914	3.16249
LOC107986494	0	0	0	0	0	0	0	0
LOC107986512	9.57854	1.82217	5.99386	7.0862	8.29028	1.51509	2.59774	8.85496
LOC107986514	13.8357	7.28868	8.99079	5.66896	16.5806	9.84809	15.5865	20.2399
LOC107986516	0	0	0	0	0	0	0	0
LOC107986520	4.25713	9.11084	2.99693	2.83448	6.78296	0.757545	2.59774	8.22246
LOC107986522	20.2214	30.9769	26.9724	29.762	30.9001	38.6348	21.6479	55.6597
LOC107986524	27.6713	40.0877	11.9877	35.431	27.8855	16.666	25.1115	43.0098
LOC107986525	1.06428	5.46651	0	2.83448	2.26099	3.03018	1.73183	8.22246
LOC107986528	1.06428	0	0	0	0	0	0	0
LOC107986529	11.7071	10.933	5.99386	9.92067	27.8855	14.3934	19.916	19.6074
LOC107986531	2.12856	1.82217	4.49539	2.83448	1.50732	3.03018	3.46366	2.52999
LOC107986535	0	0	0	1.41724	0.753662	0	1.73183	0
LOC107986537	0	0	0	0	0	0	0	0
LOC107986538	0	0	0	0	0	0	0	0
LOC107986549	0	0	0	0	0	0	0	0
LOC107986555	0	0	0	0	0	0	0.865914	0
LOC107986556	3.19285	10.933	1.49846	9.92067	10.5513	3.78773	5.19548	10.7525
LOC107986557	0	0	0	2.83448	0.753662	0	0	0
LOC107986558	1.06428	1.82217	0	0	1.50732	0	0	0.632497
LOC107986559	0	1.82217	0	0	1.50732	0	0	0.632497
LOC107986567	1.06428	0	4.49539	1.41724	0	0.757545	5.19548	1.26499
LOC107986570	0	0	0	0	0	0	0	0
LOC107986571	0	3.64434	1.49846	2.83448	1.50732	0	3.46366	0.632497
LOC107986573	27.6713	3.64434	38.9601	2.83448	0.753662	0	6.0614	1.26499
LOC107986575	0	0	0	0	0	0	0	0
LOC107986578	2.12856	3.64434	2.99693	9.92067	1.50732	4.54527	8.65914	4.42748
LOC107986579	0	0	0	0	0	0	0	0
LOC107986583	0	1.82217	0	0	0	0.757545	0	0
LOC107986590	1.06428	1.82217	0	2.83448	0	0	0	0
LOC107986592	17.0285	18.2217	5.99386	5.66896	11.3049	9.84809	11.2569	10.7525
LOC107986595	0	0	0	0	0	0	0	0.632497
LOC107986599	0	0	0	1.41724	0	0	0	0.632497
LOC107986608	1.06428	0	0	0	0	0.757545	0	0
LOC107986613	6.38569	10.933	0	1.41724	2.26099	8.333	5.19548	5.05998
LOC107986614	0	1.82217	0	0	0	0	0	0
LOC107986619	1.06428	0	0	0	0	0	0	0
LOC107986625	2.12856	0	0	0	0	0	0	0
LOC107986629	0	0	0	0	0	0	0	0
LOC107986631	2.12856	16.3995	2.99693	4.25172	0	3.78773	1.73183	3.16249
LOC107986639	38.3141	9.11084	85.4125	14.1724	55.0173	3.78773	51.9548	6.95747
LOC107986640	0	1.82217	0	0	0	0	0	0
LOC107986642	20.2214	23.6882	26.9724	17.0069	58.7856	58.331	38.1002	63.2497
LOC107986644	0	1.82217	0	1.41724	6.02929	2.27264	0	3.16249
LOC107986650	12.7714	32.799	13.4862	17.0069	12.8122	13.6358	13.8546	15.1799
LOC107986656	0	1.82217	0	1.41724	0	0.757545	0	0
LOC107986659	3.19285	7.28868	1.49846	1.41724	2.26099	3.78773	6.0614	3.16249
LOC107986660	5.32141	18.2217	10.4892	1.41724	6.02929	9.09055	6.92731	5.05998
LOC107986663	0	0	0	0	0	0	0	0
LOC107986665	0	0	0	0	0	0	0	0
LOC107986667	0	0	0	0	0	0	0.865914	0
LOC107986669	0	0	1.49846	1.41724	0	0	0	0
LOC107986671	0	0	0	0	0.753662	0	0	0
LOC107986673	5.32141	0	0	0	6.02929	4.54527	4.32957	10.12
LOC107986674	0	1.82217	0	0	0	0	0	0
LOC107986675	0	0	4.49539	0	0	0.757545	0	0.632497
LOC107986699	18.0928	16.3995	11.9877	9.92067	12.8122	9.84809	11.2569	12.6499
LOC107986704	17.0285	7.28868	2.99693	4.25172	5.27563	3.03018	2.59774	6.95747
LOC107986707	41.507	25.5104	35.9631	18.4241	26.3782	14.3934	27.7092	27.1974
LOC107986709	0	0	1.49846	0	0	0	0	0
LOC107986710	1.06428	3.64434	0	0	0.753662	0	0.865914	1.26499
LOC107986715	131.971	118.441	74.9232	70.862	83.6564	86.3602	83.1277	102.465
LOC107986716	0	0	0	0	0	0	0	0
LOC107986717	0	1.82217	0	4.25172	0.753662	1.51509	0.865914	2.52999
LOC107986719	0	0	0	0	0	0	0	0.632497
LOC107986722	0	1.82217	0	0	0	0	0	0
LOC107986723	0	1.82217	10.4892	1.41724	4.52197	2.27264	2.59774	0.632497
LOC107986727	1.06428	0	0	0	0	3.03018	0	0.632497
LOC107986734	0	0	0	0	0	0.757545	0	0
LOC107986735	0	0	0	0	0	0	0	0
LOC107986736	0	0	0	0	0	0	0	0
LOC107986742	0	1.82217	0	0	0	0	0	0
LOC107986745	0	0	0	0	0	0	0	0
LOC107986746	0	0	0	0	0	0	0	0
LOC107986747	0	0	0	0	0	0	0	0
LOC107986759	1.06428	0	2.99693	0	0	0	0.865914	0.632497
LOC107986760	0	0	0	0	0	0	0	0
LOC107986764	0	0	1.49846	0	3.76831	0.757545	0	1.26499
LOC107986767	0	0	0	0	0.753662	0.757545	0.865914	0.632497
LOC107986768	0	0	0	0	0	0	0	0
LOC107986770	0	1.82217	0	0	0	0	0	0
LOC107986772	0	1.82217	0	0	0	0	0	0.632497
LOC107986774	0	0	0	0	1.50732	0	0	1.89749
LOC107986776	0	0	0	5.66896	0.753662	3.03018	1.73183	3.16249
LOC107986777	0	1.82217	0	0	0	0	0	0
LOC107986783	0	0	0	0	0	1.51509	0.865914	0.632497
LOC107986785	19.1571	30.9769	7.49232	19.8413	17.3342	19.6962	8.65914	20.2399
LOC107986790	1.06428	1.82217	2.99693	1.41724	2.26099	0.757545	0	3.16249
LOC107986794	0	0	0	0	0	0	0.865914	0
LOC107986799	1.06428	0	0	0	0	0	0	0
LOC107986800	3.19285	0	1.49846	0	3.01465	2.27264	3.46366	1.89749
LOC107986812	0	0	0	0	0	0	0	0
LOC107986813	0	0	0	0	0.753662	0	0	0.632497
LOC107986815	0	0	0	0	0	0	0	0.632497
LOC107986819	0	1.82217	0	0	0	0.757545	0	1.26499
LOC107986820	27.6713	58.3094	28.4708	19.8413	17.3342	12.1207	25.1115	20.2399
LOC107986822	80.8854	29.1547	49.4493	43.9344	42.2051	14.3934	25.9774	18.9749
LOC107986823	1.06428	0	1.49846	0	0	0	0	0
LOC107986829	1.06428	0	0	0	0	0.757545	0	0.632497
LOC107986833	0	0	0	0	0	0	0	1.26499
LOC107986845	0	0	0	0	0	0	0	0
LOC107986847	1.06428	3.64434	4.49539	4.25172	4.52197	4.54527	6.0614	5.05998
LOC107986852	4.25713	1.82217	0	2.83448	4.52197	3.03018	6.92731	1.26499
LOC107986853	3.19285	1.82217	2.99693	9.92067	2.26099	5.30282	1.73183	0.632497
LOC107986854	0	0	0	0	0	0.757545	0	0
LOC107986856	27.6713	45.5542	53.9447	41.0999	49.7417	25.7565	34.6366	25.9324
LOC107986858	3.19285	1.82217	2.99693	1.41724	0.753662	2.27264	1.73183	5.05998
LOC107986860	1.06428	1.82217	0	4.25172	0	2.27264	0	3.79498
LOC107986865	0	0	0	0	0	0	0	0
LOC107986868	0	0	0	0	0.753662	0	0	0
LOC107986872	0	0	0	0	1.50732	0.757545	0	0
LOC107986876	0	0	0	0	0	0	0	0
LOC107986883	1.06428	0	0	0	2.26099	0	0	0
LOC107986884	1.06428	0	0	0	0.753662	0	0	0
LOC107986896	1.06428	1.82217	0	0	0	2.27264	1.73183	0.632497
LOC107986898	1.06428	1.82217	1.49846	1.41724	2.26099	6.81791	0	0.632497
LOC107986902	0	0	0	0	0	0	0	0
LOC107986905	0	0	0	0	0	0	0	0
LOC107986906	1.06428	1.82217	8.99079	5.66896	8.29028	3.03018	2.59774	3.16249
LOC107986908	0	0	0	0	0	0	0	0
LOC107986909	1.06428	0	0	1.41724	0	0	2.59774	0
LOC107986913	0	0	0	0	0	0	0	0.632497
LOC107986918	9.57854	10.933	14.9846	2.83448	4.52197	3.03018	5.19548	9.48746
LOC107986919	0	0	0	0	0	0	0	0
LOC107986920	0	7.28868	2.99693	0	0.753662	0.757545	0.865914	1.26499
LOC107986922	0	0	0	0	0	0	0	0
LOC107986924	38.3141	10.933	10.4892	14.1724	14.3196	9.84809	18.1842	10.12
LOC107986925	2.12856	1.82217	0	0	0	0.757545	0	0
LOC107986926	1.06428	0	0	0	0.753662	0.757545	0.865914	0
LOC107986930	0	0	0	0	0	0.757545	2.59774	1.26499
LOC107986934	9.57854	5.46651	10.4892	9.92067	6.78296	9.84809	5.19548	4.42748
LOC107986935	1.06428	0	0	0	0.753662	1.51509	0.865914	0
LOC107986938	0	0	0	0	0	0	0.865914	0
LOC107986939	1.06428	5.46651	2.99693	1.41724	1.50732	3.03018	8.65914	3.16249
LOC107986940	4.25713	7.28868	5.99386	7.0862	15.0732	10.6056	9.52505	14.5474
LOC107986941	0	0	0	0	0	0	0	0
LOC107986945	0	5.46651	0	0	0	0	0	0
LOC107986946	0	0	0	1.41724	0.753662	0	0	1.89749
LOC107986949	95.7854	136.663	71.9263	86.4516	52.0027	83.33	38.9661	84.7546
LOC107986950	19.1571	10.933	5.99386	18.4241	29.3928	24.999	17.3183	10.12
LOC107986951	0	0	0	0	0	0	0	0
LOC107986954	0	0	0	0	0	0	0	0
LOC107986956	0	0	0	0	0	0	0	0
LOC107986964	0	0	0	0	0	0	0	0
LOC107986970	2.12856	3.64434	2.99693	0	0	0.757545	0.865914	0.632497
LOC107986976	0	1.82217	0	0	0.753662	3.03018	2.59774	1.26499
LOC107986981	34.057	41.9099	25.4739	15.5896	27.1318	9.09055	22.5138	29.0949
LOC107986982	98.9782	129.374	70.4278	66.6102	115.31	65.9065	93.5187	63.2497
LOC107986985	12.7714	5.46651	8.99079	7.0862	12.8122	6.06036	9.52505	9.48746
LOC107986986	20.2214	30.9769	31.4677	25.5103	21.1025	13.6358	13.8546	13.2824
LOC107986990	0	0	0	0	0	0	0.865914	0
LOC107986992	0	0	0	1.41724	0.753662	0.757545	0	0
LOC107986993	0	0	0	0	0.753662	0	0	0
LOC107986997	144.742	156.707	82.4155	106.293	89.6857	83.33	61.4799	160.654
LOC107986999	2.12856	0	0	1.41724	0.753662	0	0	1.26499
LOC107987000	0	0	0	0	1.50732	2.27264	1.73183	1.26499
LOC107987003	0	0	0	0	0	0	0	0
LOC107987007	0	1.82217	1.49846	0	0.753662	0.757545	0	0.632497
LOC107987011	1.06428	0	0	0	0	0	0.865914	0
LOC107987012	0	0	0	0	0	0	0	0
LOC107987014	6.38569	1.82217	1.49846	1.41724	1.50732	1.51509	0.865914	7.58997
LOC107987020	18.0928	1.82217	10.4892	7.0862	13.5659	6.06036	11.2569	11.3849
LOC107987021	1.06428	0	0	0	0	0	0	0
LOC107987024	3.19285	0	2.99693	8.50344	6.02929	3.03018	0.865914	2.52999
LOC107987025	10.6428	1.82217	2.99693	0	0	1.51509	0.865914	1.26499
LOC107987026	1.06428	0	0	0	0.753662	0	0	0
LOC107987028	1.06428	0	0	0	0	0.757545	0	0
LOC107987032	0	0	7.49232	0	0	0	0	0
LOC107987033	0	0	0	0	0	0	0	0
LOC107987038	0	0	0	0	0	0	0	0
LOC107987042	2.12856	0	0	1.41724	6.02929	1.51509	3.46366	2.52999
LOC107987043	40.4427	32.799	28.4708	36.8482	36.1758	51.5131	51.0889	58.1897
LOC107987048	0	0	0	0	0	0.757545	0	0
LOC107987049	0	0	0	0	0.753662	0.757545	0	2.52999
LOC107987051	0	0	0	0	0	0	0	0
LOC107987053	0	0	0	0	0.753662	0	0	0
LOC107987054	0	0	0	1.41724	0	0.757545	0.865914	0
LOC107987059	0	0	0	0	0	0	0	0.632497
LOC107987060	2.12856	0	1.49846	1.41724	1.50732	3.03018	0	1.26499
LOC107987061	5.32141	0	0	0	0.753662	0	0.865914	1.89749
LOC107987067	0	0	0	0	0	0	0	0
LOC107987068	0	0	0	1.41724	0	0	0	0
LOC107987069	0	0	1.49846	1.41724	0	0	0	0.632497
LOC107987073	0	0	0	0	0	0.757545	0	0.632497
LOC107987078	0	0	0	0	0	0	0.865914	0
LOC107987079	0	1.82217	0	0	0	0	0	0
LOC107987081	200.085	346.212	121.376	260.772	137.92	152.267	127.289	302.334
LOC107987082	0	0	0	0	0.753662	2.27264	0.865914	0.632497
LOC107987083	1.06428	3.64434	0	0	3.01465	4.54527	2.59774	4.42748
LOC107987089	1.06428	0	0	0	0	0	0	0
LOC107987094	0	1.82217	0	0	0	0	0	0
LOC107987095	56.4069	38.2655	55.4432	55.2723	24.8708	24.2415	38.1002	27.8299
LOC107987097	21.2856	51.0207	26.9724	36.8482	6.02929	15.1509	14.7205	20.8724
LOC107987100	1.06428	0	0	1.41724	3.01465	1.51509	0.865914	0
LOC107987101	0	0	0	0	0	0	0	0
LOC107987102	7.44997	3.64434	2.99693	0	6.78296	5.30282	6.92731	10.7525
LOC107987103	0	0	0	0	0	1.51509	0	1.89749
LOC107987104	0	3.64434	0	0	2.26099	0	0	1.89749
LOC107987105	0	0	0	0	0	0	0	0
LOC107987107	2.12856	0	0	1.41724	3.01465	0.757545	1.73183	2.52999
LOC107987108	0	0	0	0	0	0	0	0.632497
LOC107987109	1.06428	5.46651	0	0	0	0	0	1.89749
LOC107987110	0	1.82217	0	0	0	0	0	0
LOC107987111	0	0	0	0	0.753662	0	0.865914	0
LOC107987112	0	0	0	1.41724	0	0.757545	0	1.26499
LOC107987115	1.06428	0	0	0	0.753662	0	0.865914	0
LOC107987116	0	0	0	1.41724	0	0	0.865914	1.26499
LOC107987119	8.51426	21.866	13.4862	12.7552	27.8855	18.1811	18.1842	13.9149
LOC107987121	17.0285	20.0439	14.9846	9.92067	12.0586	12.8783	10.391	8.22246
LOC107987122	0	0	0	0	0	0	0	0.632497
LOC107987126	0	0	0	0	1.50732	0	0.865914	0
LOC107987129	3.19285	0	0	1.41724	1.50732	0	0	0.632497
LOC107987132	2.12856	12.7552	2.99693	7.0862	2.26099	3.78773	4.32957	5.69247
LOC107987133	0	0	0	1.41724	0	0	0	0
LOC107987134	0	0	0	0	0	0.757545	0	1.26499
LOC107987138	0	0	0	0	0	0	0	0
LOC107987140	0	0	1.49846	0	0	0.757545	0	0
LOC107987142	3.19285	3.64434	0	4.25172	4.52197	3.03018	4.32957	4.42748
LOC107987143	0	0	0	0	0	0	0	0.632497
LOC107987151	0	0	1.49846	0	0	0	0	0.632497
LOC107987157	0	0	1.49846	0	0	0	0	0
LOC107987159	7.44997	0	0	1.41724	0	0.757545	1.73183	1.26499
LOC107987160	0	3.64434	0	0	0	0	0	0
LOC107987164	2.12856	0	1.49846	0	0	0	0	1.26499
LOC107987166	0	0	0	0	0	0	0	0
LOC107987169	4.25713	14.5774	5.99386	11.3379	5.27563	8.333	6.92731	6.32497
LOC107987171	0	0	0	0	0	0.757545	0	0
LOC107987180	0	0	0	0	0	0.757545	0	1.26499
LOC107987182	6.38569	5.46651	0	2.83448	9.04394	11.3632	2.59774	5.05998
LOC107987192	15.9642	23.6882	7.49232	25.5103	8.29028	3.78773	13.8546	8.85496
LOC107987207	0	0	1.49846	0	0	0	0	0
LOC107987209	0	5.46651	8.99079	8.50344	1.50732	3.78773	2.59774	5.69247
LOC107987223	0	0	0	0	0	0	0	0.632497
LOC107987228	2.12856	0	0	1.41724	0	1.51509	1.73183	0.632497
LOC107987234	1021.71	854.597	654.829	528.63	1067.94	735.577	920.467	1127.11
LOC107987243	0	0	0	5.66896	0	0.757545	0	1.26499
LOC107987244	4.25713	0	0	0	4.52197	1.51509	2.59774	2.52999
LOC107987245	55.3427	78.3533	62.9355	73.6964	67.8296	59.0885	55.4185	70.8397
LOC107987247	0	0	0	0	0	0	0	0
LOC107987266	1.06428	0	0	1.41724	0.753662	0.757545	0	0.632497
LOC107987269	4.25713	9.11084	0	0	5.27563	3.78773	6.92731	6.95747
LOC107987272	0	3.64434	4.49539	4.25172	2.26099	1.51509	3.46366	3.16249
LOC107987284	1.06428	0	0	0	0	0	0	0
LOC107987292	0	0	0	0	0	0	0.865914	0
LOC107987299	130.907	91.1084	107.889	66.6102	97.2224	91.663	102.178	85.3871
LOC107987300	0	0	0	0	0	0	0	0
LOC107987303	3.19285	5.46651	1.49846	2.83448	4.52197	6.06036	4.32957	6.32497
LOC107987320	0	0	0	0	0.753662	0	0.865914	0
LOC107987322	0	0	0	0	0	0	0	0
LOC107987323	1.06428	0	0	0	1.50732	0	0	0.632497
LOC107987328	2.12856	1.82217	0	0	1.50732	0	0	0.632497
LOC107987331	0	1.82217	0	0	0	0	0	0
LOC107987346	8.51426	209.549	1.49846	181.407	11.3049	49.2405	16.4524	86.6521
LOC107987347	0	7.28868	0	1.41724	0.753662	3.78773	3.46366	6.32497
LOC107987366	0	0	0	0	0	0	0	0
LOC107987391	1.06428	0	0	0	3.01465	0.757545	0	0.632497
LOC107987392	2.12856	12.7552	2.99693	4.25172	1.50732	3.78773	4.32957	2.52999
LOC107987393	0	0	1.49846	0	0	0	0	0
LOC107987401	0	1.82217	0	0	0.753662	0	0	1.26499
LOC107987412	0	0	1.49846	0	0	0	0	0
LOC107987417	0	0	0	1.41724	0.753662	0	0	1.26499
LOC107987419	0	0	0	0	0	0	0	0
LOC107987422	1.06428	1.82217	0	0	0	0	0	0.632497
LOC107987429	1.06428	0	0	0	0	0	0	0
LOC107987435	0	1.82217	0	0	0	0	0	0
LOC107987457	0	0	0	0	0	0	0	0
LOC110091768	4.25713	18.2217	0	1.41724	0	0	1.73183	7.58997
LOC110091776	3.19285	5.46651	0	5.66896	3.01465	3.03018	0	7.58997
LOC110262331	95.7854	142.129	67.4309	130.386	154.501	49.998	171.451	65.1472
LOC110467526	14.8999	23.6882	4.49539	9.92067	14.3196	6.06036	12.9887	6.32497
LOC110467527	0	1.82217	1.49846	0	0	0.757545	0	0.632497
LOC110467528	0	0	0	0	0	0.757545	0	0
LOC110467529	1.06428	5.46651	8.99079	12.7552	7.53662	3.03018	12.1228	2.52999
LOC110467531	0	14.5774	5.99386	2.83448	5.27563	1.51509	7.79323	3.79498
LOC110467533	1827.37	3473.05	2388.55	3187.37	2297.91	753	2806.43	986.696
LOC110467534	265.006	286.081	299.693	362.813	244.186	90.9055	300.472	80.9596
LOC110467535	80.8854	134.841	86.9109	106.293	100.237	35.6046	90.0551	43.6423
LOC110467536	17.0285	56.4872	26.9724	55.2723	30.1465	17.4235	25.9774	10.7525
LOC110467537	961.047	1237.25	716.266	1054.43	691.108	399.226	1000.13	404.798
LOC110467538	185.185	278.792	176.819	246.6	198.213	78.7847	236.395	98.6696
LOC112267855	0	5.46651	0	0	0	0	0	1.26499
LOC112267858	1.06428	0	0	0	0	0	0	0
LOC112267865	0	0	0	0	0	0	0	0
LOC112267868	0	0	0	0	0	0	0	0
LOC112267879	22.3499	16.3995	13.4862	5.66896	3.01465	5.30282	4.32957	8.22246
LOC112267893	7.44997	5.46651	4.49539	2.83448	3.01465	4.54527	8.65914	3.79498
LOC112267899	3.19285	10.933	1.49846	7.0862	6.02929	4.54527	4.32957	4.42748
LOC112267900	0	0	0	0	0	0	0	0
LOC112267901	12.7714	18.2217	8.99079	8.50344	5.27563	9.84809	9.52505	8.22246
LOC112267909	3.19285	1.82217	4.49539	0	6.78296	6.81791	3.46366	1.89749
LOC112267910	4.25713	0	0	0	1.50732	0	0	0.632497
LOC112267914	0	0	1.49846	0	0	0	0	0
LOC112267915	138.357	134.841	107.889	107.71	174.85	71.2093	173.183	138.517
LOC112267917	5.32141	16.3995	0	4.25172	2.26099	3.03018	1.73183	5.05998
LOC112267918	4.25713	1.82217	0	5.66896	0.753662	1.51509	5.19548	4.42748
LOC112267925	0	1.82217	0	1.41724	0	3.03018	0	0.632497
LOC112267932	2.12856	3.64434	0	2.83448	0.753662	3.03018	0.865914	1.26499
LOC112267933	0	0	0	0	0	0	0	0
LOC112267936	4.25713	5.46651	4.49539	2.83448	9.7976	11.3632	9.52505	5.05998
LOC112267937	0	0	0	1.41724	0	0	0.865914	0.632497
LOC112267942	0	0	0	0	0	0	0	0
LOC112267946	2.12856	0	0	1.41724	0	0	1.73183	0.632497
LOC112267948	1.06428	0	0	0	0	0	0	0
LOC112267952	0	0	0	0	0	0	0	0
LOC112267955	22.3499	0	1.49846	1.41724	1.50732	6.81791	3.46366	5.69247
LOC112267957	0	1.82217	0	0	0	0	0	0
LOC112267968	3.19285	1.82217	0	1.41724	1.50732	0.757545	0.865914	0.632497
LOC112267970	0	0	0	0	0	0.757545	0	0
LOC112267974	20.2214	1.82217	5.99386	7.0862	10.5513	9.84809	8.65914	14.5474
LOC112267976	0	0	0	0	0	0.757545	0	0
LOC112267977	0	0	0	0	0	0	0	0
LOC112267982	0	0	0	0	0.753662	0.757545	0	0.632497
LOC112267984	0	0	0	0	0	0	0	0
LOC112267986	0	0	1.49846	1.41724	2.26099	10.6056	2.59774	3.16249
LOC112267988	31.9285	49.1986	26.9724	39.6827	29.3928	43.9376	31.1729	46.8048
LOC112267992	0	0	0	0	0	0	0	0
LOC112267993	0	3.64434	0	0	0	4.54527	0	1.89749
LOC112267998	0	0	0	0	0	0	0.865914	0
LOC112268009	667.305	342.568	512.475	357.144	1013.67	627.248	611.335	786.826
LOC112268012	0	0	1.49846	0	0	0	0	0
LOC112268015	0	0	0	1.41724	0	0.757545	0	0
LOC112268016	0	0	0	0	0	0	0	0
LOC112268018	0	3.64434	0	0	0	0	0	1.26499
LOC112268019	1.06428	3.64434	2.99693	0	0	1.51509	0	0.632497
LOC112268022	25.5428	1.82217	2.99693	7.0862	6.78296	5.30282	9.52505	10.12
LOC112268023	0	0	0	0	0	0	0	0
LOC112268025	0	0	0	0	0	0.757545	0	0
LOC112268028	0	0	0	0	0	0	0	0.632497
LOC112268030	46.8284	27.3325	28.4708	22.6758	20.3489	12.1207	14.7205	23.4024
LOC112268031	55.3427	134.841	23.9754	55.2723	46.727	58.331	46.7594	61.9847
LOC112268032	0	1.82217	0	1.41724	0	0.757545	0.865914	0.632497
LOC112268038	1.06428	0	0	1.41724	0	0	0	0
LOC112268039	0	1.82217	0	0	0	0	0	0
LOC112268044	1.06428	1.82217	1.49846	0	0	0	0.865914	0
LOC112268045	0	0	0	0	0.753662	0	0	1.89749
LOC112268048	0	3.64434	1.49846	0	3.01465	4.54527	0	5.69247
LOC112268050	4.25713	1.82217	5.99386	1.41724	3.01465	5.30282	7.79323	5.69247
LOC112268055	0	0	0	0	0	0	0.865914	0
LOC112268057	0	1.82217	0	0	0	0	0	0
LOC112268060	2.12856	0	0	0	0.753662	0	0	0.632497
LOC112268061	1.06428	0	8.99079	1.41724	0.753662	0	0	1.26499
LOC112268062	0	0	0	2.83448	1.50732	0	0	0
LOC112268063	6.38569	0	5.99386	4.25172	5.27563	1.51509	1.73183	3.79498
LOC112268064	1.06428	1.82217	0	5.66896	0	4.54527	0.865914	3.16249
LOC112268065	0	0	0	0	0	0	1.73183	0
LOC112268067	0	0	0	0	0	0	0	0
LOC112268069	0	0	0	0	0.753662	0	0	0
LOC112268070	3.19285	0	2.99693	0	0.753662	0.757545	0	0
LOC112268071	0	0	0	0	0	0	0	0
LOC112268073	4.25713	5.46651	11.9877	4.25172	12.8122	12.1207	4.32957	10.7525
LOC112268075	0	0	0	0	2.26099	0.757545	0	0
LOC112268076	0	5.46651	0	0	0	0	0	0.632497
LOC112268077	21.2856	1.82217	2.99693	1.41724	6.78296	15.1509	8.65914	12.0174
LOC112268078	14.8999	45.5542	2.99693	15.5896	13.5659	12.8783	10.391	20.2399
LOC112268079	0	0	0	0	0	0	0	0
LOC112268080	0	0	0	0	0	0	0	0
LOC112268081	0	0	0	0	0	1.51509	0	0
LOC112268090	0	0	2.99693	0	1.50732	0	0	0
LOC112268093	30.8642	129.374	19.48	72.2792	11.3049	59.8461	16.4524	158.124
LOC112268094	0	0	0	0	0	0	0	0
LOC112268095	0	5.46651	0	0	2.26099	0.757545	1.73183	1.26499
LOC112268096	1.06428	0	0	0	0	0.757545	0	0.632497
LOC112268102	3.19285	7.28868	2.99693	7.0862	5.27563	12.8783	5.19548	8.85496
LOC112268104	0	0	0	0	0	0	0	0
LOC112268106	0	0	0	0	0	0	0	0.632497
LOC112268110	1.06428	0	1.49846	2.83448	5.27563	0.757545	3.46366	1.26499
LOC112268113	2.12856	7.28868	4.49539	4.25172	2.26099	4.54527	4.32957	3.16249
LOC112268118	10.6428	21.866	5.99386	9.92067	19.5952	23.4839	12.1228	20.8724
LOC112268123	0	0	0	0	0	0	0	0
LOC112268126	2.12856	1.82217	0	0	0.753662	2.27264	0.865914	0
LOC112268130	18.0928	20.0439	19.48	9.92067	24.8708	17.4235	12.9887	21.5049
LOC112268132	0	0	0	0	0	0	0	0
LOC112268133	200.085	91.1084	127.369	100.624	377.585	106.814	215.613	160.654
LOC112268135	0	0	0	0	0	0	0	0
LOC112268140	5.32141	3.64434	1.49846	4.25172	3.01465	2.27264	2.59774	6.32497
LOC112268141	0	0	1.49846	0	2.26099	1.51509	0	1.89749
LOC112268143	3.19285	9.11084	2.99693	1.41724	2.26099	4.54527	0	6.95747
LOC112268145	1.06428	1.82217	0	0	0	0	0	0
LOC112268146	0	1.82217	0	0	0	0	0	0
LOC112268148	36.1856	16.3995	14.9846	24.0931	17.3342	23.4839	16.4524	22.1374
LOC112268150	46.8284	38.2655	16.4831	29.762	55.0173	39.3924	29.4411	43.6423
LOC112268151	0	0	0	0	0	0	0	0
LOC112268152	1.06428	1.82217	5.99386	0	0	0	0.865914	0.632497
LOC112268153	0	0	0	0	0	0	0	0
LOC112268159	0	0	0	0	0	0	0	0
LOC112268162	0	0	0	0	0	0	0	0
LOC112268165	2.12856	0	2.99693	1.41724	0.753662	0	0	5.05998
LOC112268167	35.1213	74.7089	32.9662	22.6758	41.4514	23.4839	19.916	29.0949
LOC112268169	0	3.64434	0	1.41724	1.50732	5.30282	6.92731	3.79498
LOC112268170	0	0	5.99386	2.83448	2.26099	2.27264	0.865914	1.26499
LOC112268174	1.06428	1.82217	0	1.41724	0	2.27264	0	1.89749
LOC112268175	0	3.64434	0	0	0	0	0	0
LOC112268176	0	0	0	0	0.753662	0	0	0
LOC112268179	1.06428	3.64434	0	0	0	0	0.865914	0
LOC112268182	6.38569	3.64434	14.9846	5.66896	5.27563	1.51509	3.46366	4.42748
LOC112268183	0	0	0	0	0	0	0	0
LOC112268186	1.06428	1.82217	0	0	0	0	0.865914	0.632497
LOC112268191	0	0	0	0	0	0	0	0
LOC112268192	13.8357	18.2217	1.49846	5.66896	9.7976	13.6358	6.92731	13.2824
LOC112268194	0	1.82217	0	0	0	0	0	0
LOC112268197	56.4069	78.3533	70.4278	80.7826	82.9028	101.511	57.1503	111.952
LOC112268198	21.2856	41.9099	17.9816	11.3379	8.29028	14.3934	10.391	16.4449
LOC112268199	133.035	123.907	61.437	147.393	50.4953	81.0574	61.4799	110.687
LOC112268200	0	0	0	1.41724	0	0	0	0
LOC112268209	0	0	0	0	0	0	0.865914	0
LOC112268210	0	0	0	0	0	0.757545	0	0
LOC112268218	0	0	0	1.41724	0	0	0	0.632497
LOC112268219	2.12856	7.28868	4.49539	0	2.26099	6.06036	1.73183	1.26499
LOC112268225	117.071	87.4641	70.4278	76.5309	81.3955	81.0574	66.6754	106.892
LOC112268227	3.19285	3.64434	2.99693	1.41724	12.8122	14.3934	5.19548	17.7099
LOC112268228	0	0	0	0	0	0	0	0.632497
LOC112268231	10.6428	1.82217	37.4616	7.0862	6.02929	3.78773	2.59774	8.85496
LOC112268235	90.464	98.3971	85.4125	68.0275	85.1638	64.3914	71.8709	67.0447
LOC112268239	10.6428	18.2217	5.99386	18.4241	6.78296	9.09055	7.79323	3.79498
LOC112268244	19.1571	16.3995	14.9846	24.0931	10.5513	12.1207	7.79323	20.2399
LOC112268245	0	0	0	0	0.753662	0	0.865914	0
LOC112268247	0	0	0	1.41724	0	0	0	0
LOC112268248	0	0	0	0	0	0	0	1.26499
LOC112268250	4.25713	0	4.49539	4.25172	1.50732	2.27264	4.32957	3.79498
LOC112268251	24.4785	16.3995	10.4892	14.1724	17.3342	4.54527	9.52505	8.22246
LOC112268252	0	0	0	0	0	0	0	0
LOC112268255	0	0	0	0	1.50732	0	0.865914	0
LOC112268261	348.02	393.588	248.745	364.23	206.503	262.868	238.126	308.026
LOC112268263	0	1.82217	0	0	0.753662	0	0	1.26499
LOC112268264	0	1.82217	1.49846	1.41724	0	0.757545	0.865914	1.89749
LOC112268267	603.448	1053.21	443.545	745.468	313.523	519.676	446.812	792.519
LOC112268269	11.7071	5.46651	10.4892	1.41724	8.29028	10.6056	10.391	7.58997
LOC112268271	0	3.64434	0	0	0	0	1.73183	0
LOC112268272	5.32141	5.46651	0	4.25172	3.01465	4.54527	1.73183	3.79498
LOC112268273	0	0	0	0	0	0	0	0
LOC112268274	6.38569	7.28868	1.49846	5.66896	3.01465	5.30282	4.32957	6.95747
LOC112268283	0	0	0	0	0	0	0	0
LOC112268288	8.51426	1.82217	0	0	0	0	0	1.89749
LOC112268293	84.0783	107.508	125.871	107.71	60.2929	70.4517	50.223	87.9171
LOC112268295	0	0	1.49846	0	0	0.757545	0.865914	0
LOC112268297	0	7.28868	4.49539	5.66896	2.26099	6.06036	4.32957	5.05998
LOC112268300	0	0	0	0	0	0	0	0
LOC112268307	76.6283	51.0207	59.9386	34.0137	38.4367	45.4527	36.3684	68.3097
LOC112268309	0	0	0	0	0	0	0	0
LOC112268311	3.19285	9.11084	0	7.0862	0.753662	9.84809	0.865914	1.89749
LOC112268312	0	0	0	0	0	0	0	0.632497
LOC112268317	0	0	1.49846	2.83448	0.753662	3.03018	0	0
LOC112268327	0	1.82217	0	0	0	0	0.865914	0
LOC112268402	0	0	1.49846	1.41724	0	0	0	2.52999
LOC112268410	0	1.82217	0	0	0	0	0	0
LOC112268412	2.12856	1.82217	2.99693	0	0	0.757545	0.865914	0
LOC112268413	0	0	1.49846	0	0	0	0	0
LOC112268415	15.9642	9.11084	26.9724	19.8413	10.5513	12.1207	9.52505	13.9149
LOC112268418	1.06428	1.82217	0	1.41724	0	0.757545	0.865914	0
LOC112268419	18.0928	25.5104	20.9785	12.7552	9.7976	10.6056	7.79323	17.7099
LOC112268423	0	0	0	0	0	0	0.865914	0.632497
LOC112268431	0	0	1.49846	0	0	1.51509	0.865914	1.26499
LOC112268432	2.12856	5.46651	10.4892	4.25172	4.52197	3.78773	1.73183	2.52999
LOC112268433	0	0	0	0	1.50732	1.51509	0.865914	0.632497
LOC112268445	0	0	1.49846	0	2.26099	0	0	1.89749
LOC112268449	0	0	0	0	0	0	0	0
LOC112268450	1.06428	3.64434	0	0	2.26099	1.51509	2.59774	4.42748
LOC112268451	0	0	0	0	0	0	0.865914	1.26499
LOC112268458	20.2214	9.11084	11.9877	1.41724	8.29028	3.78773	6.92731	3.16249
LOC112268460	6.38569	5.46651	14.9846	7.0862	4.52197	5.30282	5.19548	5.05998
LOC112268462	0	0	0	0	0	0	0	0
LOC112268465	0	0	0	0	2.26099	1.51509	0	3.16249
LOC112268467	0	0	0	0	0.753662	0	0.865914	0
LOC112268468	0	0	0	0	0	0	0	0
LOC112268469	1.06428	1.82217	1.49846	4.25172	1.50732	1.51509	0.865914	1.26499
LOC112268474	27.6713	30.9769	20.9785	17.0069	9.7976	8.333	6.92731	18.3424
LOC112543491	9.57854	10.933	5.99386	8.50344	15.8269	8.333	15.5865	9.48746
LOC112577516	0	0	0	0	0	0	0	0
LOC112694756	0	1.82217	1.49846	1.41724	0	0	2.59774	0
LOC114224	13.8357	12.7552	7.49232	14.1724	16.5806	7.57545	18.1842	13.9149
LOC114841035	0	0	0	0	0	0	0	0
LOC115308161	4.25713	7.28868	4.49539	9.92067	4.52197	6.81791	4.32957	3.79498
LOC117779438	2.12856	0	2.99693	5.66896	9.04394	2.27264	0	3.16249
LOC119746555	89.3997	94.7528	67.4309	82.1999	33.9148	34.0895	58.0162	46.1723
LOC121627959	152.192	225.949	136.36	209.751	135.659	134.086	173.183	117.644
LOC121676924	0	0	0	1.41724	0	0	0	0
LOC121725015	0	0	0	0	0	0	0	0.632497
LOC122319436	0	0	0	0	0	0.757545	0	0
LOC122394733	0	0	0	0	0	0.757545	0	0
LOC122455340	0	0	0	0	0	0	0	0
LOC122455341	1.06428	0	4.49539	1.41724	0	1.51509	1.73183	0.632497
LOC122455342	0	0	0	0	0.753662	0	0	0
LOC122526776	1.06428	1.82217	2.99693	1.41724	1.50732	0.757545	2.59774	1.26499
LOC122526780	5.32141	1.82217	8.99079	0	3.76831	1.51509	0	5.05998
LOC122526782	6.38569	3.64434	10.4892	8.50344	6.78296	13.6358	14.7205	5.69247
LOC122539212	41.507	52.8429	65.9324	42.5172	54.2636	37.8773	36.3684	46.1723
LOC122539213	0	0	0	0	0.753662	0	0	0
LOC122539214	185.185	143.951	137.859	99.2067	140.935	143.176	141.144	117.644
LOC123862	0	0	0	0	0	0	0	0
LOC124296660	0	1.82217	0	1.41724	0.753662	0	0	0
LOC124865	0	0	0	0	0.753662	0	0	0.632497
LOC124900163	173.478	233.238	194.8	138.889	106.266	103.026	133.351	128.397
LOC124900164	0	3.64434	0	0	0	0	0	0
LOC124900165	3.19285	9.11084	0	4.25172	7.53662	3.78773	3.46366	8.85496
LOC124900166	2.12856	1.82217	0	0	0	0	0	2.52999
LOC124900167	5.32141	0	2.99693	0	3.01465	1.51509	2.59774	1.89749
LOC124900168	0	0	1.49846	0	0	0	1.73183	0
LOC124900171	0	0	0	0	0.753662	0	0.865914	0
LOC124900172	1.06428	0	1.49846	0	0	0	0	0.632497
LOC124900173	0	0	1.49846	0	0.753662	0	0	0
LOC124900175	1.06428	1.82217	0	1.41724	1.50732	0.757545	0	1.26499
LOC124900176	0	0	0	0	0	0	0	0
LOC124900177	0	0	0	0	0	0	0	0
LOC124900179	0	0	0	0	0.753662	0	0.865914	0.632497
LOC124900180	1.06428	3.64434	1.49846	1.41724	0.753662	1.51509	0.865914	3.79498
LOC124900181	0	3.64434	2.99693	1.41724	1.50732	3.78773	0	3.79498
LOC124900183	5.32141	7.28868	10.4892	0	6.78296	3.03018	3.46366	3.79498
LOC124900184	3.19285	3.64434	14.9846	2.83448	0.753662	3.03018	1.73183	6.95747
LOC124900187	0	0	0	0	0	0	0	0
LOC124900188	0	0	1.49846	1.41724	1.50732	3.03018	0	2.52999
LOC124900189	0	0	0	0	0	0	0	0
LOC124900190	18.0928	12.7552	19.48	9.92067	16.5806	9.84809	7.79323	18.3424
LOC124900191	3.19285	1.82217	0	0	7.53662	3.03018	9.52505	7.58997
LOC124900193	5.32141	16.3995	0	4.25172	6.02929	1.51509	4.32957	1.26499
LOC124900194	0	0	0	0	0	0	0	0
LOC124900195	0	0	0	0	0	0	0.865914	0
LOC124900196	1.06428	0	0	0	0.753662	0	0	0
LOC124900197	0	0	0	0	0.753662	0	0	0.632497
LOC124900200	0	0	0	0	0	0	0	0
LOC124900201	0	0	0	0	0	0	0	4.42748
LOC124900202	3.19285	3.64434	0	1.41724	3.76831	4.54527	1.73183	6.32497
LOC124900203	0	0	0	0	0	0	0	0
LOC124900204	0	0	0	0	0	0	0	0
LOC124900205	1.06428	0	1.49846	5.66896	0.753662	1.51509	0	3.16249
LOC124900207	0	0	0	0	0	0	0	0.632497
LOC124900208	0	0	0	0	1.50732	0.757545	0	0.632497
LOC124900212	2.12856	0	0	2.83448	0	0	0	0.632497
LOC124900213	0	0	0	0	0	0	0	0
LOC124900214	8.51426	0	8.99079	5.66896	0.753662	2.27264	0	2.52999
LOC124900215	6.38569	3.64434	1.49846	5.66896	0	0.757545	1.73183	1.89749
LOC124900216	3.19285	0	0	0	0.753662	0	0	0
LOC124900217	1.06428	0	2.99693	0	0	0.757545	0	0
LOC124900221	1.06428	0	1.49846	0	0.753662	0	0	0.632497
LOC124900222	0	0	0	0	0	0	0	0
LOC124900224	1.06428	1.82217	1.49846	1.41724	0.753662	0.757545	0	1.26499
LOC124900226	2.12856	0	0	0	0.753662	0.757545	0.865914	0
LOC124900228	3.19285	5.46651	0	5.66896	3.01465	4.54527	4.32957	2.52999
LOC124900232	116.007	127.552	103.394	102.041	149.979	71.2093	90.921	122.072
LOC124900234	80.8854	114.797	38.9601	29.762	83.6564	51.5131	49.3571	64.5147
LOC124900237	0	0	0	0	0	0	0	0
LOC124900239	0	0	0	0	0	0.757545	0	0
LOC124900242	5.32141	9.11084	5.99386	8.50344	13.5659	9.09055	8.65914	9.48746
LOC124900244	0	7.28868	0	0	0	0	0	0
LOC124900247	0	0	0	0	0	0	0	0
LOC124900249	0	1.82217	0	0	0	0	0	0
LOC124900253	0	0	0	0	0	0	0	0.632497
LOC124900254	0	0	1.49846	0	1.50732	0.757545	0	2.52999
LOC124900265	9.57854	16.3995	5.99386	1.41724	3.76831	3.78773	2.59774	6.32497
LOC124900268	0	0	0	0	0	0.757545	0	0
LOC124900269	0	0	0	2.83448	0	0	0.865914	0
LOC124900271	1.06428	1.82217	0	4.25172	0.753662	0.757545	0.865914	1.26499
LOC124900272	34.057	49.1986	14.9846	26.9275	22.6099	22.7264	21.6479	38.5823
LOC124900273	119.2	129.374	76.4217	73.6964	110.788	58.331	93.5187	74.0022
LOC124900274	8.51426	5.46651	10.4892	11.3379	15.0732	8.333	22.5138	7.58997
LOC124900275	121.328	85.6419	118.379	90.7033	57.2783	39.3924	54.5526	50.5998
LOC124900276	3.19285	3.64434	0	8.50344	4.52197	0.757545	4.32957	1.26499
LOC124900281	0	0	0	1.41724	0	0	0	0
LOC124900282	1.06428	0	0	0	0	0.757545	0.865914	4.42748
LOC124900287	87.2711	102.041	70.4278	99.2067	88.9321	95.4507	90.921	110.054
LOC124900288	14.8999	20.0439	4.49539	11.3379	8.29028	6.06036	9.52505	7.58997
LOC124900289	1.06428	0	0	0	0	0	0	0
LOC124900291	0	0	0	0	0	0	0	0.632497
LOC124900293	1.06428	0	0	0	1.50732	2.27264	4.32957	1.89749
LOC124900296	1.06428	0	2.99693	2.83448	2.26099	1.51509	1.73183	1.26499
LOC124900301	34.057	25.5104	22.477	25.5103	12.8122	15.1509	17.3183	19.6074
LOC124900302	37.2499	29.1547	40.4585	26.9275	19.5952	21.9688	38.9661	36.0523
LOC124900303	0	0	0	0	0	0.757545	0	0
LOC124900305	0	0	0	0	0	0	0	0
LOC124900306	10.6428	10.933	22.477	15.5896	30.1465	31.0594	25.9774	29.0949
LOC124900311	0	0	0	0	0.753662	0	0	0
LOC124900312	0	0	0	0	0	0	0	0
LOC124900313	0	0	0	0	0	0	0	0
LOC124900314	0	0	0	0	0	0.757545	0	0.632497
LOC124900315	0	0	0	0	0	0.757545	0	0
LOC124900317	7.44997	5.46651	4.49539	1.41724	13.5659	8.333	3.46366	10.7525
LOC124900321	1.06428	0	2.99693	0	3.01465	0	0	0.632497
LOC124900322	0	0	0	0	0	0	0	0.632497
LOC124900324	3.19285	1.82217	0	1.41724	1.50732	0.757545	0	1.89749
LOC124900327	0	0	0	0	0	0	0	0
LOC124900332	0	0	1.49846	0	0.753662	0	0.865914	2.52999
LOC124900335	1.06428	0	0	0	0	0	0	0
LOC124900336	0	0	0	0	0	0.757545	0	2.52999
LOC124900337	89.3997	40.0877	92.9048	41.0999	74.6125	35.6046	55.4185	35.4198
LOC124900339	0	0	1.49846	0	0	0	1.73183	1.26499
LOC124900342	1.06428	0	0	0	0	0	1.73183	0
LOC124900346	0	0	1.49846	1.41724	1.50732	0.757545	0.865914	1.89749
LOC124900347	0	0	0	0	0	0	0	0
LOC124900348	3.19285	5.46651	1.49846	0	2.26099	2.27264	0.865914	1.89749
LOC124900350	0	0	0	0	0	0	0	0
LOC124900351	0	1.82217	0	0	0	0	0	0
LOC124900352	0	0	1.49846	0	0.753662	0.757545	0.865914	0.632497
LOC124900353	0	0	0	0	1.50732	0	0	0
LOC124900354	0	0	0	0	0.753662	0	0	0
LOC124900355	0	0	0	0	0	0	0	0
LOC124900356	0	0	0	0	0	0	0	0
LOC124900364	6.38569	7.28868	2.99693	8.50344	7.53662	3.78773	6.0614	8.22246
LOC124900365	0	0	0	0	0.753662	0	0	0
LOC124900366	3.19285	0	0	0	0.753662	0	0	3.16249
LOC124900372	135.164	107.508	112.385	113.379	111.542	78.7847	93.5187	75.2672
LOC124900373	1.06428	0	1.49846	1.41724	8.29028	4.54527	2.59774	1.89749
LOC124900374	0	0	0	0	0	0	0	0
LOC124900375	0	0	0	0	0	0	0	0
LOC124900376	0	0	0	0	4.52197	1.51509	0.865914	1.26499
LOC124900379	2.12856	1.82217	0	2.83448	1.50732	0	0.865914	2.52999
LOC124900382	3.19285	3.64434	1.49846	1.41724	1.50732	3.78773	0.865914	3.79498
LOC124900383	0	1.82217	0	0	0	0	0	0.632497
LOC124900384	2.12856	5.46651	1.49846	5.66896	1.50732	2.27264	1.73183	2.52999
LOC124900385	0	0	2.99693	0	0	0	0	0
LOC124900386	4.25713	3.64434	8.99079	8.50344	2.26099	0.757545	5.19548	6.32497
LOC124900387	21.2856	20.0439	19.48	25.5103	18.0879	20.4537	11.2569	12.6499
LOC124900389	0	7.28868	0	0	3.76831	1.51509	2.59774	0.632497
LOC124900390	17.0285	34.6212	44.9539	17.0069	21.1025	23.4839	12.9887	27.8299
LOC124900391	487.441	340.746	391.099	323.131	295.435	225.749	279.69	284.624
LOC124900394	0	3.64434	0	1.41724	0	0.757545	0.865914	0.632497
LOC124900397	0	0	0	0	0	0	0	0
LOC124900399	0	0	0	0	0	0.757545	0	0
LOC124900400	0	0	0	0	0	0	0	0
LOC124900411	0	0	0	0	0.753662	0	0	0
LOC124900412	481.055	461.009	271.222	280.613	480.836	364.379	332.511	520.545
LOC124900413	0	0	0	0	0	0	0	0
LOC124900414	1.06428	7.28868	5.99386	7.0862	3.01465	3.03018	1.73183	4.42748
LOC124900415	4.25713	7.28868	2.99693	8.50344	5.27563	4.54527	0.865914	8.85496
LOC124900416	0	0	0	0	0	0	0	0
LOC124900417	13.8357	23.6882	22.477	25.5103	15.0732	16.666	17.3183	18.3424
LOC124900418	0	0	0	0	0	0	0	0
LOC124900419	0	1.82217	0	0	0	1.51509	2.59774	0.632497
LOC124900420	169.221	176.75	119.877	102.041	168.067	128.025	138.546	174.569
LOC124900421	0	0	1.49846	0	0	0	0	0.632497
LOC124900422	0	0	0	0	0	0	0	0
LOC124900423	5.32141	0	5.99386	8.50344	8.29028	8.333	3.46366	3.16249
LOC124900425	0	0	0	0	0	0	0	0
LOC124900426	4.25713	3.64434	10.4892	1.41724	3.76831	6.06036	0.865914	8.85496
LOC124900427	0	0	0	0	0	0	0	0.632497
LOC124900429	1.06428	3.64434	1.49846	0	0.753662	2.27264	2.59774	0.632497
LOC124900430	0	0	0	0	0	0.757545	0	0
LOC124900432	3.19285	1.82217	0	1.41724	0	0.757545	0.865914	0
LOC124900433	0	0	0	0	0	0	0	0
LOC124900436	0	0	0	0	0	0	0	0
LOC124900437	0	0	0	0	0	0	0.865914	0
LOC124900439	0	0	1.49846	0	0	0	0.865914	0
LOC124900440	0	0	0	0	0	0	0.865914	0
LOC124900441	1.06428	0	0	0	0	0	0	0
LOC124900442	0	0	0	0	0	0	0	0
LOC124900443	1.06428	0	0	1.41724	0.753662	0	0	0
LOC124900444	0	1.82217	0	0	0	0	0	0
LOC124900445	1.06428	3.64434	2.99693	2.83448	3.01465	0.757545	0.865914	0.632497
LOC124900446	0	0	0	0	0	0	0	0
LOC124900447	0	1.82217	0	0	0	0	0	0
LOC124900448	1.06428	0	0	0	1.50732	0.757545	0	0
LOC124900449	2.12856	1.82217	0	0	0	2.27264	0	2.52999
LOC124900450	0	0	0	0	0	0	0	0
LOC124900452	0	0	0	0	0	0	0	0.632497
LOC124900457	1.06428	1.82217	0	0	1.50732	2.27264	3.46366	3.16249
LOC124900458	166.028	204.083	161.834	161.565	159.776	153.024	134.217	192.279
LOC124900459	55.3427	18.2217	56.9416	17.0069	104.759	15.9085	61.4799	27.1974
LOC124900460	1.06428	0	0	0	0	0	0.865914	0
LOC124900463	0	0	0	0	0	0	0	0
LOC124900464	2.12856	9.11084	5.99386	1.41724	1.50732	0.757545	2.59774	1.89749
LOC124900465	58.5355	81.9976	61.437	53.8551	47.4807	83.33	45.0275	72.1047
LOC124900466	9.57854	10.933	7.49232	2.83448	24.1172	6.81791	12.9887	15.1799
LOC124900468	0	0	0	0	0.753662	0	0.865914	0
LOC124900469	0	0	1.49846	1.41724	1.50732	2.27264	0	0.632497
LOC124900476	0	0	0	0	0	0	1.73183	1.26499
LOC124900477	20.2214	43.7321	25.4739	29.762	40.6977	34.8471	38.9661	43.6423
LOC124900478	1.06428	0	2.99693	0	0	0	0	0
LOC124900479	3.19285	1.82217	0	1.41724	2.26099	1.51509	3.46366	1.26499
LOC124900486	12.7714	45.5542	1.49846	22.6758	39.1904	12.1207	27.7092	47.4373
LOC124900487	81.9497	40.0877	77.9201	34.0137	80.6418	50.7555	58.8822	42.3773
LOC124900492	0	0	0	0	0	0.757545	0	0.632497
LOC124900498	1.06428	0	2.99693	1.41724	1.50732	0	0	0
LOC124900499	3.19285	1.82217	0	2.83448	1.50732	3.78773	2.59774	0.632497
LOC124900509	0	1.82217	0	1.41724	0	0	0	0
LOC124900511	0	0	0	0	0	0	0	0
LOC124900512	46.8284	38.2655	32.9662	15.5896	15.0732	11.3632	19.0501	17.0774
LOC124900513	60.6641	109.33	17.9816	46.7689	31.6538	48.4829	43.2957	49.3348
LOC124900514	55.3427	81.9976	47.9509	66.6102	33.9148	59.0885	31.1729	54.3948
LOC124900515	0	0	0	0	2.26099	0	0	0
LOC124900521	0	0	0	0	0	0	0	0.632497
LOC124900524	6.38569	5.46651	2.99693	5.66896	3.01465	4.54527	2.59774	6.32497
LOC124900525	1.06428	1.82217	2.99693	0	2.26099	0	1.73183	0
LOC124900526	0	5.46651	0	0	0.753662	0	0	0
LOC124900529	0	0	0	0	0	0.757545	0	0
LOC124900530	0	0	0	0	0	0	0	0
LOC124900532	0	0	0	0	2.26099	0.757545	0	1.26499
LOC124900534	0	0	0	0	0	0	0	0
LOC124900537	6.38569	9.11084	8.99079	7.0862	7.53662	3.78773	3.46366	3.16249
LOC124900538	1.06428	0	0	0	0	0.757545	0	0
LOC124900541	0	0	0	0	0	2.27264	5.19548	0.632497
LOC124900543	12.7714	5.46651	8.99079	7.0862	26.3782	16.666	10.391	11.3849
LOC124900545	0	0	0	0	2.26099	3.78773	1.73183	3.79498
LOC124900546	0	9.11084	2.99693	5.66896	1.50732	2.27264	2.59774	4.42748
LOC124900547	233.078	240.526	199.296	229.593	209.518	234.839	167.987	258.691
LOC124900548	13.8357	12.7552	11.9877	0	9.7976	9.09055	11.2569	13.2824
LOC124900549	4.25713	3.64434	0	4.25172	2.26099	3.78773	1.73183	4.42748
LOC124900550	1.06428	3.64434	1.49846	1.41724	1.50732	0	1.73183	4.42748
LOC124900553	0	0	0	0	0	0	0.865914	1.26499
LOC124900555	1.06428	9.11084	0	2.83448	3.76831	4.54527	2.59774	5.05998
LOC124900556	0	5.46651	1.49846	0	2.26099	3.03018	0	5.05998
LOC124900557	0	0	0	0	0	0.757545	0	0.632497
LOC124900560	9.57854	9.11084	1.49846	9.92067	14.3196	3.78773	9.52505	8.22246
LOC124900561	3.19285	0	0	1.41724	1.50732	2.27264	1.73183	3.16249
LOC124900562	0	0	0	0	0	0	0	0
LOC124900564	1.06428	0	0	0	0.753662	0	1.73183	0.632497
LOC124900565	0	1.82217	0	1.41724	0	0	0	0
LOC124900586	19.1571	20.0439	17.9816	7.0862	11.3049	15.9085	14.7205	22.7699
LOC124900588	1.06428	9.11084	0	2.83448	2.26099	3.03018	2.59774	3.79498
LOC124900595	0	0	0	0	0	0	0	0
LOC124900597	0	0	0	0	0	0	0	0
LOC124900598	1.06428	0	1.49846	1.41724	1.50732	1.51509	5.19548	0
LOC124900601	2.12856	7.28868	7.49232	0	2.26099	1.51509	0.865914	2.52999
LOC124900602	0	0	8.99079	7.0862	7.53662	6.06036	3.46366	5.05998
LOC124900603	0	0	0	0	0	0	0	0
LOC124900605	538.527	473.764	495.992	355.727	318.799	283.322	282.288	293.479
LOC124900606	0	3.64434	0	0	0.753662	0.757545	0	0.632497
LOC124900607	0	0	0	0	0.753662	0	0	0
LOC124900608	19.1571	30.9769	8.99079	12.7552	12.0586	18.1811	21.6479	19.6074
LOC124900609	0	0	0	4.25172	0.753662	3.78773	0.865914	3.16249
LOC124900617	0	0	0	0	0	0	0	0
LOC124900618	0	0	0	0	0	0	0.865914	0.632497
LOC124900622	0	0	0	0	0	0	0	0
LOC124900623	0	1.82217	2.99693	0	0	0	0	0
LOC124900637	0	0	0	0	0.753662	0	0.865914	0
LOC124900638	5.32141	1.82217	2.99693	0	0	0	1.73183	1.89749
LOC124900641	0	1.82217	1.49846	1.41724	0	4.54527	2.59774	0
LOC124900642	1.06428	0	2.99693	0	0	0.757545	0	0
LOC124900643	0	0	0	0	0	0	0	0
LOC124900644	1.06428	1.82217	0	0	0	0.757545	0	0
LOC124900645	0	1.82217	4.49539	5.66896	0.753662	1.51509	0	1.89749
LOC124900646	5.32141	3.64434	2.99693	14.1724	0	0	2.59774	4.42748
LOC124900647	89.3997	284.258	40.4585	136.055	27.8855	56.8159	53.6867	104.995
LOC124900649	1.06428	0	0	0	0.753662	1.51509	1.73183	0.632497
LOC124900650	1.06428	3.64434	0	0	0	0	0.865914	0
LOC124900652	0	0	2.99693	1.41724	0.753662	1.51509	1.73183	0.632497
LOC124900653	28.7356	85.6419	41.957	29.762	20.3489	30.3018	26.8433	24.0349
LOC124900656	0	1.82217	0	2.83448	3.76831	1.51509	0	1.26499
LOC124900657	0	0	11.9877	1.41724	4.52197	5.30282	1.73183	5.69247
LOC124900660	1.06428	0	0	0	0	0	0	0.632497
LOC124900662	0	0	0	0	0	0	0	0
LOC124900664	2.12856	0	1.49846	0	4.52197	0	3.46366	3.16249
LOC124900665	2.12856	5.46651	2.99693	11.3379	3.01465	6.06036	3.46366	8.22246
LOC124900666	5.32141	23.6882	2.99693	12.7552	9.04394	3.78773	6.0614	5.05998
LOC124900667	4.25713	0	2.99693	4.25172	3.01465	0.757545	0	1.89749
LOC124900668	0	5.46651	1.49846	0	1.50732	0	6.92731	3.16249
LOC124900669	0	0	0	0	0	0	0	0
LOC124900670	0	0	0	0	0	0	0	0
LOC124900671	3.19285	7.28868	1.49846	0	0.753662	1.51509	1.73183	2.52999
LOC124900672	1.06428	0	0	0	0	0	0	1.89749
LOC124900673	0	1.82217	0	0	0	0	0	0
LOC124900674	1.06428	3.64434	0	0	0	0.757545	0	2.52999
LOC124900676	1.06428	0	0	2.83448	4.52197	1.51509	0.865914	0.632497
LOC124900677	0	0	0	0	0	0	0	0
LOC124900678	8.51426	12.7552	5.99386	4.25172	9.7976	3.78773	9.52505	2.52999
