## Supplemental Table 4 for "Human GPR174 deficiency drives polyclonal lymphoproliferative disease via defects in T cell function" (part 2 of 3)

### Sheet: Normalized_counts (continued)
	01.D1_4d_UnE_L10	02.D2_4d_UnE_L10	03.D1_4d_AAVS_L10	04.D2_4d_AAVS_L10	05.D1_4d_sg1_L10	06.D2_4d_sg1_L10	07.D1_4d_sg2_L10	08.D2_4d_sg2_L10
LOC124900679	1.06428	0	0	0	0	0	0	0
LOC124900681	4.25713	10.933	10.4892	9.92067	2.26099	2.27264	6.0614	3.79498
LOC124900682	0	0	0	1.41724	0	0	0	0
LOC124900685	0	1.82217	0	0	0.753662	1.51509	0.865914	3.16249
LOC124900686	0	0	1.49846	0	0	2.27264	1.73183	0.632497
LOC124900688	0	1.82217	0	0	0.753662	4.54527	0.865914	4.42748
LOC124900689	0	0	0	0	0	0	0	0.632497
LOC124900690	1.06428	3.64434	0	1.41724	0.753662	0.757545	0.865914	0.632497
LOC124900691	1.06428	1.82217	1.49846	1.41724	0.753662	2.27264	3.46366	5.05998
LOC124900692	4.25713	3.64434	11.9877	12.7552	18.8415	9.84809	6.92731	15.8124
LOC124900693	1.06428	0	0	0	0	1.51509	1.73183	0
LOC124900695	5.32141	1.82217	0	0	2.26099	2.27264	2.59774	5.05998
LOC124900697	0	3.64434	0	1.41724	0.753662	0	0	0.632497
LOC124900698	6.38569	3.64434	1.49846	0	1.50732	3.78773	2.59774	4.42748
LOC124900699	0	0	0	0	0	0	0	0
LOC124900700	1.06428	0	0	0	2.26099	0	0.865914	0
LOC124900701	10.6428	3.64434	1.49846	9.92067	8.29028	6.06036	5.19548	8.22246
LOC124900702	0	0	0	0	0	0	1.73183	0
LOC124900704	0	0	0	1.41724	0	0	0	0
LOC124900705	2.12856	1.82217	1.49846	4.25172	3.01465	4.54527	4.32957	5.05998
LOC124900706	14.8999	5.46651	4.49539	8.50344	6.02929	3.78773	5.19548	8.85496
LOC124900708	2.12856	1.82217	0	0	0.753662	0	0.865914	0
LOC124900710	2.12856	0	0	2.83448	0	0.757545	0.865914	0
LOC124900711	1.06428	1.82217	2.99693	2.83448	0.753662	2.27264	1.73183	3.16249
LOC124900712	3.19285	0	0	1.41724	0	0	0	0
LOC124900713	17.0285	23.6882	25.4739	22.6758	15.0732	15.1509	17.3183	27.1974
LOC124900716	0	0	0	0	0	0	0	0
LOC124900717	1.06428	1.82217	2.99693	2.83448	1.50732	3.03018	0.865914	1.26499
LOC124900718	14.8999	29.1547	19.48	32.5965	17.3342	38.6348	16.4524	25.2999
LOC124900721	0	0	0	0	0.753662	2.27264	0	4.42748
LOC124900722	690.719	484.697	630.853	405.33	700.905	565.886	542.062	766.587
LOC124900723	0	0	0	0	0	0.757545	0	0
LOC124900724	0	0	2.99693	1.41724	0.753662	2.27264	0	1.26499
LOC124900725	0	0	0	0	0	0	0	0
LOC124900726	0	0	0	0	0	0.757545	0	0
LOC124900727	0	0	1.49846	7.0862	1.50732	0.757545	0.865914	1.26499
LOC124900728	0	0	1.49846	0	0	0	0	0
LOC124900729	0	0	0	0	0	0	0	0
LOC124900731	1.06428	0	0	0	0	0	0	6.32497
LOC124900732	1.06428	1.82217	0	0	4.52197	2.27264	6.0614	3.16249
LOC124900733	0	0	0	0	0	0	0	0
LOC124900735	0	0	0	0	0	0	0	0
LOC124900738	12.7714	5.46651	7.49232	4.25172	9.04394	21.2113	6.0614	18.3424
LOC124900739	0	0	0	0	0	0.757545	0.865914	1.89749
LOC124900742	13.8357	10.933	14.9846	9.92067	12.0586	5.30282	15.5865	20.2399
LOC124900743	18.0928	29.1547	5.99386	41.0999	7.53662	17.4235	7.79323	14.5474
LOC124900745	1.06428	0	0	0	0.753662	0.757545	0.865914	0.632497
LOC124900747	8.51426	0	2.99693	12.7552	15.0732	16.666	6.92731	11.3849
LOC124900748	7.44997	5.46651	7.49232	5.66896	2.26099	12.1207	5.19548	6.32497
LOC124900749	31.9285	43.7321	19.48	22.6758	36.9294	24.999	22.5138	39.8473
LOC124900750	9.57854	5.46651	0	2.83448	3.01465	5.30282	6.92731	9.48746
LOC124900751	0	0	0	0	1.50732	0	0	0.632497
LOC124900752	30.8642	34.6212	25.4739	32.5965	20.3489	26.5141	20.7819	27.8299
LOC124900753	3.19285	5.46651	0	1.41724	1.50732	0.757545	0	2.52999
LOC124900755	8.51426	12.7552	11.9877	14.1724	13.5659	7.57545	6.0614	13.9149
LOC124900756	0	1.82217	0	0	0	0.757545	0	0
LOC124900758	1.06428	0	0	5.66896	1.50732	0.757545	0	0
LOC124900760	0	0	0	0	0	0.757545	1.73183	0.632497
LOC124900761	0	0	0	0	0.753662	3.03018	0	1.26499
LOC124900764	0	0	0	0	0	0	0	0
LOC124900765	2.12856	0	1.49846	0	0	0	4.32957	1.89749
LOC124900766	0	0	0	0	6.02929	3.03018	0.865914	2.52999
LOC124900767	0	0	0	1.41724	0	0	0	0
LOC124900768	0	0	0	0	0.753662	0	0	0.632497
LOC124900770	0	0	0	0	0	0.757545	0.865914	0
LOC124900772	0	0	0	0	0	0	0	0
LOC124900773	1.06428	1.82217	4.49539	5.66896	12.8122	4.54527	14.7205	5.69247
LOC124900780	61.7283	43.7321	40.4585	22.6758	32.4075	34.8471	41.5639	44.2748
LOC124900781	2.12856	1.82217	0	0	3.76831	2.27264	0.865914	1.89749
LOC124900782	37.2499	10.933	11.9877	4.25172	4.52197	11.3632	4.32957	5.69247
LOC124900783	48.957	118.441	43.4555	51.0206	32.4075	15.1509	12.9887	34.1548
LOC124900784	1.06428	1.82217	0	0	0	0	0	0
LOC124900785	0	0	0	0	1.50732	0	0	1.26499
LOC124900791	4.25713	0	0	2.83448	0	1.51509	1.73183	5.05998
LOC124900792	0	0	1.49846	0	0	0	0	0
LOC124900793	0	0	0	0	0	0	0	0.632497
LOC124900794	8.51426	16.3995	2.99693	14.1724	3.76831	5.30282	0.865914	6.95747
LOC124900795	0	0	0	0	0	0	0	0
LOC124900796	0	0	0	0	0	0	0	0
LOC124900797	0	0	0	0	0	0	0.865914	0
LOC124900798	1.06428	1.82217	2.99693	0	0.753662	0.757545	0	4.42748
LOC124900799	2.12856	3.64434	0	0	5.27563	0	11.2569	1.26499
LOC124900800	0	0	0	0	0	0	0	0
LOC124900802	0	1.82217	0	0	0	0	0	0
LOC124900805	3.19285	14.5774	2.99693	7.0862	9.04394	11.3632	4.32957	9.48746
LOC124900807	0	0	0	0	0.753662	9.09055	0	1.26499
LOC124900808	0	0	0	0	1.50732	0	0.865914	0
LOC124900809	0	0	0	0	0	0	0	0.632497
LOC124900812	81.9497	116.619	22.477	62.3585	74.6125	89.3904	76.2004	113.217
LOC124900813	0	0	0	1.41724	8.29028	5.30282	0	1.89749
LOC124900814	23.4142	27.3325	10.4892	22.6758	9.04394	5.30282	13.8546	11.3849
LOC124900816	0	0	0	0	0	0	1.73183	0
LOC124900817	0	0	0	0	0	0	0	0
LOC124900819	0	0	0	0	0	0	0	0
LOC124900823	0	0	0	0	0	1.51509	1.73183	0.632497
LOC124900824	0	0	0	0	0	0	0	0
LOC124900825	40.4427	40.0877	10.4892	19.8413	22.6099	18.1811	15.5865	24.0349
LOC124900826	0	0	0	0	0	0.757545	0	0
LOC124900827	1.06428	3.64434	0	0	0.753662	1.51509	0.865914	3.16249
LOC124900837	8.51426	5.46651	1.49846	4.25172	0.753662	1.51509	0.865914	1.89749
LOC124900838	2.12856	0	0	0	0	0	0	0.632497
LOC124900839	1.06428	0	0	1.41724	0	0	0	0.632497
LOC124900840	0	3.64434	1.49846	0	0	0	0	0
LOC124900841	2.12856	9.11084	1.49846	1.41724	6.02929	1.51509	0.865914	3.16249
LOC124900844	0	0	1.49846	1.41724	0	0	0	1.26499
LOC124900845	0	0	0	0	0	0	0	0
LOC124900846	0	0	0	0	0	0	0	0
LOC124900847	0	0	0	0	0	0	0	0.632497
LOC124900856	0	0	0	0	3.76831	0.757545	0	0
LOC124900858	1.06428	0	1.49846	1.41724	0	0	0	0
LOC124900863	0	0	0	0	0	0	0	0
LOC124900866	2.12856	0	0	0	0	0	0	0
LOC124900867	0	0	0	0	2.26099	0	0	0
LOC124900868	7.44997	7.28868	4.49539	8.50344	6.78296	6.06036	2.59774	5.05998
LOC124900869	0	0	0	0	0	0	0	0
LOC124900870	0	1.82217	0	0	0	1.51509	0	0.632497
LOC124900873	0	1.82217	0	1.41724	0.753662	1.51509	0	0.632497
LOC124900880	0	0	0	0	0	0	0	0
LOC124900881	0	0	0	0	0	1.51509	0	0
LOC124900886	0	3.64434	0	0	0.753662	1.51509	0.865914	3.16249
LOC124900887	0	0	0	1.41724	0	2.27264	1.73183	0
LOC124900889	0	0	0	0	0	0	0	0
LOC124900900	3.19285	3.64434	1.49846	2.83448	1.50732	3.78773	0	1.26499
LOC124900901	0	0	0	0	0	0	0	0
LOC124900903	3.19285	0	7.49232	1.41724	1.50732	2.27264	2.59774	5.05998
LOC124900906	0	0	0	0	0	0	0	0
LOC124900907	0	0	0	0	0	0	0	0.632497
LOC124900910	0	0	1.49846	0	1.50732	0.757545	1.73183	1.26499
LOC124900913	4.25713	0	0	0	0	0	2.59774	0.632497
LOC124900915	3.19285	10.933	2.99693	0	1.50732	0.757545	4.32957	0
LOC124900916	3.19285	7.28868	2.99693	0	3.76831	6.06036	6.0614	6.95747
LOC124900918	1.06428	0	0	0	0	0	0	0.632497
LOC124900919	2.12856	0	1.49846	0	2.26099	1.51509	0.865914	1.26499
LOC124900922	0	3.64434	0	2.83448	0	1.51509	1.73183	2.52999
LOC124900928	0	0	0	0	0	0	0	0
LOC124900929	0	0	0	0	0	0.757545	0	0
LOC124900930	0	1.82217	17.9816	0	0	1.51509	0	1.89749
LOC124900931	0	0	0	1.41724	0	0	0.865914	0
LOC124900932	0	0	0	0	0	0	0	0
LOC124900933	0	0	1.49846	0	1.50732	0	0	0
LOC124900934	0	0	0	0	0.753662	0	0	1.89749
LOC124900936	14.8999	25.5104	23.9754	19.8413	17.3342	15.9085	15.5865	15.8124
LOC124900940	0	0	0	2.83448	0.753662	0	0	0
LOC124900942	1.06428	0	0	0	0	0	0	0
LOC124900943	2.12856	0	0	0	2.26099	0.757545	0	0
LOC124900944	96.8497	102.041	31.4677	59.524	62.5539	49.998	54.5526	81.5921
LOC124900946	0	0	0	0	0	0	0	0.632497
LOC124900947	0	1.82217	0	0	0	0.757545	0	0
LOC124900949	36.1856	21.866	22.477	25.5103	24.1172	19.6962	17.3183	44.9073
LOC124900953	0	0	0	0	0.753662	0	0.865914	0
LOC124900954	0	1.82217	0	9.92067	2.26099	5.30282	1.73183	1.89749
LOC124900955	3.19285	1.82217	1.49846	1.41724	3.01465	0	3.46366	0.632497
LOC124900956	1.06428	0	1.49846	0	0	0	0	0
LOC124900957	0	0	0	0	0	0	2.59774	0
LOC124900959	0	0	0	0	0.753662	0	0	0
LOC124900960	1.06428	0	1.49846	0	1.50732	2.27264	4.32957	4.42748
LOC124900961	38.3141	32.799	22.477	28.3448	30.1465	20.4537	26.8433	24.6674
LOC124900962	0	0	0	0	0	0	0	0
LOC124900967	0	1.82217	0	0	0	0	0	0
LOC124900968	26.607	40.0877	37.4616	18.4241	33.1611	24.999	21.6479	35.4198
LOC124900971	0	0	0	0	0	0	0	0.632497
LOC124900972	23.4142	51.0207	29.9693	21.2586	15.8269	28.7867	19.0501	27.8299
LOC124900973	1.06428	0	4.49539	0	0.753662	0.757545	0.865914	5.05998
LOC124900974	3.19285	1.82217	8.99079	7.0862	14.3196	8.333	1.73183	12.0174
LOC124900975	0	0	2.99693	0	9.7976	0.757545	1.73183	5.69247
LOC124900977	5.32141	3.64434	4.49539	2.83448	3.76831	1.51509	3.46366	4.42748
LOC124900978	0	0	0	0	0	0	0	0
LOC124900979	123.457	133.018	124.373	131.803	121.34	124.995	92.6528	139.149
LOC124900980	0	5.46651	2.99693	0	0	0	0	1.26499
LOC124900981	2.12856	0	1.49846	0	0.753662	3.78773	6.0614	0
LOC124900982	0	0	0	0	0	0.757545	0	0
LOC124900985	43.6356	69.2424	43.4555	53.8551	39.1904	37.8773	26.8433	38.5823
LOC124900986	55.3427	43.7321	83.914	28.3448	55.0173	53.7857	53.6867	74.0022
LOC124900987	141.549	227.771	115.382	124.717	89.6857	109.087	84.8596	166.979
LOC124900988	0	0	0	0	0	0	0	0
LOC124900989	0	0	0	0	0	0.757545	0	0.632497
LOC124900990	1.06428	0	0	0	0	0	0	0
LOC124900992	0	3.64434	0	2.83448	0.753662	0	0	0
LOC124900993	0	0	0	0	0.753662	3.03018	0	1.26499
LOC124900994	0	0	0	0	0	0	0	0
LOC124900995	0	1.82217	0	0	0	0.757545	0	0.632497
LOC124901004	0	0	0	0	0	0	0	0
LOC124901006	0	0	0	0	0	0.757545	0	0.632497
LOC124901007	1.06428	0	0	0	0	0	0.865914	0.632497
LOC124901008	1.06428	0	0	0	0.753662	0.757545	0	0
LOC124901009	7.44997	5.46651	5.99386	11.3379	11.3049	6.81791	9.52505	14.5474
LOC124901010	0	0	0	1.41724	0.753662	0	0	2.52999
LOC124901011	10.6428	41.9099	5.99386	18.4241	18.0879	33.332	12.1228	30.9924
LOC124901012	1.06428	1.82217	0	0	0	1.51509	0	0.632497
LOC124901013	0	0	0	0	0	0	0	0
LOC124901014	0	0	1.49846	0	0	2.27264	1.73183	0
LOC124901016	0	0	5.99386	0	0.753662	0.757545	1.73183	3.16249
LOC124901017	75.564	41.9099	73.4247	25.5103	36.1758	15.1509	24.2456	17.7099
LOC124901018	0	0	0	0	0	0	0	0
LOC124901019	0	0	0	0	0	0	0	0
LOC124901020	0	0	0	0	0.753662	0	0	0
LOC124901021	0	0	0	0	0	1.51509	0.865914	0
LOC124901022	142.614	163.995	103.394	82.1999	98.7297	83.33	89.1891	146.739
LOC124901024	0	0	0	0	0	0	0	0.632497
LOC124901025	0	0	1.49846	0	0	0	0	0
LOC124901028	3.19285	3.64434	4.49539	0	8.29028	3.03018	5.19548	6.95747
LOC124901029	10.6428	1.82217	16.4831	7.0862	13.5659	1.51509	10.391	1.89749
LOC124901030	3.19285	0	0	0	0.753662	0	1.73183	1.89749
LOC124901031	51.0855	71.0646	59.9386	66.6102	55.0173	61.3612	34.6366	61.3522
LOC124901032	0	0	0	0	0	0	0	0
LOC124901033	5.32141	0	2.99693	1.41724	2.26099	0.757545	1.73183	0.632497
LOC124901034	0	0	0	0	0	0	0.865914	0
LOC124901037	0	0	0	0	1.50732	0	0	0
LOC124901038	1.06428	0	0	0	0	0	0	0
LOC124901040	12.7714	30.9769	34.4647	18.4241	15.0732	19.6962	16.4524	27.8299
LOC124901041	7.44997	1.82217	0	11.3379	2.26099	7.57545	4.32957	3.79498
LOC124901042	1.06428	1.82217	4.49539	0	1.50732	4.54527	0.865914	1.89749
LOC124901043	0	0	0	0	0	0	0	0
LOC124901045	1.06428	0	0	0	2.26099	0	0	3.16249
LOC124901046	0	0	0	0	0	0	0.865914	0
LOC124901049	3.19285	9.11084	4.49539	1.41724	0.753662	3.03018	3.46366	2.52999
LOC124901052	0	0	0	0	0	0	2.59774	0.632497
LOC124901056	0	0	0	0	0	0	0	0
LOC124901057	1.06428	0	1.49846	7.0862	7.53662	5.30282	1.73183	6.95747
LOC124901058	7.44997	9.11084	7.49232	4.25172	12.0586	6.06036	6.0614	8.22246
LOC124901059	0	1.82217	1.49846	0	0.753662	0	0	1.26499
LOC124901060	2.12856	10.933	2.99693	4.25172	1.50732	3.78773	6.0614	3.79498
LOC124901061	10.6428	20.0439	5.99386	34.0137	17.3342	32.5745	14.7205	33.5223
LOC124901063	0	0	0	0	0.753662	0	0	0
LOC124901064	227.756	368.078	170.825	192.745	305.987	306.048	206.953	363.686
LOC124901065	2.12856	0	0	2.83448	1.50732	0.757545	0	1.26499
LOC124901066	0	0	0	0	0	0	0	0
LOC124901067	1.06428	0	0	0	0	0	0	0
LOC124901069	9.57854	3.64434	0	0	0.753662	0.757545	1.73183	2.52999
LOC124901070	3.19285	9.11084	0	8.50344	2.26099	1.51509	3.46366	7.58997
LOC124901071	3.19285	5.46651	4.49539	2.83448	3.76831	9.84809	2.59774	2.52999
LOC124901077	5.32141	9.11084	2.99693	1.41724	3.01465	4.54527	2.59774	9.48746
LOC124901078	1.06428	1.82217	0	0	4.52197	2.27264	3.46366	0.632497
LOC124901079	51.0855	125.73	50.9478	32.5965	60.2929	48.4829	45.0275	56.9247
LOC124901080	4.25713	0	0	0	1.50732	0.757545	0.865914	0
LOC124901081	7.44997	7.28868	10.4892	4.25172	21.8562	15.9085	6.92731	10.7525
LOC124901082	1.06428	1.82217	0	1.41724	3.76831	1.51509	0	0
LOC124901083	1.06428	0	0	0	1.50732	0	0	0.632497
LOC124901084	0	0	0	0	0	0	0	0
LOC124901086	4.25713	0	5.99386	0	0	0.757545	2.59774	0
LOC124901087	13.8357	14.5774	35.9631	11.3379	6.02929	3.78773	2.59774	8.85496
LOC124901088	1.06428	1.82217	11.9877	4.25172	2.26099	3.78773	0	3.16249
LOC124901091	24.4785	32.799	16.4831	28.3448	30.1465	9.84809	26.8433	27.1974
LOC124901092	0	0	0	2.83448	0.753662	0	0	0.632497
LOC124901094	0	0	1.49846	0	0	0	0	0.632497
LOC124901095	5.32141	12.7552	2.99693	9.92067	3.76831	3.78773	0	3.16249
LOC124901096	22.3499	45.5542	13.4862	22.6758	21.8562	18.9386	25.9774	25.9324
LOC124901097	2.12856	0	2.99693	0	0.753662	2.27264	1.73183	2.52999
LOC124901098	15.9642	32.799	13.4862	21.2586	17.3342	6.81791	12.1228	9.48746
LOC124901099	19.1571	18.2217	19.48	22.6758	18.8415	11.3632	6.0614	24.6674
LOC124901100	0	0	1.49846	0	0	0	0	0
LOC124901103	0	1.82217	0	0	0.753662	0.757545	0	0
LOC124901104	0	0	0	0	0	0	0.865914	0.632497
LOC124901106	0	1.82217	0	0	0.753662	0	0	0.632497
LOC124901107	0	0	0	0	0	0	0.865914	0
LOC124901109	1.06428	0	0	0	0.753662	0	0	0
LOC124901110	34.057	43.7321	50.9478	55.2723	33.9148	18.1811	43.2957	25.9324
LOC124901111	4.25713	1.82217	1.49846	1.41724	4.52197	5.30282	2.59774	3.79498
LOC124901112	0	0	0	0	0	0.757545	0	0
LOC124901113	1.06428	0	0	0	0.753662	0.757545	0.865914	1.89749
LOC124901114	0	0	0	0	0	0.757545	0	1.26499
LOC124901115	2.12856	1.82217	5.99386	2.83448	5.27563	3.78773	6.0614	6.32497
LOC124901117	0	0	0	0	0	0	0	0
LOC124901118	0	0	0	0	0	0	0	0
LOC124901119	1.06428	0	4.49539	1.41724	0.753662	0	0	1.26499
LOC124901120	0	0	0	0	0	0	0	0
LOC124901121	1.06428	1.82217	4.49539	4.25172	6.78296	2.27264	3.46366	2.52999
LOC124901123	0	0	0	0	0	0	0	0
LOC124901124	79.8211	76.5311	98.8986	43.9344	55.0173	56.0584	48.4912	68.3097
LOC124901125	2.12856	0	0	0	0	0	0	0
LOC124901135	1.06428	1.82217	0	0	0.753662	0	0.865914	0.632497
LOC124901136	0	0	0	0	0	0	0	0
LOC124901137	0	0	0	0	0	2.27264	0	1.26499
LOC124901139	0	1.82217	0	0	0	0	0	0
LOC124901140	0	0	0	0	0	0.757545	0	0.632497
LOC124901141	0	0	0	0	0.753662	0	0.865914	0
LOC124901142	32.9927	51.0207	62.9355	25.5103	36.9294	34.0895	24.2456	37.9498
LOC124901143	2.12856	0	0	1.41724	0	3.03018	0.865914	3.79498
LOC124901144	0	0	1.49846	1.41724	0	0	0	0.632497
LOC124901145	22.3499	16.3995	16.4831	8.50344	21.8562	15.9085	19.0501	19.6074
LOC124901148	1.06428	0	0	0	0.753662	0	0	1.89749
LOC124901150	0	0	1.49846	1.41724	0	0	0	0.632497
LOC124901151	15.9642	7.28868	4.49539	7.0862	6.02929	3.03018	2.59774	11.3849
LOC124901153	0	1.82217	0	1.41724	0	0	0	0
LOC124901154	0	0	0	1.41724	0	0	0	0.632497
LOC124901156	0	0	0	1.41724	0	0	0	0
LOC124901158	0	0	0	0	0	0	0	0
LOC124901161	4.25713	0	0	2.83448	0	0	0	0.632497
LOC124901162	1.06428	0	0	0	0	0	0	0
LOC124901168	0	0	0	0	0	0	0	0
LOC124901172	0	1.82217	2.99693	0	0	0.757545	0	0.632497
LOC124901173	2.12856	9.11084	0	2.83448	0.753662	0.757545	0.865914	0.632497
LOC124901176	0	0	0	0	0	0	0	0
LOC124901183	0	0	0	0	1.50732	0	0	0
LOC124901184	0	0	0	0	0	0.757545	0	0
LOC124901186	4.25713	5.46651	1.49846	0	0	0	0	1.89749
LOC124901187	2.12856	1.82217	0	0	0.753662	0	0	1.26499
LOC124901188	0	0	0	0	0	0	0	0
LOC124901189	0	0	0	0	0	0.757545	0	0
LOC124901191	1.06428	0	0	1.41724	1.50732	0.757545	0	0
LOC124901192	0	0	0	0	0	0	0	0
LOC124901194	0	1.82217	0	0	0	0	0	0
LOC124901197	0	0	0	1.41724	0	0	0	0
LOC124901201	4.25713	3.64434	2.99693	0	1.50732	0	0.865914	2.52999
LOC124901203	1.06428	0	0	1.41724	3.01465	2.27264	0.865914	0.632497
LOC124901205	0	0	0	0	0	0	0	0
LOC124901207	3.19285	5.46651	1.49846	11.3379	7.53662	6.06036	7.79323	5.05998
LOC124901209	0	0	0	0	0	0.757545	0	0
LOC124901213	0	0	0	0	0	0	0	0
LOC124901214	0	0	0	1.41724	1.50732	0.757545	0.865914	1.26499
LOC124901215	0	0	0	0	2.26099	1.51509	0	0
LOC124901216	1.06428	1.82217	1.49846	2.83448	1.50732	0.757545	0.865914	4.42748
LOC124901218	1.06428	0	1.49846	1.41724	1.50732	0	0	1.26499
LOC124901225	0	0	0	0	1.50732	0	0.865914	0
LOC124901226	25.5428	23.6882	23.9754	32.5965	16.5806	14.3934	19.916	25.9324
LOC124901227	0	0	0	0	0	0.757545	0	0.632497
LOC124901232	258.62	331.635	205.29	274.944	171.081	149.236	160.194	222.006
LOC124901234	1.06428	0	0	1.41724	0.753662	0	1.73183	0.632497
LOC124901239	1.06428	5.46651	0	4.25172	5.27563	1.51509	2.59774	6.95747
LOC124901240	1.06428	0	0	0	0.753662	0	0	2.52999
LOC124901241	19.1571	49.1986	16.4831	4.25172	18.8415	9.84809	13.8546	15.8124
LOC124901242	0	0	0	0	0	0.757545	0	0
LOC124901243	0	0	0	0	0	0	0	0
LOC124901245	256.492	409.988	154.342	215.42	134.905	158.327	149.803	215.049
LOC124901246	3.19285	3.64434	1.49846	2.83448	3.01465	4.54527	7.79323	1.26499
LOC124901248	0	0	13.4862	1.41724	0	0	0.865914	0.632497
LOC124901249	11.7071	7.28868	8.99079	8.50344	24.8708	16.666	6.92731	19.6074
LOC124901250	0	0	0	0	0	0	0	0.632497
LOC124901251	0	1.82217	2.99693	0	1.50732	0	0.865914	0.632497
LOC124901252	0	0	0	0	0	0	0	0
LOC124901256	1.06428	1.82217	7.49232	1.41724	0.753662	1.51509	5.19548	1.26499
LOC124901257	0	0	0	0	0.753662	0	0	0
LOC124901258	0	0	11.9877	2.83448	5.27563	4.54527	2.59774	5.69247
LOC124901259	4.25713	5.46651	0	1.41724	2.26099	1.51509	0	3.16249
LOC124901260	0	0	0	0	0	0	0	0.632497
LOC124901261	0	1.82217	1.49846	0	0	0	0	0.632497
LOC124901262	0	0	1.49846	0	2.26099	3.03018	5.19548	3.79498
LOC124901263	0	3.64434	0	0	0	0	0	0
LOC124901264	1.06428	0	1.49846	0	1.50732	0	0	0.632497
LOC124901265	15.9642	12.7552	23.9754	15.5896	15.8269	3.03018	11.2569	5.05998
LOC124901266	9.57854	3.64434	0	1.41724	2.26099	0	0	3.79498
LOC124901267	68.114	65.5981	47.9509	55.2723	70.8442	54.5433	53.6867	79.6946
LOC124901268	75.564	43.7321	62.9355	35.431	38.4367	19.6962	36.3684	27.8299
LOC124901270	23.4142	23.6882	29.9693	24.0931	4.52197	6.81791	12.1228	15.8124
LOC124901271	0	0	0	1.41724	0	0	0.865914	1.26499
LOC124901272	0	0	0	1.41724	0.753662	0	0	0.632497
LOC124901273	1.06428	7.28868	0	4.25172	4.52197	3.78773	2.59774	4.42748
LOC124901274	0	0	0	0	1.50732	0	0	0
LOC124901275	0	0	0	0	0	0	0.865914	0
LOC124901277	12.7714	7.28868	0	5.66896	1.50732	3.03018	0.865914	1.89749
LOC124901278	28.7356	72.8868	14.9846	48.1861	21.1025	26.5141	14.7205	25.9324
LOC124901279	37.2499	32.799	25.4739	36.8482	36.1758	31.0594	20.7819	38.5823
LOC124901280	0	3.64434	1.49846	1.41724	0	2.27264	0.865914	0
LOC124901281	7.44997	18.2217	0	7.0862	16.5806	12.1207	5.19548	18.9749
LOC124901282	73.4355	105.686	26.9724	77.9482	59.5393	84.8451	40.698	115.114
LOC124901283	0	0	0	0	0	0	0	0
LOC124901286	21.2856	10.933	5.99386	2.83448	9.04394	9.09055	7.79323	5.69247
LOC124901287	5.32141	1.82217	0	1.41724	2.26099	2.27264	0	3.79498
LOC124901288	0	0	0	0	0	0	0	0
LOC124901290	3.19285	3.64434	4.49539	1.41724	2.26099	1.51509	0.865914	3.16249
LOC124901291	7.44997	1.82217	8.99079	11.3379	5.27563	9.09055	7.79323	6.32497
LOC124901293	0	9.11084	0	0	0	0	0	0
LOC124901294	2.12856	0	7.49232	0	1.50732	3.03018	4.32957	0.632497
LOC124901295	1.06428	0	5.99386	0	0	0	0	0
LOC124901296	0	0	0	0	0	0	0	0
LOC124901298	1.06428	0	0	0	0	0.757545	0	0
LOC124901300	0	1.82217	0	0	0	0	0	0.632497
LOC124901301	2.12856	0	0	0	2.26099	0	2.59774	0
LOC124901302	0	1.82217	0	1.41724	0	0.757545	1.73183	1.89749
LOC124901304	12.7714	14.5774	2.99693	14.1724	15.0732	12.1207	10.391	11.3849
LOC124901305	1.06428	3.64434	0	0	0	0	0.865914	0
LOC124901310	1.06428	0	0	1.41724	0.753662	0.757545	0	0
LOC124901311	108.557	107.508	79.4186	87.8688	108.527	111.359	71.8709	114.482
LOC124901312	0	0	0	0	0	3.03018	1.73183	0.632497
LOC124901313	0	1.82217	0	7.0862	0	0	0	0.632497
LOC124901314	315.027	320.702	193.302	255.103	271.318	190.901	188.769	294.111
LOC124901315	27.6713	63.7759	37.4616	35.431	28.6391	38.6348	23.3797	32.2574
LOC124901316	34.057	32.799	41.957	28.3448	12.0586	25.7565	9.52505	20.2399
LOC124901318	2.12856	12.7552	8.99079	5.66896	9.04394	3.78773	3.46366	4.42748
LOC124901320	0	0	0	0	0	0	0	0.632497
LOC124901321	0	0	0	0	1.50732	0	0	0
LOC124901322	0	0	0	0	0	0	0	0
LOC124901323	1.06428	0	0	1.41724	0.753662	2.27264	0.865914	3.16249
LOC124901324	13.8357	32.799	7.49232	26.9275	10.5513	9.84809	4.32957	17.7099
LOC124901326	0	0	0	0	0	0	0.865914	0
LOC124901329	14.8999	3.64434	8.99079	5.66896	4.52197	6.81791	4.32957	8.22246
LOC124901330	0	0	0	0	0	0.757545	0.865914	0
LOC124901331	1.06428	7.28868	0	4.25172	0	0.757545	0	1.89749
LOC124901332	9.57854	16.3995	5.99386	7.0862	6.78296	5.30282	8.65914	18.9749
LOC124901333	6.38569	18.2217	4.49539	8.50344	3.01465	0.757545	2.59774	4.42748
LOC124901334	0	1.82217	0	0	0	0	0.865914	0
LOC124901337	30.8642	60.1316	19.48	38.2655	22.6099	26.5141	16.4524	32.2574
LOC124901339	1.06428	0	0	1.41724	1.50732	1.51509	2.59774	2.52999
LOC124901340	7.44997	3.64434	5.99386	4.25172	8.29028	9.84809	2.59774	5.69247
LOC124901341	0	0	0	0	0	0	0	0
LOC124901342	4.25713	5.46651	5.99386	0	6.02929	4.54527	0.865914	3.79498
LOC124901344	110.685	96.575	128.868	94.955	137.166	134.086	82.2618	152.432
LOC124901346	60.6641	114.797	50.9478	73.6964	78.3808	84.8451	70.139	85.3871
LOC124901347	0	0	0	0	0	0.757545	0	0
LOC124901348	0	0	0	0	0.753662	0	0	0
LOC124901349	1.06428	0	0	1.41724	0	0	0	0
LOC124901351	0	0	0	0	0	0	0	0
LOC124901355	8.51426	21.866	10.4892	14.1724	7.53662	16.666	7.79323	21.5049
LOC124901356	8.51426	9.11084	4.49539	2.83448	6.02929	7.57545	4.32957	11.3849
LOC124901357	0	0	0	0	0.753662	0.757545	0.865914	0
LOC124901359	4.25713	7.28868	1.49846	1.41724	2.26099	0.757545	1.73183	0.632497
LOC124901360	24.4785	52.8429	10.4892	18.4241	27.8855	21.9688	17.3183	14.5474
LOC124901361	58.5355	54.6651	37.4616	32.5965	39.1904	17.4235	40.698	43.6423
LOC124901362	5.32141	12.7552	4.49539	15.5896	5.27563	4.54527	5.19548	5.69247
LOC124901363	1.06428	1.82217	0	0	4.52197	3.03018	7.79323	0.632497
LOC124901364	1.06428	5.46651	1.49846	2.83448	3.76831	0.757545	1.73183	1.89749
LOC124901365	10.6428	10.933	7.49232	4.25172	9.04394	4.54527	12.1228	5.69247
LOC124901366	5.32141	5.46651	1.49846	11.3379	2.26099	3.03018	2.59774	6.32497
LOC124901367	0	0	0	0	2.26099	0	0	0
LOC124901368	0	0	0	0	0	0	0	0.632497
LOC124901369	7.44997	21.866	22.477	11.3379	4.52197	9.84809	2.59774	12.0174
LOC124901370	7.44997	12.7552	11.9877	15.5896	10.5513	8.333	15.5865	12.0174
LOC124901372	1.06428	0	0	0	1.50732	0.757545	1.73183	2.52999
LOC124901373	7.44997	7.28868	0	15.5896	6.78296	12.8783	4.32957	15.1799
LOC124901375	9.57854	12.7552	16.4831	8.50344	6.78296	8.333	15.5865	6.32497
LOC124901376	112.814	173.106	76.4217	100.624	100.237	112.117	105.642	152.432
LOC124901377	3.19285	5.46651	0	0	3.01465	1.51509	0	1.26499
LOC124901378	0	0	0	0	0	0	0.865914	0.632497
LOC124901382	0	0	0	0	0.753662	0	0	0
LOC124901384	0	1.82217	4.49539	4.25172	0.753662	3.03018	0	4.42748
LOC124901386	2.12856	1.82217	1.49846	2.83448	2.26099	3.03018	1.73183	3.16249
LOC124901387	0	0	0	0	0.753662	0	0	0
LOC124901388	307.577	395.411	193.302	218.255	217.055	234.839	148.071	289.051
LOC124901389	0	0	0	0	0	0	0	0.632497
LOC124901390	1.06428	7.28868	1.49846	5.66896	0.753662	0.757545	2.59774	5.05998
LOC124901391	0	0	7.49232	0	1.50732	1.51509	0	1.26499
LOC124901395	20.2214	30.9769	2.99693	29.762	9.7976	9.09055	13.8546	24.0349
LOC124901396	0	1.82217	0	0	0	0.757545	0	0
LOC124901397	5.32141	0	10.4892	2.83448	16.5806	6.81791	7.79323	6.32497
LOC124901398	0	0	0	0	0	0	1.73183	0
LOC124901399	10.6428	14.5774	10.4892	8.50344	27.1318	30.3018	24.2456	29.7274
LOC124901401	0	5.46651	0	7.0862	6.02929	5.30282	2.59774	0.632497
LOC124901403	0	0	0	0	0	0	0	0.632497
LOC124901404	0	0	0	0	0.753662	0.757545	0	0.632497
LOC124901405	4.25713	1.82217	2.99693	17.0069	2.26099	3.78773	2.59774	8.22246
LOC124901406	0	1.82217	2.99693	4.25172	1.50732	0	1.73183	0
LOC124901407	10.6428	7.28868	17.9816	4.25172	9.04394	3.03018	11.2569	3.79498
LOC124901408	0	0	1.49846	1.41724	0.753662	0.757545	4.32957	2.52999
LOC124901409	0	0	0	0	0	0	0	0
LOC124901410	7.44997	10.933	2.99693	1.41724	9.7976	5.30282	6.92731	13.2824
LOC124901411	0	0	0	0	3.01465	2.27264	2.59774	2.52999
LOC124901413	0	0	4.49539	0	0	3.03018	0	0
LOC124901415	0	0	0	0	0.753662	0	0	0
LOC124901416	0	0	0	0	0	0	0	1.26499
LOC124901417	4.25713	5.46651	23.9754	2.83448	12.0586	6.81791	9.52505	8.22246
LOC124901418	3.19285	1.82217	0	4.25172	1.50732	1.51509	1.73183	1.89749
LOC124901419	3.19285	5.46651	1.49846	8.50344	9.7976	3.03018	3.46366	6.95747
LOC124901420	15.9642	27.3325	14.9846	18.4241	6.78296	13.6358	16.4524	13.9149
LOC124901421	27.6713	45.5542	20.9785	22.6758	17.3342	15.1509	19.0501	21.5049
LOC124901422	10.6428	3.64434	8.99079	1.41724	3.76831	5.30282	3.46366	2.52999
LOC124901423	0	0	0	2.83448	0.753662	0	0	3.16249
LOC124901424	0	0	0	0	0	0	0.865914	0
LOC124901425	0	0	0	0	0.753662	0	0	0
LOC124901426	8.51426	12.7552	2.99693	11.3379	12.0586	18.9386	5.19548	17.0774
LOC124901430	0	0	0	0	0	0	0.865914	1.26499
LOC124901431	2.12856	1.82217	1.49846	1.41724	1.50732	5.30282	0	0.632497
LOC124901432	0	0	0	1.41724	0.753662	0.757545	1.73183	0
LOC124901433	6.38569	7.28868	1.49846	2.83448	4.52197	2.27264	0.865914	8.85496
LOC124901434	3.19285	3.64434	1.49846	1.41724	4.52197	6.81791	3.46366	5.05998
LOC124901435	0	0	0	0	0	0	0	0
LOC124901436	0	0	1.49846	0	0	0	0	0.632497
LOC124901441	1.06428	0	0	0	12.8122	2.27264	4.32957	16.4449
LOC124901442	0	0	0	0	0	0	0	0
LOC124901443	1.06428	0	1.49846	0	3.01465	0	2.59774	1.26499
LOC124901444	0	0	0	0	0	0	0.865914	0
LOC124901445	1.06428	3.64434	0	1.41724	0	1.51509	1.73183	0.632497
LOC124901446	9.57854	12.7552	11.9877	2.83448	5.27563	3.78773	7.79323	3.79498
LOC124901447	53.2141	85.6419	26.9724	43.9344	30.1465	35.6046	32.0388	60.0872
LOC124901448	0	0	0	0	0	0	0	1.26499
LOC124901449	0	0	0	1.41724	2.26099	3.78773	1.73183	1.26499
LOC124901450	5.32141	0	0	0	0.753662	0	0	0
LOC124901451	11.7071	12.7552	14.9846	14.1724	19.5952	4.54527	11.2569	5.69247
LOC124901452	28.7356	36.4434	29.9693	14.1724	23.3635	8.333	15.5865	11.3849
LOC124901454	0	0	0	0	0	0	0	0
LOC124901455	6.38569	16.3995	13.4862	7.0862	12.8122	6.81791	7.79323	11.3849
LOC124901456	0	0	0	0	0	0.757545	0	0.632497
LOC124901457	0	5.46651	0	0	0	0	0	0
LOC124901459	0	1.82217	0	0	0.753662	0.757545	1.73183	0
LOC124901460	0	1.82217	0	1.41724	0	0.757545	0	0.632497
LOC124901461	2.12856	16.3995	0	7.0862	1.50732	2.27264	0.865914	0.632497
LOC124901465	0	0	0	1.41724	0	0	0	0
LOC124901466	0	0	0	0	0	0	0	0
LOC124901471	1.06428	0	0	4.25172	2.26099	0	0.865914	0
LOC124901474	41.507	67.4203	50.9478	25.5103	48.988	19.6962	32.9047	39.2148
LOC124901476	1.06428	3.64434	0	0	0	0	1.73183	1.26499
LOC124901481	1.06428	1.82217	0	0	0	0.757545	0	1.26499
LOC124901482	27.6713	38.2655	43.4555	24.0931	21.8562	30.3018	20.7819	20.2399
LOC124901489	0	0	1.49846	0	0	0	0	0
LOC124901495	0	0	0	0	0	0	0	0
LOC124901502	3.19285	1.82217	4.49539	0	3.01465	5.30282	3.46366	4.42748
LOC124901511	0	0	0	0	0	0	0	0.632497
LOC124901512	1.06428	1.82217	0	0	0	0	0	0.632497
LOC124901514	0	0	0	0	0.753662	0	0	0
LOC124901516	0	0	0	0	0	0	0	0
LOC124901518	0	0	1.49846	1.41724	0	0	0	0.632497
LOC124901521	1.06428	1.82217	0	0	3.01465	0	1.73183	1.26499
LOC124901522	3.19285	0	1.49846	1.41724	3.76831	3.78773	1.73183	1.26499
LOC124901523	3.19285	0	1.49846	0	0	0	0	3.16249
LOC124901525	2.12856	5.46651	0	0	5.27563	0	0.865914	1.26499
LOC124901526	1.06428	9.11084	2.99693	5.66896	5.27563	1.51509	4.32957	9.48746
LOC124901528	0	0	0	0	0	0	0	0.632497
LOC124901529	2.12856	3.64434	0	2.83448	0.753662	0.757545	0.865914	1.26499
LOC124901531	0	0	0	0	0	0	0	0
LOC124901533	0	0	0	0	0.753662	2.27264	1.73183	0
LOC124901535	0	0	0	0	0.753662	0	0	0.632497
LOC124901536	1.06428	0	0	4.25172	0	0	0	0
LOC124901537	0	0	0	0	0.753662	0	0	0
LOC124901539	0	0	0	0	0.753662	0	0	0
LOC124901540	0	0	0	0	3.01465	2.27264	2.59774	1.89749
LOC124901543	0	0	0	0	0	0.757545	0	0
LOC124901544	0	1.82217	0	0	0	0.757545	0	0
LOC124901546	0	1.82217	0	0	0	0	0	0
LOC124901550	0	3.64434	0	0	0	0	0	0.632497
LOC124901554	0	0	0	0	0	0.757545	0	0
LOC124901558	2.12856	0	1.49846	1.41724	0.753662	2.27264	2.59774	1.26499
LOC124901559	0	0	0	0	0.753662	0	0	0
LOC124901560	22.3499	20.0439	10.4892	24.0931	13.5659	15.1509	9.52505	20.8724
LOC124901566	0	0	0	0	0	0	0	1.26499
LOC124901567	0	0	4.49539	1.41724	0.753662	0	1.73183	0.632497
LOC124901568	2.12856	0	0	1.41724	0	0	3.46366	0.632497
LOC124901569	0	0	0	0	1.50732	0	0	0
LOC124901570	0	3.64434	4.49539	0	1.50732	1.51509	0.865914	0.632497
LOC124901571	0	0	0	0	0.753662	0	0	0
LOC124901572	0	0	0	0	0	0	0.865914	0
LOC124901573	3.19285	0	0	0	0	0.757545	0	0.632497
LOC124901576	0	0	0	1.41724	0	0	0	0
LOC124901577	79.8211	94.7528	74.9232	75.1137	9.7976	3.78773	6.92731	19.6074
LOC124901580	1.06428	3.64434	7.49232	2.83448	3.01465	5.30282	2.59774	2.52999
LOC124901581	17.0285	34.6212	5.99386	11.3379	17.3342	19.6962	15.5865	29.7274
LOC124901585	0	0	0	0	0	0	0	0
LOC124901586	3.19285	7.28868	1.49846	2.83448	4.52197	6.81791	1.73183	2.52999
LOC124901587	0	0	0	0	0	0	0	0
LOC124901589	0	0	0	0	0.753662	0	0	0
LOC124901590	2.12856	0	0	0	0	0	0	0
LOC124901593	4.25713	1.82217	4.49539	0	3.76831	0.757545	3.46366	0
LOC124901594	0	0	1.49846	0	1.50732	0.757545	0.865914	1.26499
LOC124901595	1.06428	10.933	0	1.41724	3.76831	1.51509	0	0.632497
LOC124901596	1.06428	0	0	0	0	0	0	0.632497
LOC124901597	1.06428	0	0	0	0	0	0	0
LOC124901598	0	0	0	0	0	0	0	0
LOC124901600	0	0	0	0	0	0	0	1.26499
LOC124901602	7.44997	7.28868	5.99386	7.0862	7.53662	7.57545	6.0614	8.85496
LOC124901603	0	0	0	0	0	0	0.865914	0
LOC124901606	1.06428	0	2.99693	0	4.52197	2.27264	0	1.89749
LOC124901607	26.607	63.7759	5.99386	48.1861	9.7976	16.666	19.916	27.1974
LOC124901608	0	1.82217	0	0	0	0	0	0
LOC124901609	8.51426	10.933	4.49539	7.0862	6.02929	6.81791	10.391	7.58997
LOC124901610	0	0	0	2.83448	2.26099	0	0	0
LOC124901611	10.6428	12.7552	5.99386	0	9.04394	2.27264	5.19548	7.58997
LOC124901612	0	0	0	0	0	0	0	0
LOC124901614	0	3.64434	0	0	0	0	0	0
LOC124901615	0	5.46651	0	1.41724	0	0	0.865914	6.95747
LOC124901616	0	0	0	0	0	0	0	0
LOC124901620	0	0	0	0	1.50732	0.757545	0.865914	0
LOC124901622	0	0	0	0	1.50732	0	0	0
LOC124901623	1.06428	0	0	0	3.01465	3.03018	2.59774	1.89749
LOC124901624	0	0	0	0	0	0	0	0
LOC124901629	0	0	0	0	0	1.51509	0	0.632497
LOC124901630	0	0	0	0	0	0.757545	0	0
LOC124901631	27.6713	23.6882	11.9877	32.5965	23.3635	30.3018	30.307	37.9498
LOC124901632	0	0	0	0	0	0.757545	0	0
LOC124901637	0	0	0	2.83448	0	0	0	0
LOC124901640	0	0	0	0	0	0	0	0
LOC124901642	0	1.82217	0	0	0	0	0	0
LOC124901653	15.9642	43.7321	8.99079	21.2586	12.0586	18.1811	19.0501	20.2399
LOC124901658	1.06428	0	0	0	0	0	0	0
LOC124901659	7.44997	5.46651	0	0	2.26099	3.03018	1.73183	0.632497
LOC124901660	0	3.64434	0	14.1724	1.50732	0.757545	0.865914	2.52999
LOC124901662	0	0	0	1.41724	1.50732	0	0	0
LOC124901663	43.6356	63.7759	22.477	51.0206	36.9294	30.3018	21.6479	36.6848
LOC124901664	87.2711	123.907	76.4217	82.1999	115.31	90.9055	108.239	113.217
LOC124901665	24.4785	49.1986	28.4708	31.1793	18.0879	20.4537	24.2456	32.2574
LOC124901666	23.4142	43.7321	11.9877	28.3448	37.6831	23.4839	24.2456	37.9498
LOC124901667	0	0	0	0	0	0	0	0
LOC124901668	0	0	0	0	0	0	0	0
LOC124901669	2.12856	0	0	0	0.753662	0	0	3.79498
LOC124901670	4.25713	3.64434	4.49539	2.83448	0	2.27264	5.19548	0.632497
LOC124901671	8.51426	5.46651	7.49232	2.83448	2.26099	2.27264	3.46366	3.16249
LOC124901672	9.57854	16.3995	14.9846	15.5896	9.04394	9.09055	18.1842	15.1799
LOC124901673	29.7999	60.1316	34.4647	29.762	24.8708	22.7264	16.4524	25.9324
LOC124901674	2.12856	0	0	0	1.50732	1.51509	0.865914	0.632497
LOC124901675	1.06428	0	0	0	0.753662	1.51509	0.865914	0
LOC124901676	0	1.82217	1.49846	0	1.50732	1.51509	2.59774	1.26499
LOC124901677	6.38569	5.46651	5.99386	5.66896	2.26099	2.27264	4.32957	4.42748
LOC124901678	1.06428	0	0	0	1.50732	1.51509	0.865914	1.89749
LOC124901679	0	1.82217	0	0	0	0.757545	0	0.632497
LOC124901680	0	3.64434	0	0	0.753662	0.757545	0	0
LOC124901681	4.25713	5.46651	2.99693	11.3379	2.26099	6.06036	1.73183	3.16249
LOC124901682	4.25713	0	1.49846	5.66896	7.53662	5.30282	7.79323	4.42748
LOC124901683	0	0	1.49846	0	0	0	0	0.632497
LOC124901686	1.06428	0	0	0	0	0.757545	0	0
LOC124901687	0	0	1.49846	0	0	0	0.865914	0
LOC124901689	0	0	0	0	0.753662	2.27264	0	3.79498
LOC124901690	0	0	0	0	0	0	0	0
LOC124901691	6.38569	7.28868	5.99386	2.83448	4.52197	6.06036	6.0614	5.05998
LOC124901692	0	0	4.49539	0	0	0	0	0
LOC124901693	0	0	0	0	0	0	0	0
LOC124901694	3.19285	0	0	0	0	0	2.59774	0
LOC124901696	7.44997	3.64434	0	4.25172	2.26099	1.51509	1.73183	1.26499
LOC124901697	1.06428	7.28868	1.49846	2.83448	0.753662	0.757545	0.865914	0
LOC124901698	1.06428	9.11084	7.49232	0	1.50732	2.27264	0.865914	2.52999
LOC124901699	0	0	0	0	0	0	0	0
LOC124901700	0	0	0	0	3.76831	0	0	0
LOC124901701	0	0	0	0	0	0.757545	0	0
LOC124901704	1.06428	3.64434	0	0	0.753662	0.757545	1.73183	0
LOC124901705	6.38569	10.933	4.49539	9.92067	3.76831	3.78773	1.73183	3.16249
LOC124901706	65.9855	92.9306	50.9478	128.969	48.988	45.4527	49.3571	66.4122
LOC124901707	0	0	0	1.41724	1.50732	0	0	1.26499
LOC124901708	1.06428	10.933	8.99079	8.50344	4.52197	8.333	7.79323	5.69247
LOC124901709	0	0	0	0	0	0	0.865914	1.26499
LOC124901710	1.06428	1.82217	0	0	0.753662	2.27264	4.32957	2.52999
LOC124901711	1.06428	1.82217	5.99386	1.41724	0	0	0	0
LOC124901712	0	1.82217	0	0	0	0	0	0
LOC124901713	14.8999	12.7552	7.49232	12.7552	5.27563	19.6962	13.8546	14.5474
LOC124901714	0	0	1.49846	0	0	0	0	0
LOC124901716	17.0285	16.3995	7.49232	11.3379	25.6245	20.4537	30.307	44.9073
LOC124901717	6.38569	21.866	5.99386	18.4241	3.01465	2.27264	0.865914	7.58997
LOC124901718	102.171	211.372	128.868	126.134	81.3955	95.4507	64.0776	124.602
LOC124901720	47.8927	43.7321	10.4892	25.5103	17.3342	18.9386	19.916	25.9324
LOC124901721	2.12856	3.64434	1.49846	4.25172	1.50732	3.78773	6.92731	5.05998
LOC124901722	0	0	0	1.41724	0	0	1.73183	1.89749
LOC124901724	2.12856	0	1.49846	1.41724	0.753662	1.51509	0	0.632497
LOC124901725	72.3712	65.5981	47.9509	97.7895	105.513	59.0885	58.0162	100.567
LOC124901728	0	0	0	0	0	0	0	0.632497
LOC124901729	1.06428	0	0	0	0.753662	0	0	0
LOC124901730	62.7926	81.9976	50.9478	48.1861	97.976	76.5121	83.9937	104.362
LOC124901731	0	0	0	1.41724	0	0	0	0
LOC124901732	26.607	5.46651	23.9754	7.0862	12.0586	7.57545	6.92731	8.85496
LOC124901733	0	0	0	0	0	0	0	0
LOC124901734	8.51426	10.933	7.49232	5.66896	8.29028	3.78773	5.19548	3.16249
LOC124901735	0	0	1.49846	0	1.50732	1.51509	0	0
LOC124901736	0	0	0	0	0	0	0	0
LOC124901737	2.12856	0	1.49846	0	2.26099	7.57545	0.865914	0.632497
LOC124901738	0	0	0	1.41724	0	0	0	0
LOC124901740	5.32141	0	8.99079	12.7552	2.26099	0.757545	0	1.26499
LOC124901743	14.8999	12.7552	4.49539	7.0862	21.1025	12.1207	12.9887	18.3424
LOC124901744	0	0	0	0	0	0	0	0.632497
LOC124901745	15.9642	14.5774	13.4862	5.66896	14.3196	13.6358	5.19548	14.5474
LOC124901746	4.25713	1.82217	10.4892	4.25172	4.52197	7.57545	1.73183	11.3849
LOC124901747	37.2499	23.6882	25.4739	15.5896	23.3635	18.1811	25.1115	21.5049
LOC124901748	4.25713	12.7552	14.9846	5.66896	26.3782	12.1207	11.2569	15.8124
LOC124901749	37.2499	32.799	34.4647	18.4241	48.2343	16.666	29.4411	43.6423
LOC124901750	4.25713	18.2217	0	15.5896	7.53662	6.06036	11.2569	14.5474
LOC124901751	1.06428	0	1.49846	0	2.26099	1.51509	0	0.632497
LOC124901752	1.06428	0	0	0	0	0.757545	0	0
LOC124901754	0	0	0	0	0	0	0.865914	0
LOC124901755	17.0285	9.11084	22.477	29.762	8.29028	24.2415	15.5865	22.1374
LOC124901756	0	0	0	0	0	0.757545	0.865914	0
LOC124901757	0	0	0	0	2.26099	1.51509	0	0.632497
LOC124901758	1.06428	3.64434	0	0	0	1.51509	0	1.26499
LOC124901759	6.38569	10.933	1.49846	9.92067	3.01465	5.30282	0.865914	6.32497
LOC124901764	0	0	0	0	0	0	0.865914	3.16249
LOC124901766	0	0	0	0	0	0	0	0
LOC124901767	17.0285	12.7552	43.4555	32.5965	15.0732	23.4839	15.5865	25.2999
LOC124901768	1.06428	0	0	2.83448	0	0	0	0
LOC124901769	1.06428	12.7552	7.49232	2.83448	6.78296	5.30282	2.59774	6.95747
LOC124901770	2.12856	0	0	0	0	0	0	0
LOC124901771	1.06428	0	0	1.41724	0	0	0	0
LOC124901772	0	0	0	0	0	0.757545	0	0
LOC124901773	5.32141	14.5774	10.4892	1.41724	0.753662	3.78773	1.73183	6.95747
LOC124901774	31.9285	41.9099	20.9785	29.762	18.0879	12.1207	19.916	14.5474
LOC124901776	0	0	0	0	0	0.757545	0	0.632497
LOC124901777	0	0	1.49846	2.83448	0	0	0.865914	0
LOC124901778	4.25713	1.82217	2.99693	0	3.01465	0	2.59774	0
LOC124901779	6.38569	23.6882	5.99386	9.92067	5.27563	9.09055	8.65914	5.69247
LOC124901780	0	0	0	1.41724	0	0	0	0.632497
LOC124901781	34.057	47.3764	23.9754	56.6896	42.2051	50.7555	25.9774	49.9673
LOC124901782	13.8357	10.933	7.49232	17.0069	13.5659	40.9075	23.3797	25.9324
LOC124901783	1.06428	1.82217	0	0	1.50732	0	0	0
LOC124901785	0	0	0	0	0	0	0	0
LOC124901786	0	0	0	0	0	0	0	1.26499
LOC124901792	0	0	1.49846	0	0	0	0	0
LOC124901793	0	0	0	0	0	0	0	0
LOC124901794	0	0	0	0	0	0	0	1.26499
LOC124901795	0	1.82217	0	0	0	3.03018	0	3.16249
LOC124901796	0	0	0	0	0	0	0	0.632497
LOC124901801	2.12856	0	1.49846	0	0.753662	0	0.865914	1.26499
LOC124901807	0	0	0	0	0	0	0	0
LOC124901809	61.7283	87.4641	46.4524	32.5965	36.9294	40.1499	51.9548	60.7197
LOC124901813	1.06428	0	0	0	0	0	0	0
LOC124901814	0	0	0	0	0	0	0	0
LOC124901815	0	0	1.49846	0	0.753662	0	0	0
LOC124901817	0	1.82217	0	0	0.753662	0	1.73183	0
LOC124901818	0	0	0	0	0.753662	0	0	0
LOC124901820	0	1.82217	0	0	3.01465	2.27264	0.865914	0
LOC124901822	0	1.82217	0	0	0.753662	0	0	0.632497
LOC124901824	0	0	0	0	0	0	0	0
LOC124901829	0	0	0	0	0	0	0	0
LOC124901832	0	0	0	0	0	0	0	0
LOC124901833	2.12856	7.28868	4.49539	0	3.01465	0.757545	4.32957	3.16249
LOC124901835	0	0	0	0	0	0.757545	0	0
LOC124901838	0	3.64434	1.49846	0	1.50732	3.03018	1.73183	4.42748
LOC124901839	0	0	0	0	0	0	0	0
LOC124901840	1.06428	0	1.49846	1.41724	0	0.757545	0	0
LOC124901841	8.51426	14.5774	17.9816	14.1724	23.3635	12.8783	10.391	15.8124
LOC124901843	0	0	0	0	1.50732	0	0	1.26499
LOC124901844	0	1.82217	0	0	0	0.757545	0	0.632497
LOC124901847	2.12856	3.64434	1.49846	0	0	0	0	0
LOC124901849	0	0	0	0	0	0	0	0
LOC124901852	2.12856	1.82217	0	2.83448	0.753662	0.757545	0.865914	2.52999
LOC124901854	0	0	0	0	0	0.757545	0	0
LOC124901856	4.25713	3.64434	7.49232	7.0862	3.01465	5.30282	5.19548	2.52999
LOC124901857	3.19285	5.46651	4.49539	0	1.50732	3.78773	4.32957	5.05998
LOC124901864	0	1.82217	1.49846	0	3.01465	1.51509	1.73183	0
LOC124901866	0	1.82217	1.49846	0	0	5.30282	0	1.26499
LOC124901867	19.1571	43.7321	28.4708	17.0069	23.3635	15.9085	15.5865	26.5649
LOC124901868	3.19285	5.46651	2.99693	8.50344	0.753662	4.54527	0	3.16249
LOC124901876	0	0	0	0	0	0	0	0
LOC124901878	0	0	0	0	0	0	0	0
LOC124901879	0	0	4.49539	0	0.753662	0.757545	0	3.16249
LOC124901881	1.06428	0	0	0	0	0	0	0
LOC124901882	1.06428	0	0	0	0	0	0	0
LOC124901885	12.7714	21.866	5.99386	22.6758	15.8269	14.3934	11.2569	13.9149
LOC124901886	0	0	0	1.41724	0.753662	0.757545	0	1.89749
LOC124901887	7.44997	0	5.99386	1.41724	1.50732	0	0.865914	2.52999
LOC124901888	1.06428	0	0	1.41724	0	0	0	0
LOC124901891	1.06428	0	11.9877	1.41724	0.753662	3.78773	0.865914	1.89749
LOC124901892	0	0	1.49846	0	6.78296	0	0.865914	1.89749
LOC124901893	0	0	0	0	0	0	0	0
LOC124901894	3.19285	0	0	0	0.753662	4.54527	4.32957	4.42748
LOC124901895	0	0	0	0	0	0	0	0
LOC124901896	2.12856	0	0	2.83448	0.753662	9.09055	1.73183	6.95747
LOC124901897	0	0	0	0	0	1.51509	0	0
LOC124901899	0	0	0	0	0	0.757545	0.865914	0
LOC124901900	0	0	0	0	0	0	0	0
LOC124901901	2.12856	0	0	0	0.753662	0	0	0
LOC124901903	126.65	122.085	107.889	77.9482	127.369	103.026	88.3232	165.082
LOC124901904	27.6713	25.5104	23.9754	11.3379	46.727	13.6358	30.307	18.3424
LOC124901905	9.57854	27.3325	7.49232	18.4241	10.5513	17.4235	14.7205	28.4624
LOC124901906	0	1.82217	0	0	0	0	0	0
LOC124901907	0	1.82217	0	0	0	0	0	0
LOC124901908	0	0	0	0	0	0	0	0
LOC124901909	1.06428	0	1.49846	0	5.27563	2.27264	0.865914	4.42748
LOC124901910	0	0	0	0	0	0	0	0
LOC124901912	2.12856	0	2.99693	0	0	0.757545	0.865914	0
LOC124901913	21.2856	23.6882	16.4831	21.2586	15.0732	11.3632	19.0501	15.8124
LOC124901916	29.7999	14.5774	16.4831	11.3379	69.3369	42.4225	30.307	36.6848
LOC124901918	0	0	0	0	0	0	0	0
LOC124901919	4.25713	0	0	0	0.753662	0	0.865914	0.632497
LOC124901920	0	0	0	0	0	0.757545	0.865914	0
LOC124901922	0	1.82217	1.49846	0	0	0	0	0.632497
LOC124901923	0	0	4.49539	0	0	0.757545	0.865914	0
LOC124901924	5.32141	1.82217	17.9816	2.83448	3.76831	5.30282	5.19548	1.89749
LOC124901925	2.12856	0	7.49232	1.41724	3.76831	0	0	0
LOC124901926	0	0	0	0	0	0	0	0.632497
LOC124901927	0	1.82217	1.49846	2.83448	2.26099	1.51509	5.19548	3.16249
LOC124901929	0	0	0	0	0.753662	0	0	0
LOC124901930	0	0	0	0	0	0	0	0.632497
LOC124901934	4.25713	9.11084	8.99079	14.1724	3.76831	3.03018	6.0614	5.69247
LOC124901935	0	1.82217	0	0	0	0.757545	0	0.632497
LOC124901937	1.06428	1.82217	2.99693	2.83448	2.26099	3.78773	1.73183	0
LOC124901938	0	0	0	0	0	0	0	0
LOC124901939	8.51426	0	5.99386	1.41724	6.02929	5.30282	5.19548	5.05998
LOC124901940	1.06428	5.46651	0	0	3.01465	6.06036	6.92731	3.79498
LOC124901941	0	0	0	0	0	3.03018	0	0
LOC124901943	1.06428	0	0	0	0.753662	0	0	0
LOC124901944	0	0	0	0	0	0	0	0
LOC124901945	0	0	0	0	0	0	0	1.89749
LOC124901949	22.3499	14.5774	23.9754	15.5896	12.0586	13.6358	11.2569	11.3849
LOC124901950	0	0	0	0	0	0	0	0.632497
LOC124901951	5.32141	0	0	0	0	0.757545	0	1.26499
LOC124901952	0	0	0	0	0	0.757545	0	0
LOC124901953	0	0	0	0	0	0	0	0
LOC124901955	0	0	0	0	1.50732	0.757545	0	0
LOC124901956	5.32141	12.7552	1.49846	1.41724	5.27563	3.78773	3.46366	6.95747
LOC124901957	0	0	0	0	0	0	0	0
LOC124901958	0	0	0	0	0	0	0	0
LOC124901960	0	0	0	0	0	0	0	0
LOC124901961	0	0	0	0	0	0	0	0.632497
LOC124901962	0	0	0	0	0	0	0	0.632497
LOC124901964	0	0	0	0	0	0	0	0.632497
LOC124901966	4.25713	0	0	0	1.50732	1.51509	0.865914	0.632497
LOC124901967	904.64	881.93	626.358	609.413	807.925	689.366	639.91	1010.1
LOC124901968	1.06428	3.64434	0	0	0	0	0.865914	0.632497
LOC124901969	3.19285	5.46651	1.49846	2.83448	0	4.54527	3.46366	3.79498
LOC124901970	0	0	0	0	0	0	0.865914	0
LOC124901974	74.4997	96.575	43.4555	103.458	43.7124	44.6952	34.6366	52.4973
LOC124901975	0	0	1.49846	1.41724	0.753662	0	0	0.632497
LOC124901976	1.06428	1.82217	0	2.83448	0	0.757545	0	1.26499
LOC124901978	0	1.82217	0	1.41724	0.753662	0	0	0
LOC124901979	0	0	0	0	0	0	0	0
LOC124901980	0	0	0	1.41724	0	0	0	1.89749
LOC124901981	5.32141	1.82217	0	1.41724	10.5513	4.54527	6.92731	3.79498
LOC124901982	8.51426	20.0439	1.49846	7.0862	11.3049	4.54527	6.0614	2.52999
LOC124901983	0	0	0	0	0	0	0	0.632497
LOC124901985	0	0	1.49846	0	0.753662	0	0	2.52999
LOC124901986	0	0	0	1.41724	0.753662	0.757545	0	0
LOC124901989	0	0	4.49539	0	0	0.757545	2.59774	0.632497
LOC124901990	7.44997	1.82217	2.99693	4.25172	2.26099	5.30282	4.32957	3.16249
LOC124901991	0	0	0	0	0.753662	1.51509	0.865914	2.52999
LOC124901992	6.38569	5.46651	16.4831	4.25172	3.01465	10.6056	13.8546	11.3849
LOC124901995	0	1.82217	0	0	0	0.757545	0	0
LOC124901996	118.135	114.797	95.9017	114.796	122.093	68.1791	69.2731	117.644
LOC124901997	7.44997	1.82217	1.49846	1.41724	6.78296	2.27264	0.865914	7.58997
LOC124901998	0	0	0	0	0	0	0	0
LOC124901999	0	0	0	0	0	0	0	0.632497
LOC124902000	45.7641	60.1316	53.9447	41.0999	24.1172	26.5141	21.6479	31.6249
LOC124902003	0	0	0	1.41724	0	0	0	0
LOC124902004	0	0	0	0	0	0	0	0
LOC124902005	0	0	0	0	0.753662	0	0	0
LOC124902006	61.7283	71.0646	67.4309	39.6827	88.9321	68.9366	71.005	91.0796
LOC124902008	0	0	0	0	0	0	0	0
LOC124902009	0	0	0	0	0	0	0	0.632497
LOC124902010	0	0	0	0	2.26099	1.51509	0	0
LOC124902011	235.206	351.679	155.84	182.824	199.72	161.357	165.39	261.221
LOC124902012	0	0	0	1.41724	0	0	0	0
LOC124902013	8.51426	16.3995	2.99693	17.0069	14.3196	6.81791	6.0614	10.7525
LOC124902015	0	0	1.49846	0	0	0	0	1.26499
LOC124902016	42.5713	20.0439	76.4217	18.4241	15.0732	3.03018	14.7205	4.42748
LOC124902017	1.06428	0	0	0	0	0	0	0
LOC124902018	1.06428	7.28868	0	4.25172	6.02929	3.78773	0	3.16249
LOC124902019	0	0	0	0	0	0	0	1.26499
LOC124902020	0	0	1.49846	0	0	0	0	1.26499
LOC124902022	0	0	0	0	0	0	0	0.632497
LOC124902023	0	0	0	0	0	1.51509	0	0
LOC124902025	7.44997	9.11084	5.99386	5.66896	6.02929	5.30282	11.2569	15.8124
LOC124902026	4.25713	0	0	1.41724	3.76831	0	0.865914	1.89749
LOC124902027	8.51426	1.82217	1.49846	4.25172	0	1.51509	0	4.42748
LOC124902028	0	0	0	0	0	0	0.865914	0
LOC124902029	64.9212	56.4872	49.4493	58.1068	79.1345	43.1801	55.4185	83.4896
LOC124902032	0	3.64434	0	0	0	0	0	0.632497
LOC124902034	0	0	0	0	0	0	0	0.632497
LOC124902037	6.38569	7.28868	0	4.25172	1.50732	0	3.46366	3.16249
LOC124902038	8.51426	16.3995	2.99693	4.25172	9.7976	5.30282	6.0614	5.69247
LOC124902039	0	0	0	0	0	0.757545	0	0
LOC124902040	1.06428	3.64434	7.49232	8.50344	0.753662	0.757545	1.73183	1.26499
LOC124902041	3.19285	1.82217	11.9877	4.25172	3.76831	0.757545	4.32957	0.632497
LOC124902043	5.32141	14.5774	5.99386	2.83448	3.76831	3.78773	0.865914	2.52999
LOC124902049	0	0	0	0	0	0.757545	0	0
LOC124902051	3.19285	9.11084	0	8.50344	3.01465	10.6056	2.59774	8.22246
LOC124902052	2.12856	5.46651	1.49846	0	0	0	0	1.89749
LOC124902053	0	0	1.49846	0	0	0	0	0
LOC124902054	2.12856	0	0	0	1.50732	2.27264	1.73183	2.52999
LOC124902056	1.06428	14.5774	0	25.5103	0	0.757545	0.865914	0.632497
LOC124902057	7.44997	3.64434	10.4892	7.0862	5.27563	1.51509	3.46366	0
LOC124902062	0	0	1.49846	0	0	0	0.865914	0
LOC124902065	0	0	0	0	0	0	0	0.632497
LOC124902067	0	0	0	0	0	0	0	0
LOC124902069	0	0	0	0	0.753662	1.51509	0	0.632497
LOC124902070	0	0	1.49846	0	0	0	0	0
LOC124902072	0	0	0	1.41724	0	1.51509	0.865914	1.26499
LOC124902073	0	0	0	0	0	0	0	0.632497
LOC124902075	0	0	0	0	0	0	0	0
LOC124902079	0	0	4.49539	0	0	1.51509	0	1.26499
LOC124902080	1.06428	0	2.99693	1.41724	0.753662	0.757545	0.865914	0
LOC124902083	0	0	1.49846	1.41724	0	0	0.865914	0
LOC124902084	0	1.82217	0	0	0	0	0	0
LOC124902085	0	0	0	0	0	0	0	0
LOC124902086	1.06428	1.82217	0	1.41724	2.26099	2.27264	0.865914	5.05998
LOC124902090	0	1.82217	1.49846	2.83448	0.753662	6.06036	0	3.79498
LOC124902093	0	3.64434	0	1.41724	5.27563	1.51509	3.46366	4.42748
LOC124902101	0	0	0	0	0	0	0	0
LOC124902102	2.12856	3.64434	0	2.83448	2.26099	1.51509	1.73183	0.632497
LOC124902104	0	1.82217	0	0	0	0	0.865914	1.26499
LOC124902105	1.06428	0	4.49539	1.41724	0	0.757545	0	0.632497
LOC124902106	0	0	0	0	0	0	0	0
LOC124902107	2.12856	1.82217	0	0	2.26099	0.757545	1.73183	0.632497
LOC124902108	19.1571	32.799	14.9846	12.7552	18.0879	12.1207	19.0501	20.8724
LOC124902109	2.12856	0	2.99693	0	3.01465	1.51509	3.46366	1.26499
LOC124902110	100.042	91.1084	37.4616	100.624	111.542	119.692	76.2004	164.449
LOC124902111	0	0	0	0	0.753662	0	0	0
LOC124902112	13.8357	20.0439	16.4831	18.4241	12.8122	6.81791	7.79323	11.3849
LOC124902113	12.7714	29.1547	5.99386	18.4241	18.8415	31.8169	25.9774	20.2399
LOC124902114	119.2	156.707	91.4063	121.883	67.0759	103.026	77.0664	127.132
LOC124902115	4.25713	7.28868	1.49846	0	0	0.757545	0	2.52999
LOC124902116	1.06428	0	0	0	0.753662	2.27264	0	1.26499
LOC124902117	0	7.28868	16.4831	15.5896	11.3049	6.81791	6.92731	10.12
LOC124902121	0	0	0	0	0	0	0	0
LOC124902122	0	0	1.49846	0	0	0	1.73183	0
LOC124902123	0	0	0	0	0	0	0	0
LOC124902129	42.5713	52.8429	41.957	56.6896	44.466	43.1801	27.7092	68.9422
LOC124902130	213.921	105.686	137.859	116.214	144.703	133.328	131.619	143.577
LOC124902132	0	0	0	0	0	0	0	0
LOC124902134	0	0	0	0	0	0.757545	0	0.632497
LOC124902137	0	0	0	0	0	0	0	0
LOC124902138	45.7641	58.3094	64.434	52.4379	130.383	137.116	103.91	148.004
LOC124902139	13.8357	10.933	7.49232	11.3379	6.02929	9.09055	2.59774	8.22246
LOC124902140	6.38569	0	0	0	3.01465	1.51509	1.73183	1.26499
LOC124902141	55.3427	29.1547	23.9754	25.5103	45.2197	21.2113	29.4411	25.9324
LOC124902142	2.12856	1.82217	0	0	1.50732	1.51509	0.865914	3.16249
LOC124902143	1.06428	0	0	0	0.753662	1.51509	0	0
LOC124902144	38.3141	45.5542	25.4739	15.5896	24.1172	16.666	21.6479	25.2999
LOC124902145	4.25713	3.64434	2.99693	4.25172	3.76831	6.81791	6.0614	13.2824
LOC124902146	2.12856	1.82217	0	4.25172	0.753662	0.757545	3.46366	3.79498
LOC124902148	0	5.46651	0	0	0	1.51509	0	4.42748
LOC124902150	4.25713	1.82217	1.49846	0	0.753662	0.757545	0.865914	0.632497
LOC124902151	50.0212	43.7321	34.4647	28.3448	73.8588	44.6952	40.698	66.4122
LOC124902152	155.385	229.593	98.8986	144.558	151.486	126.51	108.239	192.912
LOC124902153	3.19285	1.82217	4.49539	2.83448	2.26099	9.09055	11.2569	8.85496
LOC124902154	0	0	0	0	0	0	0	0
LOC124902155	0	0	0	0	0	0	0	0
LOC124902158	0	0	0	0	0	0	0	0
LOC124902161	0	0	0	0	0	0	0	0
LOC124902162	4.25713	0	1.49846	0	0	0.757545	0.865914	0.632497
LOC124902165	0	1.82217	0	0	0	0	0	0
LOC124902166	0	0	0	0	0	0	0	0
LOC124902167	0	0	0	0	2.26099	0	0.865914	0.632497
LOC124902169	30.8642	45.5542	34.4647	38.2655	21.1025	20.4537	11.2569	41.7448
LOC124902170	0	0	1.49846	0	0.753662	0	0	0.632497
LOC124902173	9.57854	7.28868	5.99386	5.66896	6.78296	9.84809	4.32957	15.8124
LOC124902175	4.25713	3.64434	1.49846	14.1724	9.04394	8.333	13.8546	4.42748
LOC124902178	0	0	0	0	0	0	0	0
LOC124902179	0	0	0	0	0	0	0	0.632497
LOC124902181	0	0	0	0	0	0	0	0
LOC124902182	0	0	0	0	0	0	0	0
LOC124902183	0	0	0	0	0	0	0	0
LOC124902184	3.19285	1.82217	0	0	2.26099	1.51509	1.73183	0.632497
LOC124902185	0	0	0	0	0	0	0	0
LOC124902188	1.06428	0	0	0	0	0	0	0
LOC124902190	1.06428	1.82217	1.49846	0	1.50732	9.84809	0	5.69247
LOC124902191	11.7071	10.933	2.99693	4.25172	0.753662	4.54527	4.32957	8.22246
LOC124902193	0	1.82217	1.49846	0	0	0	0	0
LOC124902194	19.1571	67.4203	41.957	41.0999	24.1172	27.2716	33.7706	32.8899
LOC124902201	0	0	0	0	0	0.757545	1.73183	0
LOC124902204	5.32141	18.2217	10.4892	9.92067	6.02929	3.03018	15.5865	3.16249
LOC124902205	0	0	0	1.41724	0	0	0	0
LOC124902207	1.06428	0	0	0	0	0	0.865914	0
LOC124902208	7.44997	5.46651	1.49846	0	11.3049	2.27264	0.865914	1.26499
LOC124902210	0	0	0	1.41724	0	0	0.865914	0
LOC124902212	0	0	0	1.41724	0.753662	0.757545	0.865914	0
LOC124902213	1.06428	0	0	4.25172	0	2.27264	0.865914	0
LOC124902215	10.6428	12.7552	7.49232	11.3379	6.02929	7.57545	9.52505	1.26499
LOC124902216	0	1.82217	0	0	0	0	0	0
LOC124902217	0	0	0	0	0	0	0	0
LOC124902219	0	0	0	0	0	0	0	0
LOC124902220	1.06428	0	2.99693	0	0.753662	0.757545	2.59774	0.632497
LOC124902221	1.06428	5.46651	5.99386	0	0.753662	0.757545	2.59774	3.79498
LOC124902222	0	0	0	0	0	0.757545	0	0
LOC124902223	0	0	0	0	0.753662	0	0	0
LOC124902224	1.06428	3.64434	0	1.41724	1.50732	1.51509	0	1.89749
LOC124902225	103.235	138.485	133.363	116.214	150.732	159.085	138.546	172.039
LOC124902226	24.4785	32.799	14.9846	21.2586	29.3928	31.0594	25.9774	43.6423
LOC124902227	14.8999	1.82217	2.99693	4.25172	12.8122	9.84809	16.4524	8.22246
LOC124902229	0	0	0	0	0	0	0	0.632497
LOC124902230	9.57854	3.64434	0	9.92067	5.27563	2.27264	8.65914	6.95747
LOC124902231	2.12856	0	1.49846	0	0	0	0	0.632497
LOC124902235	21.2856	32.799	4.49539	11.3379	20.3489	25.7565	18.1842	31.6249
LOC124902236	0	0	0	0	0	0	0	0
LOC124902237	0	0	0	0	1.50732	0	0	0
LOC124902239	0	1.82217	0	0	0	0	0	0
LOC124902240	0	0	0	0	0.753662	0	0	0.632497
LOC124902241	5.32141	1.82217	0	4.25172	1.50732	1.51509	0.865914	1.26499
LOC124902244	14.8999	47.3764	14.9846	18.4241	30.9001	52.2706	20.7819	80.3271
LOC124902249	3.19285	3.64434	2.99693	1.41724	2.26099	0.757545	0.865914	3.16249
LOC124902250	0	0	0	0	0	1.51509	0.865914	0
LOC124902253	28.7356	49.1986	23.9754	48.1861	21.8562	40.9075	19.0501	36.6848
LOC124902254	0	1.82217	1.49846	2.83448	1.50732	0.757545	0.865914	1.26499
LOC124902255	0	0	0	0	0	0	0.865914	0
LOC124902256	1.06428	3.64434	0	1.41724	0	0.757545	1.73183	1.26499
LOC124902257	0	0	0	0	0	0	0	0
LOC124902260	3.19285	0	0	0	0	0	0	1.26499
LOC124902261	6.38569	3.64434	1.49846	9.92067	1.50732	3.03018	2.59774	8.22246
LOC124902262	1.06428	1.82217	2.99693	4.25172	5.27563	1.51509	5.19548	1.26499
LOC124902263	1.06428	0	0	0	0	0	0	0
LOC124902264	0	0	0	0	0	0	0	0
LOC124902265	7.44997	0	1.49846	1.41724	1.50732	0.757545	0	0
LOC124902266	3.19285	0	7.49232	2.83448	2.26099	0.757545	3.46366	1.89749
LOC124902267	109.621	116.619	28.4708	119.048	137.92	103.784	89.1891	112.584
LOC124902268	6.38569	5.46651	10.4892	1.41724	30.1465	13.6358	11.2569	12.6499
LOC124902269	10.6428	3.64434	4.49539	9.92067	10.5513	7.57545	7.79323	6.32497
LOC124902270	11.7071	18.2217	16.4831	17.0069	18.8415	18.9386	19.916	16.4449
LOC124902271	124.521	72.8868	71.9263	58.1068	123.601	63.6338	75.3345	92.9771
LOC124902272	0	0	0	0	0	0	0	0
LOC124902274	0	0	0	0	0	0	0	0
LOC124902275	0	0	0	0	0	0	0	0.632497
LOC124902276	3.19285	5.46651	14.9846	0	6.78296	8.333	12.1228	8.85496
LOC124902277	0	0	1.49846	1.41724	3.76831	1.51509	1.73183	1.26499
LOC124902278	12.7714	1.82217	1.49846	1.41724	3.76831	4.54527	0	5.05998
LOC124902279	0	1.82217	0	0	0.753662	0.757545	0.865914	0.632497
LOC124902280	7.44997	12.7552	5.99386	9.92067	3.01465	0.757545	5.19548	6.32497
LOC124902281	4.25713	1.82217	0	2.83448	9.7976	0.757545	3.46366	3.79498
LOC124902282	0	0	0	0	0	0	0	0
LOC124902283	2.12856	0	0	2.83448	0	0.757545	0.865914	0
LOC124902285	0	0	0	0	0	0	0.865914	0
LOC124902286	42.5713	40.0877	20.9785	18.4241	24.8708	26.5141	24.2456	25.2999
LOC124902287	2.12856	3.64434	0	0	0	1.51509	0	4.42748
LOC124902288	4.25713	1.82217	4.49539	1.41724	3.01465	3.03018	3.46366	5.05998
LOC124902292	2.12856	0	0	1.41724	1.50732	1.51509	2.59774	1.26499
LOC124902293	1.06428	0	0	0	0	0	0	0.632497
LOC124902294	0	0	0	0	0	0	0	0
LOC124902295	4.25713	3.64434	5.99386	0	0	0	1.73183	1.26499
LOC124902297	1.06428	3.64434	2.99693	0	0.753662	1.51509	0	0.632497
LOC124902300	0	0	0	0	0	0	0	0
LOC124902306	0	0	0	0	0	0	0	0
LOC124902307	0	0	0	0	0	0	0	0
LOC124902308	0	0	0	0	0	0	0	0
LOC124902309	0	0	1.49846	2.83448	0	0	0.865914	0.632497
LOC124902310	4.25713	0	0	4.25172	0	3.03018	2.59774	1.26499
LOC124902312	0	0	0	0	0	0	0	0
LOC124902313	15.9642	12.7552	13.4862	9.92067	10.5513	3.78773	8.65914	7.58997
LOC124902314	6.38569	3.64434	1.49846	2.83448	1.50732	4.54527	10.391	5.69247
LOC124902315	47.8927	54.6651	28.4708	49.6034	21.1025	20.4537	28.5752	32.8899
LOC124902316	5.32141	0	1.49846	1.41724	0	0	0	0
LOC124902317	0	1.82217	0	2.83448	1.50732	0.757545	0	0
LOC124902318	0	0	0	1.41724	0.753662	0	0	0
LOC124902319	30.8642	32.799	20.9785	14.1724	25.6245	18.9386	28.5752	46.8048
LOC124902324	11.7071	7.28868	4.49539	9.92067	10.5513	12.1207	10.391	18.9749
LOC124902325	1.06428	0	0	2.83448	0	0	1.73183	0
LOC124902329	72.3712	87.4641	58.4401	60.9413	73.8588	56.0584	51.9548	84.1221
LOC124902334	0	0	0	0	3.01465	0	0.865914	0
LOC124902336	0	1.82217	0	0	0	0	0	0.632497
LOC124902337	2.12856	0	0	2.83448	0	0	0.865914	1.89749
LOC124902338	0	0	0	0	0	0	0	0
LOC124902339	0	0	0	0	0	0.757545	0	0
LOC124902340	9.57854	14.5774	8.99079	5.66896	4.52197	5.30282	6.0614	2.52999
LOC124902341	0	0	0	0	0	0	0	0
LOC124902342	0	0	0	0	0.753662	0	0	0
LOC124902343	1.06428	3.64434	0	2.83448	0	0	0	1.26499
LOC124902345	0	3.64434	0	0	2.26099	0	0.865914	0.632497
LOC124902346	0	0	0	0	0	0	0	0
LOC124902347	1.06428	0	0	0	0	0	0	0
LOC124902350	0	0	0	0	1.50732	0	0.865914	0.632497
LOC124902353	0	0	0	0	0	0	0	0
LOC124902354	0	0	0	0	0	0	0	0
LOC124902355	1.06428	3.64434	5.99386	2.83448	4.52197	3.03018	0.865914	5.05998
LOC124902357	18.0928	18.2217	7.49232	17.0069	8.29028	12.8783	6.92731	13.9149
LOC124902358	0	0	0	0	0.753662	0	0	0
LOC124902359	0	0	0	0	0	0	0	0
LOC124902361	0	0	0	0	0	0	0.865914	0
LOC124902362	6.38569	0	0	0	0	0	0.865914	1.26499
LOC124902363	0	0	0	0	0	0.757545	0.865914	0
LOC124902365	0	0	0	0	0.753662	0	0	0
LOC124902366	1.06428	0	0	0	0	0	0	0
LOC124902367	361.856	331.635	343.148	358.562	452.197	406.044	342.902	462.988
LOC124902368	13.8357	1.82217	17.9816	12.7552	33.1611	24.2415	37.2343	27.1974
LOC124902369	0	0	0	1.41724	0	0	0.865914	0
LOC124902370	69.1783	63.7759	26.9724	55.2723	19.5952	22.7264	40.698	40.4798
LOC124902371	2.12856	0	0	0	0	0	1.73183	0.632497
LOC124902372	185.185	174.928	205.29	126.134	276.594	171.205	173.183	253.631
LOC124902373	0	0	8.99079	1.41724	0	0.757545	0	0
LOC124902375	704.555	818.154	534.952	525.796	782.301	565.129	570.637	945.583
LOC124902376	0	0	0	0	0	0	0	0
LOC124902377	2.12856	1.82217	4.49539	7.0862	0.753662	6.81791	5.19548	2.52999
LOC124902378	2.12856	1.82217	7.49232	17.0069	21.8562	14.3934	16.4524	10.7525
LOC124902380	0	0	0	0	0	0	0	0.632497
LOC124902381	167.092	198.616	106.391	100.624	132.644	106.814	98.7142	201.767
LOC124902382	25.5428	51.0207	79.4186	32.5965	27.8855	18.1811	15.5865	18.9749
LOC124902383	158.578	180.395	88.4094	141.724	97.976	101.511	82.2618	134.089
LOC124902384	216.049	176.75	116.88	110.545	171.835	143.934	140.278	213.784
LOC124902385	70.2426	105.686	32.9662	68.0275	68.5832	74.997	54.5526	101.2
LOC124902386	81.9497	103.864	50.9478	68.0275	88.9321	65.9065	58.8822	107.525
LOC124902387	23.4142	9.11084	10.4892	11.3379	4.52197	10.6056	10.391	10.7525
LOC124902388	0	0	0	0	1.50732	0	0	0
LOC124902389	4.25713	7.28868	4.49539	1.41724	2.26099	4.54527	6.0614	3.16249
LOC124902391	10.6428	9.11084	2.99693	5.66896	3.01465	4.54527	6.0614	4.42748
LOC124902393	15.9642	21.866	19.48	12.7552	12.8122	9.09055	8.65914	23.4024
LOC124902394	0	0	0	0	0.753662	0	1.73183	0
LOC124902398	0	0	0	0	0	0	0	0
LOC124902399	2.12856	0	0	0	2.26099	0.757545	3.46366	1.89749
LOC124902401	0	0	0	0	0.753662	0	0	0.632497
LOC124902405	0	0	0	0	0	0	0	1.26499
LOC124902406	8.51426	18.2217	13.4862	7.0862	4.52197	6.06036	6.0614	11.3849
LOC124902407	3.19285	0	0	0	0	0.757545	0.865914	1.26499
LOC124902409	20.2214	10.933	17.9816	15.5896	20.3489	6.81791	12.1228	5.69247
LOC124902410	31.9285	20.0439	10.4892	15.5896	29.3928	10.6056	33.7706	32.2574
LOC124902411	0	0	0	1.41724	0	0	0	0.632497
LOC124902414	1.06428	0	0	1.41724	0	2.27264	0	1.26499
LOC124902415	14.8999	21.866	28.4708	25.5103	19.5952	21.9688	14.7205	22.7699
LOC124902416	0	0	0	0	0	0.757545	0	0
LOC124902417	2.12856	1.82217	0	4.25172	0.753662	0	0	1.26499
LOC124902418	339.506	666.914	106.391	260.772	88.1784	128.025	153.267	344.078
LOC124902419	0	0	0	0	0	0	0	0
LOC124902421	15.9642	14.5774	14.9846	17.0069	9.04394	11.3632	9.52505	19.6074
LOC124902423	1.06428	0	0	0	0	0	0	0
LOC124902424	9.57854	9.11084	4.49539	8.50344	5.27563	3.03018	3.46366	10.12
LOC124902427	0	0	2.99693	0	0	0	0	0
LOC124902429	0	0	0	0	0	0	0	0
LOC124902430	0	5.46651	0	1.41724	0.753662	2.27264	0.865914	1.89749
LOC124902431	0	0	0	0	0	0	0	0
LOC124902435	0	3.64434	0	2.83448	0.753662	0.757545	0	2.52999
LOC124902436	0	0	0	0	0.753662	0	0.865914	0
LOC124902437	6.38569	1.82217	5.99386	4.25172	2.26099	0	1.73183	1.26499
LOC124902438	0	0	0	0	0	0	0	0
LOC124902439	0	0	0	0	0	0	0	0
LOC124902442	0	1.82217	1.49846	0	0	0	0	0
LOC124902445	0	0	0	0	0	0	0	0
LOC124902446	0	0	1.49846	0	2.26099	0.757545	3.46366	0.632497
LOC124902447	0	0	2.99693	0	0	0	0	0
LOC124902449	4.25713	1.82217	1.49846	4.25172	3.01465	2.27264	0	0.632497
LOC124902450	30.8642	32.799	22.477	21.2586	73.1052	51.5131	53.6867	68.9422
LOC124902452	36.1856	45.5542	22.477	15.5896	18.8415	16.666	15.5865	16.4449
LOC124902453	100.042	112.974	89.9079	121.883	57.2783	54.5433	57.1503	59.4547
LOC124902454	0	0	0	0	0.753662	0	0	0.632497
LOC124902455	8.51426	0	5.99386	2.83448	12.0586	6.06036	6.0614	11.3849
LOC124902456	257.556	269.681	197.797	194.162	298.45	260.596	227.735	349.138
LOC124902457	36.1856	21.866	26.9724	18.4241	18.0879	28.0292	26.8433	27.8299
LOC124902458	2.12856	0	2.99693	1.41724	0	3.78773	0.865914	1.26499
LOC124902459	0	0	0	4.25172	0	0	0	0
LOC124902460	0	0	0	0	0	0	0.865914	0
LOC124902461	0	0	2.99693	0	0	0	2.59774	0
LOC124902462	0	0	0	0	0	0	0	0
LOC124902464	0	0	0	0	0.753662	0.757545	0	0
LOC124902465	0	0	0	0	0.753662	0	0	0
LOC124902466	0	0	0	0	0	0	0	0
LOC124902467	3.19285	1.82217	0	0	1.50732	0	3.46366	0.632497
LOC124902468	0	0	0	0	0	0.757545	0	0
LOC124902470	0	0	0	0	0	0	0	0
LOC124902471	94.7211	142.129	95.9017	117.631	73.8588	78.7847	78.7982	107.525
LOC124902472	2.12856	0	1.49846	1.41724	1.50732	0	0	1.26499
LOC124902473	2.12856	0	0	0	0	0.757545	0.865914	1.26499
LOC124902475	90.464	143.951	115.382	66.6102	110.035	106.814	98.7142	134.722
LOC124902476	67.0498	49.1986	52.4462	69.4447	72.3515	79.5423	60.614	111.952
LOC124902477	12.7714	14.5774	2.99693	4.25172	11.3049	6.06036	1.73183	8.85496
LOC124902478	0	0	0	0	0	0	0	0
LOC124902479	0	0	0	0	0.753662	0	2.59774	0
LOC124902480	45.7641	60.1316	56.9416	35.431	48.988	31.0594	36.3684	41.1123
LOC124902481	3.19285	1.82217	7.49232	8.50344	2.26099	0	1.73183	5.05998
LOC124902482	0	0	0	0	1.50732	2.27264	0	3.16249
LOC124902483	0	0	4.49539	0	2.26099	3.03018	0	2.52999
LOC124902484	0	0	8.99079	0	0	0.757545	0	0.632497
LOC124902486	625.798	852.775	464.524	589.572	503.446	546.19	382.734	626.172
LOC124902487	0	3.64434	0	0	0	0	0	0
LOC124902488	0	1.82217	0	0	0.753662	0	0	0
LOC124902489	1.06428	3.64434	0	0	0	0	2.59774	0
LOC124902490	1.06428	0	1.49846	0	0	0	0	0
LOC124902491	0	0	0	0	0	0.757545	0	0.632497
LOC124902492	11.7071	23.6882	10.4892	2.83448	12.0586	7.57545	5.19548	16.4449
LOC124902493	3.19285	7.28868	4.49539	1.41724	1.50732	3.03018	1.73183	1.26499
LOC124902494	0	0	0	0	0	0.757545	0	2.52999
LOC124902495	7.44997	14.5774	2.99693	15.5896	0.753662	1.51509	11.2569	6.32497
LOC124902496	7.44997	5.46651	1.49846	0	0	0.757545	5.19548	1.89749
LOC124902497	8.51426	10.933	14.9846	2.83448	3.01465	5.30282	2.59774	4.42748
LOC124902498	0	0	0	0	0	0	0	0
LOC124902499	0	0	0	0	2.26099	3.03018	0.865914	0.632497
LOC124902500	1.06428	0	0	2.83448	0	1.51509	2.59774	3.79498
LOC124902503	187.314	180.395	104.892	134.638	212.533	190.144	136.814	281.461
LOC124902505	1.06428	7.28868	1.49846	2.83448	2.26099	1.51509	0	1.26499
LOC124902506	28.7356	14.5774	16.4831	25.5103	22.6099	11.3632	10.391	22.7699
LOC124902508	14.8999	18.2217	2.99693	7.0862	4.52197	2.27264	5.19548	8.22246
LOC124902511	0	0	0	0	0	0	0.865914	0
LOC124902512	0	0	0	0	0	0	0	0
LOC124902513	0	0	0	0	0.753662	1.51509	0	0
LOC124902517	3.19285	3.64434	7.49232	7.0862	9.04394	3.03018	4.32957	5.69247
LOC124902518	0	0	0	0	0	0	0	0
LOC124902519	26.607	14.5774	7.49232	24.0931	22.6099	28.0292	27.7092	28.4624
LOC124902520	0	0	0	0	0	0	0	0
LOC124902525	0	0	0	0	0	0	0	1.89749
LOC124902526	6.38569	7.28868	0	0	1.50732	1.51509	0	3.16249
LOC124902529	0	0	0	0	0	0.757545	0.865914	0.632497
LOC124902530	0	1.82217	5.99386	4.25172	3.01465	5.30282	2.59774	5.05998
LOC124902531	1.06428	0	1.49846	0	0	0	0	1.89749
LOC124902532	0	0	0	0	0	0	0	0
LOC124902535	2.12856	0	0	0	0	0	0	0
LOC124902539	0	0	0	0	0	0	0	0
LOC124902540	0	0	0	0	0	0.757545	0	1.89749
LOC124902541	0	0	0	0	1.50732	0	0	0
LOC124902543	0	0	0	0	0	0	0	0
LOC124902546	6.38569	1.82217	14.9846	12.7552	11.3049	21.2113	11.2569	13.2824
LOC124902550	0	1.82217	1.49846	0	0	0	0.865914	0
LOC124902551	0	0	0	0	0	0	1.73183	0.632497
LOC124902552	2.12856	3.64434	2.99693	0	3.76831	3.78773	0.865914	0.632497
LOC124902554	1.06428	0	0	0	0	0	0	0
LOC124902557	0	0	0	0	0.753662	0	0	0
LOC124902558	0	0	0	0	0	0	0	0
LOC124902559	26.607	30.9769	22.477	43.9344	15.0732	15.9085	28.5752	20.8724
LOC124902560	0	0	0	0	0	0	0	0
LOC124902561	20.2214	23.6882	13.4862	18.4241	16.5806	13.6358	15.5865	12.6499
LOC124902562	0	1.82217	0	0	0	0.757545	0	1.89749
LOC124902563	1.06428	0	0	1.41724	0	0	0.865914	0
LOC124902564	0	0	0	1.41724	0	0	0	1.26499
LOC124902565	0	0	0	0	0	0.757545	0	0
LOC124902566	0	0	0	0	0	0	0	0
LOC124902567	4.25713	7.28868	1.49846	1.41724	0	3.78773	0.865914	0
LOC124902571	0	0	0	0	0	0	0	0
LOC124902572	0	0	0	0	0	0.757545	0	0.632497
LOC124902573	3.19285	1.82217	8.99079	0	6.02929	3.78773	6.0614	6.95747
LOC124902574	0	0	0	0	0.753662	0	0	0
LOC124902575	5.32141	7.28868	10.4892	7.0862	6.02929	5.30282	8.65914	9.48746
LOC124902576	0	0	2.99693	0	0	0	0.865914	0
LOC124902577	1.06428	0	0	0	0	0	0	0
LOC124902578	0	1.82217	0	0	0	0.757545	0	1.26499
LOC124902579	0	0	0	0	0	0.757545	0	0.632497
LOC124902586	0	0	0	0	0.753662	0	0.865914	0.632497
LOC124902587	0	0	0	1.41724	0	0.757545	0	0
LOC124902588	0	0	0	0	0	0	0	0
LOC124902589	0	0	0	0	0	0	0	0
LOC124902590	0	0	0	0	0.753662	0	0	0
LOC124902591	0	0	0	0	0	0	0	0
LOC124902592	0	0	0	0	0	0	0	0
LOC124902594	0	0	0	0	0	0	0	0
LOC124902596	0	0	0	0	0	0	0	0
LOC124902601	0	0	1.49846	0	0	0	0	0
LOC124902602	1.06428	0	0	0	1.50732	1.51509	2.59774	1.26499
LOC124902603	0	0	1.49846	0	0	0.757545	1.73183	0.632497
LOC124902605	0	0	0	0	0	0	0	0.632497
LOC124902606	0	0	0	0	0.753662	1.51509	0	1.26499
LOC124902607	0	0	0	1.41724	0	0	0	2.52999
LOC124902611	0	0	0	0	0	0.757545	0	0
LOC124902612	0	7.28868	0	2.83448	0	1.51509	0.865914	2.52999
LOC124902613	0	0	0	0	0	0	0	0
LOC124902615	0	1.82217	0	1.41724	0	0.757545	0.865914	0.632497
LOC124902616	0	0	0	1.41724	0	0.757545	0	0.632497
LOC124902618	0	3.64434	0	0	0	0.757545	0	0
LOC124902619	0	7.28868	0	0	2.26099	0	0	1.89749
LOC124902620	86.2068	133.018	173.822	102.041	119.832	125.753	102.178	144.209
LOC124902622	0	0	0	0	0.753662	0	0	0
LOC124902623	1.06428	0	0	0	0.753662	0	0	0
LOC124902624	0	0	0	2.83448	1.50732	0.757545	0	0.632497
LOC124902625	29.7999	71.0646	17.9816	28.3448	19.5952	30.3018	18.1842	34.1548
LOC124902626	0	0	0	0	0.753662	0	0	0
LOC124902629	5.32141	1.82217	4.49539	1.41724	3.01465	0.757545	1.73183	2.52999
LOC124902632	0	0	0	0	0	0.757545	0	0
LOC124902634	5.32141	5.46651	10.4892	0	3.01465	3.78773	5.19548	7.58997
LOC124902636	13.8357	10.933	10.4892	24.0931	11.3049	6.06036	12.1228	3.79498
LOC124902637	1.06428	0	1.49846	1.41724	0.753662	0.757545	0	0
LOC124902638	138.357	140.307	161.834	133.22	101.744	116.662	93.5187	127.132
LOC124902639	40.4427	87.4641	34.4647	39.6827	43.7124	27.2716	31.1729	51.8648
LOC124902640	290.549	459.187	199.296	301.872	76.8735	124.995	117.764	167.612
LOC124902642	34.057	36.4434	35.9631	32.5965	27.8855	24.2415	25.1115	39.8473
LOC124902643	0	1.82217	0	0	0	0	0	0.632497
LOC124902644	1.06428	9.11084	0	8.50344	3.76831	14.3934	7.79323	21.5049
LOC124902645	0	0	0	0	0	0	0	0
LOC124902646	6.38569	9.11084	13.4862	8.50344	0.753662	1.51509	2.59774	8.22246
LOC124902648	2.12856	0	0	0	0	0.757545	0	0
LOC124902652	0	0	0	0	1.50732	0	0	0
LOC124902654	1.06428	0	1.49846	0	0	0	0	0
LOC124902655	5.32141	3.64434	1.49846	2.83448	2.26099	6.81791	4.32957	9.48746
LOC124902656	0	0	0	0	0	0	0	0
LOC124902660	28.7356	14.5774	17.9816	36.8482	27.1318	21.9688	32.9047	39.8473
LOC124902661	1.06428	0	0	0	0	0	0.865914	0
LOC124902662	0	0	0	1.41724	0	0	0	0
LOC124902663	8.51426	9.11084	5.99386	1.41724	1.50732	2.27264	1.73183	1.26499
LOC124902667	1.06428	0	0	0	0	0	0	0
LOC124902668	0	0	0	0	0	0.757545	0	0
LOC124902669	0	0	0	2.83448	0	0.757545	0.865914	0
LOC124902670	38.3141	30.9769	31.4677	32.5965	58.032	40.1499	38.9661	48.0698
LOC124902671	8.51426	5.46651	1.49846	17.0069	7.53662	3.78773	4.32957	11.3849
LOC124902672	1.06428	1.82217	2.99693	0	1.50732	2.27264	1.73183	0.632497
LOC124902673	0	0	0	2.83448	0.753662	1.51509	0	1.26499
LOC124902675	0	0	0	2.83448	0	0	0	0.632497
LOC124902676	3.19285	9.11084	13.4862	15.5896	6.02929	4.54527	5.19548	4.42748
LOC124902677	103.235	32.799	113.883	34.0137	102.498	51.5131	59.7481	62.6172
LOC124902678	0	1.82217	1.49846	0	0	0	0.865914	0
LOC124902679	11.7071	1.82217	13.4862	1.41724	6.78296	4.54527	12.1228	7.58997
LOC124902680	14.8999	18.2217	28.4708	14.1724	10.5513	8.333	13.8546	5.05998
LOC124902681	0	0	0	1.41724	0	0	0	0
LOC124902682	0	0	0	1.41724	3.01465	3.03018	0.865914	1.89749
LOC124902684	1.06428	0	0	0	0	0	0	0.632497
LOC124902685	0	0	0	0	0	0	0	0.632497
LOC124902686	19.1571	23.6882	22.477	26.9275	30.1465	26.5141	31.1729	27.1974
LOC124902687	4.25713	5.46651	10.4892	4.25172	8.29028	1.51509	0	4.42748
LOC124902689	0	0	0	0	0	0	0	0
LOC124902690	0	0	0	1.41724	0	0	0.865914	0
LOC124902691	0	0	0	1.41724	0.753662	0	0	1.26499
LOC124902693	19.1571	69.2424	38.9601	49.6034	20.3489	18.9386	15.5865	18.9749
LOC124902695	23.4142	34.6212	19.48	26.9275	24.8708	17.4235	21.6479	20.8724
LOC124902696	4.25713	0	4.49539	5.66896	1.50732	4.54527	4.32957	1.26499
LOC124902697	0	0	0	0	0	0	0	0
LOC124902698	5.32141	1.82217	1.49846	1.41724	12.0586	3.78773	5.19548	3.79498
LOC124902699	7.44997	7.28868	17.9816	5.66896	5.27563	3.03018	2.59774	4.42748
LOC124902700	2.12856	1.82217	0	0	0	0	0	0.632497
LOC124902703	0	0	0	0	0	0	0	0
LOC124902704	0	0	0	0	0	0	0	0
LOC124902705	10.6428	9.11084	7.49232	2.83448	8.29028	6.06036	7.79323	6.95747
LOC124902708	4.25713	5.46651	5.99386	8.50344	2.26099	3.03018	5.19548	3.16249
LOC124902709	0	0	0	0	0	0	0	1.26499
LOC124902710	0	0	0	0	0.753662	0	0	0
LOC124902711	0	0	4.49539	1.41724	10.5513	0.757545	3.46366	0.632497
LOC124902712	0	0	0	0	0	1.51509	0	0.632497
LOC124902713	0	0	1.49846	1.41724	3.76831	0.757545	3.46366	0.632497
LOC124902715	8.51426	5.46651	0	0	1.50732	3.03018	8.65914	3.79498
LOC124902716	0	0	0	0	0	0	0.865914	0
LOC124902717	0	0	0	0	0	0	0.865914	0
LOC124902718	39.3784	30.9769	22.477	22.6758	24.8708	19.6962	25.1115	14.5474
LOC124902720	0	0	0	0	0	0	0	0
LOC124902721	1.06428	3.64434	0	2.83448	1.50732	1.51509	0.865914	0
LOC124902722	4.25713	1.82217	1.49846	0	0	0	0	0.632497
LOC124902723	0	0	0	0	0	0	0	0
LOC124902724	1.06428	5.46651	0	0	0	0	0.865914	0
LOC124902725	6.38569	1.82217	1.49846	1.41724	4.52197	3.78773	2.59774	5.69247
LOC124902728	4.25713	1.82217	5.99386	0	3.76831	2.27264	0.865914	3.79498
LOC124902730	665.176	696.069	437.552	493.199	756.676	574.219	574.967	812.126
LOC124902731	1.06428	1.82217	0	0	0.753662	1.51509	0.865914	2.52999
LOC124902733	0	0	4.49539	0	0	0	0	0
LOC124902735	0	0	0	1.41724	0.753662	1.51509	0.865914	0
LOC124902736	0	0	0	0	0	0	0	0
LOC124902738	0	0	0	0	0	0	0	0
LOC124902739	2.12856	1.82217	13.4862	1.41724	6.02929	6.06036	7.79323	4.42748
LOC124902740	0	0	2.99693	4.25172	0	0	0	0
LOC124902742	5.32141	1.82217	0	2.83448	2.26099	0.757545	1.73183	3.79498
LOC124902743	0	0	0	0	0	0	0	0
LOC124902745	0	0	0	0	0.753662	0	0	0
LOC124902746	0	0	0	0	2.26099	1.51509	2.59774	1.89749
LOC124902748	0	9.11084	4.49539	5.66896	0.753662	3.78773	5.19548	5.69247
LOC124902749	0	1.82217	1.49846	1.41724	1.50732	0	0.865914	0.632497
LOC124902750	31.9285	36.4434	28.4708	25.5103	63.3076	57.5735	46.7594	61.9847
LOC124902751	0	0	0	0	0	0	0	0
LOC124902752	2.12856	1.82217	4.49539	1.41724	3.01465	3.78773	0	8.22246
LOC124902753	1.06428	0	4.49539	0	0	0	0	0
LOC124902754	1.06428	0	0	0	0	0	0	0
LOC124902755	0	0	0	0	0	0	0	0.632497
LOC124902756	19.1571	27.3325	26.9724	21.2586	19.5952	22.7264	11.2569	29.7274
LOC124902758	0	0	0	0	0.753662	0.757545	6.0614	1.26499
LOC124902763	118.135	169.462	62.9355	80.7826	141.688	106.056	83.1277	146.107
LOC124902764	0	1.82217	2.99693	1.41724	0	0.757545	2.59774	0
LOC124902765	10.6428	1.82217	4.49539	2.83448	4.52197	1.51509	4.32957	3.16249
LOC124902766	0	1.82217	2.99693	1.41724	2.26099	4.54527	4.32957	3.16249
LOC124902767	0	0	5.99386	0	0	0	0.865914	1.26499
LOC124902768	11.7071	5.46651	16.4831	8.50344	9.7976	10.6056	6.92731	8.85496
LOC124902769	8.51426	18.2217	10.4892	14.1724	7.53662	13.6358	3.46366	6.95747
LOC124902770	0	0	0	0	0	0	0	0
LOC124902775	35.1213	43.7321	37.4616	35.431	17.3342	15.1509	23.3797	22.1374
LOC124902776	23.4142	12.7552	28.4708	11.3379	58.7856	26.5141	46.7594	30.3599
LOC124902777	0	0	0	0	0	0	0	0.632497
LOC124902778	0	0	0	0	0	0	0	0
LOC124902779	1.06428	0	0	4.25172	0.753662	0.757545	2.59774	0
LOC124902780	0	0	0	1.41724	0	0	0.865914	0
LOC124902781	0	23.6882	20.9785	9.92067	10.5513	14.3934	6.0614	14.5474
LOC124902783	0	0	0	0	0	0	0.865914	0.632497
LOC124902786	6.38569	5.46651	1.49846	2.83448	9.04394	9.84809	5.19548	6.95747
LOC124902787	4.25713	10.933	0	5.66896	0.753662	2.27264	2.59774	0.632497
LOC124902788	0	0	0	0	0	0.757545	0	0
LOC124902789	14.8999	20.0439	29.9693	9.92067	16.5806	8.333	12.1228	4.42748
LOC124902790	0	0	0	0	0	0	0	0
LOC124902792	0	0	0	0	0.753662	0	0	0.632497
LOC124902793	2.12856	1.82217	5.99386	1.41724	0	0.757545	0.865914	0.632497
LOC124902796	0	0	0	0	0	0	0	0
LOC124902797	2.12856	9.11084	1.49846	0	2.26099	6.06036	1.73183	5.05998
LOC124902802	1.06428	0	0	1.41724	0	0.757545	1.73183	0
LOC124902804	10.6428	21.866	8.99079	5.66896	7.53662	7.57545	5.19548	8.22246
LOC124902806	22.3499	9.11084	13.4862	17.0069	6.02929	9.09055	8.65914	10.12
LOC124902808	18.0928	12.7552	10.4892	18.4241	29.3928	18.1811	12.9887	24.0349
LOC124902810	1.06428	0	0	0	0	0	0.865914	0
LOC124902811	0	0	0	0	0	0	0	0
LOC124902812	0	5.46651	7.49232	0	0.753662	1.51509	0	1.26499
LOC124902813	93.6568	78.3533	49.4493	75.1137	64.8149	72.7244	52.8208	87.2846
LOC124902814	9.57854	1.82217	0	0	1.50732	0.757545	2.59774	4.42748
LOC124902815	2.12856	3.64434	0	5.66896	2.26099	3.03018	0.865914	1.26499
LOC124902817	0	0	0	0	0	0	0	0
LOC124902821	0	0	1.49846	0	3.01465	1.51509	0	1.26499
LOC124902823	2.12856	3.64434	0	1.41724	0.753662	0	0	0
LOC124902824	5.32141	12.7552	4.49539	18.4241	7.53662	3.78773	5.19548	1.26499
LOC124902827	1.06428	0	7.49232	4.25172	7.53662	6.81791	6.92731	9.48746
LOC124902828	0	0	0	0	0	0	0	0
LOC124902831	1.06428	0	0	2.83448	0.753662	1.51509	0.865914	1.26499
LOC124902832	0	1.82217	0	0	0	0	0	0.632497
LOC124902833	5.32141	16.3995	5.99386	7.0862	6.02929	5.30282	3.46366	9.48746
LOC124902836	2.12856	0	8.99079	0	0	0	1.73183	0
LOC124902837	0	1.82217	0	0	0	0	0	0
LOC124902838	0	0	0	0	0	0	1.73183	0
LOC124902839	2.12856	1.82217	1.49846	1.41724	2.26099	1.51509	3.46366	0.632497
LOC124902840	3.19285	3.64434	2.99693	1.41724	1.50732	0.757545	1.73183	0
LOC124902846	0	0	0	0	0	0	0	0
LOC124902848	2.12856	1.82217	4.49539	0	1.50732	3.03018	2.59774	0
LOC124902850	0	0	0	0	0	0	0	0.632497
LOC124902851	3.19285	1.82217	1.49846	0	0.753662	1.51509	1.73183	3.16249
LOC124902852	0	0	0	0	0	0	0	0
LOC124902853	0	0	0	1.41724	0	0	0	0
LOC124902854	9.57854	32.799	8.99079	2.83448	12.8122	17.4235	17.3183	25.9324
LOC124902855	23.4142	54.6651	22.477	15.5896	28.6391	20.4537	14.7205	40.4798
LOC124902856	90.464	138.485	46.4524	70.862	76.1198	81.8149	83.1277	106.26
LOC124902857	0	1.82217	1.49846	2.83448	0	1.51509	4.32957	2.52999
LOC124902860	5.32141	1.82217	1.49846	2.83448	6.78296	3.78773	4.32957	6.32497
LOC124902863	0	5.46651	0	2.83448	1.50732	0.757545	2.59774	0.632497
LOC124902866	3.19285	0	1.49846	2.83448	1.50732	0.757545	3.46366	0
LOC124902867	2.12856	5.46651	1.49846	1.41724	0	3.03018	1.73183	2.52999
LOC124902868	21.2856	14.5774	0	14.1724	9.04394	8.333	12.1228	8.85496
LOC124902869	0	0	0	0	0	0	0	0
LOC124902871	5.32141	3.64434	4.49539	8.50344	2.26099	7.57545	6.92731	3.79498
LOC124902873	3.19285	7.28868	0	4.25172	6.02929	4.54527	6.92731	3.79498
LOC124902874	1.06428	0	0	0	0	2.27264	0	2.52999
LOC124902875	0	0	0	0	0	0	0.865914	0
LOC124902876	1.06428	0	0	0	0.753662	0	0	0
LOC124902877	0	0	0	0	0.753662	0	0	0.632497
LOC124902878	0	0	0	0	0	0	0	0
LOC124902879	136.228	116.619	59.9386	73.6964	179.371	117.42	79.6641	165.714
LOC124902880	3.19285	12.7552	4.49539	7.0862	4.52197	4.54527	11.2569	5.05998
LOC124902881	0	0	0	0	0	1.51509	0.865914	0
LOC124902882	0	0	0	0	0.753662	1.51509	0	1.89749
LOC124902883	0	0	0	0	0	0	0	0.632497
LOC124902884	12.7714	10.933	2.99693	9.92067	6.78296	6.06036	12.9887	9.48746
LOC124902885	0	0	2.99693	4.25172	0.753662	1.51509	3.46366	5.69247
LOC124902887	0	0	0	0	0.753662	0	0.865914	1.26499
LOC124902888	0	0	0	0	0.753662	0	0	0
LOC124902892	1.06428	0	2.99693	0	5.27563	0.757545	0	0
LOC124902893	0	1.82217	1.49846	1.41724	1.50732	2.27264	0.865914	0
LOC124902896	0	3.64434	0	0	1.50732	0	0	0
LOC124902897	0	0	0	0	0	0	0	0
LOC124902898	26.607	12.7552	14.9846	36.8482	22.6099	26.5141	6.92731	17.7099
LOC124902899	19.1571	14.5774	1.49846	7.0862	9.7976	9.84809	12.1228	9.48746
LOC124902900	0	0	0	0	0	0	0	1.26499
LOC124902901	0	0	0	0	0	0.757545	0	0.632497
LOC124902902	0	5.46651	0	1.41724	1.50732	2.27264	1.73183	0
LOC124902903	17.0285	12.7552	8.99079	1.41724	6.78296	6.81791	6.92731	6.95747
LOC124902904	15.9642	41.9099	16.4831	32.5965	25.6245	30.3018	13.8546	36.0523
LOC124902905	4.25713	3.64434	4.49539	2.83448	8.29028	6.06036	1.73183	10.12
LOC124902906	2.12856	9.11084	0	1.41724	1.50732	2.27264	0.865914	1.26499
LOC124902908	2.12856	0	2.99693	2.83448	2.26099	0.757545	0	1.26499
LOC124902910	1.06428	3.64434	8.99079	5.66896	5.27563	3.03018	2.59774	1.26499
LOC124902911	1.06428	1.82217	1.49846	0	0.753662	0	0	0
LOC124902912	1.06428	0	0	0	0	2.27264	0	0
LOC124902913	0	0	0	0	1.50732	0.757545	0	0
LOC124902914	0	0	0	0	0	0	0	0
LOC124902915	1.06428	0	0	0	0	0.757545	0	0
LOC124902918	73.4355	76.5311	40.4585	96.3723	39.1904	56.0584	38.1002	60.0872
LOC124902919	0	1.82217	0	0	0	3.03018	0.865914	0
LOC124902920	1.06428	1.82217	1.49846	1.41724	1.50732	0.757545	0.865914	1.89749
LOC124902922	3.19285	3.64434	0	0	0.753662	0	1.73183	2.52999
LOC124902923	21.2856	14.5774	1.49846	7.0862	17.3342	10.6056	6.92731	37.3173
LOC124902924	1.06428	0	0	0	0.753662	1.51509	0.865914	1.26499
LOC124902925	0	1.82217	0	0	0	0.757545	0.865914	0.632497
LOC124902926	55.3427	85.6419	79.4186	52.4379	37.6831	38.6348	31.1729	60.7197
LOC124902928	3.19285	5.46651	2.99693	1.41724	13.5659	0.757545	5.19548	2.52999
LOC124902929	1.06428	0	0	0	0.753662	0	0	0
LOC124902930	0	0	0	0	0	0	0	0
LOC124902931	10.6428	16.3995	19.48	15.5896	15.0732	12.1207	16.4524	14.5474
LOC124902932	4.25713	1.82217	1.49846	14.1724	4.52197	0	2.59774	3.16249
LOC124902934	10.6428	0	1.49846	2.83448	0.753662	0	0	0
LOC124902936	6.38569	0	2.99693	0	3.01465	3.03018	6.0614	1.89749
LOC124902937	9.57854	12.7552	5.99386	1.41724	7.53662	8.333	5.19548	11.3849
LOC124902938	2.12856	1.82217	4.49539	2.83448	0.753662	0	0.865914	3.79498
LOC124902940	0	0	0	0	0	0.757545	0	0
LOC124902941	108.557	60.1316	73.4247	76.5309	72.3515	62.1187	75.3345	87.2846
LOC124902942	0	3.64434	0	0	0	0	0	0
LOC124902943	4.25713	3.64434	1.49846	0	3.01465	5.30282	3.46366	3.16249
LOC124902944	3.19285	21.866	1.49846	0	2.26099	3.78773	2.59774	1.26499
LOC124902945	21.2856	5.46651	0	4.25172	6.02929	5.30282	7.79323	6.95747
LOC124902946	7.44997	7.28868	5.99386	12.7552	12.0586	9.09055	30.307	8.85496
LOC124902947	7.44997	3.64434	1.49846	2.83448	4.52197	3.03018	5.19548	1.26499
LOC124902950	2.12856	3.64434	1.49846	0	0.753662	4.54527	0	3.16249
LOC124902951	0	0	0	0	0	0.757545	0.865914	0
LOC124902952	0	1.82217	0	0	0	0	0	0
LOC124902953	0	0	10.4892	1.41724	0	2.27264	2.59774	5.69247
LOC124902954	0	0	0	0	0	0	0	0
LOC124902955	0	0	0	2.83448	0	0	0	0.632497
LOC124902956	6.38569	10.933	0	8.50344	6.02929	6.81791	5.19548	10.12
LOC124902957	7.44997	14.5774	2.99693	4.25172	5.27563	9.09055	4.32957	12.6499
LOC124902958	30.8642	43.7321	17.9816	32.5965	14.3196	7.57545	9.52505	15.8124
LOC124902959	0	0	0	0	0	0	0	0
LOC124902961	0	1.82217	0	0	0	0	0.865914	0
LOC124902962	0	0	0	0	0.753662	0	0	0
LOC124902963	0	0	0	0	0	0	0	0
LOC124902964	1.06428	0	0	0	0	0	0	0
LOC124902965	0	0	4.49539	0	0	2.27264	0.865914	0.632497
LOC124902968	5.32141	9.11084	2.99693	5.66896	6.78296	5.30282	2.59774	3.79498
LOC124902969	0	0	0	0	0	0	0	0
LOC124902970	0	0	0	0	0	0	0	0
LOC124902971	0	0	2.99693	0	0	0	0	0
LOC124902972	0	0	0	0	0	0	0	0.632497
LOC124902973	0	0	0	0	0.753662	1.51509	0	0
LOC124902974	13.8357	18.2217	7.49232	9.92067	9.7976	11.3632	9.52505	13.2824
LOC124902977	9.57854	3.64434	4.49539	7.0862	7.53662	3.78773	4.32957	6.32497
LOC124902979	0	0	0	0	0.753662	0	0	0
LOC124902980	4.25713	0	8.99079	1.41724	7.53662	3.78773	3.46366	3.16249
LOC124902981	2.12856	0	1.49846	2.83448	1.50732	5.30282	4.32957	4.42748
LOC124902983	0	0	0	0	0	0	0	0.632497
LOC124902984	1.06428	0	0	0	0.753662	0	0.865914	0
LOC124902985	0	3.64434	0	0	0.753662	0	0.865914	0.632497
LOC124902986	0	0	0	1.41724	0	2.27264	0.865914	1.89749
LOC124902987	3.19285	0	8.99079	1.41724	3.01465	1.51509	0	1.26499
LOC124902988	2.12856	0	0	0	3.01465	1.51509	1.73183	2.52999
LOC124902989	0	0	0	0	0.753662	0	0	0
LOC124902990	0	1.82217	0	0	0	0	0	0
LOC124902991	22.3499	25.5104	25.4739	18.4241	16.5806	20.4537	34.6366	22.7699
LOC124902994	0	0	1.49846	0	0	0	0	0
LOC124902995	0	0	0	0	0	0	0	0
LOC124902997	5.32141	5.46651	16.4831	15.5896	7.53662	10.6056	5.19548	7.58997
LOC124902998	76.6283	122.085	79.4186	73.6964	94.2077	65.1489	88.3232	139.782
LOC124902999	0	0	0	0	0.753662	0	0	0
LOC124903000	1.06428	0	0	1.41724	0	0	0.865914	0
LOC124903001	1.06428	0	0	0	1.50732	0.757545	0.865914	2.52999
LOC124903002	0	0	0	0	0	0	0	0
LOC124903003	0	0	0	0	0.753662	0	0	0.632497
LOC124903004	43.6356	27.3325	13.4862	29.762	27.8855	21.2113	26.8433	38.5823
LOC124903005	0	0	0	0	0.753662	0	0	0
LOC124903006	21.2856	1.82217	0	5.66896	0	3.03018	2.59774	3.16249
LOC124903008	3.19285	3.64434	8.99079	2.83448	3.01465	4.54527	3.46366	2.52999
LOC124903009	1.06428	1.82217	0	0	0	0	0	0
LOC124903010	2.12856	12.7552	0	0	3.01465	9.09055	0.865914	3.16249
LOC124903012	2.12856	0	1.49846	1.41724	0	0	0	1.26499
LOC124903013	26.607	41.9099	38.9601	22.6758	24.1172	28.7867	21.6479	36.6848
LOC124903014	9.57854	0	4.49539	2.83448	3.01465	10.6056	7.79323	3.16249
LOC124903015	114.942	182.217	140.856	123.3	83.6564	80.2998	71.005	103.097
LOC124903016	1.06428	1.82217	1.49846	1.41724	5.27563	3.78773	4.32957	2.52999
LOC124903017	35.1213	30.9769	53.9447	31.1793	58.032	39.3924	41.5639	34.7873
LOC124903018	1.06428	0	0	1.41724	0	0	0	0
LOC124903019	108.557	120.263	82.4155	52.4379	108.527	105.299	105.642	107.525
LOC124903020	1.06428	0	0	0	0	0.757545	0	0.632497
LOC124903021	13.8357	41.9099	7.49232	18.4241	19.5952	24.999	38.1002	34.7873
LOC124903022	25.5428	29.1547	13.4862	9.92067	27.1318	14.3934	15.5865	22.7699
LOC124903023	5.32141	0	4.49539	0	5.27563	2.27264	0.865914	4.42748
LOC124903024	54.2784	45.5542	62.9355	46.7689	42.9587	43.1801	48.4912	47.4373
LOC124903025	7.44997	5.46651	2.99693	9.92067	6.78296	6.06036	7.79323	15.8124
LOC124903027	0	0	0	0	0	1.51509	0	0
LOC124903028	0	0	0	0	0	0	0	0
LOC124903029	2.12856	0	1.49846	4.25172	9.04394	11.3632	3.46366	3.16249
LOC124903030	5.32141	1.82217	1.49846	0	4.52197	4.54527	2.59774	2.52999
LOC124903031	3.19285	1.82217	0	1.41724	0.753662	0	0.865914	1.89749
LOC124903033	6.38569	1.82217	25.4739	5.66896	6.78296	9.84809	2.59774	8.85496
LOC124903034	2.12856	1.82217	0	1.41724	3.76831	0.757545	10.391	7.58997
LOC124903035	18.0928	25.5104	10.4892	19.8413	12.0586	12.8783	24.2456	17.0774
LOC124903036	1.06428	1.82217	0	0	0	0.757545	0	0
LOC124903037	0	0	0	0	0	0	0	0.632497
LOC124903039	7.44997	5.46651	4.49539	21.2586	8.29028	8.333	8.65914	8.85496
LOC124903040	0	0	0	0	0	0	0	0.632497
LOC124903041	4.25713	5.46651	1.49846	2.83448	2.26099	1.51509	0.865914	1.89749
LOC124903042	7.44997	9.11084	14.9846	17.0069	6.78296	5.30282	4.32957	12.0174
LOC124903044	1.06428	0	0	0	1.50732	0	0	1.26499
LOC124903045	0	0	0	1.41724	0	0	0	0
LOC124903046	0	0	0	5.66896	1.50732	0.757545	0	1.89749
LOC124903049	0	0	0	0	0	0	0.865914	0
LOC124903050	0	0	0	0	0	0	0	0
LOC124903051	0	0	0	0	0	0	0	0
LOC124903057	0	0	0	0	0	0	0.865914	0
LOC124903058	0	0	0	0	0	0	0	0
LOC124903060	2.12856	0	0	0	0	0.757545	0	1.26499
LOC124903061	9.57854	10.933	5.99386	1.41724	6.02929	4.54527	2.59774	7.58997
LOC124903062	1.06428	0	0	0	0	0	0	0
LOC124903063	6.38569	16.3995	1.49846	9.92067	3.76831	8.333	5.19548	7.58997
LOC124903064	0	1.82217	0	1.41724	0	0	0.865914	0.632497
LOC124903065	25.5428	14.5774	14.9846	21.2586	15.8269	17.4235	12.9887	20.8724
LOC124903067	0	5.46651	0	1.41724	0.753662	2.27264	3.46366	6.32497
LOC124903068	0	0	1.49846	0	1.50732	0.757545	0	0
LOC124903072	0	0	0	0	0	0	0	0
LOC124903073	0	0	0	1.41724	0	0	0	0
LOC124903078	0	0	0	0	0	0	0	0
LOC124903080	0	0	0	0	0.753662	0	0	0
LOC124903082	2.12856	1.82217	0	1.41724	0.753662	0.757545	4.32957	2.52999
LOC124903083	4.25713	1.82217	7.49232	1.41724	2.26099	0.757545	1.73183	1.26499
LOC124903084	0	0	0	0	0	0	0	0
LOC124903085	0	0	0	0	0	0	0	0
LOC124903093	0	3.64434	0	2.83448	0.753662	0	0	0.632497
LOC124903094	1.06428	0	0	0	0	0	1.73183	0
LOC124903095	0	0	0	0	0	0	0	0
LOC124903100	0	0	0	0	0	0	0.865914	0
LOC124903104	2.12856	3.64434	11.9877	4.25172	10.5513	9.09055	5.19548	4.42748
LOC124903105	1.06428	1.82217	0	0	0.753662	0.757545	0	1.89749
LOC124903111	0	0	0	0	0.753662	0.757545	0	0
LOC124903114	2.12856	12.7552	0	1.41724	3.01465	0	2.59774	1.89749
LOC124903117	0	0	0	0	0	0	0	0
LOC124903118	0	0	0	0	0	0	0	0
LOC124903119	1.06428	0	0	0	0.753662	0	0.865914	0.632497
LOC124903126	0	0	0	0	0	0	1.73183	1.89749
LOC124903127	0	0	0	0	0	0	0	0
LOC124903128	0	0	0	0	0	0.757545	0	0
LOC124903129	6.38569	3.64434	10.4892	5.66896	2.26099	4.54527	2.59774	0.632497
LOC124903130	9.57854	7.28868	8.99079	1.41724	3.76831	6.06036	8.65914	5.69247
LOC124903131	1.06428	0	1.49846	0	0	0	0	0
LOC124903132	0	0	1.49846	0	0	0	0	0
LOC124903133	2.12856	3.64434	0	1.41724	0	3.03018	0	1.26499
LOC124903135	0	0	0	0	0.753662	1.51509	0	0
LOC124903137	8.51426	1.82217	2.99693	9.92067	7.53662	7.57545	4.32957	12.6499
LOC124903138	0	0	1.49846	0	0	0	0	0
LOC124903139	0	0	0	0	0	0	0.865914	1.26499
LOC124903140	261.813	280.614	184.311	236.679	220.823	192.417	171.451	317.514
LOC124903141	0	0	0	0	0.753662	0	0	0
LOC124903142	0	0	0	0	1.50732	0	0	0.632497
LOC124903143	0	0	4.49539	2.83448	1.50732	3.78773	7.79323	3.79498
LOC124903144	0	0	0	0	0	0	0	1.26499
LOC124903145	54.2784	131.196	10.4892	72.2792	23.3635	40.9075	25.9774	59.4547
LOC124903146	1.06428	0	0	0	0.753662	0	0	0
LOC124903149	0	0	0	0	0	0	0	0
LOC124903151	1.06428	1.82217	0	12.7552	0	4.54527	6.0614	3.16249
LOC124903152	0	0	0	0	0	0	0	0.632497
LOC124903158	2.12856	0	0	1.41724	0	0	0.865914	0
LOC124903162	0	3.64434	0	4.25172	0	0.757545	0	1.89749
LOC124903163	1.06428	0	1.49846	0	0	0	0	0
LOC124903165	0	0	14.9846	0	6.78296	7.57545	4.32957	10.7525
LOC124903166	2.12856	0	0	0	0	0.757545	0.865914	0
LOC124903167	1.06428	0	0	0	0.753662	1.51509	0	0
LOC124903168	6.38569	21.866	10.4892	15.5896	19.5952	21.9688	18.1842	15.8124
LOC124903169	1.06428	1.82217	4.49539	8.50344	5.27563	0.757545	4.32957	2.52999
LOC124903170	3.19285	1.82217	0	0	0	0	0.865914	1.26499
LOC124903171	0	0	0	0	0	0	3.46366	0
LOC124903172	9.57854	10.933	13.4862	1.41724	13.5659	6.06036	5.19548	13.2824
LOC124903173	20.2214	5.46651	20.9785	15.5896	24.1172	13.6358	11.2569	10.7525
LOC124903174	11.7071	3.64434	5.99386	1.41724	12.8122	5.30282	7.79323	11.3849
LOC124903175	0	0	0	0	0	0	0	0
LOC124903176	7.44997	5.46651	1.49846	5.66896	3.76831	4.54527	3.46366	5.05998
LOC124903177	6.38569	0	0	0	4.52197	3.03018	5.19548	3.16249
LOC124903178	0	0	1.49846	0	0	0	0	0
LOC124903182	12.7714	27.3325	20.9785	15.5896	18.8415	14.3934	16.4524	23.4024
LOC124903183	0	0	0	0	0	0.757545	0.865914	0.632497
LOC124903184	8.51426	5.46651	0	1.41724	5.27563	1.51509	0.865914	3.79498
LOC124903185	0	0	0	0	0	0	0	0
LOC124903186	0	0	0	1.41724	0	0	0.865914	0
LOC124903190	0	0	1.49846	1.41724	0	0	0	0
LOC124903191	0	0	0	2.83448	1.50732	0.757545	0.865914	0
LOC124903192	10.6428	5.46651	2.99693	9.92067	4.52197	4.54527	6.0614	6.32497
LOC124903193	0	0	0	0	0.753662	0	0	0.632497
LOC124903194	0	0	1.49846	0	0	0	0	0
LOC124903197	1.06428	0	2.99693	0	0	0	0	0
LOC124903198	13.8357	5.46651	5.99386	7.0862	4.52197	3.03018	5.19548	9.48746
LOC124903199	14.8999	20.0439	11.9877	14.1724	8.29028	16.666	10.391	27.1974
LOC124903200	0	0	1.49846	0	0	0	0	0
LOC124903201	20.2214	20.0439	10.4892	7.0862	18.0879	9.09055	14.7205	22.1374
LOC124903206	0	0	0	0	0.753662	0	0	0
LOC124903207	0	1.82217	0	1.41724	0	0	0	0
LOC124903208	0	0	0	0	0	0	0	0.632497
LOC124903209	0	1.82217	1.49846	0	1.50732	0	0.865914	0.632497
LOC124903210	0	0	0	0	0	0	0	0
LOC124903211	1.06428	1.82217	1.49846	0	0	1.51509	0	2.52999
LOC124903213	1.06428	0	1.49846	0	2.26099	1.51509	6.0614	2.52999
LOC124903214	0	0	0	0	0	0	0	0
LOC124903216	0	0	0	0	0	0.757545	0	0
LOC124903219	4.25713	3.64434	7.49232	11.3379	16.5806	12.1207	5.19548	12.6499
LOC124903220	4.25713	9.11084	10.4892	4.25172	3.76831	1.51509	3.46366	5.69247
LOC124903221	8.51426	10.933	1.49846	8.50344	2.26099	0.757545	6.0614	5.05998
LOC124903222	4.25713	1.82217	0	1.41724	0.753662	4.54527	2.59774	6.32497
LOC124903223	4.25713	9.11084	0	1.41724	1.50732	0.757545	0.865914	1.89749
LOC124903227	0	0	0	0	0	0	0	0
LOC124903229	0	0	0	0	0	0	0	0
LOC124903230	0	0	0	0	0	0	0	0
LOC124903232	4.25713	7.28868	4.49539	5.66896	4.52197	6.06036	0.865914	9.48746
LOC124903243	0	0	0	0	0	0	0.865914	0.632497
LOC124903248	0	0	1.49846	0	0	0.757545	0	0
LOC124903251	24.4785	18.2217	13.4862	28.3448	11.3049	24.2415	6.92731	12.6499
LOC124903252	8.51426	12.7552	11.9877	4.25172	8.29028	6.81791	10.391	13.2824
LOC124903253	0	0	0	0	0	0	0	0
LOC124903254	0	0	0	0	0	0	0	0
LOC124903260	0	0	0	1.41724	0.753662	0	0	0.632497
LOC124903261	0	0	0	0	0	0	0	0
LOC124903262	1.06428	0	0	0	0.753662	0.757545	0	1.26499
LOC124903263	0	0	0	0	0	0.757545	0	0
LOC124903265	0	0	0	1.41724	0	0	0	0.632497
LOC124903267	0	0	0	0	0	0	0	0
LOC124903270	1.06428	0	0	1.41724	0	0.757545	0.865914	1.26499
LOC124903271	0	0	0	0	0	0	0	0
LOC124903274	1.06428	0	0	2.83448	0	0	0	0
LOC124903276	0	0	0	0	0	0	0.865914	0
LOC124903277	0	0	0	0	0	0	0	0
LOC124903278	0	0	1.49846	0	0	0	0	0.632497
LOC124903279	61.7283	78.3533	56.9416	36.8482	39.1904	28.0292	19.916	44.2748
LOC124903282	0	0	0	0	0	0	0	0
LOC124903283	2.12856	7.28868	1.49846	5.66896	1.50732	0	2.59774	5.05998
LOC124903285	0	0	0	1.41724	0	0.757545	0	0.632497
LOC124903286	4.25713	9.11084	1.49846	4.25172	3.76831	3.78773	7.79323	8.85496
LOC124903287	0	0	0	0	0	0	0	0
LOC124903288	17.0285	9.11084	14.9846	15.5896	13.5659	13.6358	9.52505	20.8724
LOC124903289	7.44997	0	0	0	0	0	0.865914	5.05998
LOC124903290	3.19285	9.11084	10.4892	7.0862	8.29028	1.51509	2.59774	5.05998
LOC124903291	0	0	0	5.66896	0	0	0	0
LOC124903292	0	0	0	0	0	0	0	0
LOC124903293	0	0	0	0	0	0.757545	0	0.632497
LOC124903294	0	0	0	0	0	0	0	0
LOC124903297	0	0	0	0	0	0	0	0
LOC124903300	0	0	0	0	1.50732	0	0	0
LOC124903301	0	0	0	0	0.753662	0	0	1.26499
LOC124903309	0	0	0	0	0	0	0	0
LOC124903310	0	0	0	0	0.753662	0	0	0
LOC124903312	21.2856	40.0877	16.4831	22.6758	14.3196	21.2113	12.9887	27.8299
LOC124903313	25.5428	25.5104	22.477	25.5103	12.0586	9.84809	8.65914	18.9749
LOC124903315	3.19285	1.82217	0	9.92067	6.02929	0.757545	1.73183	2.52999
LOC124903316	0	0	0	1.41724	0.753662	2.27264	0	1.89749
LOC124903318	3.19285	9.11084	2.99693	1.41724	1.50732	6.81791	11.2569	3.16249
LOC124903319	0	0	0	0	0	0	0	0
LOC124903320	0	0	0	0	0	0.757545	0	0
LOC124903321	0	3.64434	0	0	0	0	0.865914	0
LOC124903324	1.06428	0	0	0	0	0	0	0
LOC124903325	1.06428	0	0	0	0	0	0	0
LOC124903326	27.6713	36.4434	13.4862	21.2586	26.3782	29.5443	21.6479	28.4624
LOC124903327	108.557	173.106	77.9201	79.3654	59.5393	65.1489	48.4912	99.302
LOC124903328	2.12856	1.82217	0	0	0	0	0	1.26499
LOC124903329	0	0	1.49846	0	2.26099	0.757545	0	0
LOC124903330	4.25713	3.64434	8.99079	5.66896	2.26099	3.03018	1.73183	0
LOC124903331	12.7714	16.3995	2.99693	25.5103	6.78296	7.57545	10.391	7.58997
LOC124903332	84.0783	72.8868	46.4524	51.0206	119.079	71.9668	62.3458	101.832
LOC124903333	21.2856	12.7552	5.99386	7.0862	9.7976	8.333	11.2569	13.9149
LOC124903334	137.292	165.817	86.9109	63.7758	94.9614	91.663	80.53	141.679
LOC124903335	11.7071	23.6882	13.4862	18.4241	18.8415	10.6056	7.79323	19.6074
LOC124903336	48.957	45.5542	34.4647	29.762	37.6831	25.7565	31.1729	38.5823
LOC124903337	2.12856	10.933	1.49846	8.50344	5.27563	3.78773	0.865914	4.42748
LOC124903339	0	0	0	4.25172	0	0.757545	0	0
LOC124903340	67.0498	140.307	40.4585	52.4379	64.8149	56.8159	43.2957	86.0196
LOC124903341	1.06428	0	0	0	0.753662	0.757545	0	0
LOC124903342	2.12856	0	2.99693	1.41724	0.753662	1.51509	1.73183	1.89749
LOC124903343	5.32141	3.64434	13.4862	4.25172	4.52197	0	1.73183	0.632497
LOC124903344	0	0	0	1.41724	0	0	0.865914	0
LOC124903345	2.12856	1.82217	0	1.41724	2.26099	2.27264	0	3.79498
LOC124903346	0	0	0	0	0	0	0	1.26499
LOC124903347	0	0	0	0	0	0	0	0
LOC124903348	78.7569	85.6419	59.9386	60.9413	22.6099	15.1509	28.5752	44.9073
LOC124903350	2.12856	0	1.49846	1.41724	0.753662	1.51509	0	5.05998
LOC124903355	5.32141	0	0	1.41724	0.753662	4.54527	1.73183	2.52999
LOC124903357	0	0	0	0	0	0	0	1.26499
LOC124903358	0	1.82217	0	0	0	0.757545	1.73183	0.632497
LOC124903359	2.12856	0	0	0	1.50732	0	0	0
LOC124903360	0	0	0	0	0	0	0.865914	0.632497
LOC124903361	1.06428	1.82217	0	1.41724	1.50732	6.06036	0.865914	3.16249
LOC124903362	0	0	0	0	0	0	0	0
LOC124903363	0	0	0	0	0	0	0	0.632497
LOC124903364	20.2214	25.5104	16.4831	11.3379	11.3049	7.57545	20.7819	10.7525
LOC124903365	3.19285	3.64434	1.49846	5.66896	5.27563	2.27264	6.92731	1.89749
LOC124903366	0	0	0	0	0	0	0	0.632497
LOC124903371	0	0	2.99693	0	0	0	0	0
LOC124903372	0	1.82217	0	0	0	0	0	0
LOC124903375	0	0	0	0	0	0	0	0
LOC124903376	0	0	0	0	0	0	0	0
LOC124903378	0	0	0	0	0	0	0	0
LOC124903379	94.7211	45.5542	49.4493	29.762	116.818	81.0574	85.7255	83.4896
LOC124903380	0	0	0	0	0	0	0	0.632497
LOC124903381	6.38569	9.11084	19.48	8.50344	6.02929	3.78773	6.0614	10.7525
LOC124903382	1.06428	0	0	0	0.753662	0	0	0
LOC124903383	20.2214	29.1547	22.477	17.0069	24.1172	23.4839	25.1115	25.2999
LOC124903384	0	0	0	0	0	0	0	0
LOC124903387	0	0	0	0	0	0	0	0
LOC124903388	110.685	158.529	121.376	121.883	79.1345	74.997	92.6528	118.277
LOC124903389	4.25713	1.82217	0	2.83448	0.753662	0	1.73183	3.79498
LOC124903390	9.57854	3.64434	17.9816	4.25172	5.27563	7.57545	2.59774	2.52999
LOC124903391	0	0	0	0	0	0	0	0.632497
LOC124903392	0	0	1.49846	1.41724	4.52197	0	0.865914	3.79498
LOC124903396	0	0	0	0	0	0.757545	0	0
LOC124903397	0	0	0	0	0	0	0	0
LOC124903398	0	0	0	0	0	0	0	0
LOC124903399	3.19285	0	0	0	3.01465	1.51509	0.865914	0.632497
LOC124903402	0	0	0	0	0.753662	0	0	0
LOC124903403	0	0	0	0	0	0	0	0
LOC124903404	1.06428	0	0	0	0	0.757545	0	0
LOC124903406	1.06428	0	0	0	0.753662	0	0	0
LOC124903408	0	0	0	0	0	0	0	0
LOC124903409	1.06428	3.64434	0	4.25172	1.50732	1.51509	0	0.632497
LOC124903412	172.414	262.392	80.9171	144.558	91.1931	74.2395	101.312	197.339
LOC124903413	0	0	0	0	0	0	0	0
LOC124903414	0	0	0	0	0	0	0	0
LOC124903416	0	0	0	0	0	0	0.865914	1.26499
LOC124903424	0	0	0	0	0	0	0	0
LOC124903425	0	0	0	0	0	1.51509	0	1.26499
LOC124903426	3.19285	5.46651	0	1.41724	3.01465	0.757545	1.73183	0.632497
LOC124903427	0	1.82217	0	2.83448	0.753662	2.27264	0	0.632497
LOC124903430	0	0	0	0	0	0	0	0
LOC124903433	1.06428	0	0	0	0	0	0	0
LOC124903434	0	0	0	0	0	0	0	0
LOC124903437	0	0	0	0	0	0	0	0
LOC124903438	0	0	0	0	0	0	0.865914	0
LOC124903439	0	0	0	7.0862	0	0	0	0
LOC124903440	0	0	0	0	0	0	0	0
LOC124903446	2.12856	0	1.49846	0	1.50732	0	4.32957	0.632497
LOC124903448	0	0	0	0	0	0	0	0
LOC124903450	0	0	0	0	1.50732	0	0.865914	0.632497
LOC124903452	7.44997	10.933	5.99386	9.92067	1.50732	0	2.59774	0.632497
LOC124903453	0	0	0	0	0	0	0	0
LOC124903454	0	0	0	1.41724	0	0	0	0
LOC124903455	0	0	0	0	0	0	0	0
LOC124903456	2.12856	1.82217	0	0	0	0	0.865914	0.632497
LOC124903457	0	0	0	0	0.753662	0	0	0.632497
LOC124903458	1.06428	0	0	0	1.50732	1.51509	0.865914	0.632497
LOC124903459	0	0	0	0	0	0	0.865914	0
LOC124903461	6.38569	7.28868	1.49846	1.41724	1.50732	2.27264	0.865914	7.58997
LOC124903462	0	0	0	0	0	0	0	0
LOC124903464	15.9642	12.7552	7.49232	12.7552	15.0732	12.8783	11.2569	6.95747
LOC124903465	0	0	0	0	0	0	0	0
LOC124903466	27.6713	23.6882	16.4831	4.25172	37.6831	20.4537	24.2456	30.3599
LOC124903467	0	0	0	0	0	0	0	0
LOC124903470	0	0	0	0	0.753662	0	0	0
LOC124903471	7.44997	7.28868	1.49846	5.66896	3.01465	9.09055	1.73183	3.79498
LOC124903472	14.8999	32.799	2.99693	25.5103	3.76831	3.78773	8.65914	10.7525
LOC124903473	0	1.82217	0	1.41724	1.50732	0.757545	0.865914	3.79498
LOC124903474	3.19285	0	0	0	0	0	0.865914	0
LOC124903476	2.12856	5.46651	1.49846	2.83448	0.753662	5.30282	2.59774	6.32497
LOC124903477	0	3.64434	0	4.25172	4.52197	3.03018	7.79323	6.32497
LOC124903478	1.06428	1.82217	1.49846	7.0862	1.50732	2.27264	0.865914	5.69247
LOC124903479	4.25713	1.82217	2.99693	4.25172	0	3.78773	0.865914	3.16249
LOC124903480	12.7714	25.5104	32.9662	17.0069	6.02929	3.03018	6.0614	11.3849
LOC124903481	209.664	178.573	247.247	117.631	170.328	87.1177	143.742	75.2672
LOC124903482	0	0	0	0	0	0	0	0
LOC124903483	0	0	0	0	0.753662	0	0	0
LOC124903484	9.57854	1.82217	4.49539	4.25172	11.3049	21.2113	7.79323	17.0774
LOC124903486	0	0	0	0	0	0	0.865914	0.632497
LOC124903487	0	0	0	0	0	0	0	0
LOC124903488	1.06428	5.46651	2.99693	0	0.753662	3.03018	0.865914	1.26499
LOC124903489	39.3784	29.1547	17.9816	21.2586	18.8415	17.4235	16.4524	24.0349
LOC124903490	1.06428	0	0	1.41724	0.753662	1.51509	1.73183	1.26499
LOC124903491	0	0	0	0	0	0	0	0
LOC124903492	0	0	0	0	0	0	0.865914	0
LOC124903493	0	0	1.49846	0	0.753662	0.757545	0	0
LOC124903496	0	0	2.99693	0	0	0	0.865914	0
LOC124903497	0	1.82217	0	0	0	0	0	0
LOC124903498	32.9927	49.1986	16.4831	25.5103	18.0879	25.7565	29.4411	34.7873
LOC124903499	0	0	0	0	0	0	0	0.632497
LOC124903500	7.44997	0	0	1.41724	0	0.757545	0	0
LOC124903501	2.12856	0	4.49539	0	0	1.51509	0.865914	2.52999
LOC124903504	6.38569	1.82217	0	4.25172	8.29028	3.03018	2.59774	3.16249
LOC124903505	0	1.82217	0	0	0	0	0	0
LOC124903506	0	3.64434	0	1.41724	0	0	0	0
LOC124903507	40.4427	32.799	25.4739	9.92067	9.7976	5.30282	11.2569	15.1799
LOC124903508	3.19285	0	2.99693	1.41724	4.52197	1.51509	0	5.69247
LOC124903509	0	0	0	0	0	0	0	0
LOC124903510	2.12856	1.82217	1.49846	0	0	0	0	0
LOC124903511	0	3.64434	0	1.41724	0	0.757545	2.59774	0.632497
LOC124903512	80.8854	89.2863	86.9109	66.6102	49.7417	54.5433	43.2957	79.0621
LOC124903514	0	1.82217	2.99693	1.41724	0	0	0	1.26499
LOC124903515	0	0	0	0	0	0.757545	0	0
LOC124903517	0	0	0	0	0	0	0	0
LOC124903518	1.06428	3.64434	1.49846	4.25172	0.753662	0	3.46366	0.632497
LOC124903520	0	1.82217	1.49846	1.41724	0	1.51509	0	0
LOC124903521	1.06428	0	0	0	1.50732	0.757545	0	0.632497
LOC124903522	0	3.64434	0	0	0.753662	0.757545	0	0
LOC124903523	0	0	0	0	0	0	0	0
LOC124903524	2.12856	0	1.49846	0	0	0.757545	0	0
LOC124903525	4.25713	0	13.4862	2.83448	3.01465	0.757545	2.59774	6.32497
LOC124903526	4.25713	10.933	1.49846	0	3.01465	3.03018	6.0614	6.95747
LOC124903527	20.2214	32.799	11.9877	42.5172	47.4807	39.3924	32.0388	42.3773
LOC124903528	1.06428	0	0	0	0.753662	0.757545	0.865914	2.52999
LOC124903529	1.06428	3.64434	0	0	1.50732	3.03018	1.73183	2.52999
LOC124903530	17.0285	9.11084	4.49539	4.25172	12.0586	3.78773	10.391	7.58997
LOC124903534	20.2214	9.11084	14.9846	25.5103	11.3049	9.84809	6.92731	15.8124
LOC124903535	0	0	0	0	0	0	0.865914	0
LOC124903536	61.7283	78.3533	58.4401	31.1793	43.7124	37.1197	26.8433	30.3599
LOC124903537	0	0	2.99693	0	0.753662	0	0	0.632497
LOC124903538	0	0	0	0	0	0	0	0
LOC124903539	1.06428	0	0	0	0	0	0	0
LOC124903540	0	5.46651	0	0	0	0	0	0
LOC124903541	0	5.46651	0	1.41724	0	2.27264	0	5.05998
LOC124903542	46.8284	30.9769	41.957	49.6034	41.4514	35.6046	34.6366	37.9498
LOC124903543	5.32141	5.46651	13.4862	1.41724	11.3049	13.6358	4.32957	7.58997
LOC124903545	0	0	0	0	0	0.757545	0	0.632497
LOC124903546	4.25713	0	1.49846	1.41724	3.01465	2.27264	1.73183	2.52999
LOC124903547	2.12856	1.82217	1.49846	1.41724	0.753662	0	0	1.26499
LOC124903548	15.9642	14.5774	22.477	24.0931	10.5513	15.9085	9.52505	13.9149
LOC124903550	0	0	0	0	0	0.757545	0	0.632497
LOC124903551	0	0	0	0	0.753662	0	0	0
LOC124903552	6.38569	23.6882	7.49232	4.25172	4.52197	7.57545	8.65914	8.85496
LOC124903553	41.507	52.8429	47.9509	42.5172	45.2197	38.6348	38.1002	41.7448
LOC124903554	4.25713	10.933	7.49232	4.25172	3.76831	7.57545	3.46366	10.7525
LOC124903555	6.38569	14.5774	5.99386	1.41724	6.78296	6.81791	7.79323	8.22246
LOC124903556	15.9642	18.2217	14.9846	17.0069	15.0732	20.4537	12.1228	18.3424
LOC124903557	0	3.64434	0	0	5.27563	1.51509	4.32957	5.05998
LOC124903558	0	9.11084	0	4.25172	3.01465	1.51509	1.73183	3.16249
LOC124903559	0	1.82217	0	0	0	0	0	1.26499
LOC124903560	50.0212	111.152	37.4616	68.0275	34.6684	21.2113	30.307	44.9073
LOC124903561	75.564	80.1754	32.9662	25.5103	21.1025	19.6962	35.5025	44.9073
LOC124903562	0	0	0	0	0	0	0	0
LOC124903563	11.7071	14.5774	5.99386	7.0862	17.3342	17.4235	15.5865	20.8724
LOC124903564	1.06428	3.64434	2.99693	0	1.50732	3.03018	1.73183	0
LOC124903565	0	0	0	0	0.753662	0	0	0
LOC124903566	36.1856	20.0439	13.4862	8.50344	19.5952	31.8169	25.9774	47.4373
LOC124903567	0	0	0	0	0	0	0	0
LOC124903568	0	1.82217	1.49846	0	0.753662	0	0	1.26499
LOC124903569	1.06428	1.82217	0	0	0.753662	0	0	0.632497
LOC124903570	0	0	0	0	0	0	0	0
LOC124903573	29.7999	23.6882	23.9754	19.8413	29.3928	15.1509	17.3183	19.6074
LOC124903577	0	0	0	0	0	0	0	0
LOC124903579	0	0	0	0	0	0	0	0
LOC124903580	0	0	0	0	0.753662	0	0	0
LOC124903581	0	0	0	0	0	0	0	0
LOC124903584	0	0	0	0	0	0	0	0
LOC124903585	0	0	0	0	0	0	0.865914	0
LOC124903590	0	1.82217	0	2.83448	1.50732	1.51509	0	1.26499
LOC124903596	0	0	0	0	0	0	0	0.632497
LOC124903600	1.06428	5.46651	5.99386	2.83448	1.50732	1.51509	3.46366	10.12
LOC124903601	0	0	1.49846	2.83448	3.76831	2.27264	3.46366	1.89749
LOC124903602	4.25713	0	2.99693	2.83448	0	1.51509	0	3.79498
LOC124903603	0	0	0	0	0	0.757545	0	0
LOC124903604	0	0	0	0	0	0	0	0
LOC124903605	0	0	0	0	0	0	0.865914	0
LOC124903607	0	0	1.49846	0	0	0	0.865914	0.632497
LOC124903609	2.12856	1.82217	0	1.41724	0.753662	0	0.865914	2.52999
LOC124903616	0	1.82217	0	0	0	0	0	0
LOC124903617	0	0	0	0	0	0	0	0
LOC124903618	29.7999	36.4434	26.9724	18.4241	24.1172	12.8783	21.6479	15.1799
LOC124903619	38.3141	25.5104	11.9877	45.3517	17.3342	20.4537	15.5865	25.2999
LOC124903620	0	0	0	0	0	0	0	0
LOC124903624	0	1.82217	0	0	0	0	0	0
LOC124903625	3.19285	0	0	0	0.753662	0	0	0
LOC124903626	0	0	0	7.0862	0	2.27264	0	1.26499
LOC124903627	0	0	0	0	0	0	0	0
LOC124903628	5.32141	0	0	1.41724	2.26099	3.78773	6.92731	2.52999
LOC124903629	12.7714	18.2217	1.49846	14.1724	12.8122	9.09055	12.9887	6.32497
LOC124903630	26.607	23.6882	25.4739	53.8551	31.6538	27.2716	27.7092	31.6249
LOC124903631	3.19285	18.2217	10.4892	4.25172	9.04394	4.54527	6.92731	6.32497
LOC124903632	490.634	686.958	265.228	428.006	242.679	243.172	313.461	359.258
LOC124903633	0	0	0	0	0	0	0	0
LOC124903634	4.25713	0	0	4.25172	0	0	1.73183	0.632497
LOC124903635	0	0	0	0	0	0	0	0
LOC124903638	19.1571	20.0439	32.9662	28.3448	36.1758	18.1811	21.6479	31.6249
LOC124903639	0	0	0	0	0	0	0	0
LOC124903642	5.32141	1.82217	0	1.41724	0	2.27264	0.865914	2.52999
LOC124903644	1.06428	0	1.49846	0	0	0	0	0.632497
LOC124903647	0	0	0	0	0	0	0	0
LOC124903648	15.9642	3.64434	7.49232	12.7552	4.52197	3.78773	12.9887	10.7525
LOC124903650	0	0	0	0	0	0	0	0
LOC124903651	1.06428	1.82217	0	0	0	0	0	0
LOC124903652	0	0	0	1.41724	0	0	0	0
LOC124903653	0	0	0	0	0	0	0	0
LOC124903654	41.507	40.0877	20.9785	29.762	27.1318	28.7867	30.307	37.3173
LOC124903656	0	0	0	0	0.753662	0	0	0.632497
LOC124903657	0	0	0	0	0	0.757545	0	0
LOC124903659	0	0	0	0	0	0	0	0
LOC124903661	3.19285	14.5774	0	8.50344	4.52197	0.757545	2.59774	1.89749
LOC124903662	10.6428	16.3995	10.4892	11.3379	21.1025	16.666	12.9887	11.3849
LOC124903663	10.6428	12.7552	16.4831	9.92067	15.8269	6.06036	11.2569	10.7525
LOC124903664	70.2426	92.9306	50.9478	92.1206	58.032	60.6036	51.0889	59.4547
LOC124903665	1.06428	0	0	0	0	0	0	1.26499
LOC124903666	0	0	1.49846	1.41724	0.753662	0	1.73183	0.632497
LOC124903667	1.06428	0	1.49846	1.41724	0.753662	2.27264	0	2.52999
LOC124903668	6.38569	0	0	4.25172	1.50732	3.03018	0.865914	2.52999
LOC124903669	4.25713	7.28868	0	4.25172	0.753662	3.78773	0	3.16249
LOC124903670	2.12856	0	0	0	0	0	0.865914	1.89749
LOC124903671	18.0928	32.799	13.4862	18.4241	26.3782	18.1811	10.391	28.4624
LOC124903672	7.44997	3.64434	11.9877	1.41724	7.53662	4.54527	6.92731	5.69247
LOC124903673	3.19285	5.46651	4.49539	9.92067	1.50732	2.27264	6.0614	3.16249
LOC124903674	0	0	0	0	0	0	0	0
LOC124903675	0	0	0	0	0	0	0	0.632497
LOC124903676	7.44997	36.4434	1.49846	14.1724	6.02929	11.3632	11.2569	12.6499
LOC124903677	3.19285	1.82217	0	0	0.753662	0.757545	2.59774	2.52999
LOC124903678	0	0	1.49846	0	0	0	0	0
LOC124903679	0	0	0	0	0	0	0	0
LOC124903680	1.06428	5.46651	0	0	0	0.757545	0	1.26499
LOC124903682	0	0	1.49846	0	0	0	0	0
LOC124903684	23.4142	18.2217	4.49539	9.92067	9.7976	3.78773	7.79323	8.85496
LOC124903687	6.38569	0	4.49539	0	2.26099	0	8.65914	1.89749
LOC124903688	5.32141	9.11084	2.99693	14.1724	7.53662	6.06036	5.19548	4.42748
LOC124903689	0	0	0	0	0	0.757545	0.865914	0
LOC124903690	0	0	0	0	0	0.757545	0	0.632497
LOC124903691	2.12856	0	1.49846	0	1.50732	0	0.865914	0.632497
LOC124903695	0	0	1.49846	2.83448	0	0	0	0.632497
LOC124903696	135.164	200.439	107.889	164.4	94.2077	100.754	100.446	131.559
LOC124903697	23.4142	45.5542	58.4401	43.9344	22.6099	12.8783	26.8433	20.8724
LOC124903698	1.06428	1.82217	1.49846	0	3.01465	0	0.865914	0
LOC124903699	0	0	2.99693	1.41724	0	1.51509	0	0.632497
LOC124903700	0	0	0	0	0.753662	0.757545	0	1.89749
LOC124903701	43.6356	45.5542	40.4585	28.3448	47.4807	37.8773	38.1002	48.0698
LOC124903702	0	0	0	0	0	0	0.865914	0
LOC124903703	1.06428	1.82217	1.49846	4.25172	0.753662	3.03018	0.865914	0.632497
LOC124903704	0	0	0	0	0	0	0	0
LOC124903705	0	0	0	1.41724	2.26099	0	0	0.632497
LOC124903706	0	0	0	0	0	0	0.865914	0
LOC124903707	23.4142	23.6882	20.9785	15.5896	14.3196	13.6358	10.391	15.1799
LOC124903708	0	0	0	5.66896	0.753662	0.757545	0	0
LOC124903709	17.0285	25.5104	10.4892	8.50344	12.0586	9.09055	7.79323	22.1374
LOC124903710	1.06428	0	0	4.25172	5.27563	1.51509	0	1.26499
LOC124903712	2.12856	5.46651	2.99693	1.41724	0.753662	4.54527	3.46366	2.52999
LOC124903713	4.25713	7.28868	0	0	0.753662	0	0	1.26499
LOC124903714	1.06428	1.82217	5.99386	1.41724	5.27563	2.27264	3.46366	3.79498
LOC124903715	1.06428	5.46651	11.9877	2.83448	0.753662	1.51509	1.73183	4.42748
LOC124903717	0	0	0	0	0	0	0	0
LOC124903718	31.9285	23.6882	25.4739	9.92067	24.8708	41.665	23.3797	39.2148
LOC124903719	0	0	0	0	0	0.757545	0	1.26499
LOC124903720	0	0	0	0	0	0	0.865914	0
LOC124903722	0	0	0	1.41724	0	0	0	0
LOC124903723	4.25713	3.64434	2.99693	4.25172	3.01465	0.757545	3.46366	2.52999
LOC124903725	4.25713	3.64434	4.49539	4.25172	2.26099	0.757545	6.0614	3.79498
LOC124903726	2.12856	0	0	0	2.26099	0	0	0.632497
LOC124903727	7.44997	0	0	1.41724	0	0	0	0
LOC124903728	6.38569	3.64434	5.99386	9.92067	22.6099	5.30282	6.0614	11.3849
LOC124903730	47.8927	76.5311	25.4739	35.431	72.3515	26.5141	49.3571	49.9673
LOC124903731	0	0	0	0	0	0.757545	0	0.632497
LOC124903733	0	0	0	0	0	0	0	0
LOC124903735	2.12856	12.7552	7.49232	2.83448	1.50732	0.757545	0.865914	3.79498
LOC124903736	3.19285	3.64434	0	1.41724	2.26099	3.78773	1.73183	4.42748
LOC124903737	25.5428	34.6212	47.9509	17.0069	45.2197	35.6046	36.3684	41.7448
LOC124903738	1.06428	1.82217	2.99693	0	0	0	0	0.632497
LOC124903740	0	0	0	0	0.753662	0	0.865914	0
LOC124903741	0	0	1.49846	1.41724	0.753662	0.757545	0	0
LOC124903742	0	0	1.49846	0	0	0	0	0
LOC124903743	0	0	0	1.41724	0	0	0	0
LOC124903747	1.06428	1.82217	0	1.41724	0	1.51509	1.73183	0.632497
LOC124903749	0	0	0	0	0	0	0	0
LOC124903751	32.9927	14.5774	28.4708	7.0862	56.5246	19.6962	20.7819	25.2999
LOC124903752	53.2141	21.866	52.4462	24.0931	78.3808	12.1207	58.0162	25.9324
LOC124903753	0	0	0	0	1.50732	0.757545	0	0
LOC124903755	0	0	0	4.25172	1.50732	1.51509	1.73183	1.26499
LOC124903757	96.8497	81.9976	115.382	87.8688	76.1198	90.9055	80.53	82.8571
LOC124903758	0	3.64434	0	0	0	0	0	0
LOC124903759	12.7714	23.6882	13.4862	31.1793	16.5806	14.3934	12.1228	13.9149
LOC124903760	0	0	0	0	0.753662	0	0	0
LOC124903763	5.32141	10.933	5.99386	8.50344	4.52197	2.27264	6.0614	4.42748
LOC124903764	0	0	0	0	0	0	0	0
LOC124903766	0	0	0	0	0	0	0	0.632497
LOC124903773	0	0	0	0	0	0	0.865914	0.632497
LOC124903774	4.25713	1.82217	0	5.66896	3.01465	4.54527	0.865914	3.79498
LOC124903776	0	0	0	0	0	0	0	0
LOC124903780	0	0	0	0	0	0.757545	0	0
LOC124903783	0	0	0	0	0	0	0	0
LOC124903785	0	0	0	1.41724	2.26099	1.51509	0	1.26499
LOC124903787	0	3.64434	0	0	1.50732	1.51509	0	1.26499
LOC124903789	1.06428	0	0	1.41724	0.753662	0	0	1.26499
LOC124903794	0	0	0	1.41724	0	0	0	0
LOC124903795	0	0	0	0	0	0	0.865914	0
LOC124903799	4.25713	5.46651	0	4.25172	3.01465	3.03018	2.59774	5.05998
LOC124903801	0	0	0	0	0	0	0	0
LOC124903802	0	0	0	0	0	0	0	0
LOC124903804	3.19285	1.82217	1.49846	4.25172	2.26099	2.27264	4.32957	5.05998
LOC124903805	0	0	0	0	0	0	0	0
LOC124903806	5.32141	1.82217	0	14.1724	2.26099	7.57545	0.865914	5.05998
LOC124903807	0	0	0	0	0	0	0	0
LOC124903811	0	0	0	0	0	0	0	0
LOC124903812	0	1.82217	0	0	0.753662	2.27264	0	1.89749
LOC124903813	3.19285	7.28868	1.49846	1.41724	9.04394	5.30282	2.59774	1.89749
LOC124903814	0	0	0	1.41724	0	0	0	0
LOC124903815	1.06428	3.64434	0	1.41724	0.753662	0	0.865914	0.632497
LOC124903816	0	0	0	0	0	0.757545	0	1.26499
LOC124903817	58.5355	52.8429	22.477	38.2655	42.9587	44.6952	39.832	70.8397
LOC124903818	0	0	0	0	0	0	0	0
LOC124903819	0	0	0	0	0	0	0	0
LOC124903820	0	0	0	0	0.753662	0	0	0.632497
LOC124903821	1.06428	0	0	2.83448	0	0	0	1.89749
LOC124903822	1.06428	7.28868	0	0	0	1.51509	1.73183	0.632497
LOC124903824	0	0	0	0	0	0	0	0
LOC124903825	0	0	0	0	0	0	0	0
LOC124903827	0	0	0	0	0	0.757545	0	0
LOC124903828	0	0	1.49846	0	1.50732	0	0	0
LOC124903829	34.057	9.11084	22.477	28.3448	19.5952	14.3934	20.7819	18.3424
LOC124903831	8.51426	3.64434	4.49539	4.25172	2.26099	2.27264	6.92731	3.79498
LOC124903832	441.677	417.277	287.705	286.282	301.465	246.202	260.64	349.771
LOC124903833	6.38569	25.5104	4.49539	11.3379	4.52197	11.3632	3.46366	15.1799
LOC124903834	39.3784	30.9769	40.4585	24.0931	24.1172	21.2113	18.1842	27.1974
LOC124903835	0	0	0	0	0	0.757545	0	0
LOC124903836	13.8357	10.933	7.49232	9.92067	3.76831	5.30282	6.92731	9.48746
LOC124903837	4.25713	0	0	1.41724	2.26099	1.51509	0.865914	4.42748
LOC124903838	0	0	0	0	9.04394	2.27264	0.865914	2.52999
LOC124903839	7.44997	1.82217	0	0	0	2.27264	0	1.89749
LOC124903840	0	0	0	0	0	0	0	0
LOC124903842	0	0	0	0	0.753662	0	2.59774	0
LOC124903843	0	0	1.49846	1.41724	0	0	0.865914	0
LOC124903844	40.4427	21.866	10.4892	25.5103	30.1465	21.2113	23.3797	27.1974
LOC124903845	1.06428	3.64434	0	1.41724	0	0	3.46366	3.16249
LOC124903847	1.06428	12.7552	1.49846	11.3379	2.26099	2.27264	10.391	2.52999
LOC124903848	0	0	0	0	0	0.757545	0	0
LOC124903850	0	0	0	0	0	0	0	1.26499
LOC124903851	0	0	0	0	0.753662	0	0	0
LOC124903852	0	0	0	0	0	0	0	1.26499
LOC124903853	0	0	0	0	0	0	0	0
LOC124903854	1.06428	1.82217	2.99693	0	1.50732	0.757545	0.865914	0.632497
LOC124903855	186.249	154.884	154.342	144.558	186.908	126.51	133.351	168.877
LOC124903858	0	0	0	0	0	0	0	0
LOC124903859	0	1.82217	0	0	0	0	0	0
LOC124903860	0	0	0	0	0	0.757545	0	0
LOC124903862	0	0	0	1.41724	9.7976	4.54527	0.865914	0.632497
LOC124903866	0	0	0	0	0	0	0.865914	0
LOC124903867	58.5355	38.2655	76.4217	51.0206	31.6538	48.4829	25.9774	35.4198
LOC124903868	17.0285	30.9769	22.477	7.0862	18.0879	10.6056	13.8546	20.2399
LOC124903869	8.51426	1.82217	10.4892	7.0862	4.52197	6.81791	6.92731	13.2824
LOC124903872	1.06428	1.82217	1.49846	1.41724	0.753662	4.54527	2.59774	1.26499
LOC124903873	32.9927	36.4434	47.9509	59.524	46.727	43.9376	51.9548	72.7372
LOC124903875	0	0	0	0	0	0	0	0
LOC124903876	0	1.82217	0	1.41724	0	0.757545	0	0
LOC124903877	91.5282	18.2217	35.9631	19.8413	30.1465	24.999	66.6754	25.9324
LOC124903879	5.32141	0	0	0	3.76831	1.51509	0.865914	3.16249
LOC124903881	14.8999	21.866	23.9754	22.6758	9.7976	14.3934	10.391	9.48746
LOC124903883	0	0	0	0	0	1.51509	0.865914	0.632497
LOC124903884	0	0	1.49846	0	0	0	0	0
LOC124903885	3.19285	1.82217	1.49846	1.41724	1.50732	3.78773	0	2.52999
LOC124903886	27.6713	49.1986	20.9785	26.9275	9.7976	5.30282	12.1228	27.8299
LOC124903887	2.12856	0	0	0	3.01465	0	3.46366	3.16249
LOC124903889	0	0	0	0	0	0	0	0
LOC124903890	19.1571	27.3325	28.4708	14.1724	13.5659	10.6056	17.3183	17.7099
LOC124903891	0	0	0	0	0	0	0	0
LOC124903892	0	5.46651	1.49846	0	0.753662	1.51509	1.73183	0
LOC124903893	1.06428	0	1.49846	0	0	0	1.73183	0
LOC124903894	0	0	0	0	0	0	0	0
LOC124903896	0	1.82217	0	2.83448	1.50732	0	1.73183	0
LOC124903897	0	0	0	0	0	0	0	0.632497
LOC124903898	1.06428	5.46651	0	2.83448	0	1.51509	2.59774	1.89749
LOC124903899	5.32141	9.11084	7.49232	7.0862	2.26099	7.57545	5.19548	9.48746
LOC124903901	0	1.82217	0	4.25172	3.76831	4.54527	1.73183	3.16249
LOC124903902	18.0928	12.7552	20.9785	21.2586	14.3196	8.333	11.2569	17.0774
LOC124903906	83.014	109.33	31.4677	41.0999	51.249	46.9678	40.698	76.5322
LOC124903907	77.6926	131.196	23.9754	66.6102	39.9441	35.6046	32.0388	72.1047
LOC124903908	1.06428	3.64434	0	1.41724	3.01465	0	0.865914	1.89749
LOC124903909	0	0	0	0	0	0	0	0
LOC124903910	0	1.82217	0	0	1.50732	0	0	0
LOC124903911	0	0	1.49846	0	0	0	0	0
LOC124903913	7.44997	5.46651	11.9877	15.5896	9.04394	10.6056	8.65914	10.7525
LOC124903914	1.06428	1.82217	2.99693	0	1.50732	2.27264	2.59774	0
LOC124903915	2.12856	1.82217	0	0	0	0	3.46366	1.26499
LOC124903917	2.12856	1.82217	0	0	0	0.757545	0	0
LOC124903918	1.06428	0	0	0	0	0	0	0
LOC124903919	98.9782	76.5311	47.9509	86.4516	27.1318	33.332	49.3571	60.0872
LOC124903920	2.12856	1.82217	1.49846	2.83448	1.50732	4.54527	1.73183	3.16249
LOC124903921	11.7071	10.933	8.99079	18.4241	11.3049	15.9085	10.391	13.9149
LOC124903922	0	1.82217	0	0	0	0	1.73183	0.632497
LOC124903923	4.25713	18.2217	1.49846	12.7552	6.78296	6.06036	6.0614	10.12
LOC124903924	0	0	1.49846	0	0	0	0	0
LOC124903926	1.06428	0	0	0	0	0	0	0
LOC124903927	1.06428	0	0	1.41724	0	0	0	0.632497
LOC124903928	21.2856	43.7321	35.9631	21.2586	22.6099	30.3018	25.1115	34.7873
LOC124903932	0	1.82217	0	0	0	0	0	0
LOC124903933	45.7641	78.3533	38.9601	70.862	32.4075	23.4839	19.916	29.7274
LOC124903935	0	0	0	0	0	0	0	0
LOC124903936	5.32141	0	10.4892	7.0862	0.753662	3.78773	0	3.16249
LOC124903937	0	0	0	0	0	0	0	0
LOC124903940	0	0	0	0	0	0	0	0
LOC124903941	0	0	1.49846	0	1.50732	0.757545	0	0
LOC124903942	7.44997	16.3995	7.49232	1.41724	5.27563	8.333	0.865914	6.32497
LOC124903943	39.3784	49.1986	31.4677	18.4241	24.8708	21.2113	15.5865	25.2999
LOC124903944	0	0	0	0	0	0	0.865914	0
LOC124903946	0	1.82217	0	0	0	0.757545	0	0
LOC124903949	0	0	0	0	0	0	0	0
LOC124903950	0	0	0	0	0	0	0	0
LOC124903951	0	0	0	0	0	0	0	0
LOC124903952	0	0	0	1.41724	0	0.757545	0.865914	0
LOC124903953	1.06428	0	0	0	0	1.51509	0	0
LOC124903954	0	0	0	0	0	0.757545	0	0
LOC124903957	10.6428	7.28868	13.4862	8.50344	4.52197	5.30282	6.0614	5.05998
LOC124903958	5.32141	1.82217	0	2.83448	1.50732	1.51509	2.59774	1.26499
LOC124903959	0	0	0	0	2.26099	2.27264	1.73183	1.89749
LOC124903960	3.19285	3.64434	2.99693	2.83448	10.5513	3.03018	0.865914	6.32497
LOC124903961	1.06428	0	0	0	1.50732	0	0	0.632497
LOC124903963	2.12856	1.82217	0	1.41724	1.50732	3.78773	0.865914	1.89749
LOC124903964	0	0	0	0	0	0	0	1.26499
LOC124903965	3.19285	5.46651	4.49539	2.83448	7.53662	2.27264	6.0614	3.79498
LOC124903966	0	0	0	2.83448	0	0	0	0
LOC124903967	6.38569	1.82217	14.9846	4.25172	2.26099	10.6056	6.0614	3.79498
LOC124903968	28.7356	30.9769	23.9754	26.9275	24.1172	22.7264	16.4524	41.1123
LOC124903970	3.19285	0	2.99693	0	0.753662	1.51509	0.865914	3.79498
LOC124903971	0	0	0	0	3.76831	1.51509	1.73183	1.89749
LOC124903972	3.19285	3.64434	0	1.41724	4.52197	3.03018	5.19548	3.16249
LOC124903973	3.19285	0	0	0	0.753662	0.757545	1.73183	1.89749
LOC124903974	0	1.82217	0	1.41724	0.753662	0	5.19548	0.632497
LOC124903978	0	0	0	0	0	0	0	0.632497
LOC124903979	0	1.82217	1.49846	0	0	1.51509	4.32957	0.632497
LOC124903980	0	0	0	0	0	0	0	0
LOC124903981	11.7071	3.64434	16.4831	5.66896	21.8562	15.9085	17.3183	12.0174
LOC124903982	2.12856	1.82217	0	0	0.753662	0	1.73183	0
LOC124903983	0	0	0	0	0	0	0	0.632497
LOC124903987	0	0	0	0	0	0	0	0
LOC124903989	1.06428	0	0	1.41724	0	0	0	0
LOC124903990	0	0	0	1.41724	0	0	0	0.632497
LOC124903993	0	0	0	0	0	0	0.865914	0
LOC124903994	0	0	0	0	0.753662	0	0	0
LOC124903995	0	0	0	0	0	0	0	0
LOC124903996	0	1.82217	0	0	0.753662	0.757545	2.59774	1.89749
LOC124903997	3.19285	0	1.49846	0	0.753662	0	2.59774	0.632497
LOC124903998	4.25713	0	0	0	0.753662	0	0	0
LOC124904000	48.957	49.1986	73.4247	70.862	58.7856	56.8159	77.0664	60.0872
LOC124904001	3.19285	9.11084	2.99693	0	1.50732	5.30282	0.865914	2.52999
LOC124904002	0	0	0	0	0	0	0	0.632497
LOC124904004	0	0	0	0	0	0	0	0
LOC124904005	20.2214	51.0207	38.9601	26.9275	18.8415	16.666	29.4411	27.1974
LOC124904006	4.25713	36.4434	5.99386	11.3379	7.53662	10.6056	11.2569	10.7525
LOC124904007	1.06428	5.46651	10.4892	0	2.26099	0	3.46366	1.26499
LOC124904008	1.06428	0	0	0	0	0	0	0
LOC124904009	2.12856	3.64434	4.49539	7.0862	5.27563	6.81791	4.32957	7.58997
LOC124904010	0	0	0	0	1.50732	0	0	0.632497
LOC124904011	75.564	72.8868	85.4125	73.6964	61.8003	46.9678	34.6366	67.0447
LOC124904012	12.7714	12.7552	10.4892	18.4241	16.5806	14.3934	16.4524	13.9149
LOC124904013	5.32141	1.82217	0	1.41724	0	0	0.865914	0
LOC124904014	0	1.82217	0	0	0	0	0	0
LOC124904015	3.19285	1.82217	1.49846	2.83448	4.52197	3.03018	1.73183	3.79498
LOC124904018	163.899	125.73	92.9048	100.624	111.542	115.904	92.6528	196.707
LOC124904019	0	0	0	0	0	0	0	0
LOC124904020	0	0	0	0	0	0	0	0.632497
LOC124904022	0	0	0	0	0	2.27264	0	1.89749
LOC124904024	0	0	0	0	0	0	0	0
LOC124904025	1.06428	0	0	0	2.26099	0	2.59774	0.632497
LOC124904026	9.57854	18.2217	7.49232	8.50344	2.26099	3.78773	2.59774	5.69247
LOC124904029	0	0	0	0	0	1.51509	0	0.632497
LOC124904032	1.06428	0	0	0	0	0.757545	0	0
LOC124904036	19.1571	43.7321	19.48	18.4241	18.8415	21.2113	16.4524	21.5049
LOC124904037	6.38569	5.46651	5.99386	7.0862	3.76831	7.57545	7.79323	5.05998
LOC124904038	0	0	0	0	0	0	0	0
LOC124904039	19.1571	36.4434	28.4708	32.5965	47.4807	43.9376	39.832	49.3348
LOC124904040	0	9.11084	0	0	0.753662	0.757545	0	0
LOC124904041	73.4355	49.1986	23.9754	46.7689	48.2343	30.3018	26.8433	73.3697
LOC124904042	2.12856	0	0	0	0	0	0	0
LOC124904043	76.6283	80.1754	104.892	53.8551	111.542	81.0574	67.5413	103.097
LOC124904044	2.12856	0	2.99693	0	1.50732	3.03018	2.59774	5.05998
LOC124904045	1.06428	5.46651	0	0	0	0	0.865914	0.632497
LOC124904046	68.114	111.152	26.9724	55.2723	45.2197	33.332	34.6366	72.7372
LOC124904047	2.12856	7.28868	0	2.83448	0.753662	3.03018	0.865914	5.05998
LOC124904048	0	0	0	0	0	0	0	0.632497
LOC124904054	0	0	0	0	0	0	0	0
LOC124904056	0	0	1.49846	0	0.753662	1.51509	0	0
LOC124904057	1.06428	0	0	1.41724	0	0	0.865914	0
LOC124904058	0	0	0	0	0	0	0	0
LOC124904059	0	0	1.49846	1.41724	3.01465	1.51509	0	1.26499
LOC124904060	2.12856	0	1.49846	5.66896	3.01465	2.27264	0.865914	3.16249
LOC124904061	1.06428	0	0	1.41724	0.753662	0.757545	0	0.632497
LOC124904062	0	0	0	0	0	0	0	0.632497
LOC124904063	0	0	0	0	0	0	0	0
LOC124904064	0	0	0	0	0	0.757545	0	0
LOC124904066	0	0	0	0	0	0	0.865914	1.26499
LOC124904067	44.6998	40.0877	52.4462	25.5103	15.0732	12.8783	18.1842	18.9749
LOC124904068	0	0	0	0	0	0	0	0
LOC124904072	0	0	0	0	0	0	0	0
LOC124904073	0	0	0	0	0.753662	0	1.73183	0
LOC124904074	0	0	0	0	0	0	0.865914	0
LOC124904075	10.6428	9.11084	5.99386	18.4241	13.5659	18.9386	28.5752	22.1374
LOC124904076	4.25713	7.28868	1.49846	5.66896	4.52197	6.06036	1.73183	5.05998
LOC124904077	63.8569	96.575	56.9416	117.631	26.3782	15.9085	29.4411	32.8899
LOC124904078	3.19285	14.5774	1.49846	7.0862	1.50732	1.51509	4.32957	1.89749
LOC124904079	0	0	0	0	0	0	0.865914	0
LOC124904080	0	1.82217	0	0	0.753662	0	0	0
LOC124904081	5.32141	9.11084	1.49846	1.41724	0.753662	0.757545	1.73183	2.52999
LOC124904082	1.06428	1.82217	1.49846	1.41724	0	3.03018	0.865914	3.79498
LOC124904083	0	0	0	0	0	0	0	0
LOC124904085	8.51426	3.64434	10.4892	5.66896	5.27563	3.78773	15.5865	8.22246
LOC124904086	20.2214	20.0439	22.477	15.5896	21.8562	13.6358	8.65914	13.2824
LOC124904088	34.057	54.6651	43.4555	73.6964	39.9441	37.1197	33.7706	58.1897
LOC124904089	1.06428	1.82217	2.99693	0	0	0	0	0.632497
LOC124904090	8.51426	10.933	0	2.83448	3.01465	3.03018	2.59774	6.95747
LOC124904091	39.3784	40.0877	34.4647	63.7758	47.4807	43.1801	52.8208	47.4373
LOC124904092	0	0	1.49846	0	0	0	0	0
LOC124904094	0	0	0	0	0	0	0	0
LOC124904095	0	0	0	0	0	0	0	0
LOC124904096	2.12856	3.64434	0	2.83448	3.01465	0.757545	1.73183	2.52999
LOC124904099	0	0	0	0	0.753662	0	0	0
LOC124904101	1.06428	1.82217	2.99693	0	0.753662	2.27264	1.73183	0.632497
LOC124904102	2.12856	0	1.49846	1.41724	1.50732	0.757545	0.865914	0.632497
LOC124904106	0	0	2.99693	0	0	0	0	0.632497
LOC124904107	0	1.82217	0	1.41724	0	0.757545	3.46366	0
LOC124904110	0	0	0	0	0	0	0	0
LOC124904111	0	1.82217	0	0	0.753662	1.51509	0.865914	0.632497
LOC124904112	1.06428	0	0	0	0	1.51509	0.865914	0
LOC124904113	0	0	0	0	0	0.757545	0	0
LOC124904115	0	0	0	0	3.01465	0.757545	0	1.89749
LOC124904117	1.06428	0	0	0	0	0	0	0
LOC124904118	1.06428	0	0	0	0	0	0	0.632497
LOC124904119	0	0	1.49846	0	3.01465	0	0	0.632497
LOC124904120	1.06428	1.82217	0	1.41724	0.753662	0.757545	0	0
LOC124904122	2.12856	1.82217	0	0	0	0	0	0
LOC124904123	3.19285	1.82217	0	1.41724	0.753662	0	0	0
LOC124904124	1.06428	0	0	0	0	0	0	0
LOC124904125	0	1.82217	0	0	0	0.757545	0	0
LOC124904127	2.12856	5.46651	2.99693	5.66896	0	1.51509	0	1.26499
LOC124904128	2.12856	0	0	1.41724	0	1.51509	0	0
LOC124904129	0	0	0	0	0	0.757545	0.865914	0
LOC124904133	0	0	1.49846	0	0	0	0	0
LOC124904134	0	1.82217	5.99386	1.41724	1.50732	1.51509	2.59774	0
LOC124904147	1.06428	1.82217	0	2.83448	2.26099	0	2.59774	1.26499
LOC124904149	5.32141	3.64434	1.49846	1.41724	0	3.03018	10.391	8.22246
LOC124904150	0	0	0	0	0	0	0	0
LOC124904151	0	0	1.49846	2.83448	1.50732	0.757545	1.73183	4.42748
LOC124904152	0	1.82217	0	0	0	0	0	0
LOC124904154	0	0	0	1.41724	2.26099	1.51509	0.865914	0.632497
LOC124904155	1.06428	0	4.49539	2.83448	9.7976	5.30282	9.52505	10.7525
LOC124904156	6.38569	9.11084	7.49232	4.25172	0.753662	2.27264	3.46366	3.79498
LOC124904157	0	0	0	0	0	0	0	0
LOC124904159	0	1.82217	0	0	0	0	0	0
LOC124904160	2.12856	0	0	2.83448	4.52197	2.27264	0	1.89749
LOC124904162	4.25713	1.82217	1.49846	5.66896	6.78296	4.54527	6.92731	5.05998
LOC124904163	25.5428	14.5774	11.9877	8.50344	6.02929	17.4235	14.7205	15.1799
LOC124904165	44.6998	60.1316	50.9478	56.6896	17.3342	28.0292	32.0388	27.8299
LOC124904166	6.38569	3.64434	0	2.83448	1.50732	2.27264	1.73183	4.42748
LOC124904167	2.12856	3.64434	1.49846	4.25172	3.01465	3.78773	6.0614	2.52999
LOC124904168	0	0	0	0	0	0	0	0
LOC124904169	0	0	0	0	0	0	0	0
LOC124904170	0	0	0	0	0	0	0	0
LOC124904171	0	0	0	4.25172	0	0.757545	0	1.26499
LOC124904175	0	0	0	0	0	0	0	0
LOC124904176	3.19285	1.82217	1.49846	1.41724	0.753662	0.757545	1.73183	3.79498
LOC124904177	0	0	0	0	0.753662	0	0	0.632497
LOC124904178	8.51426	7.28868	5.99386	8.50344	5.27563	3.78773	6.92731	6.32497
LOC124904179	1.06428	7.28868	2.99693	0	4.52197	3.03018	5.19548	5.69247
LOC124904180	1.06428	1.82217	0	0	1.50732	0.757545	0.865914	1.89749
LOC124904181	37.2499	43.7321	46.4524	14.1724	28.6391	27.2716	27.7092	36.6848
LOC124904182	0	1.82217	0	1.41724	0.753662	1.51509	1.73183	1.89749
LOC124904183	0	0	5.99386	0	0.753662	1.51509	0.865914	3.16249
LOC124904184	1.06428	3.64434	0	0	1.50732	2.27264	1.73183	0.632497
LOC124904185	0	0	0	0	0	0	0	0
LOC124904186	0	0	0	0	0	0	0.865914	0
LOC124904187	0	0	0	0	0	0	0	0.632497
LOC124904188	0	0	0	0	0	0	0.865914	0
LOC124904191	0	0	0	0	0	0.757545	0	0
LOC124904192	0	0	0	0	1.50732	2.27264	0	0.632497
LOC124904194	0	0	0	0	0	0	0	0.632497
LOC124904195	15.9642	7.28868	7.49232	4.25172	7.53662	15.9085	12.1228	1.26499
LOC124904196	0	0	0	0	0	0	0.865914	0
LOC124904198	0	1.82217	0	0	0.753662	0.757545	0	0.632497
LOC124904200	0	0	0	0	0	0	0	0
LOC124904202	0	0	0	0	1.50732	0	0.865914	0
LOC124904204	0	0	0	0	0	0	0	0
LOC124904206	0	0	0	0	0	0	0.865914	0
LOC124904207	2.12856	0	1.49846	4.25172	3.01465	3.03018	0.865914	1.26499
LOC124904208	0	0	0	0	0	0	0	0
LOC124904209	1.06428	0	0	0	0	0	0	0.632497
LOC124904210	0	0	0	0	0	0	0	0
LOC124904211	11.7071	12.7552	2.99693	12.7552	16.5806	12.1207	6.92731	18.9749
LOC124904212	0	0	0	0	0	0	0	0.632497
LOC124904213	14.8999	10.933	2.99693	4.25172	9.04394	7.57545	9.52505	17.0774
LOC124904214	108.557	147.596	74.9232	72.2792	114.557	96.2083	72.7368	137.252
LOC124904215	11.7071	16.3995	11.9877	12.7552	13.5659	13.6358	23.3797	25.2999
LOC124904216	62.7926	54.6651	53.9447	49.6034	80.6418	49.2405	68.4072	77.7971
LOC124904218	0	0	4.49539	0	0.753662	3.03018	5.19548	1.89749
LOC124904219	8.51426	3.64434	10.4892	5.66896	21.1025	11.3632	18.1842	8.85496
LOC124904220	0	0	0	0	0.753662	0.757545	0	0
LOC124904221	1.06428	0	0	1.41724	0	0	0	0.632497
LOC124904223	0	0	0	0	0	0	0	0
LOC124904224	7.44997	1.82217	5.99386	4.25172	7.53662	8.333	15.5865	12.6499
LOC124904225	5.32141	5.46651	1.49846	7.0862	1.50732	2.27264	1.73183	2.52999
LOC124904226	1.06428	0	0	0	0	0.757545	0	0
LOC124904227	0	0	0	0	0	0	0	0
LOC124904228	0	0	1.49846	0	0	0	0	0.632497
LOC124904229	0	0	0	0	0	0	0	0
LOC124904230	1.06428	1.82217	1.49846	0	0	0	3.46366	3.16249
LOC124904235	15.9642	32.799	4.49539	12.7552	9.7976	6.81791	5.19548	12.0174
LOC124904236	4.25713	16.3995	16.4831	28.3448	11.3049	15.1509	12.9887	25.9324
LOC124904237	0	0	0	0	0.753662	0.757545	0	0
LOC124904239	0	0	0	0	0	0	0	0
LOC124904241	0	0	0	0	0	1.51509	0	0
LOC124904242	0	0	0	0	0	0	0	0
LOC124904243	0	0	0	4.25172	0.753662	7.57545	8.65914	5.05998
LOC124904244	0	0	0	0	0.753662	0	0	0.632497
LOC124904245	9.57854	5.46651	1.49846	8.50344	10.5513	0.757545	2.59774	1.26499
LOC124904248	0	0	0	0	0	0	0	0
LOC124904249	3.19285	0	0	0	0	0	0	0.632497
LOC124904251	1.06428	0	0	2.83448	1.50732	1.51509	0.865914	0.632497
LOC124904252	0	5.46651	1.49846	1.41724	1.50732	1.51509	1.73183	3.79498
LOC124904254	1.06428	1.82217	0	0	0	0	0	0
LOC124904255	1.06428	1.82217	0	1.41724	0	1.51509	0	0
LOC124904256	4.25713	10.933	1.49846	2.83448	1.50732	10.6056	7.79323	5.69247
LOC124904257	0	0	0	0	0	0	0	0
LOC124904258	0	0	0	0	0	0	0	0
LOC124904260	0	0	0	0	0	0	0	0.632497
LOC124904262	2.12856	0	0	1.41724	1.50732	0.757545	0	0
LOC124904263	1.06428	3.64434	0	0	0.753662	3.03018	0	1.89749
LOC124904264	1.06428	0	0	0	5.27563	1.51509	0.865914	2.52999
LOC124904266	0	0	0	0	0	0	0	0
LOC124904267	0	0	0	0	0	0.757545	0	0
LOC124904268	1.06428	5.46651	0	0	0	0.757545	0.865914	0
LOC124904270	0	0	0	0	0	0	0	0.632497
LOC124904272	0	0	0	0	0	0	0	0.632497
LOC124904275	0	0	0	0	0	1.51509	0	0
LOC124904276	3.19285	3.64434	1.49846	8.50344	9.7976	8.333	6.0614	6.32497
LOC124904278	0	3.64434	2.99693	0	0.753662	1.51509	0	1.89749
LOC124904280	0	0	0	0	0	0	0	0
LOC124904281	0	0	0	0	0	0.757545	0.865914	0
LOC124904282	1.06428	5.46651	0	0	1.50732	0.757545	0	1.26499
LOC124904283	2.12856	0	0	2.83448	0.753662	0.757545	0	1.89749
LOC124904284	0	0	0	0	0	0	0	0
LOC124904285	13.8357	7.28868	10.4892	5.66896	2.26099	6.06036	3.46366	5.05998
LOC124904286	1.06428	0	4.49539	1.41724	0	0.757545	1.73183	0
LOC124904287	35.1213	43.7321	34.4647	29.762	34.6684	43.1801	55.4185	52.4973
LOC124904293	0	0	0	0	0	0	0	1.26499
LOC124904294	0	0	1.49846	1.41724	0	2.27264	0.865914	3.16249
LOC124904295	0	0	0	0	0	0	0	0
LOC124904297	1.06428	0	4.49539	1.41724	3.01465	4.54527	3.46366	3.16249
LOC124904298	0	3.64434	2.99693	1.41724	0.753662	0.757545	0.865914	3.79498
LOC124904300	1.06428	1.82217	0	2.83448	5.27563	0.757545	0.865914	3.79498
LOC124904302	0	0	0	0	0	0	0	0
LOC124904303	5.32141	3.64434	4.49539	1.41724	0.753662	0.757545	2.59774	6.95747
LOC124904304	0	0	0	0	0	0	0	0
LOC124904307	2.12856	12.7552	0	1.41724	8.29028	3.03018	0.865914	2.52999
LOC124904309	5.32141	0	1.49846	0	1.50732	0	0	1.89749
LOC124904310	12.7714	9.11084	5.99386	19.8413	9.7976	5.30282	10.391	9.48746
LOC124904312	0	0	0	4.25172	0	0.757545	0	0
LOC124904313	0	0	0	0	0	0	0	0
LOC124904316	10.6428	29.1547	10.4892	15.5896	10.5513	18.1811	15.5865	20.2399
LOC124904317	27.6713	40.0877	19.48	42.5172	33.1611	29.5443	24.2456	24.6674
LOC124904321	0	0	0	0	0	0	0	0
LOC124904322	15.9642	1.82217	0	8.50344	0.753662	3.78773	2.59774	1.26499
LOC124904323	1.06428	0	0	2.83448	0.753662	3.03018	0.865914	3.16249
LOC124904324	1.06428	1.82217	0	0	0.753662	0.757545	0	0.632497
LOC124904325	0	1.82217	0	0	0	0.757545	0	0
LOC124904326	0	3.64434	0	0	0	0	0	0
LOC124904327	0	0	0	0	0	0	0.865914	0
LOC124904328	60.6641	131.196	74.9232	55.2723	58.7856	59.0885	46.7594	87.2846
LOC124904329	0	0	1.49846	0	0.753662	0	0.865914	0.632497
LOC124904330	0	0	0	0	0	0.757545	0	0
LOC124904331	52.1498	40.0877	5.99386	32.5965	28.6391	25.7565	22.5138	29.0949
LOC124904332	1.06428	1.82217	0	0	2.26099	1.51509	0.865914	0.632497
LOC124904333	3.19285	1.82217	8.99079	1.41724	1.50732	3.78773	1.73183	1.26499
LOC124904334	28.7356	21.866	13.4862	14.1724	24.1172	9.09055	8.65914	12.6499
LOC124904336	17.0285	10.933	8.99079	18.4241	6.02929	2.27264	3.46366	6.32497
LOC124904337	0	7.28868	0	1.41724	0	0	0	0
LOC124904342	3.19285	0	16.4831	12.7552	3.01465	3.78773	1.73183	6.32497
LOC124904345	0	0	1.49846	0	0	0	0	0
LOC124904348	7.44997	3.64434	1.49846	1.41724	2.26099	3.03018	6.0614	3.16249
LOC124904350	6.38569	0	0	1.41724	0.753662	1.51509	0	0
LOC124904355	2.12856	0	0	0	0	0	1.73183	1.26499
LOC124904358	3.19285	3.64434	0	2.83448	4.52197	2.27264	8.65914	7.58997
LOC124904359	0	0	0	0	0	0	0	0
LOC124904360	0	0	0	0	0	0	0	0.632497
LOC124904361	0	0	0	0	0	0	0	0.632497
LOC124904362	6.38569	7.28868	1.49846	1.41724	6.78296	0	0.865914	4.42748
LOC124904366	0	0	1.49846	1.41724	1.50732	1.51509	0.865914	1.89749
LOC124904369	3.19285	1.82217	0	1.41724	1.50732	0.757545	0.865914	3.79498
LOC124904371	1.06428	0	0	0	0	0	1.73183	0
LOC124904372	1.06428	3.64434	4.49539	0	1.50732	0	2.59774	0.632497
LOC124904374	0	0	0	0	0	0	0	0
LOC124904378	0	0	0	0	0	0	0	0
LOC124904379	0	0	0	0	0	0	0.865914	0.632497
LOC124904380	1.06428	0	1.49846	1.41724	0	2.27264	0	1.89749
LOC124904381	0	0	0	0	0	0	0.865914	0
LOC124904382	0	0	5.99386	0	0.753662	0	0	1.26499
LOC124904383	0	0	1.49846	1.41724	0	0.757545	0	2.52999
LOC124904384	0	0	0	0	0	0	0	0
LOC124904385	0	0	1.49846	0	3.01465	0	1.73183	0
LOC124904386	14.8999	3.64434	2.99693	7.0862	5.27563	9.09055	1.73183	12.0174
LOC124904387	0	1.82217	0	0	0	0	0	0
LOC124904389	0	0	0	0	0	0	0	0
LOC124904390	0	0	0	0	0	0	0	0
LOC124904391	31.9285	32.799	37.4616	12.7552	40.6977	27.2716	38.1002	28.4624
LOC124904393	0	0	0	0	0.753662	0	0	0
LOC124904395	4.25713	5.46651	1.49846	4.25172	3.76831	4.54527	3.46366	2.52999
LOC124904396	26.607	20.0439	17.9816	7.0862	5.27563	6.81791	10.391	5.69247
LOC124904397	73.4355	89.2863	26.9724	65.193	44.466	41.665	36.3684	41.7448
LOC124904398	7.44997	12.7552	1.49846	4.25172	4.52197	2.27264	4.32957	1.26499
LOC124904400	7.44997	7.28868	1.49846	1.41724	4.52197	3.78773	4.32957	7.58997
LOC124904401	0	0	0	0	0	0.757545	0	0
LOC124904402	0	0	0	0	0.753662	0	0	0
LOC124904403	0	0	1.49846	1.41724	0	0.757545	0	0
LOC124904404	0	0	0	0	0	0	0	0
LOC124904408	0	0	0	0	0	0	0	0.632497
LOC124904409	77.6926	122.085	28.4708	62.3585	30.9001	43.9376	48.4912	64.5147
LOC124904410	10.6428	30.9769	2.99693	18.4241	5.27563	9.84809	0.865914	6.95747
LOC124904411	1.06428	0	1.49846	0	0	0	0	0
LOC124904412	0	0	0	0	3.76831	0	0.865914	0
LOC124904413	0	0	0	1.41724	0	0	0	0
LOC124904414	1.06428	3.64434	2.99693	1.41724	2.26099	0.757545	1.73183	0
LOC124904415	0	1.82217	0	1.41724	0	1.51509	0	0.632497
LOC124904416	3.19285	7.28868	0	0	0	1.51509	0	1.89749
LOC124904417	0	0	0	0	0.753662	0	0	0
LOC124904418	2.12856	0	0	1.41724	0.753662	0	0	0
LOC124904419	0	0	0	0	0	0	0	0.632497
LOC124904420	10.6428	9.11084	7.49232	4.25172	6.02929	3.78773	7.79323	6.95747
LOC124904421	0	0	0	0	0	0	0.865914	0.632497
LOC124904423	4.25713	1.82217	2.99693	8.50344	3.76831	3.03018	3.46366	1.26499
LOC124904424	0	0	0	0	1.50732	0	0	0
LOC124904427	2.12856	0	0	2.83448	0	0.757545	1.73183	1.89749
LOC124904428	1.06428	1.82217	0	0	2.26099	1.51509	2.59774	0.632497
LOC124904429	0	1.82217	0	0	0	0	0	0
LOC124904430	0	0	0	0	0	0	0	0
LOC124904431	56.4069	51.0207	49.4493	69.4447	69.3369	82.5725	74.4686	88.5496
LOC124904432	105.364	133.018	77.9201	80.7826	116.064	137.116	85.7255	135.354
LOC124904434	0	0	0	0	0.753662	0.757545	0	0
LOC124904435	1.06428	1.82217	0	0	0	0.757545	0	0
LOC124904436	1.06428	7.28868	16.4831	2.83448	0.753662	0.757545	3.46366	3.79498
LOC124904437	2.12856	12.7552	5.99386	5.66896	6.78296	2.27264	4.32957	1.89749
LOC124904439	389.527	278.792	307.185	255.103	656.439	601.491	468.46	715.987
LOC124904440	0	0	0	0	0	0	0	0
LOC124904442	26.607	20.0439	10.4892	12.7552	5.27563	7.57545	7.79323	15.8124
LOC124904443	1.06428	0	0	0	4.52197	3.03018	0	2.52999
LOC124904444	93.6568	81.9976	89.9079	65.193	75.3662	54.5433	80.53	68.3097
LOC124904445	0	1.82217	0	0	0	0	0	0
LOC124904446	0	0	0	0	0	0	0	0
LOC124904449	0	0	0	4.25172	0	3.03018	0	0
LOC124904450	0	0	0	0	0	0	0	1.26499
LOC124904451	0	0	0	0	0	0	0	0.632497
LOC124904453	0	0	0	0	0.753662	0.757545	0	1.26499
LOC124904456	13.8357	9.11084	5.99386	15.5896	18.0879	2.27264	7.79323	11.3849
LOC124904457	0	0	0	0	0	0	0	0
LOC124904458	4.25713	0	1.49846	1.41724	0	0.757545	0.865914	1.26499
LOC124904460	2.12856	0	1.49846	0	0	0	0.865914	0
LOC124904461	0	1.82217	0	1.41724	0	0.757545	0	0
LOC124904462	0	1.82217	0	0	0	0	0	0.632497
LOC124904463	0	0	0	0	0	0	0	0
LOC124904464	30.8642	40.0877	26.9724	21.2586	30.9001	31.0594	26.8433	45.5398
LOC124904465	0	0	0	0	0	0.757545	0.865914	0
LOC124904466	0	3.64434	0	0	0	0	0	0.632497
LOC124904468	2.12856	0	0	0	1.50732	0	0	0
LOC124904469	202.214	282.436	133.363	248.017	253.984	263.626	193.965	326.369
LOC124904470	5.32141	18.2217	2.99693	4.25172	15.0732	26.5141	18.1842	11.3849
LOC124904471	0	0	0	1.41724	0	0	0.865914	0.632497
LOC124904474	1.06428	0	0	0	0	0	0	0
LOC124904475	22.3499	5.46651	0	8.50344	3.01465	4.54527	1.73183	7.58997
LOC124904476	3.19285	5.46651	0	4.25172	0	0.757545	0	1.89749
LOC124904477	0	0	0	0	0	0	0	0
LOC124904479	3.19285	3.64434	1.49846	9.92067	0	3.03018	3.46366	5.05998
LOC124904480	3.19285	3.64434	14.9846	2.83448	3.01465	3.78773	0	4.42748
LOC124904482	4.25713	3.64434	4.49539	7.0862	3.76831	5.30282	6.92731	7.58997
LOC124904483	20.2214	14.5774	8.99079	14.1724	5.27563	15.1509	6.0614	14.5474
LOC124904484	3.19285	3.64434	4.49539	1.41724	0	9.84809	4.32957	3.16249
LOC124904485	0	0	0	0	0.753662	0.757545	0	0.632497
LOC124904486	21.2856	23.6882	19.48	9.92067	21.8562	22.7264	19.0501	12.0174
LOC124904488	0	0	0	0	0	0	0	0
LOC124904489	1.06428	0	4.49539	0	0.753662	0.757545	0	3.79498
LOC124904491	0	0	2.99693	0	0.753662	0	0	0.632497
LOC124904493	25.5428	61.9537	16.4831	34.0137	20.3489	23.4839	22.5138	27.1974
LOC124904494	58.5355	87.4641	37.4616	49.6034	34.6684	27.2716	38.9661	54.3948
LOC124904495	1.06428	5.46651	5.99386	1.41724	2.26099	2.27264	0	0.632497
LOC124904496	0	0	0	0	0	0	4.32957	0
LOC124904497	11.7071	16.3995	16.4831	5.66896	23.3635	12.8783	14.7205	15.8124
LOC124904498	1.06428	0	0	0	0.753662	0	0	0
LOC124904499	0	0	0	0	0	0	0	0
LOC124904500	0	0	0	0	0.753662	0.757545	2.59774	0
LOC124904503	0	0	0	0	4.52197	0.757545	0	0
LOC124904504	101.107	80.1754	91.4063	80.7826	47.4807	48.4829	58.8822	86.6521
LOC124904505	5.32141	16.3995	5.99386	17.0069	11.3049	8.333	9.52505	6.95747
LOC124904506	0	0	0	1.41724	0	0	0	0
LOC124904507	0	3.64434	0	0	0	0	0	0
LOC124904508	4.25713	0	1.49846	0	3.01465	2.27264	1.73183	0.632497
LOC124904509	11.7071	14.5774	10.4892	24.0931	11.3049	9.09055	16.4524	12.6499
LOC124904510	0	0	0	0	0	0	0	0
LOC124904512	0	0	2.99693	0	0	0	0.865914	0
LOC124904515	3.19285	9.11084	0	0	0	0.757545	0	1.89749
LOC124904517	0	0	0	0	0.753662	0.757545	0	0
LOC124904518	0	0	0	0	0	0	0	0
LOC124904519	0	0	1.49846	0	0	0	0	1.89749
LOC124904522	6.38569	12.7552	1.49846	15.5896	7.53662	18.1811	1.73183	29.0949
LOC124904523	0	0	1.49846	5.66896	0	0	0	1.26499
LOC124904524	0	0	0	0	0	0	0	0.632497
LOC124904525	0	3.64434	5.99386	1.41724	0	0.757545	0	1.89749
LOC124904526	2.12856	0	0	0	0.753662	0.757545	0	2.52999
LOC124904527	2.12856	0	0	0	0.753662	0.757545	0	0
LOC124904528	0	0	0	0	0	0	0	0
LOC124904529	39.3784	52.8429	41.957	32.5965	39.9441	28.7867	25.1115	40.4798
LOC124904530	4.25713	1.82217	0	1.41724	0	0	0	0.632497
LOC124904532	1.06428	0	0	0	0	0	0	0.632497
LOC124904534	5.32141	0	0	2.83448	0.753662	1.51509	2.59774	1.26499
LOC124904535	25.5428	34.6212	16.4831	14.1724	19.5952	12.8783	12.1228	16.4449
LOC124904536	19.1571	45.5542	31.4677	34.0137	21.8562	21.2113	35.5025	36.0523
LOC124904537	22.3499	25.5104	4.49539	24.0931	16.5806	9.84809	12.1228	23.4024
LOC124904538	11.7071	9.11084	4.49539	11.3379	5.27563	5.30282	0.865914	10.12
LOC124904539	0	5.46651	0	0	0.753662	2.27264	0.865914	0.632497
LOC124904542	25.5428	23.6882	17.9816	11.3379	15.0732	11.3632	9.52505	12.6499
LOC124904543	0	0	0	1.41724	0	0	0	0
LOC124904544	1.06428	1.82217	0	2.83448	2.26099	0.757545	2.59774	3.16249
LOC124904545	1.06428	0	0	0	0	0	1.73183	0
LOC124904547	0	0	0	0	0	0	0.865914	0
LOC124904548	0	0	0	0	0	0	0	0
LOC124904549	5.32141	29.1547	25.4739	11.3379	6.78296	14.3934	8.65914	12.0174
LOC124904552	0	0	0	0	0	0	0.865914	0
LOC124904553	0	0	0	0	0	0	0	0
LOC124904555	0	0	0	1.41724	1.50732	0	0.865914	0
LOC124904556	0	0	0	0	0	0	0	1.26499
LOC124904558	2.12856	3.64434	11.9877	2.83448	5.27563	6.06036	5.19548	2.52999
LOC124904559	1.06428	0	0	2.83448	0	3.03018	3.46366	0
LOC124904560	26.607	5.46651	2.99693	12.7552	8.29028	7.57545	2.59774	3.16249
LOC124904561	9.57854	3.64434	5.99386	2.83448	4.52197	3.78773	2.59774	6.95747
LOC124904562	13.8357	7.28868	11.9877	7.0862	3.76831	3.03018	2.59774	10.12
LOC124904564	0	0	0	1.41724	2.26099	0	0	0
LOC124904566	0	0	0	0	0	0	0	0
LOC124904567	0	0	0	0	0	0	0	0
LOC124904569	0	0	0	0	0	0.757545	0	0
LOC124904570	0	5.46651	0	4.25172	0	0.757545	0.865914	2.52999
LOC124904572	0	0	0	0	0	0	0	0
LOC124904573	52.1498	51.0207	23.9754	38.2655	53.51	25.7565	32.0388	52.4973
LOC124904574	0	1.82217	0	1.41724	0	0	0	0
LOC124904575	0	0	7.49232	0	0	0.757545	0	0.632497
LOC124904576	0	0	0	0	0	0	0	0.632497
LOC124904577	3.19285	0	0	0	0	0	0	0.632497
LOC124904579	0	0	0	0	0	0	0	0
LOC124904580	0	0	0	0	3.01465	0	0	0
LOC124904581	0	0	0	0	0	0	0	0
LOC124904582	0	0	0	0	0	0	0	0
LOC124904583	2.12856	7.28868	0	0	0	1.51509	0	0
LOC124904584	3.19285	3.64434	0	1.41724	2.26099	0	0	0.632497
LOC124904585	0	0	0	0	0	0.757545	0.865914	0
LOC124904588	0	0	0	0	1.50732	0	0	0.632497
LOC124904590	0	0	0	0	0	0	0	0
LOC124904594	0	0	0	0	0	0.757545	0	0
LOC124904597	1.06428	0	0	0	0	1.51509	0	0.632497
LOC124904599	0	0	0	0	0	0	0	0
LOC124904600	0	0	1.49846	0	0	0	0.865914	0
LOC124904601	0	0	1.49846	0	0	0	0	0
LOC124904603	1.06428	1.82217	0	0	0	0.757545	0	1.26499
LOC124904604	7.44997	3.64434	4.49539	7.0862	18.8415	14.3934	6.92731	22.1374
LOC124904605	10.6428	21.866	5.99386	12.7552	10.5513	6.06036	1.73183	7.58997
LOC124904606	0	0	0	0	0.753662	0	0	0
LOC124904608	1.06428	0	1.49846	1.41724	0	0.757545	0	0
LOC124904609	0	3.64434	17.9816	0	0	0	0.865914	0.632497
LOC124904610	26.607	30.9769	13.4862	14.1724	12.0586	20.4537	18.1842	22.1374
LOC124904611	1.06428	1.82217	0	4.25172	2.26099	0	0	0
LOC124904612	1.06428	0	0	0	3.01465	0	0	1.26499
LOC124904614	0	0	0	0	0.753662	1.51509	0	0
LOC124904615	0	1.82217	0	1.41724	0	1.51509	0	0.632497
LOC124904617	2.12856	0	0	1.41724	1.50732	0.757545	0.865914	4.42748
LOC124904618	0	0	0	0	1.50732	1.51509	0	1.89749
LOC124904619	1.06428	0	0	0	0	0.757545	0.865914	0.632497
LOC124904620	1.06428	0	0	0	0	0	0	0
LOC124904621	1.06428	1.82217	0	1.41724	3.01465	1.51509	1.73183	0.632497
LOC124904623	0	0	0	0	3.01465	1.51509	1.73183	1.26499
LOC124904625	15.9642	23.6882	11.9877	11.3379	14.3196	6.81791	6.92731	10.7525
LOC124904626	0	0	0	0	0	0	0	0
LOC124904627	2.12856	10.933	1.49846	1.41724	0	3.03018	0.865914	1.89749
LOC124904628	0	0	0	1.41724	3.76831	0	0	0
LOC124904630	1.06428	0	0	1.41724	0.753662	0.757545	0	0.632497
LOC124904631	0	0	0	0	1.50732	0	0.865914	0.632497
LOC124904632	8.51426	10.933	2.99693	5.66896	14.3196	4.54527	2.59774	2.52999
LOC124904633	8.51426	9.11084	2.99693	7.0862	4.52197	6.81791	5.19548	6.95747
LOC124904635	0	0	1.49846	0	0	1.51509	0	1.26499
LOC124904636	0	0	0	0	0.753662	0.757545	0	0
LOC124904637	7.44997	9.11084	0	7.0862	3.76831	3.78773	6.0614	4.42748
LOC124904638	0	0	2.99693	0	0	2.27264	1.73183	0
LOC124904639	3.19285	9.11084	2.99693	2.83448	3.76831	2.27264	1.73183	1.26499
LOC124904641	0	0	0	1.41724	0	0	0	0
LOC124904642	2.12856	0	1.49846	4.25172	2.26099	1.51509	0	1.26499
LOC124904643	6.38569	14.5774	5.99386	8.50344	6.78296	12.8783	8.65914	5.05998
LOC124904644	0	0	0	0	0	0.757545	0	0.632497
LOC124904646	6.38569	5.46651	4.49539	1.41724	0.753662	3.78773	0.865914	5.05998
LOC124904647	36.1856	51.0207	38.9601	55.2723	46.727	32.5745	39.832	30.3599
LOC124904648	0	0	0	0	0	0	0	0
LOC124904649	14.8999	10.933	4.49539	19.8413	8.29028	3.03018	5.19548	10.12
LOC124904650	0	0	0	0	0	0	0	0
LOC124904652	6.38569	12.7552	7.49232	8.50344	3.76831	8.333	8.65914	4.42748
LOC124904653	4.25713	1.82217	1.49846	1.41724	0.753662	1.51509	5.19548	1.26499
LOC124904654	0	0	0	0	0	3.03018	0	0
LOC124904655	0	0	2.99693	0	0	0	0.865914	0.632497
LOC124904656	0	0	2.99693	1.41724	0.753662	1.51509	0.865914	3.16249
LOC124904659	0	0	0	1.41724	0.753662	0.757545	0	0.632497
LOC124904660	9.57854	12.7552	41.957	8.50344	21.8562	14.3934	13.8546	6.32497
LOC124904662	13.8357	5.46651	8.99079	7.0862	9.04394	23.4839	8.65914	12.0174
LOC124904663	4.25713	3.64434	4.49539	5.66896	12.8122	18.9386	8.65914	12.6499
LOC124904664	31.9285	27.3325	22.477	35.431	21.1025	12.8783	12.1228	14.5474
LOC124904665	4.25713	18.2217	0	5.66896	5.27563	3.78773	2.59774	4.42748
LOC124904667	0	0	0	0	0.753662	0	0	0
LOC124904670	8.51426	34.6212	14.9846	26.9275	5.27563	28.0292	9.52505	20.2399
LOC124904672	2.12856	0	0	2.83448	0.753662	0.757545	0	1.26499
LOC124904673	0	0	0	0	0	0	0	0
LOC124904674	1.06428	0	0	1.41724	0	0	0	0
LOC124904675	0	0	0	0	0	0	0	0
LOC124904676	0	0	0	0	0	0	0	0
LOC124904677	0	0	0	5.66896	2.26099	0.757545	0.865914	0
LOC124904678	0	0	0	0	0.753662	0	0	0
LOC124904679	0	0	0	0	0	0.757545	0.865914	0
LOC124904680	1.06428	0	0	0	0.753662	0	0.865914	3.16249
LOC124904681	0	0	0	0	0	1.51509	0.865914	0
LOC124904684	0	1.82217	0	1.41724	0	2.27264	2.59774	0.632497
LOC124904685	0	0	0	0	0	0	0	0
LOC124904686	0	1.82217	1.49846	0	0	1.51509	0.865914	0
LOC124904687	0	0	1.49846	0	0.753662	2.27264	0	1.89749
LOC124904688	0	0	0	0	0	0	0	0
LOC124904689	5.32141	7.28868	1.49846	9.92067	4.52197	4.54527	2.59774	5.69247
LOC124904690	13.8357	34.6212	41.957	31.1793	22.6099	36.3622	17.3183	24.6674
LOC124904691	59.5998	40.0877	50.9478	53.8551	31.6538	36.3622	40.698	36.0523
LOC124904692	4.25713	1.82217	2.99693	1.41724	1.50732	0.757545	2.59774	1.26499
LOC124904694	0	1.82217	0	1.41724	0.753662	2.27264	0	0
LOC124904695	4.25713	0	1.49846	1.41724	0.753662	1.51509	0	0.632497
LOC124904696	0	0	0	0	0	0	0	0
LOC124904697	1.06428	1.82217	1.49846	0	0.753662	1.51509	1.73183	1.26499
LOC124904698	7.44997	3.64434	4.49539	1.41724	1.50732	2.27264	2.59774	3.16249
LOC124904699	0	0	0	0	0	0	0	0.632497
LOC124904700	0	0	1.49846	2.83448	0	0	0.865914	0
LOC124904701	0	0	0	0	0.753662	0	0	0
LOC124904702	0	0	0	1.41724	0	0.757545	0	0
LOC124904704	19.1571	27.3325	10.4892	24.0931	15.0732	6.06036	26.8433	6.32497
LOC124904705	1.06428	0	0	0	0	0	0	0
LOC124904707	9.57854	14.5774	5.99386	8.50344	16.5806	12.8783	13.8546	20.2399
LOC124904708	7.44997	27.3325	34.4647	22.6758	18.8415	12.1207	11.2569	20.2399
LOC124904711	4.25713	1.82217	0	1.41724	1.50732	1.51509	0.865914	0.632497
LOC124904712	61.7283	36.4434	11.9877	32.5965	18.8415	18.9386	29.4411	17.7099
LOC124904713	8.51426	5.46651	2.99693	5.66896	2.26099	2.27264	12.9887	10.12
LOC124904714	2.12856	10.933	7.49232	1.41724	3.76831	3.03018	3.46366	2.52999
LOC124904716	4.25713	9.11084	2.99693	2.83448	7.53662	3.03018	3.46366	9.48746
LOC124904717	2.12856	1.82217	4.49539	9.92067	13.5659	18.9386	15.5865	12.0174
LOC124904718	4.25713	5.46651	8.99079	4.25172	8.29028	3.78773	12.1228	3.79498
LOC124904719	0	0	0	0	0	0	0.865914	0
LOC124904720	14.8999	16.3995	13.4862	8.50344	6.02929	8.333	8.65914	11.3849
LOC124904721	0	0	0	0	0	0	0	0
LOC124904722	4.25713	0	0	0	0	0.757545	3.46366	0.632497
LOC124904723	0	1.82217	1.49846	2.83448	2.26099	1.51509	2.59774	1.26499
LOC124904725	0	0	0	0	0	0.757545	1.73183	0.632497
LOC124904726	12.7714	10.933	11.9877	7.0862	13.5659	15.1509	9.52505	10.12
LOC124904727	0	0	0	0	0	0	0	0.632497
LOC124904729	5.32141	10.933	5.99386	11.3379	3.01465	3.78773	2.59774	8.85496
LOC124904730	81.9497	58.3094	62.9355	60.9413	98.7297	75.7545	77.9323	106.892
LOC124904731	0	0	1.49846	0	1.50732	3.03018	2.59774	0.632497
LOC124904733	0	0	0	0	0	0	0	0
LOC124904734	1.06428	0	0	2.83448	1.50732	0	0.865914	0
LOC124904735	7.44997	5.46651	1.49846	7.0862	2.26099	1.51509	4.32957	4.42748
LOC124904736	0	0	1.49846	0	0	0	0	0
LOC124904737	0	0	0	0	0	0	0	0
LOC124904738	4.25713	0	0	2.83448	3.01465	0	0.865914	4.42748
LOC124904739	0	0	0	0	0	0	0.865914	0.632497
LOC124904740	1.06428	0	0	0	0	0	0	0
LOC124904742	8.51426	1.82217	0	0	0	3.03018	1.73183	0
LOC124904743	9.57854	5.46651	37.4616	2.83448	61.8003	18.1811	51.0889	19.6074
LOC124904744	5.32141	0	1.49846	5.66896	3.76831	9.09055	0.865914	2.52999
LOC124904745	0	0	0	0	0	0.757545	0	0
LOC124904746	0	0	0	0	0	0	0	0
LOC124904747	0	0	0	0	0	0	0.865914	0
LOC124904752	0	3.64434	0	0	0.753662	1.51509	0	0
LOC124904753	1.06428	1.82217	0	1.41724	0	0	0	0.632497
LOC124904755	4.25713	5.46651	2.99693	15.5896	9.7976	3.03018	12.1228	5.05998
LOC124904756	0	0	0	0	0	0	0	0
LOC124904757	0	0	0	1.41724	0	0.757545	0	0.632497
LOC124904758	0	0	0	2.83448	0	0	0	0.632497
LOC124904760	17.0285	18.2217	13.4862	22.6758	3.76831	15.1509	8.65914	10.12
LOC124904761	4.25713	1.82217	4.49539	5.66896	1.50732	3.03018	4.32957	5.05998
LOC124904762	1.06428	0	0	0	1.50732	1.51509	0	0
LOC124904763	4.25713	1.82217	2.99693	4.25172	6.78296	7.57545	6.0614	8.22246
LOC124904765	1.06428	0	0	0	0	0	0.865914	0
LOC124904766	2.12856	0	1.49846	0	0.753662	0.757545	0	1.26499
LOC124904771	0	0	0	0	1.50732	0	0	1.89749
LOC124904772	2.12856	0	0	0	0	3.78773	1.73183	0.632497
LOC124904773	1.06428	5.46651	0	2.83448	4.52197	3.03018	0	5.05998
LOC124904774	10.6428	7.28868	2.99693	1.41724	13.5659	7.57545	2.59774	5.05998
LOC124904775	22.3499	23.6882	4.49539	8.50344	16.5806	11.3632	10.391	17.7099
LOC124904776	0	0	0	0	0	0	0	0
LOC124904777	3.19285	7.28868	1.49846	1.41724	2.26099	3.03018	0.865914	0.632497
LOC124904779	0	0	0	0	0	0.757545	0.865914	0
LOC124904780	1.06428	0	0	0	0	0	0.865914	0
LOC124904781	2.12856	0	0	0	0	0	0	0
LOC124904782	60.6641	72.8868	80.9171	42.5172	57.2783	58.331	47.6253	44.2748
LOC124904783	5.32141	10.933	5.99386	5.66896	3.76831	5.30282	8.65914	10.12
LOC124904784	0	0	0	1.41724	0.753662	0.757545	0	2.52999
LOC124904785	106.428	131.196	77.9201	58.1068	77.6272	62.8763	96.9824	94.8746
LOC124904786	31.9285	54.6651	23.9754	56.6896	24.8708	21.2113	26.8433	27.1974
LOC124904787	22.3499	20.0439	22.477	5.66896	18.0879	12.8783	13.8546	23.4024
LOC124904788	3.19285	1.82217	1.49846	0	1.50732	0	0	1.89749
LOC124904791	5.32141	3.64434	2.99693	2.83448	3.01465	6.06036	6.92731	6.32497
LOC124904792	10.6428	7.28868	4.49539	5.66896	9.04394	5.30282	6.92731	4.42748
LOC124904794	0	0	0	0	0	0	0	0.632497
LOC124904795	0	0	0	0	0	0	0	0
LOC124904798	0	1.82217	1.49846	0	0	0	0	0
LOC124904799	1.06428	1.82217	0	0	0	1.51509	0	0
LOC124904800	1.06428	0	0	0	0	0	0	0
LOC124904805	0	0	0	0	0	0	0	0
LOC124904808	0	0	0	0	0	0	0	0
LOC124904809	1.06428	0	0	0	1.50732	0	0	0
LOC124904810	12.7714	5.46651	2.99693	14.1724	7.53662	9.09055	6.0614	8.22246
LOC124904813	0	0	0	0	0.753662	0	0	0.632497
LOC124904815	0	1.82217	0	0	0.753662	0.757545	0	0
LOC124904816	0	0	0	0	0	0	0	0
LOC124904817	0	0	0	4.25172	0	4.54527	0.865914	1.89749
LOC124904819	0	0	0	0	0	0.757545	0	0
LOC124904823	3.19285	0	1.49846	0	1.50732	0.757545	1.73183	1.89749
LOC124904824	1.06428	0	0	0	0.753662	0.757545	0.865914	1.89749
LOC124904825	2.12856	0	0	0	0	0.757545	0	1.26499
LOC124904826	0	0	1.49846	0	0	0	0	0
LOC124904828	0	0	0	1.41724	0	0	0	0
LOC124904829	3.19285	0	5.99386	2.83448	2.26099	1.51509	3.46366	5.69247
LOC124904830	1.06428	0	0	0	0	0	0	1.26499
LOC124904831	4.25713	1.82217	0	4.25172	1.50732	1.51509	0	0
LOC124904832	2.12856	0	0	0	0	0	0	0
LOC124904833	0	1.82217	0	1.41724	0	0	0.865914	0.632497
LOC124904834	0	0	0	0	0	0	0	0
LOC124904836	0	1.82217	0	0	0.753662	0.757545	0	0.632497
LOC124904837	0	0	0	0	0	0	0	0
LOC124904842	0	0	2.99693	0	0	0	0	0
LOC124904843	0	0	0	0	0	0	0.865914	0
LOC124904844	0	0	0	0	0	0	0	0
LOC124904846	0	0	1.49846	0	0	0	0	0
LOC124904848	0	0	0	0	0	0.757545	0.865914	0.632497
LOC124904849	0	1.82217	2.99693	0	1.50732	0.757545	1.73183	0.632497
LOC124904850	1.06428	3.64434	2.99693	0	2.26099	0.757545	0	3.16249
LOC124904854	1.06428	3.64434	0	0	2.26099	0	0	0.632497
LOC124904855	7.44997	9.11084	10.4892	5.66896	4.52197	6.06036	12.9887	15.1799
LOC124904856	0	9.11084	2.99693	0	0.753662	2.27264	0.865914	1.26499
LOC124904858	1.06428	0	0	0	0.753662	0	0.865914	0
LOC124904859	1.06428	0	0	0	0	0	0	0
LOC124904860	0	0	0	0	0	0	0	0.632497
LOC124904861	1.06428	0	4.49539	2.83448	0	0	0	0.632497
LOC124904862	0	0	0	0	0	0	0	0
LOC124904863	0	0	0	0	0	0	0	0
LOC124904865	0	0	0	0	0	0	0	0
LOC124904867	1.06428	0	1.49846	2.83448	1.50732	0	2.59774	1.89749
LOC124904869	0	0	0	0	0	0	0	0
LOC124904872	0	1.82217	0	0	3.01465	3.78773	2.59774	0
LOC124904875	0	0	0	1.41724	0	0	0.865914	0
LOC124904877	0	0	0	0	0	0	0	0
LOC124904878	0	0	0	0	0	0	0	0
LOC124904879	0	0	0	0	0.753662	0.757545	0	0
LOC124904880	0	0	0	0	0	0	0	0
LOC124904881	0	0	0	0	0	0	0.865914	1.26499
LOC124904882	0	3.64434	1.49846	0	0	0.757545	0.865914	0.632497
LOC124904883	10.6428	1.82217	2.99693	15.5896	13.5659	1.51509	5.19548	3.79498
LOC124904884	37.2499	34.6212	16.4831	28.3448	45.2197	36.3622	37.2343	30.9924
LOC124904885	0	0	0	0	0.753662	0	0	0
LOC124904886	0	1.82217	4.49539	1.41724	1.50732	3.03018	3.46366	1.89749
LOC124904887	14.8999	7.28868	5.99386	14.1724	6.78296	20.4537	18.1842	25.9324
LOC124904889	58.5355	45.5542	67.4309	65.193	46.727	40.9075	25.9774	55.6597
LOC124904890	0	1.82217	0	0	0	0.757545	0	0
LOC124904893	0	0	0	0	0	1.51509	0	0
LOC124904895	36.1856	40.0877	40.4585	56.6896	30.9001	37.8773	38.9661	44.9073
LOC124904896	0	1.82217	0	0	0	1.51509	0	0
LOC124904897	11.7071	16.3995	31.4677	11.3379	21.1025	18.9386	19.0501	27.1974
LOC124904898	18.0928	12.7552	19.48	15.5896	16.5806	11.3632	9.52505	15.1799
LOC124904899	0	0	0	0	0	0	0	0.632497
LOC124904901	12.7714	1.82217	5.99386	5.66896	20.3489	17.4235	10.391	15.8124
LOC124904902	0	0	0	0	0.753662	0.757545	0	0.632497
LOC124904903	32.9927	29.1547	13.4862	25.5103	6.78296	9.09055	11.2569	19.6074
LOC124904904	96.8497	71.0646	50.9478	60.9413	53.51	42.4225	50.223	68.3097
LOC124904905	1.06428	0	2.99693	2.83448	2.26099	1.51509	0.865914	1.26499
LOC124904906	1.06428	0	0	2.83448	0.753662	0.757545	0.865914	1.89749
LOC124904907	4.25713	0	1.49846	1.41724	0.753662	0	0	0.632497
LOC124904910	25.5428	36.4434	17.9816	12.7552	14.3196	7.57545	9.52505	13.9149
LOC124904911	0	0	0	0	0	1.51509	0	1.26499
LOC124904912	63.8569	85.6419	59.9386	56.6896	23.3635	38.6348	29.4411	38.5823
LOC124904913	0	0	0	0	0.753662	0	0	0.632497
LOC124904914	2.12856	0	0	0	1.50732	0.757545	0	0
LOC124904915	0	0	0	0	0	0	0	0
LOC124904917	51.0855	76.5311	41.957	51.0206	24.8708	40.1499	36.3684	38.5823
LOC124904918	0	0	0	0	0	0	1.73183	1.26499
LOC124904922	0	3.64434	4.49539	0	0	0	0.865914	0
LOC124904924	0	0	0	0	0.753662	0	0	0
LOC124904925	0	0	0	0	0	0	0	0
LOC124904926	0	0	0	0	1.50732	3.78773	2.59774	4.42748
LOC124904927	1.06428	1.82217	0	1.41724	0	0	0	0.632497
LOC124904928	0	0	0	0	0	0	0.865914	0
LOC124904929	6.38569	9.11084	4.49539	2.83448	6.02929	6.06036	6.0614	6.95747
LOC124904930	3.19285	7.28868	4.49539	0	6.02929	3.78773	2.59774	3.16249
LOC124904932	1.06428	0	0	2.83448	0	0.757545	0.865914	0.632497
LOC124904933	0	1.82217	0	0	0	0.757545	0	0.632497
LOC124904934	23.4142	20.0439	37.4616	18.4241	13.5659	40.9075	20.7819	39.2148
LOC124904935	0	0	0	0	0.753662	1.51509	1.73183	1.89749
LOC124904936	0	0	1.49846	4.25172	0	1.51509	0	0
LOC124904937	4.25713	3.64434	1.49846	0	4.52197	2.27264	5.19548	0.632497
LOC124904938	24.4785	49.1986	32.9662	32.5965	24.1172	26.5141	25.9774	26.5649
LOC124904942	2.12856	3.64434	5.99386	0	0	0.757545	0	0
LOC124904943	0	0	0	0	0	0	0	0
LOC124904944	4.25713	0	0	0	0	0	0	0.632497
LOC124904945	0	0	0	0	0	0	0	0
LOC124904948	0	1.82217	0	0	2.26099	0	0	0
LOC124904949	1.06428	3.64434	0	4.25172	2.26099	0.757545	0.865914	0.632497
LOC124904950	1.06428	0	1.49846	0	0	0	0	0
LOC124904951	10.6428	7.28868	7.49232	7.0862	13.5659	15.1509	11.2569	9.48746
LOC124904952	0	0	0	1.41724	0.753662	0	0	0
LOC124904954	1.06428	1.82217	0	1.41724	2.26099	0	1.73183	2.52999
LOC124904957	2.12856	1.82217	0	1.41724	0	0	0	1.89749
LOC124904958	0	0	0	0	5.27563	2.27264	5.19548	1.89749
LOC124904959	0	0	0	0	0	1.51509	0	0
LOC124904961	0	1.82217	4.49539	0	0	0	0	0.632497
LOC124904967	0	0	0	1.41724	0	1.51509	0	1.89749
LOC124904968	0	0	0	0	0	0	0	0
LOC124904969	0	0	0	0	0	0.757545	0	0
LOC124904970	0	1.82217	1.49846	0	0	8.333	2.59774	5.05998
LOC124904971	0	0	0	1.41724	0.753662	0	0	0.632497
LOC124904973	0	0	1.49846	0	0	0	0	0.632497
LOC124904974	2.12856	5.46651	2.99693	2.83448	3.76831	0.757545	4.32957	3.16249
LOC124904977	0	0	0	0	0	0	0	0.632497
LOC124904979	4.25713	5.46651	1.49846	0	3.76831	3.03018	1.73183	3.79498
LOC124904980	5.32141	3.64434	2.99693	1.41724	4.52197	2.27264	0.865914	5.05998
LOC124904982	0	0	0	0	0	0	0	0
LOC124904983	3.19285	0	0	0	0	0	1.73183	1.26499
LOC124904987	0	0	0	0	0	0	0	0
LOC124904989	0	0	1.49846	0	0	0	0	0
LOC124904990	0	0	0	0	0	0	0	0
LOC124904991	0	0	1.49846	0	0	0	0	0
LOC124904993	18.0928	12.7552	5.99386	18.4241	4.52197	5.30282	6.0614	6.95747
LOC124904994	0	0	0	0	0	0	0.865914	0
LOC124904996	1.06428	0	0	0	0.753662	0.757545	0.865914	0
LOC124905000	0	0	0	0	0.753662	0.757545	0	0.632497
LOC124905001	3.19285	3.64434	0	7.0862	3.01465	10.6056	2.59774	8.22246
LOC124905002	17.0285	10.933	16.4831	11.3379	14.3196	18.9386	13.8546	15.1799
LOC124905004	11.7071	18.2217	5.99386	12.7552	5.27563	10.6056	7.79323	7.58997
LOC124905005	17.0285	52.8429	22.477	29.762	22.6099	22.7264	18.1842	25.9324
LOC124905006	15.9642	18.2217	2.99693	8.50344	4.52197	6.06036	0.865914	6.32497
LOC124905007	0	0	0	0	0	0	0	0
LOC124905008	7.44997	0	0	2.83448	1.50732	0.757545	0.865914	1.89749
LOC124905009	0	5.46651	2.99693	0	1.50732	1.51509	1.73183	0.632497
LOC124905010	222.435	271.503	179.816	270.693	161.284	155.297	152.401	228.331
LOC124905011	65.9855	61.9537	58.4401	41.0999	35.4221	42.4225	23.3797	44.9073
LOC124905012	1.06428	0	0	0	0	0	0	0
LOC124905013	2.12856	1.82217	5.99386	4.25172	0.753662	0.757545	0.865914	1.26499
LOC124905014	40.4427	52.8429	32.9662	36.8482	58.7856	37.8773	73.6027	68.9422
LOC124905015	0	0	0	0	0	0	0	0
LOC124905016	0	0	0	0	0	0	0	0.632497
LOC124905017	0	0	5.99386	0	0	0	0	0
LOC124905018	0	0	0	0	0	0	0.865914	0
LOC124905022	4.25713	5.46651	1.49846	2.83448	1.50732	3.03018	2.59774	1.89749
LOC124905023	10.6428	21.866	8.99079	8.50344	7.53662	3.03018	8.65914	3.16249
LOC124905024	1.06428	0	0	0	0	0	0	0
LOC124905025	0	0	0	0	0	0.757545	0.865914	1.26499
LOC124905029	0	0	0	1.41724	0	0.757545	0	0
LOC124905030	0	0	1.49846	0	0	0	0	0
LOC124905031	0	1.82217	0	0	0	1.51509	0	0
LOC124905032	0	1.82217	0	0	0	0	0	0
LOC124905033	0	0	0	0	0	1.51509	0	0.632497
LOC124905034	6.38569	18.2217	10.4892	7.0862	6.02929	6.81791	10.391	6.95747
LOC124905035	0	0	0	0	0	0	0	0
LOC124905036	0	3.64434	0	0	3.76831	4.54527	1.73183	3.79498
LOC124905038	0	0	1.49846	0	0	0	0	0
LOC124905039	10.6428	16.3995	23.9754	7.0862	11.3049	4.54527	7.79323	8.85496
LOC124905040	0	0	0	0	0	0	0.865914	0
LOC124905043	2.12856	3.64434	1.49846	2.83448	1.50732	1.51509	1.73183	3.16249
LOC124905044	1.06428	1.82217	0	0	0	0.757545	0	0
LOC124905046	79.8211	78.3533	37.4616	72.2792	55.0173	73.4819	65.8095	85.3871
LOC124905047	0	0	0	0	0	0	0	0
LOC124905053	31.9285	20.0439	23.9754	22.6758	18.0879	13.6358	11.2569	18.3424
LOC124905054	0	0	0	0	1.50732	0	0	0
LOC124905055	4.25713	7.28868	5.99386	15.5896	1.50732	0	3.46366	1.89749
LOC124905058	15.9642	9.11084	11.9877	14.1724	8.29028	7.57545	8.65914	4.42748
LOC124905059	0	0	0	0	0.753662	0	0	0
LOC124905065	1.06428	0	0	0	0	0	0	0
LOC124905067	0	0	0	0	0	0.757545	0	0
LOC124905071	3.19285	0	2.99693	0	0.753662	1.51509	1.73183	0
LOC124905072	1.06428	1.82217	0	0	0	0.757545	1.73183	0
LOC124905074	80.8854	91.1084	101.896	131.803	58.7856	78.0272	53.6867	63.2497
LOC124905075	14.8999	5.46651	0	2.83448	10.5513	10.6056	7.79323	10.7525
LOC124905076	5.32141	7.28868	11.9877	8.50344	14.3196	33.332	11.2569	33.5223
LOC124905077	4.25713	10.933	0	4.25172	3.76831	0.757545	7.79323	3.79498
LOC124905078	18.0928	56.4872	11.9877	9.92067	21.1025	24.999	31.1729	41.1123
LOC124905080	1.06428	1.82217	1.49846	5.66896	1.50732	1.51509	0	0.632497
LOC124905081	21.2856	29.1547	8.99079	11.3379	18.0879	15.9085	11.2569	17.0774
LOC124905083	5.32141	1.82217	2.99693	8.50344	0	0.757545	1.73183	2.52999
LOC124905085	7.44997	14.5774	1.49846	7.0862	4.52197	7.57545	3.46366	9.48746
LOC124905088	0	0	0	4.25172	0.753662	0.757545	4.32957	2.52999
LOC124905089	0	1.82217	0	0	0	0.757545	0	0.632497
LOC124905090	0	0	0	0	0	0	0	0
LOC124905091	14.8999	20.0439	13.4862	12.7552	11.3049	9.09055	12.9887	8.22246
LOC124905093	0	0	0	0	0.753662	0.757545	0	0.632497
LOC124905094	71.3069	131.196	83.914	75.1137	67.8296	69.6942	45.8934	84.1221
LOC124905095	4.25713	1.82217	1.49846	1.41724	4.52197	0.757545	3.46366	4.42748
LOC124905096	0	0	0	0	0	1.51509	0	0
LOC124905099	0	0	0	1.41724	0.753662	0	0	0
LOC124905101	0	1.82217	0	0	0	0.757545	2.59774	0.632497
LOC124905102	1.06428	0	0	0	0.753662	0	0	0
LOC124905103	0	0	5.99386	4.25172	0.753662	0	0.865914	0
LOC124905104	0	0	0	0	0	0	0	0
LOC124905109	0	0	1.49846	0	0	0.757545	0	0
LOC124905110	0	0	0	0	0	0	0.865914	0
LOC124905111	2.12856	0	1.49846	1.41724	1.50732	1.51509	0	2.52999
LOC124905112	0	0	0	0	0	0	0	0.632497
LOC124905113	2.12856	0	0	0	0	0	0.865914	0
LOC124905114	1.06428	0	0	0	0	0	0	0
LOC124905115	3.19285	0	0	0	0	1.51509	0.865914	2.52999
LOC124905117	2.12856	1.82217	11.9877	0	5.27563	2.27264	2.59774	5.69247
LOC124905118	0	0	0	0	0	0	0	0.632497
LOC124905119	0	0	0	1.41724	0	0	0	0
LOC124905121	6.38569	16.3995	4.49539	4.25172	5.27563	9.09055	4.32957	6.95747
LOC124905122	0	3.64434	1.49846	2.83448	0.753662	0.757545	0.865914	1.26499
LOC124905123	2.12856	43.7321	0	9.92067	1.50732	1.51509	0.865914	6.95747
LOC124905124	5.32141	9.11084	1.49846	2.83448	6.02929	0.757545	1.73183	4.42748
LOC124905125	0	0	0	0	0.753662	0	0	0
LOC124905127	21.2856	21.866	25.4739	21.2586	14.3196	18.1811	16.4524	20.2399
LOC124905128	1.06428	14.5774	0	2.83448	0.753662	6.06036	0	7.58997
LOC124905129	0	0	0	0	0.753662	0	0	0
LOC124905130	0	0	0	0	1.50732	0	0	0
LOC124905131	0	7.28868	1.49846	12.7552	2.26099	6.06036	4.32957	3.79498
LOC124905132	2.12856	1.82217	0	2.83448	1.50732	5.30282	2.59774	3.16249
LOC124905133	1.06428	1.82217	1.49846	1.41724	0	2.27264	0.865914	0
LOC124905134	2.12856	0	2.99693	1.41724	0.753662	0.757545	3.46366	1.89749
LOC124905135	20.2214	14.5774	17.9816	12.7552	7.53662	6.06036	10.391	7.58997
LOC124905136	1.06428	5.46651	8.99079	18.4241	3.01465	5.30282	4.32957	4.42748
LOC124905138	0	0	0	0	0	0.757545	0	0
LOC124905140	2.12856	9.11084	2.99693	5.66896	0.753662	1.51509	1.73183	4.42748
LOC124905141	4.25713	1.82217	2.99693	2.83448	3.01465	5.30282	3.46366	6.95747
LOC124905144	15.9642	12.7552	4.49539	7.0862	4.52197	2.27264	6.0614	12.6499
LOC124905145	0	1.82217	0	0	0	0	0.865914	0.632497
LOC124905146	0	0	1.49846	0	3.76831	2.27264	1.73183	3.16249
LOC124905147	11.7071	20.0439	1.49846	8.50344	11.3049	11.3632	16.4524	5.69247
LOC124905148	0	1.82217	2.99693	1.41724	0	0	0	0.632497
LOC124905149	1.06428	3.64434	2.99693	1.41724	0	3.78773	2.59774	1.26499
LOC124905152	0	0	0	0	0	0	0	0
LOC124905155	1.06428	0	0	0	3.01465	2.27264	0	0.632497
LOC124905156	0	0	0	0	0	0.757545	0.865914	0.632497
LOC124905157	0	0	0	0	0	0	0	0
LOC124905158	0	0	0	1.41724	0	0	2.59774	0.632497
LOC124905159	0	0	0	0	0	0.757545	0	0
LOC124905160	6.38569	3.64434	11.9877	5.66896	1.50732	3.78773	2.59774	2.52999
LOC124905167	0	0	0	0	0	0.757545	0	1.26499
LOC124905175	1.06428	0	0	0	0	0	0	0
LOC124905177	0	0	0	2.83448	0	0.757545	0	1.26499
LOC124905178	0	0	4.49539	0	0.753662	2.27264	1.73183	1.89749
LOC124905179	0	5.46651	2.99693	0	5.27563	0	3.46366	1.89749
LOC124905180	201.149	282.436	155.84	179.989	191.43	178.781	180.976	257.426
LOC124905181	0	0	1.49846	0	0	0	0	0
LOC124905182	54.2784	29.1547	52.4462	28.3448	62.5539	67.4215	68.4072	63.2497
LOC124905183	1.06428	0	0	0	0	0	0	0
LOC124905184	6.38569	10.933	2.99693	7.0862	3.01465	4.54527	1.73183	6.32497
LOC124905185	0	0	0	0	0	1.51509	0.865914	0.632497
LOC124905186	0	0	0	0	0	0	0	0
LOC124905187	0	0	7.49232	0	0	0	0.865914	0
LOC124905188	0	0	0	1.41724	0	0	0	0.632497
LOC124905189	1.06428	0	0	0	0	0	0	0
LOC124905190	11.7071	0	13.4862	0	12.8122	3.03018	1.73183	0.632497
LOC124905191	14.8999	5.46651	17.9816	4.25172	24.8708	6.06036	19.916	7.58997
LOC124905192	5.32141	9.11084	1.49846	5.66896	5.27563	3.03018	1.73183	8.85496
LOC124905193	0	1.82217	0	1.41724	0.753662	0	0	1.26499
LOC124905194	4.25713	21.866	8.99079	7.0862	2.26099	9.09055	5.19548	5.05998
LOC124905195	6.38569	3.64434	4.49539	9.92067	2.26099	3.03018	3.46366	1.26499
LOC124905196	0	0	0	0	0	0	0	0
LOC124905197	8.51426	5.46651	8.99079	18.4241	3.76831	9.84809	3.46366	7.58997
LOC124905198	1.06428	5.46651	1.49846	4.25172	3.01465	0	3.46366	3.16249
LOC124905199	32.9927	34.6212	19.48	52.4379	24.8708	21.9688	31.1729	27.1974
LOC124905200	1.06428	0	0	0	0.753662	0	0.865914	0
LOC124905201	7.44997	5.46651	1.49846	2.83448	8.29028	6.81791	4.32957	9.48746
LOC124905202	1.06428	0	2.99693	2.83448	0.753662	2.27264	4.32957	4.42748
LOC124905203	13.8357	25.5104	1.49846	21.2586	21.8562	15.1509	15.5865	18.9749
LOC124905204	1.06428	0	0	0	0	0	0	0.632497
LOC124905206	1.06428	0	0	0	0	0	0	0
LOC124905207	17.0285	32.799	5.99386	17.0069	9.04394	10.6056	13.8546	23.4024
LOC124905208	0	1.82217	5.99386	0	0.753662	4.54527	0	3.79498
LOC124905209	1.06428	1.82217	8.99079	0	3.01465	0.757545	1.73183	0.632497
LOC124905210	2.12856	0	0	1.41724	2.26099	2.27264	1.73183	3.79498
LOC124905212	0	0	0	2.83448	0	0	0.865914	0.632497
LOC124905213	0	0	0	0	0	0.757545	0	1.89749
LOC124905215	20.2214	23.6882	17.9816	17.0069	23.3635	30.3018	21.6479	28.4624
LOC124905216	0	1.82217	0	0	0.753662	0	0	0
LOC124905217	0	0	0	0	0.753662	2.27264	0.865914	2.52999
LOC124905219	0	0	1.49846	0	0	0.757545	0	0
LOC124905220	0	0	0	1.41724	0	0	0.865914	0
LOC124905221	0	0	1.49846	0	1.50732	0.757545	0	2.52999
LOC124905222	0	0	0	1.41724	1.50732	0	0	0
LOC124905223	90.464	47.3764	86.9109	52.4379	69.3369	62.8763	32.9047	68.9422
LOC124905225	3.19285	0	0	0	0	0	0.865914	0.632497
LOC124905226	0	3.64434	1.49846	1.41724	0.753662	0.757545	0	1.89749
LOC124905227	9.57854	9.11084	5.99386	2.83448	4.52197	3.78773	6.92731	1.89749
LOC124905228	3.19285	1.82217	1.49846	1.41724	3.76831	0.757545	2.59774	1.89749
LOC124905229	7.44997	10.933	1.49846	21.2586	4.52197	2.27264	1.73183	3.16249
LOC124905232	1.06428	0	4.49539	4.25172	1.50732	0	0	0
LOC124905235	0	0	0	0	0	0	0	0.632497
LOC124905236	0	0	0	1.41724	0.753662	0	0	0.632497
LOC124905242	0	0	0	0	0	0	0	0
LOC124905243	1.06428	0	0	7.0862	8.29028	0	0	6.32497
LOC124905244	1.06428	0	0	2.83448	2.26099	0.757545	0	0.632497
LOC124905245	0	0	0	0	0	0	0	0
LOC124905247	1.06428	0	1.49846	1.41724	0	0	0	0
LOC124905248	8.51426	0	0	0	0	0	0	0
LOC124905249	0	0	0	0	0	0	0	0
LOC124905250	1.06428	0	4.49539	4.25172	0	0	1.73183	0
LOC124905251	9.57854	12.7552	47.9509	19.8413	18.8415	25.7565	25.9774	19.6074
LOC124905252	0	0	1.49846	0	0	0	0	0
LOC124905254	1.06428	0	0	0	0	1.51509	0	0.632497
LOC124905255	46.8284	38.2655	31.4677	22.6758	30.1465	28.0292	23.3797	42.3773
LOC124905256	20.2214	9.11084	2.99693	14.1724	14.3196	11.3632	4.32957	9.48746
LOC124905257	0	1.82217	0	0	0	0	0	0
LOC124905258	0	0	0	0	0	0	0.865914	0
LOC124905259	18.0928	10.933	10.4892	15.5896	3.76831	8.333	6.92731	8.22246
LOC124905260	0	0	1.49846	1.41724	3.76831	1.51509	0.865914	0
LOC124905261	3.19285	3.64434	2.99693	0	6.02929	6.06036	0.865914	6.95747
LOC124905263	2.12856	5.46651	2.99693	7.0862	6.78296	8.333	5.19548	9.48746
LOC124905267	0	0	0	0	0	0	0	0
LOC124905268	1.06428	0	1.49846	0	0	0	1.73183	1.89749
LOC124905269	0	0	0	0	0	0	0	0
LOC124905272	0	0	0	0	0	0	0	0.632497
LOC124905273	1.06428	0	0	1.41724	0	0.757545	0	0
LOC124905281	1.06428	0	1.49846	1.41724	0.753662	0.757545	0	0.632497
LOC124905285	0	0	0	0	0	0	0	0.632497
LOC124905287	0	0	0	0	0	0	0	0
LOC124905289	0	0	0	0	0	0	0	0
LOC124905293	0	0	0	1.41724	0	0	0	0
LOC124905294	3.19285	1.82217	1.49846	0	3.01465	1.51509	0	1.89749
LOC124905301	0	0	0	0	0	0	0	0
LOC124905302	0	0	0	0	0	0	0	0
LOC124905303	0	0	0	0	0	0	0	0
LOC124905304	0	0	0	0	0	0	0	0
LOC124905306	0	3.64434	0	1.41724	0	3.03018	0.865914	3.16249
LOC124905310	1.06428	21.866	0	7.0862	3.01465	12.1207	1.73183	13.2824
LOC124905311	10.6428	3.64434	13.4862	2.83448	9.7976	3.78773	6.0614	3.79498
LOC124905312	25.5428	5.46651	34.4647	17.0069	30.9001	19.6962	37.2343	18.9749
LOC124905315	1.06428	0	2.99693	1.41724	3.76831	1.51509	1.73183	0.632497
LOC124905316	0	0	1.49846	0	0.753662	1.51509	1.73183	1.26499
LOC124905318	0	0	0	0	0	0	0	0
LOC124905319	4.25713	9.11084	0	0	0.753662	1.51509	1.73183	1.26499
LOC124905321	0	3.64434	1.49846	0	0.753662	0	0	0
LOC124905322	0	0	0	1.41724	0	0	0	0
LOC124905331	1.06428	1.82217	0	0	0	0	0	0
LOC124905332	117.071	127.552	20.9785	107.71	83.6564	58.331	77.0664	43.0098
LOC124905339	0	0	0	0	0	0	0	0
LOC124905343	0	1.82217	0	0	0.753662	1.51509	0	0
LOC124905344	1.06428	1.82217	0	1.41724	0	0.757545	0.865914	0.632497
LOC124905345	2.12856	1.82217	0	1.41724	0	0.757545	0	1.26499
LOC124905346	5.32141	49.1986	0	32.5965	7.53662	25.7565	1.73183	42.3773
LOC124905350	0	1.82217	0	0	0	0.757545	0	0
LOC124905354	0	0	0	0	0	0	0	0.632497
LOC124905355	0	0	0	0	0	0	0	0
LOC124905360	0	0	0	0	0	0.757545	0	0.632497
LOC124905363	0	0	0	0	0	0	0	0
LOC124905366	1.06428	0	0	0	0	0	0	0
LOC124905369	0	0	0	0	0	0	0	0.632497
LOC124905373	0	1.82217	0	0	0	0	0	0
LOC124905374	0	0	0	0	0	0	0	0
LOC124905380	0	0	0	0	0.753662	0.757545	0	0
LOC124905385	2.12856	5.46651	1.49846	1.41724	2.26099	0	0.865914	1.89749
LOC124905391	0	0	0	1.41724	0.753662	0.757545	0	0.632497
LOC124905394	0	0	0	0	0	0	0	0
LOC124905395	0	0	0	4.25172	0	0	0	1.89749
LOC124905398	2.12856	0	1.49846	0	1.50732	0	1.73183	0.632497
LOC124905403	31.9285	32.799	8.99079	12.7552	15.0732	13.6358	4.32957	10.12
LOC124905452	0	0	1.49846	0	0	0.757545	0	0.632497
LOC124905589	0	0	0	0	0	0	0	0
LOC124905590	0	3.64434	0	5.66896	4.52197	0.757545	2.59774	1.26499
LOC124905591	6.38569	14.5774	2.99693	1.41724	6.02929	1.51509	7.79323	5.05998
LOC124905592	4.25713	0	0	0	0.753662	0.757545	0	1.26499
LOC124905595	0	1.82217	2.99693	0	0	0	0	1.89749
LOC124905935	0	0	0	0	0	0.757545	0.865914	1.26499
LOC124905955	1.06428	0	0	0	0	0.757545	0	0
LOC124905958	2.12856	0	0	1.41724	1.50732	0	0.865914	1.89749
LOC124905962	0	0	0	0	0	0	0	0
LOC124905969	0	0	0	0	0	0	0	0
LOC124905970	0	0	0	0	0	0.757545	0	0.632497
LOC124905972	12.7714	16.3995	10.4892	12.7552	11.3049	1.51509	8.65914	19.6074
LOC124905974	7.44997	7.28868	5.99386	15.5896	5.27563	5.30282	4.32957	8.85496
LOC124905975	5.32141	14.5774	7.49232	15.5896	12.8122	15.1509	5.19548	11.3849
LOC124905977	0	0	0	0	0	0	0	0
LOC124905983	1.06428	1.82217	1.49846	1.41724	0.753662	0.757545	0	0
LOC124905985	2.12856	3.64434	0	0	1.50732	0.757545	0	4.42748
LOC124905986	3.19285	0	4.49539	1.41724	0.753662	0.757545	0	0.632497
LOC124905987	0	0	0	0	0	0	0	0
LOC124905989	3.19285	1.82217	0	0	1.50732	1.51509	1.73183	0.632497
LOC124905993	12.7714	21.866	43.4555	11.3379	18.8415	20.4537	13.8546	25.9324
LOC124905994	105.364	83.8198	118.379	102.041	97.976	128.783	98.7142	135.987
LOC124905995	0	0	1.49846	1.41724	5.27563	3.78773	3.46366	5.69247
LOC124905998	10.6428	7.28868	7.49232	7.0862	23.3635	15.9085	13.8546	13.2824
LOC124905999	75.564	91.1084	50.9478	96.3723	108.527	62.1187	84.8596	119.542
LOC124906002	0	0	0	0	0	0	0	0
LOC124906003	17.0285	21.866	7.49232	8.50344	16.5806	18.1811	5.19548	22.7699
LOC124906004	0	0	0	0	0.753662	0	0.865914	0
LOC124906008	58.5355	69.2424	22.477	29.762	31.6538	37.8773	15.5865	57.5572
LOC124906012	1.06428	1.82217	1.49846	1.41724	4.52197	0.757545	3.46366	3.79498
LOC124906013	1.06428	1.82217	4.49539	2.83448	4.52197	0	1.73183	3.16249
LOC124906018	0	0	0	0	0.753662	0.757545	0	0.632497
LOC124906019	1.06428	0	0	0	3.01465	3.03018	0.865914	1.26499
LOC124906020	0	3.64434	0	1.41724	0	0.757545	2.59774	0.632497
LOC124906021	0	0	1.49846	0	0	0	0.865914	2.52999
LOC124906022	10.6428	0	1.49846	1.41724	4.52197	4.54527	3.46366	6.32497
LOC124906023	4.25713	3.64434	4.49539	1.41724	2.26099	6.06036	5.19548	5.05998
LOC124906025	57.4712	65.5981	35.9631	35.431	39.9441	47.7254	52.8208	53.7623
LOC124906026	0	0	0	0	0	1.51509	0	1.26499
LOC124906030	1.06428	1.82217	0	2.83448	2.26099	3.03018	0.865914	2.52999
LOC124906046	41.507	65.5981	26.9724	73.6964	28.6391	20.4537	19.0501	37.9498
LOC124906047	56.4069	38.2655	29.9693	35.431	24.8708	16.666	16.4524	22.1374
LOC124906050	91.5282	194.972	35.9631	93.5378	70.0905	98.4809	81.3959	146.739
LOC124906051	0	1.82217	2.99693	0	0	3.03018	0.865914	3.16249
LOC124906052	135.164	235.06	104.892	140.307	100.237	111.359	79.6641	125.234
LOC124906053	1.06428	0	2.99693	1.41724	0	0.757545	0	0.632497
LOC124906055	0	0	0	0	1.50732	0.757545	0	0
LOC124906057	0	0	0	2.83448	0	0	0	0
LOC124906065	7.44997	3.64434	4.49539	4.25172	7.53662	3.03018	7.79323	6.95747
LOC124906066	0	1.82217	0	1.41724	0	0.757545	0	2.52999
LOC124906067	1.06428	0	0	7.0862	0	0	0	0
LOC124906068	1.06428	0	0	0	0	0	0	0.632497
LOC124906071	108.557	129.374	95.9017	128.969	112.296	131.055	93.5187	125.867
LOC124906072	0	7.28868	0	2.83448	1.50732	0	0	0
LOC124906074	17.0285	12.7552	13.4862	9.92067	15.8269	12.1207	13.8546	19.6074
LOC124906076	0	0	0	1.41724	0	0	0	0
LOC124906077	3.19285	0	5.99386	5.66896	1.50732	1.51509	0.865914	2.52999
LOC124906078	111.75	138.485	83.914	130.386	97.2224	112.117	73.6027	132.192
LOC124906079	0	0	0	0	0	0	0	0
LOC124906081	10.6428	3.64434	1.49846	1.41724	4.52197	3.03018	1.73183	6.95747
LOC124906082	29.7999	89.2863	34.4647	65.193	15.8269	34.8471	38.1002	45.5398
LOC124906083	7.44997	18.2217	5.99386	1.41724	6.78296	4.54527	4.32957	10.12
LOC124906086	1.06428	5.46651	1.49846	4.25172	6.78296	13.6358	5.19548	15.8124
LOC124906088	3.19285	14.5774	0	7.0862	10.5513	3.78773	2.59774	2.52999
LOC124906089	13.8357	27.3325	32.9662	22.6758	18.0879	30.3018	18.1842	18.3424
LOC124906091	5.32141	1.82217	0	4.25172	1.50732	1.51509	3.46366	3.16249
LOC124906092	274.585	320.702	196.299	246.6	233.635	224.233	164.524	297.274
LOC124906093	0	1.82217	0	2.83448	0	1.51509	0	0.632497
LOC124906096	6.38569	10.933	0	8.50344	1.50732	1.51509	2.59774	6.95747
LOC124906097	3.19285	20.0439	0	5.66896	6.02929	0.757545	3.46366	5.69247
LOC124906100	14.8999	30.9769	14.9846	14.1724	3.01465	3.03018	12.1228	13.9149
LOC124906101	1.06428	0	2.99693	8.50344	0	3.03018	1.73183	5.69247
LOC124906102	0	3.64434	1.49846	0	0.753662	1.51509	4.32957	0
LOC124906103	169.221	160.351	139.357	131.803	250.216	181.811	159.328	236.554
LOC124906104	0	3.64434	0	2.83448	2.26099	1.51509	0	3.16249
LOC124906105	8.51426	7.28868	0	5.66896	3.01465	9.09055	3.46366	5.69247
LOC124906107	2.12856	3.64434	7.49232	7.0862	3.76831	3.03018	0	1.89749
LOC124906109	7.44997	0	25.4739	1.41724	10.5513	3.78773	6.92731	7.58997
LOC124906110	21.2856	43.7321	11.9877	14.1724	27.1318	24.2415	25.9774	22.7699
LOC124906112	3.19285	0	0	1.41724	3.01465	3.03018	3.46366	7.58997
LOC124906113	5.32141	9.11084	13.4862	11.3379	1.50732	6.06036	6.92731	4.42748
LOC124906114	0	0	1.49846	0	0	0	0.865914	0
LOC124906115	0	0	0	0	0	0	0	0
LOC124906116	0	0	0	0	0	0	0	0.632497
LOC124906117	0	0	0	0	0	0	0	3.16249
LOC124906119	0	0	1.49846	0	0	0.757545	0	0.632497
LOC124906120	2.12856	0	7.49232	2.83448	1.50732	4.54527	0	5.69247
LOC124906121	4.25713	3.64434	1.49846	7.0862	5.27563	2.27264	0.865914	5.69247
LOC124906122	0	0	0	0	0	0	0	0
LOC124906123	2.12856	3.64434	0	1.41724	1.50732	2.27264	1.73183	1.26499
LOC124906124	3.19285	0	2.99693	0	0	0.757545	0	0
LOC124906127	10.6428	23.6882	10.4892	4.25172	22.6099	13.6358	18.1842	22.1374
LOC124906128	7.44997	16.3995	4.49539	11.3379	10.5513	3.03018	2.59774	8.22246
LOC124906130	0	3.64434	7.49232	0	0	0	0	0.632497
LOC124906134	3.19285	0	0	0	0.753662	0	0.865914	0.632497
LOC124906136	0	0	0	0	0	1.51509	0	0
LOC124906137	0	3.64434	0	0	0	1.51509	0	0
LOC124906138	0	0	0	0	0	0	0	0
LOC124906143	5.32141	0	0	4.25172	3.01465	0.757545	10.391	1.89749
LOC124906144	0	1.82217	0	0	4.52197	3.78773	0.865914	2.52999
LOC124906145	0	0	0	1.41724	0.753662	0	0.865914	3.16249
LOC124906146	0	0	0	0	0	0	0	0
LOC124906149	0	0	2.99693	0	0	0	0	0
LOC124906154	0	0	0	0	0	0	0	0
LOC124906156	0	0	0	1.41724	2.26099	3.03018	1.73183	0
LOC124906162	8.51426	0	4.49539	0	8.29028	0.757545	0.865914	6.32497
LOC124906163	1.06428	0	0	0	0.753662	0	0	0.632497
LOC124906165	0	1.82217	0	0	0	0.757545	0	1.89749
LOC124906166	0	3.64434	0	1.41724	0	0	0	1.89749
LOC124906168	18.0928	16.3995	20.9785	22.6758	15.8269	15.1509	10.391	14.5474
LOC124906170	1.06428	0	0	0	1.50732	0	0	0
LOC124906173	0	0	0	0	0	0	0	0
LOC124906174	1.06428	0	0	1.41724	0.753662	0.757545	2.59774	1.26499
LOC124906176	2.12856	9.11084	1.49846	0	0.753662	1.51509	0	3.79498
LOC124906178	2.12856	1.82217	0	2.83448	3.01465	0.757545	1.73183	2.52999
LOC124906179	0	0	0	0	0	0	0	0
LOC124906183	0	0	0	0	0.753662	0.757545	0.865914	0
LOC124906184	1.06428	3.64434	0	1.41724	0.753662	1.51509	0	1.26499
LOC124906185	0	0	0	0	0	0	0	0
LOC124906186	0	0	0	0	0	0	0	0.632497
LOC124906187	0	0	0	0	1.50732	0.757545	0.865914	0
LOC124906191	1.06428	1.82217	2.99693	2.83448	0.753662	3.03018	0.865914	4.42748
LOC124906194	0	0	0	0	0	0	1.73183	0
LOC124906198	1.06428	0	2.99693	9.92067	0	1.51509	0	0.632497
LOC124906200	0	0	0	1.41724	0	0	0	0
LOC124906201	18.0928	10.933	19.48	12.7552	27.8855	22.7264	12.9887	27.8299
LOC124906205	0	0	0	0	0	0	0	0
LOC124906209	346.956	229.593	238.256	219.672	156.762	181.053	156.73	275.769
LOC124906210	7.44997	9.11084	4.49539	2.83448	11.3049	9.09055	7.79323	10.12
LOC124906212	48.957	54.6651	40.4585	34.0137	64.0612	39.3924	51.9548	49.9673
LOC124906214	18.0928	12.7552	5.99386	11.3379	34.6684	26.5141	19.0501	29.7274
LOC124906215	7.44997	5.46651	11.9877	2.83448	4.52197	3.03018	2.59774	3.79498
LOC124906216	0	0	0	0	0	0	0	0
LOC124906217	0	0	0	0	0	0	0	1.89749
LOC124906218	1.06428	0	1.49846	0	0	0.757545	2.59774	0
LOC124906219	300.127	338.923	200.794	246.6	311.262	178.023	188.769	239.716
LOC124906220	309.706	311.591	169.326	259.355	296.943	161.357	239.858	249.204
LOC124906221	8.51426	14.5774	22.477	12.7552	3.76831	6.81791	0.865914	5.69247
LOC124906222	0	0	0	0	0	0	0	0
LOC124906224	0	0	0	0	0	0	0	0.632497
LOC124906226	0	0	4.49539	0	3.01465	0.757545	0	0.632497
LOC124906227	0	0	0	0	0	0.757545	0	0
LOC124906228	1.06428	14.5774	1.49846	1.41724	3.01465	3.03018	2.59774	5.05998
LOC124906229	0	0	0	0	0	0	0	0
LOC124906231	84.0783	76.5311	58.4401	42.5172	73.8588	56.0584	70.139	67.0447
LOC124906232	0	0	0	1.41724	0	0	0	0
LOC124906234	0	0	0	1.41724	0	1.51509	0	1.26499
LOC124906235	22.3499	10.933	17.9816	11.3379	6.78296	6.81791	9.52505	10.12
LOC124906236	7.44997	12.7552	16.4831	0	12.8122	9.84809	16.4524	10.7525
LOC124906237	1.06428	0	2.99693	1.41724	0.753662	0	2.59774	0.632497
LOC124906238	0	0	0	0	0	0	0	1.26499
LOC124906240	0	0	0	0	0	0	0	0
LOC124906242	0	0	0	0	0	0	0	0
LOC124906244	1.06428	1.82217	0	0	1.50732	0	0.865914	0
LOC124906245	2.12856	7.28868	0	0	6.02929	1.51509	0	0.632497
LOC124906246	0	0	0	0	0	0	0	0
LOC124906247	481.055	435.498	238.256	306.124	311.262	259.081	285.752	404.798
LOC124906248	20.2214	41.9099	16.4831	22.6758	9.04394	15.1509	10.391	17.0774
LOC124906251	0	0	0	1.41724	0	0	0	0
LOC124906252	2.12856	1.82217	0	0	0	0	0	0.632497
LOC124906254	18.0928	5.46651	4.49539	14.1724	5.27563	6.06036	12.1228	6.95747
LOC124906255	6.38569	3.64434	0	1.41724	0	2.27264	0.865914	1.26499
LOC124906260	1.06428	0	0	1.41724	0	0	0	4.42748
LOC124906262	256.492	358.967	205.29	301.872	149.225	140.146	151.535	172.039
LOC124906263	51.0855	41.9099	65.9324	38.2655	72.3515	49.2405	32.9047	61.3522
LOC124906264	0	0	0	0	0.753662	0	0	0
LOC124906265	53.2141	112.974	29.9693	51.0206	48.2343	61.3612	47.6253	87.9171
LOC124906266	6.38569	1.82217	0	0	0.753662	0.757545	0	0
LOC124906267	0	0	0	0	0	5.30282	1.73183	5.69247
LOC124906268	3.19285	1.82217	4.49539	0	5.27563	2.27264	5.19548	5.69247
LOC124906270	0	0	0	0	0	0	0	0
LOC124906273	22.3499	40.0877	28.4708	9.92067	51.249	54.5433	31.1729	45.5398
LOC124906274	0	0	0	0	0	0	0	0
LOC124906276	0	0	0	0	0	0	0	0
LOC124906277	0	0	0	0	0	0	0	0
LOC124906278	0	0	1.49846	0	0.753662	0.757545	1.73183	0.632497
LOC124906280	3.19285	3.64434	1.49846	0	3.76831	1.51509	0.865914	3.79498
LOC124906283	4.25713	3.64434	0	5.66896	3.01465	6.06036	3.46366	2.52999
LOC124906284	1.06428	0	1.49846	0	0	0	0	0
LOC124906285	0	1.82217	0	1.41724	0	0.757545	0	0.632497
LOC124906287	1.06428	0	0	0	0	0	0	0
LOC124906289	0	1.82217	0	0	0	0	0	0
LOC124906290	0	0	0	0	0	0	0	0
LOC124906291	9.57854	14.5774	1.49846	5.66896	3.76831	3.78773	2.59774	7.58997
LOC124906292	8.51426	3.64434	5.99386	9.92067	5.27563	3.78773	0.865914	6.32497
LOC124906294	0	0	0	1.41724	0	0	0.865914	0
LOC124906297	1.06428	0	0	0	0.753662	0	0.865914	0
LOC124906298	0	0	0	0	0	0	0	0
LOC124906299	0	0	0	0	0	0	0	0
LOC124906300	1.06428	0	0	0	5.27563	2.27264	0.865914	4.42748
LOC124906301	0	0	0	0	0.753662	0.757545	0	0
LOC124906303	56.4069	69.2424	14.9846	22.6758	36.1758	32.5745	32.0388	44.9073
LOC124906304	162.835	105.686	98.8986	41.0999	150.732	62.1187	92.6528	95.5071
LOC124906307	31.9285	21.866	34.4647	12.7552	33.1611	29.5443	32.0388	19.6074
LOC124906309	12.7714	30.9769	31.4677	12.7552	13.5659	13.6358	7.79323	15.1799
LOC124906310	3.19285	0	1.49846	0	2.26099	3.78773	3.46366	3.79498
LOC124906311	4.25713	0	0	2.83448	1.50732	0.757545	0.865914	0.632497
LOC124906312	20.2214	18.2217	5.99386	7.0862	4.52197	3.78773	5.19548	14.5474
LOC124906313	0	0	0	0	0.753662	0.757545	0.865914	0
LOC124906314	52.1498	58.3094	20.9785	31.1793	41.4514	28.0292	32.0388	60.7197
LOC124906315	0	0	0	0	0	0.757545	0	0
LOC124906316	4.25713	3.64434	7.49232	4.25172	8.29028	3.78773	9.52505	7.58997
LOC124906318	1.06428	1.82217	0	0	0	0	0	0
LOC124906320	0	0	0	0	0	0	0	0
LOC124906330	18.0928	20.0439	5.99386	21.2586	10.5513	9.09055	22.5138	12.6499
LOC124906331	10.6428	7.28868	7.49232	9.92067	8.29028	5.30282	7.79323	8.85496
LOC124906336	0	0	0	0	0	0	0	0
LOC124906338	3.19285	0	1.49846	0	1.50732	0	0.865914	0
LOC124906339	4.25713	12.7552	10.4892	5.66896	3.01465	6.81791	4.32957	4.42748
LOC124906340	0	0	2.99693	1.41724	0	0	0	0.632497
LOC124906341	0	0	0	0	0	0	0	0
LOC124906344	0	1.82217	0	0	0.753662	0	1.73183	0.632497
LOC124906348	2.12856	0	0	1.41724	0	0	0.865914	0
LOC124906352	0	0	0	0	0.753662	0	0	0
LOC124906353	1.06428	0	0	0	0	0	0	0
LOC124906355	2.12856	5.46651	1.49846	9.92067	2.26099	2.27264	2.59774	3.79498
LOC124906357	0	0	0	1.41724	0	0	0.865914	0.632497
LOC124906358	0	0	0	0	0.753662	0.757545	0.865914	0.632497
LOC124906359	0	0	0	0	0	0	0	1.26499
LOC124906361	0	0	0	0	0	0	0	0
LOC124906362	1.06428	1.82217	2.99693	1.41724	0.753662	0	0	1.26499
LOC124906363	0	10.933	0	4.25172	2.26099	1.51509	1.73183	2.52999
LOC124906364	1.06428	3.64434	0	0	0	0	0	0.632497
LOC124906367	0	0	0	0	0	0	0	0
LOC124906368	0	0	0	0	0	0	0	0
LOC124906370	0	0	0	0	0.753662	0.757545	0	1.26499
LOC124906372	0	0	0	0	0	0	0	0
LOC124906375	1.06428	0	0	2.83448	0.753662	0	1.73183	3.79498
LOC124906379	0	0	0	0	0	0.757545	0.865914	0
LOC124906384	0	0	2.99693	0	0	0.757545	0	0.632497
LOC124907722	0	1.82217	0	0	0	0	0	0
LOC124907725	2.12856	9.11084	1.49846	4.25172	2.26099	2.27264	3.46366	2.52999
LOC124907726	9.57854	20.0439	13.4862	8.50344	9.04394	12.1207	11.2569	11.3849
LOC124907727	1.06428	1.82217	2.99693	0	0	0	0	0
LOC124907728	0	0	0	0	0	3.03018	2.59774	0.632497
LOC124907730	0	1.82217	0	0	0	0	0	0
LOC124907732	0	0	0	0	0	0	0	0
LOC124907733	1.06428	0	0	0	0	0	0	0.632497
LOC124907735	2.12856	1.82217	0	9.92067	3.01465	3.03018	0	0.632497
LOC124907736	1.06428	0	0	1.41724	0	0	0	0
LOC124907737	0	0	0	0	0.753662	0	0	0
LOC124907738	0	1.82217	0	0	0	0	0	0
LOC124907739	12.7714	3.64434	7.49232	1.41724	3.01465	3.03018	2.59774	4.42748
LOC124907740	0	1.82217	0	1.41724	3.76831	3.78773	2.59774	1.26499
LOC124907741	0	0	0	0	0	0.757545	0	0
LOC124907742	0	0	0	0	0	0	0	0
LOC124907743	0	0	0	0	0	0	0.865914	0
LOC124907744	0	0	1.49846	0	2.26099	0.757545	0	0.632497
LOC124907745	84.0783	69.2424	41.957	68.0275	52.0027	63.6338	42.4298	68.3097
LOC124907746	0	0	0	0	0	0.757545	0	0
LOC124907747	9.57854	3.64434	1.49846	7.0862	6.02929	3.03018	4.32957	2.52999
LOC124907749	2.12856	1.82217	0	4.25172	0	0.757545	1.73183	0
LOC124907751	0	0	0	0	0	0	0	0
LOC124907753	0	0	1.49846	5.66896	0.753662	0	0	0
LOC124907754	5.32141	1.82217	17.9816	5.66896	3.76831	1.51509	3.46366	4.42748
LOC124907755	12.7714	7.28868	5.99386	19.8413	1.50732	8.333	6.0614	7.58997
LOC124907756	11.7071	7.28868	1.49846	0	3.76831	6.81791	6.0614	3.16249
LOC124907758	32.9927	52.8429	19.48	36.8482	32.4075	25.7565	15.5865	34.1548
LOC124907759	29.7999	14.5774	4.49539	8.50344	21.1025	9.09055	13.8546	17.7099
LOC124907761	0	1.82217	1.49846	7.0862	6.78296	4.54527	11.2569	10.12
LOC124907764	0	0	0	0	0	0	0	0
LOC124907765	0	0	1.49846	0	0	0.757545	0	1.89749
LOC124907766	11.7071	12.7552	14.9846	12.7552	16.5806	15.9085	24.2456	22.7699
LOC124907767	0	0	0	0	0	0	0	0
LOC124907768	3.19285	0	4.49539	2.83448	7.53662	6.06036	2.59774	6.95747
LOC124907769	0	0	0	0	0	0	0	0
LOC124907770	0	0	0	0	0	0	0	0
LOC124907771	0	0	0	0	0	0.757545	0	0
LOC124907772	9.57854	7.28868	8.99079	8.50344	5.27563	5.30282	2.59774	6.95747
LOC124907773	0	0	0	0	0	3.78773	0	0.632497
LOC124907774	0	0	1.49846	0	0.753662	0	0.865914	0.632497
LOC124907775	2.12856	0	2.99693	0	0	0.757545	0	0
LOC124907776	1.06428	9.11084	0	4.25172	1.50732	0.757545	0.865914	0.632497
LOC124907779	0	0	0	0	1.50732	0.757545	0	0.632497
LOC124907781	0	1.82217	2.99693	2.83448	0	0	0	1.26499
LOC124907804	0	3.64434	0	0	0	0	0	0
LOC124907821	0	0	0	0	0.753662	0	0.865914	0
LOC124907824	0	0	0	0	0	0	0	0
LOC124907840	1.06428	0	0	0	1.50732	0	0	0
LOC124907848	0	0	0	1.41724	0	0	0	0
LOC124907850	42.5713	16.3995	14.9846	18.4241	38.4367	18.9386	22.5138	51.2323
LOC124907851	0	0	0	0	0	0	0	0
LOC124907852	1.06428	1.82217	0	1.41724	0	3.03018	1.73183	1.26499
LOC124907853	1.06428	0	0	1.41724	0.753662	0.757545	1.73183	0.632497
LOC124907854	1.06428	1.82217	1.49846	1.41724	0	0.757545	0	0
LOC124907857	24.4785	14.5774	4.49539	42.5172	13.5659	9.09055	14.7205	20.2399
LOC124907858	0	0	0	0	0	0	0	0
LOC124907860	0	0	1.49846	0	0	0	0	0
LOC124907861	6.38569	10.933	0	17.0069	8.29028	12.8783	7.79323	6.32497
LOC124907863	0	0	5.99386	0	1.50732	0	0	0
LOC124907864	0	0	0	0	0	0	0	0
LOC124907866	5.32141	5.46651	0	0	0	0.757545	2.59774	0
LOC124907867	0	0	0	0	0.753662	0	0.865914	0.632497
LOC124907868	9.57854	1.82217	7.49232	0	1.50732	3.78773	1.73183	0.632497
LOC124907869	3.19285	3.64434	0	4.25172	2.26099	3.03018	1.73183	3.16249
LOC124907870	2.12856	1.82217	0	1.41724	3.01465	2.27264	6.92731	6.32497
LOC124907871	0	5.46651	1.49846	1.41724	0	4.54527	6.0614	0.632497
LOC124907872	7.44997	20.0439	16.4831	22.6758	19.5952	9.84809	23.3797	15.8124
LOC124907874	7.44997	5.46651	2.99693	2.83448	2.26099	2.27264	1.73183	4.42748
LOC124907875	0	3.64434	0	0	3.01465	0.757545	0	0
LOC124907876	0	0	0	0	0	0	0	0
LOC124907877	0	0	0	0	0	0	0	0
LOC124907878	0	0	0	0	0	0	0	0.632497
LOC124907879	1.06428	0	0	0	0	0.757545	0	1.26499
LOC124907881	0	0	0	0	0.753662	0	0	0
LOC124907883	0	0	0	0	0	0	0	0
LOC124907884	1.06428	16.3995	8.99079	2.83448	4.52197	3.78773	0.865914	4.42748
LOC124907885	1.06428	0	7.49232	7.0862	1.50732	5.30282	5.19548	2.52999
LOC124907886	0	0	0	0	0	0	0	0
LOC124907888	0	0	0	0	0	0	0	0
LOC124907893	27.6713	29.1547	22.477	11.3379	29.3928	24.999	17.3183	24.6674
LOC124907896	22.3499	54.6651	47.9509	32.5965	10.5513	20.4537	8.65914	36.6848
LOC124907898	2.12856	9.11084	16.4831	0	5.27563	2.27264	0.865914	3.79498
LOC124907899	30.8642	38.2655	65.9324	46.7689	44.466	37.8773	29.4411	55.0272
LOC124907903	0	0	0	0	0	0	0	0
LOC124907905	0	0	0	0	0	0	0	0
LOC124907906	173.478	174.928	139.357	150.227	309.755	203.022	196.562	273.239
LOC124907907	173.478	133.018	134.862	107.71	177.864	144.691	154.999	227.699
LOC124907908	0	0	0	0	0.753662	0	0	0
LOC124907910	1.06428	0	2.99693	7.0862	4.52197	6.06036	3.46366	8.22246
LOC124907911	0	0	4.49539	2.83448	2.26099	1.51509	0	0.632497
LOC124907912	9.57854	41.9099	16.4831	63.7758	6.02929	17.4235	11.2569	42.3773
LOC124907913	4.25713	0	0	0	1.50732	0.757545	0.865914	3.79498
LOC124907915	0	1.82217	0	0	0	0	0	0
LOC124907916	0	0	0	0	0	0	2.59774	0
LOC124907917	1.06428	0	10.4892	0	0	0.757545	0	0.632497
LOC124907918	0	0	0	0	0.753662	0	0	0
LOC124907919	0	0	0	0	0	0	0.865914	0.632497
LOC124907920	5.32141	21.866	1.49846	7.0862	9.7976	3.78773	8.65914	5.69247
LOC124907946	0	0	0	1.41724	0.753662	2.27264	0	1.26499
LOC124907951	7.44997	16.3995	5.99386	5.66896	14.3196	5.30282	9.52505	8.22246
LOC124907952	7.44997	14.5774	13.4862	21.2586	12.8122	8.333	7.79323	8.22246
LOC124907962	0	0	0	0	0	0	0	1.26499
LOC124907967	3.19285	3.64434	5.99386	8.50344	22.6099	8.333	6.0614	4.42748
LOC124907968	0	0	0	0	0	0	0	0
LOC124907970	54.2784	47.3764	32.9662	42.5172	33.9148	44.6952	40.698	59.4547
LOC124907971	0	0	0	1.41724	0	1.51509	1.73183	0.632497
LOC124907973	0	0	0	0	0	0	0	0
LOC124907974	3.19285	0	0	0	0.753662	1.51509	0.865914	0
LOC124907975	5.32141	9.11084	5.99386	2.83448	5.27563	0.757545	7.79323	10.7525
LOC124907977	0	0	0	0	0	0	0	0
LOC124907980	0	0	0	0	0.753662	0	0	0
LOC124907981	0	0	0	0	0.753662	0	0.865914	0
LOC124907983	0	0	0	1.41724	0.753662	0	1.73183	1.89749
LOC124907984	0	0	1.49846	0	1.50732	0.757545	0	0.632497
LOC124907985	0	0	0	0	0	0	0	0
LOC124907988	9.57854	12.7552	10.4892	9.92067	7.53662	11.3632	6.0614	11.3849
LOC124907989	4.25713	1.82217	17.9816	11.3379	9.7976	15.1509	6.0614	14.5474
LOC124907990	0	0	0	0	0.753662	0	0	1.26499
LOC124907992	0	0	0	0	0	0	0	0
LOC124907993	1.06428	0	0	0	0.753662	0	0	0.632497
LOC124907994	8.51426	1.82217	4.49539	4.25172	6.02929	1.51509	1.73183	6.32497
LOC124907996	1.06428	0	4.49539	0	3.76831	3.03018	3.46366	2.52999
LOC124907999	0	0	0	0	0	0	0.865914	0.632497
LOC124908001	0	0	0	0	0	0	0	0
LOC124908002	2.12856	0	0	0	0.753662	0	3.46366	1.89749
LOC124908009	32.9927	49.1986	49.4493	25.5103	17.3342	24.999	17.3183	31.6249
LOC124908044	0	0	0	0	0	0	0	0
LOC124908047	0	3.64434	14.9846	0	2.26099	1.51509	1.73183	3.16249
LOC124908048	0	0	0	0	1.50732	0	0	0
LOC124908053	67.0498	63.7759	52.4462	49.6034	75.3662	43.1801	47.6253	89.8146
LOC124908054	2.12856	5.46651	2.99693	4.25172	0.753662	1.51509	1.73183	5.05998
LOC124908062	5.32141	9.11084	4.49539	7.0862	3.76831	6.06036	0.865914	3.79498
LOC124908063	79.8211	54.6651	107.889	76.5309	70.8442	126.51	53.6867	77.1646
LOC124908064	0	0	0	1.41724	0	0	0	0
LOC124909337	5.32141	0	0	0	0	0	0	0
LOC124909339	2.12856	0	0	0	0	0	0	0
LOC124909340	0	1.82217	0	1.41724	1.50732	0.757545	0.865914	1.26499
LOC124909343	0	0	0	1.41724	1.50732	0	0.865914	0
LOC124909344	20.2214	45.5542	35.9631	17.0069	21.1025	18.9386	22.5138	21.5049
LOC124909345	0	0	0	0	0.753662	0	0	0.632497
LOC124909346	0	3.64434	0	0	0	0.757545	2.59774	0
LOC124909347	22.3499	30.9769	32.9662	31.1793	12.8122	16.666	18.1842	22.7699
LOC124909349	1.06428	0	0	0	0	0	0	0
LOC124909350	2.12856	0	0	0	6.02929	4.54527	1.73183	5.05998
LOC124909351	0	0	2.99693	0	0	0	0	0
LOC124909352	1.06428	0	0	0	0	0.757545	0.865914	0
LOC124909353	0	1.82217	0	0	1.50732	2.27264	0	0.632497
LOC124909354	0	1.82217	0	1.41724	1.50732	1.51509	0	1.26499
LOC124909355	0	0	0	0	0	0.757545	0	0
LOC124909356	0	0	0	0	0	0	0	0
LOC124909357	0	0	0	0	0	0	0	0
LOC124909358	0	0	0	1.41724	0	0	0	0
LOC124909359	0	0	0	1.41724	0	0	0	0.632497
LOC124909360	0	0	0	0	0	0.757545	0	1.89749
LOC124909361	4.25713	5.46651	1.49846	8.50344	0	0	0.865914	5.05998
LOC124909363	14.8999	10.933	17.9816	8.50344	4.52197	7.57545	12.1228	9.48746
LOC124909366	0	0	0	0	0	0.757545	0	0
LOC124909367	0	10.933	5.99386	4.25172	0.753662	1.51509	0.865914	0.632497
LOC124909368	0	0	0	0	0	0	0	0.632497
LOC124909369	0	0	0	0	0	0	0	0
LOC124909371	0	0	0	0	0	0	0	0
LOC124909373	2.12856	0	0	0	0.753662	0	0	1.26499
LOC124909374	0	0	0	0	0	0	0	0
LOC124909375	1.06428	1.82217	1.49846	2.83448	3.01465	3.03018	0.865914	2.52999
LOC124909376	0	0	11.9877	4.25172	4.52197	3.78773	4.32957	5.05998
LOC124909377	0	0	0	0	0	0	0	0
LOC124909379	14.8999	9.11084	0	4.25172	10.5513	11.3632	7.79323	11.3849
LOC124909380	1.06428	3.64434	0	0	0.753662	0.757545	0	0.632497
LOC124909384	0	0	0	0	0	0.757545	0	0.632497
LOC124909387	5.32141	0	2.99693	11.3379	3.76831	5.30282	5.19548	3.16249
LOC124909388	1.06428	0	0	1.41724	2.26099	1.51509	0	1.26499
LOC124909389	2.12856	1.82217	0	1.41724	0.753662	2.27264	0	1.26499
LOC124909392	0	0	0	0	0	0	0	0
LOC124909393	0	0	0	0	0	0	0	0
LOC124909394	0	0	0	0	0	0	0	0
LOC124909395	0	0	0	0	0	0.757545	1.73183	0
LOC124909396	5.32141	5.46651	8.99079	0	2.26099	1.51509	0	3.79498
LOC124909398	3.19285	3.64434	1.49846	1.41724	7.53662	5.30282	0	2.52999
LOC124909400	120.264	107.508	155.84	109.127	253.23	187.871	166.255	223.271
LOC124909401	0	0	0	0	0	0	0	0.632497
LOC124909402	50.0212	65.5981	17.9816	43.9344	12.0586	20.4537	14.7205	39.2148
LOC124909403	0	0	0	1.41724	0	0	0	0
LOC124909405	0	1.82217	0	0	3.01465	3.78773	4.32957	3.79498
LOC124909406	2.12856	1.82217	0	0	0.753662	0	0	0
LOC124909407	0	0	0	0	0.753662	0	0	1.89749
LOC124909408	0	0	0	0	0.753662	0	0.865914	2.52999
LOC124909409	0	0	1.49846	0	1.50732	0	0	0.632497
LOC124909410	52.1498	56.4872	26.9724	38.2655	55.0173	43.9376	45.0275	46.8048
LOC124909411	4.25713	1.82217	1.49846	5.66896	0	2.27264	0.865914	0.632497
LOC124909414	0	0	0	0	0.753662	0	0	0.632497
LOC124909415	0	0	0	0	0	0	0	0
LOC124909418	0	1.82217	0	0	5.27563	0	0	1.26499
LOC124909419	7.44997	9.11084	0	1.41724	6.02929	2.27264	7.79323	10.7525
LOC124909421	0	0	0	0	0	0	0	0.632497
LOC124909422	0	0	0	0	2.26099	0.757545	0	1.26499
LOC124909425	0	3.64434	0	0	0	0.757545	0.865914	0.632497
LOC124909428	1.06428	0	0	0	0	0	0	0
LOC124909430	1.06428	0	0	1.41724	3.01465	0	2.59774	1.26499
LOC124909432	0	0	5.99386	0	0	0	0	0
LOC124909433	2.12856	0	0	0	0	0	0	0
LOC124909434	1.06428	0	7.49232	0	2.26099	3.03018	0	0.632497
LOC124909435	0	0	0	0	0	0	0	1.26499
LOC124909436	59.5998	25.5104	16.4831	21.2586	20.3489	9.09055	15.5865	17.7099
LOC124909437	0	1.82217	2.99693	1.41724	5.27563	3.03018	0	0.632497
LOC124909438	2.12856	0	0	0	0	1.51509	0.865914	0
LOC124909441	3.19285	3.64434	0	11.3379	3.01465	5.30282	0	3.16249
LOC124909442	0	0	0	1.41724	0	0	2.59774	0.632497
LOC124909443	0	0	1.49846	0	0	0	1.73183	0
LOC124909444	0	0	1.49846	0	0	0	0	0
LOC124909445	0	0	0	0	0.753662	0	0	0
LOC124909447	0	1.82217	1.49846	1.41724	0.753662	0.757545	0.865914	3.16249
LOC124909448	0	0	0	0	0	0	0	0
LOC124909451	0	0	1.49846	0	0	0.757545	0.865914	1.26499
LOC124909452	0	0	0	0	0	0	0	0
LOC124909453	1.06428	0	4.49539	1.41724	3.76831	6.06036	6.0614	6.95747
LOC124909455	11.7071	9.11084	10.4892	25.5103	7.53662	3.78773	5.19548	11.3849
LOC124909456	9.57854	16.3995	4.49539	9.92067	3.01465	8.333	12.1228	13.9149
LOC124909457	5.32141	1.82217	5.99386	0	3.76831	1.51509	7.79323	3.16249
LOC124909459	0	0	0	0	0	0	0	0
LOC124909461	0	0	0	1.41724	0.753662	3.78773	0	0
LOC124909462	12.7714	23.6882	13.4862	15.5896	21.1025	25.7565	19.916	22.1374
LOC124909463	0	0	0	0	0	2.27264	0	0.632497
LOC124909464	3.19285	9.11084	0	1.41724	1.50732	3.78773	6.0614	3.79498
LOC124909466	0	0	0	0	0	0	0	0
LOC124909467	0	0	0	0	0	0	0	0
LOC124909468	3.19285	0	0	2.83448	3.01465	0.757545	4.32957	1.26499
LOC124909470	2.12856	0	1.49846	0	0.753662	0	0.865914	0
LOC124909474	0	0	0	1.41724	0.753662	0	1.73183	0.632497
LOC124909475	4.25713	1.82217	7.49232	9.92067	3.76831	6.81791	3.46366	3.16249
LOC124909476	12.7714	34.6212	11.9877	22.6758	24.8708	14.3934	7.79323	17.0774
LOC124909477	8.51426	5.46651	2.99693	0	3.76831	4.54527	2.59774	0.632497
LOC124909478	4.25713	14.5774	13.4862	4.25172	4.52197	0.757545	3.46366	2.52999
LOC124909479	0	0	0	0	0	0.757545	0	0
LOC124909480	0	0	2.99693	1.41724	0	0	1.73183	2.52999
LOC124909481	88.3354	40.0877	55.4432	34.0137	60.2929	21.2113	59.7481	46.1723
LOC124909482	7.44997	5.46651	2.99693	2.83448	2.26099	8.333	8.65914	3.79498
LOC124909485	0	0	0	1.41724	0	0	0	0
LOC124909486	7.44997	9.11084	7.49232	1.41724	7.53662	0	0.865914	0.632497
LOC124909487	17.0285	10.933	2.99693	7.0862	20.3489	10.6056	9.52505	10.7525
LOC124909489	0	0	0	0	1.50732	1.51509	0.865914	0.632497
LOC124909490	9.57854	1.82217	2.99693	7.0862	8.29028	8.333	1.73183	7.58997
LOC124909492	0	0	0	0	0	0	0	0
LOC124909493	7.44997	5.46651	1.49846	1.41724	10.5513	3.78773	6.0614	4.42748
LOC124909494	0	0	0	0	0	0	0	0
LOC127011	0	0	0	0	0	0.757545	0.865914	0
LOC128136	0	0	1.49846	0	0	0	0.865914	1.26499
LOC133332	1.06428	0	1.49846	0	0	0.757545	1.73183	0
LOC143666	0	0	0	1.41724	0	0	0	0
LOC145474	11.7071	12.7552	8.99079	8.50344	12.8122	7.57545	8.65914	16.4449
LOC145783	20.2214	21.866	8.99079	24.0931	9.04394	10.6056	10.391	9.48746
LOC146253	10.6428	12.7552	10.4892	12.7552	16.5806	16.666	16.4524	13.9149
LOC147004	0	0	0	0	0.753662	0	0	0
LOC148430	8.51426	1.82217	0	4.25172	6.78296	2.27264	3.46366	4.42748
LOC148696	5.32141	0	2.99693	1.41724	0.753662	0.757545	4.32957	2.52999
LOC149844	17.0285	9.11084	11.9877	5.66896	12.8122	12.8783	24.2456	11.3849
LOC149935	3.19285	3.64434	0	4.25172	1.50732	4.54527	3.46366	1.26499
LOC150417	4.25713	0	1.49846	0	0.753662	6.06036	1.73183	0.632497
LOC151760	8.51426	9.11084	14.9846	7.0862	5.27563	6.81791	4.32957	10.12
LOC152594	0	3.64434	1.49846	4.25172	2.26099	3.03018	2.59774	1.26499
LOC152845	0	0	1.49846	0	0	1.51509	0	1.26499
LOC153893	5.32141	5.46651	5.99386	7.0862	3.76831	3.78773	4.32957	8.22246
LOC154761	1.06428	5.46651	1.49846	5.66896	5.27563	5.30282	2.59774	7.58997
LOC154937	4.25713	1.82217	1.49846	2.83448	3.01465	3.03018	1.73183	0.632497
LOC155060	14.8999	27.3325	11.9877	26.9275	7.53662	8.333	9.52505	12.6499
LOC157273	0	0	0	0	0	0	0	0
LOC158435	0	0	0	0	0	0	0.865914	0
LOC171417	12.7714	1.82217	0	2.83448	0.753662	1.51509	3.46366	0.632497
LOC196469	0	0	1.49846	0	0	0	0	0
LOC202181	153.257	153.062	140.856	141.724	80.6418	104.541	92.6528	144.209
LOC202319	0	0	0	0	0	0	0	0
LOC204800	0	0	0	0	0	0	0	0
LOC220077	1.06428	0	0	0	0.753662	0	0	0
LOC221946	6.38569	3.64434	4.49539	12.7552	8.29028	2.27264	4.32957	4.42748
LOC260339	0	0	0	0	0	0	0	0
LOC260421	0	3.64434	2.99693	5.66896	1.50732	0.757545	0.865914	0
LOC260422	1.06428	1.82217	11.9877	0	2.26099	4.54527	0.865914	1.89749
LOC268276	4.25713	9.11084	8.99079	7.0862	11.3049	6.81791	6.0614	6.95747
LOC283028	0	0	0	0	0	0	0	0
LOC283038	0	9.11084	0	2.83448	0	1.51509	0	1.26499
LOC283045	1.06428	0	0	0	0	0	0	0
LOC283194	0	1.82217	0	0	0	0	0	0.632497
LOC283299	0	0	0	0	0	0	0.865914	0
LOC283387	0	0	0	0	0	0	0	0
LOC283683	3.19285	3.64434	0	0	3.01465	1.51509	0.865914	0
LOC283731	0	0	0	1.41724	0	0	7.79323	0.632497
LOC283788	465.091	315.235	448.041	306.124	425.065	272.716	426.03	335.223
LOC284009	3.19285	0	2.99693	0	1.50732	1.51509	1.73183	1.26499
LOC284191	0	0	0	0	0	0	0.865914	0.632497
LOC284269	0	1.82217	0	0	0	0	0	0
LOC284379	0	1.82217	0	1.41724	0.753662	0	0	0
LOC284412	0	0	0	0	0	1.51509	0	0
LOC284441	13.8357	12.7552	14.9846	7.0862	27.1318	15.9085	21.6479	16.4449
LOC284581	15.9642	21.866	16.4831	19.8413	16.5806	23.4839	10.391	29.0949
LOC284600	0	0	0	0	0	0	0	0
LOC284620	4.25713	3.64434	1.49846	1.41724	3.01465	2.27264	0.865914	0.632497
LOC284685	12.7714	12.7552	19.48	19.8413	14.3196	22.7264	24.2456	12.6499
LOC284798	0	0	0	0	0	0	0	0
LOC284912	0	0	0	0	0	0	0	0
LOC284950	2.12856	0	0	1.41724	0	0.757545	0	0.632497
LOC285191	0	0	0	0	0	0	0	0.632497
LOC285232	0	1.82217	0	1.41724	0.753662	0.757545	1.73183	0
LOC285442	10.6428	21.866	4.49539	15.5896	6.02929	18.1811	15.5865	21.5049
LOC285453	0	0	0	0	0	0	0	0
LOC285591	3.19285	3.64434	4.49539	2.83448	6.02929	8.333	2.59774	6.32497
LOC285626	0	0	0	0	0	0	0	0
LOC285638	15.9642	34.6212	19.48	32.5965	6.78296	12.1207	10.391	20.8724
LOC285762	2.12856	10.933	1.49846	9.92067	3.01465	4.54527	1.73183	13.9149
LOC285766	0	0	0	0	0	0	0	0
LOC285804	0	3.64434	0	0	0	0	0	0
LOC285819	13.8357	5.46651	4.49539	4.25172	6.02929	6.06036	0	4.42748
LOC285847	4.25713	0	2.99693	1.41724	1.50732	6.06036	0	4.42748
LOC286059	0	0	0	0	0.753662	0	0	0.632497
LOC286359	0	0	0	0	0	0.757545	0	0
LOC286437	93.6568	123.907	86.9109	92.1206	48.2343	69.6942	48.4912	74.6347
LOC317727	2.12856	1.82217	1.49846	0	1.50732	4.54527	1.73183	0.632497
LOC338694	0	0	0	1.41724	0	0	0	0.632497
LOC338963	0	0	0	0	0	0.757545	0	0.632497
LOC339059	2.12856	0	1.49846	0	0.753662	0	0	0
LOC339166	0	0	0	0	0	0	0	0
LOC339260	0	0	0	0	0	0	0	0
LOC339352	1.06428	5.46651	0	1.41724	0	0	0.865914	0.632497
LOC339539	6.38569	9.11084	8.99079	2.83448	3.76831	1.51509	1.73183	1.26499
LOC339593	0	0	0	0	0	0	0	0
LOC339666	1.06428	1.82217	13.4862	1.41724	6.02929	3.78773	0	4.42748
LOC339685	0	0	0	0	0.753662	0	0	0
LOC339902	0	0	0	0	0	0	0	0
LOC339966	0	0	0	0	0	0	0	0
LOC340184	0	0	0	1.41724	1.50732	0	0.865914	1.26499
LOC340268	0	0	0	0	0	0	0	0
LOC340512	0	0	0	0	0	0	0	0
LOC341056	10.6428	10.933	8.99079	8.50344	11.3049	9.84809	11.2569	5.05998
LOC341378	0	0	2.99693	0	0.753662	0	0	1.26499
LOC342784	1.06428	0	0	0	0.753662	1.51509	0	0.632497
LOC343165	5.32141	0	1.49846	2.83448	3.76831	6.81791	3.46366	1.26499
LOC343508	0	0	0	0	0	0	0	0.632497
LOC344065	92.5925	120.263	95.9017	134.638	83.6564	68.1791	71.005	77.1646
LOC344382	0	0	0	0	0.753662	1.51509	0	0
LOC344593	1.06428	0	0	0	3.01465	2.27264	1.73183	1.26499
LOC344967	2.12856	0	0	0	0	0.757545	0	0.632497
LOC345571	3.19285	1.82217	0	0	0.753662	0	0	0
LOC345576	3.19285	3.64434	2.99693	2.83448	3.01465	3.78773	4.32957	3.79498
LOC346296	0	0	0	0	0	0	0	0
LOC346329	5.32141	0	0	0	0	0	0	0
LOC347097	0	0	0	0	0	0	0	0
LOC348210	0	0	0	0	0	0	0	0.632497
LOC348958	0	0	0	0	0	0	0.865914	0
LOC353010	0	0	0	0	0	0	0.865914	0
LOC359819	2.12856	0	0	0	0	1.51509	0.865914	0.632497
LOC374443	295.87	377.189	263.73	323.131	208.764	256.05	224.272	240.981
LOC375196	2.12856	0	0	1.41724	0.753662	0	0	0
LOC387770	0	0	0	0	0	0	0	0
LOC387869	0	0	0	0	0	0	0	0.632497
LOC388104	0	0	0	0	1.50732	0	0	1.26499
LOC388436	0	0	4.49539	0	0	1.51509	0.865914	0.632497
LOC388780	1.06428	1.82217	2.99693	1.41724	0.753662	6.06036	1.73183	2.52999
LOC389249	1.06428	0	0	1.41724	0	0	0	0
LOC389473	2.12856	3.64434	0	1.41724	6.78296	4.54527	3.46366	1.89749
LOC389602	0	0	0	0	0	0.757545	0.865914	1.89749
LOC389705	0	1.82217	0	0	0.753662	0.757545	0	0
LOC389765	57.4712	56.4872	35.9631	42.5172	42.2051	22.7264	29.4411	41.1123
LOC389831	17.0285	29.1547	28.4708	25.5103	15.0732	28.7867	15.5865	38.5823
LOC389834	13.8357	54.6651	2.99693	26.9275	8.29028	25.7565	6.92731	28.4624
LOC389906	40.4427	23.6882	41.957	19.8413	34.6684	24.999	58.0162	20.2399
LOC390029	3.19285	7.28868	8.99079	4.25172	8.29028	6.06036	6.92731	5.05998
LOC390251	0	0	0	0	0	0	0	0
LOC390255	2.12856	0	1.49846	1.41724	0	3.03018	0	1.26499
LOC390282	2.12856	1.82217	0	0	0.753662	1.51509	3.46366	0
LOC390308	0	1.82217	1.49846	0	0	0	0.865914	0
LOC390332	2.12856	0	4.49539	0	2.26099	0.757545	0	1.26499
LOC390358	0	0	0	0	0.753662	0	0	0
LOC390586	19.1571	23.6882	13.4862	18.4241	9.04394	23.4839	9.52505	31.6249
LOC390600	1.06428	9.11084	0	1.41724	0	3.78773	0	3.79498
LOC390618	0	0	0	0	0	0	0	0.632497
LOC390638	0	0	0	0	0	0	0	1.26499
LOC390739	3.19285	0	0	0	4.52197	3.78773	5.19548	10.12
LOC390846	0	0	0	0	0	0	0	0
LOC390876	0	3.64434	4.49539	2.83448	5.27563	0.757545	3.46366	5.05998
LOC390877	1.06428	0	0	0	0	0	0	1.26499
LOC390933	5.32141	14.5774	2.99693	24.0931	12.8122	8.333	5.19548	8.22246
LOC391136	2.12856	0	0	1.41724	0	2.27264	0.865914	0.632497
LOC391247	0	0	1.49846	0	0.753662	1.51509	0.865914	0
LOC391322	4.25713	27.3325	5.99386	31.1793	0.753662	11.3632	4.32957	13.2824
LOC391556	0	0	0	0	0.753662	0	0	0
LOC391562	0	3.64434	0	0	2.26099	0	0	0
LOC391578	5.32141	3.64434	1.49846	2.83448	0	0.757545	1.73183	1.89749
LOC391636	0	0	0	0	0	0	0.865914	0.632497
LOC391674	3.19285	5.46651	0	0	3.01465	2.27264	0.865914	3.16249
LOC391707	0	0	1.49846	0	0.753662	0.757545	0.865914	0.632497
LOC391741	0	0	0	1.41724	0	0	0	0
LOC391771	0	0	0	1.41724	0	1.51509	0.865914	1.26499
LOC392180	0	0	0	0	0.753662	0	0	0.632497
LOC392187	0	0	0	0	0	0	0	0
LOC392196	0	1.82217	1.49846	0	3.01465	0	0	0
LOC392226	0	0	0	0	0	0	0	0
LOC392266	5.32141	0	2.99693	1.41724	0	0.757545	0	1.89749
LOC399900	0	0	1.49846	2.83448	3.01465	1.51509	1.73183	2.52999
LOC399975	5.32141	3.64434	8.99079	9.92067	3.76831	6.06036	3.46366	3.16249
LOC400026	1.06428	0	0	1.41724	0.753662	1.51509	0.865914	0.632497
LOC400036	0	0	0	7.0862	0	1.51509	1.73183	0.632497
LOC400174	1.06428	0	0	0	0	0	0	0
LOC400212	0	0	0	0	0	0	0	0
LOC400464	35.1213	38.2655	47.9509	42.5172	89.6857	77.2696	89.1891	63.8822
LOC400499	5.32141	9.11084	4.49539	0	3.76831	0.757545	4.32957	1.26499
LOC400541	3.19285	3.64434	0	5.66896	0	1.51509	0	0.632497
LOC400553	0	0	0	0	0	0	0	0
LOC400627	1.06428	0	1.49846	2.83448	5.27563	3.78773	0.865914	3.16249
LOC400682	3.19285	0	5.99386	1.41724	0.753662	0.757545	0.865914	1.26499
LOC400748	0	0	0	0	0	0	0	0.632497
LOC400867	0	0	0	0	0	0.757545	0	0
LOC401127	1.06428	1.82217	0	0	0.753662	0.757545	0.865914	1.89749
LOC401191	5.32141	9.11084	2.99693	1.41724	3.01465	4.54527	4.32957	4.42748
LOC401218	0	0	0	0	0	0	0	0
LOC401261	87.2711	105.686	64.434	106.293	45.2197	45.4527	45.8934	81.5921
LOC401312	0	0	0	0	0	0	0	0
LOC401357	0	0	0	0	0	0	0	0.632497
LOC401703	0	0	0	0	0.753662	0	0	0
LOC401767	1.06428	0	0	0	2.26099	0	0.865914	0
LOC401770	0	0	0	0	0	0	0	0
LOC401777	0	1.82217	0	1.41724	0.753662	0.757545	1.73183	0
LOC401805	0	0	0	0	0.753662	0	0	0
LOC401864	0	1.82217	0	0	0	0	0.865914	0
LOC401875	0	0	0	0	0	0	0	0
LOC401913	0	0	0	0	0	0	0	0
LOC401957	4.25713	1.82217	2.99693	0	6.02929	3.78773	6.0614	7.58997
LOC402192	0	1.82217	0	0	0.753662	0.757545	0	0
LOC402221	4.25713	5.46651	1.49846	5.66896	5.27563	4.54527	8.65914	5.05998
LOC402229	0	0	0	0	0.753662	0	0.865914	0.632497
LOC402230	0	0	0	0	0	0	0	1.26499
LOC402634	0	0	1.49846	0	1.50732	0	0.865914	1.26499
LOC402641	0	0	0	0	0	0	0	0.632497
LOC402715	0	0	1.49846	0	0.753662	0	0	0
LOC403312	0	1.82217	1.49846	0	0.753662	0	0.865914	0
LOC407835	0	0	1.49846	0	0	0	0.865914	0
LOC408186	14.8999	16.3995	14.9846	7.0862	9.04394	12.8783	7.79323	12.0174
LOC414300	1.06428	0	0	0	0	0	0.865914	0
LOC439933	7.44997	3.64434	11.9877	7.0862	3.76831	8.333	13.8546	6.32497
LOC440084	0	1.82217	0	0	0	1.51509	0	0.632497
LOC440180	3.19285	9.11084	0	4.25172	1.50732	2.27264	3.46366	1.26499
LOC440300	0	0	0	0	0	0	0.865914	0
LOC440311	1.06428	5.46651	4.49539	5.66896	0	3.78773	0.865914	1.89749
LOC440489	0	0	1.49846	1.41724	2.26099	2.27264	6.0614	0
LOC440700	7.44997	1.82217	1.49846	2.83448	6.78296	0.757545	2.59774	3.16249
LOC440742	0	0	0	0	0	0	0	0
LOC440792	2.12856	5.46651	0	0	0.753662	1.51509	0.865914	0.632497
LOC440864	0	0	1.49846	0	0	0	0	0
LOC441081	3.19285	0	0	5.66896	0	0	0	0.632497
LOC441086	0	0	0	1.41724	0	0	0.865914	0
LOC441087	1.06428	0	1.49846	0	0	0.757545	0	0
LOC441155	15.9642	20.0439	7.49232	24.0931	15.0732	15.1509	17.3183	14.5474
LOC441228	6.38569	0	1.49846	4.25172	3.76831	5.30282	2.59774	3.79498
LOC441455	0	0	0	0	0	0	0	0
LOC441644	0	0	0	0	0	0	0	0
LOC441666	3.19285	0	4.49539	1.41724	2.26099	0	1.73183	0
LOC441711	0	0	0	0	0	0	0	0
LOC441722	4.25713	7.28868	1.49846	0	4.52197	0.757545	0	1.26499
LOC441806	1.06428	0	2.99693	0	0	1.51509	0	0
LOC441887	1.06428	0	0	0	0	0	0	0.632497
LOC441914	0	0	0	0	0	0	0	0
LOC441996	0	0	0	0	0	0	0	0
LOC442028	0	1.82217	0	0	0.753662	0	0.865914	0
LOC442064	1.06428	0	0	0	0	0	0	0
LOC442087	0	0	0	0	2.26099	0.757545	0	0
LOC442113	2.12856	1.82217	1.49846	2.83448	4.52197	3.03018	7.79323	0.632497
LOC442155	1.06428	1.82217	1.49846	0	0	2.27264	0	1.89749
LOC442161	0	0	0	0	0	1.51509	0	0
LOC442172	0	0	0	1.41724	0	0	0	0.632497
LOC442244	1.06428	0	0	1.41724	0	0	0	0
LOC442263	5.32141	1.82217	5.99386	1.41724	2.26099	3.03018	6.92731	0.632497
LOC442292	0	0	0	1.41724	0	0	0	0
LOC442293	3.19285	1.82217	0	1.41724	0.753662	1.51509	0.865914	0
LOC442382	0	1.82217	0	0	0	0	0	0
LOC442443	0	0	0	0	0.753662	0	0	0
LOC442497	4.25713	0	0	0	2.26099	1.51509	0	0
LOC442517	2.12856	9.11084	0	1.41724	2.26099	3.03018	0	1.26499
LOC442603	46.8284	81.9976	53.9447	46.7689	56.5246	51.5131	51.0889	56.2922
LOC503540	5.32141	1.82217	1.49846	1.41724	0	0.757545	1.73183	0
LOC541473	4.25713	5.46651	0	0	0	0	1.73183	0.632497
LOC553139	3.19285	0	1.49846	2.83448	1.50732	3.78773	0.865914	2.52999
LOC554206	10.6428	20.0439	14.9846	19.8413	10.5513	12.1207	12.1228	12.0174
LOC574080	0	0	1.49846	1.41724	0.753662	0	1.73183	1.89749
LOC606724	2.12856	5.46651	2.99693	1.41724	2.26099	3.03018	0	3.79498
LOC613038	0	0	0	0	0	0	0	0
LOC613206	0	1.82217	2.99693	0	5.27563	3.03018	1.73183	3.16249
LOC613266	1.06428	0	0	0	0	0.757545	3.46366	0
LOC641381	2.12856	1.82217	0	4.25172	2.26099	1.51509	0	3.16249
LOC641695	0	1.82217	0	0	0	0	0	0.632497
LOC641708	0	1.82217	0	0	0.753662	0	0	0.632497
LOC641746	0	0	0	0	0	0	0	0
LOC642204	0	0	0	0	0	0.757545	0	0
LOC642249	0	0	0	1.41724	0	0	0	0
LOC642355	3.19285	12.7552	1.49846	12.7552	0	3.78773	6.0614	4.42748
LOC642361	0	3.64434	0	1.41724	0.753662	0	0.865914	0
LOC642484	1.06428	0	0	0	0	0	0	0
LOC642502	19.1571	7.28868	13.4862	8.50344	6.78296	8.333	8.65914	10.7525
LOC642550	0	3.64434	0	0	0	0	0.865914	0
LOC642554	0	5.46651	0	1.41724	0	0	0	0.632497
LOC642590	7.44997	14.5774	11.9877	2.83448	9.7976	7.57545	10.391	7.58997
LOC642696	1.06428	0	0	0	0.753662	0	0	0.632497
LOC642846	63.8569	43.7321	97.4002	55.2723	86.6711	74.2395	71.005	68.3097
LOC642897	0	0	0	0	0	0.757545	0	0
LOC642929	1.06428	0	0	0	0	0	0	0
LOC642943	0	0	0	0	0	0.757545	0	0
LOC642969	19.1571	7.28868	23.9754	12.7552	33.1611	31.8169	45.8934	29.0949
LOC643014	0	0	0	0	0.753662	0.757545	1.73183	0.632497
LOC643015	2.12856	1.82217	1.49846	4.25172	2.26099	1.51509	0.865914	1.89749
LOC643067	0	0	0	0	0	0	0	0
LOC643168	1.06428	3.64434	7.49232	4.25172	1.50732	1.51509	3.46366	1.26499
LOC643172	0	0	0	0	0.753662	0	0	0.632497
LOC643201	0	0	0	2.83448	1.50732	0.757545	0	0
LOC643339	1.06428	0	0	0	3.01465	0	0	0
LOC643342	5.32141	3.64434	7.49232	4.25172	2.26099	5.30282	4.32957	8.85496
LOC643348	0	1.82217	1.49846	0	1.50732	0.757545	0	1.26499
LOC643381	0	0	0	0	0.753662	0.757545	0	0
LOC643406	0	0	0	0	1.50732	0.757545	0	0
LOC643438	0	0	0	0	0.753662	0	0	0
LOC643454	2.12856	1.82217	1.49846	2.83448	0.753662	3.03018	5.19548	6.95747
LOC643494	2.12856	0	1.49846	0	0.753662	0	0	2.52999
LOC643554	0	0	0	0	0	0	0	0
LOC643562	8.51426	1.82217	5.99386	4.25172	9.04394	3.78773	7.79323	3.16249
LOC643576	4.25713	3.64434	5.99386	0	8.29028	5.30282	6.92731	7.58997
LOC643634	71.3069	87.4641	97.4002	87.8688	46.727	96.2083	69.2731	89.1821
LOC643855	0	0	0	0	0	0	0.865914	0
LOC644006	10.6428	9.11084	14.9846	11.3379	14.3196	19.6962	15.5865	12.0174
LOC644051	0	0	0	0	0.753662	1.51509	0	0.632497
LOC644060	2.12856	16.3995	1.49846	15.5896	2.26099	5.30282	1.73183	11.3849
LOC644135	9.57854	5.46651	5.99386	4.25172	2.26099	2.27264	2.59774	0.632497
LOC644169	28.7356	45.5542	41.957	43.9344	28.6391	29.5443	36.3684	66.4122
LOC644189	0	0	0	0	0	0.757545	0	0
LOC644215	4.25713	1.82217	1.49846	1.41724	1.50732	3.78773	4.32957	1.89749
LOC644285	35.1213	61.9537	32.9662	25.5103	41.4514	32.5745	17.3183	43.6423
LOC644303	9.57854	18.2217	10.4892	18.4241	4.52197	14.3934	12.9887	15.1799
LOC644335	0	0	0	0	0	0	0	0
LOC644383	0	0	0	0	0	0	0	0
LOC644387	3.19285	0	0	2.83448	0.753662	1.51509	0.865914	1.26499
LOC644456	21.2856	16.3995	13.4862	17.0069	12.8122	12.8783	14.7205	18.9749
LOC644462	2.12856	1.82217	1.49846	1.41724	3.01465	6.06036	5.19548	1.89749
LOC644554	0	0	0	0	0	0.757545	0	0
LOC644584	0	1.82217	0	0	0.753662	4.54527	2.59774	3.79498
LOC644634	0	0	0	0	0	0	0	0
LOC644656	6.38569	9.11084	2.99693	19.8413	16.5806	8.333	6.92731	8.85496
LOC644661	1.06428	0	0	1.41724	0.753662	3.78773	4.32957	1.89749
LOC644667	2.12856	0	4.49539	2.83448	2.26099	0	1.73183	2.52999
LOC644721	0	1.82217	0	0	0	0	0	0
LOC644746	0	0	0	0	0	0	0.865914	0
LOC644936	12.7714	9.11084	11.9877	11.3379	16.5806	14.3934	14.7205	13.2824
LOC645086	8.51426	3.64434	10.4892	7.0862	5.27563	9.09055	7.79323	5.05998
LOC645181	0	0	2.99693	0	0.753662	0.757545	0.865914	0
LOC645202	0	0	0	0	0	0	0	0
LOC645261	2.12856	0	2.99693	4.25172	2.26099	6.06036	1.73183	6.95747
LOC645266	8.51426	1.82217	1.49846	2.83448	5.27563	0.757545	2.59774	5.05998
LOC645324	0	0	0	0	0	0.757545	0	0
LOC645405	4.25713	1.82217	1.49846	1.41724	2.26099	4.54527	5.19548	6.32497
LOC645468	0	9.11084	0	0	0.753662	1.51509	0.865914	1.26499
LOC645481	2.12856	0	0	0	2.26099	2.27264	2.59774	1.26499
LOC645482	7.44997	5.46651	0	2.83448	3.01465	6.06036	5.19548	5.69247
LOC645485	0	3.64434	0	0	0.753662	0	0.865914	0
LOC645544	0	0	0	0	0	0	0	0
LOC645749	1.06428	1.82217	1.49846	0	0	5.30282	0.865914	0.632497
LOC645853	0	1.82217	0	0	0.753662	0	0	0
LOC645877	0	0	0	0	0	0	0	0
LOC645937	0	0	0	1.41724	0	0	0	0
LOC645967	0	0	1.49846	2.83448	0	0.757545	0.865914	1.26499
LOC646012	0	0	0	0	0	0	0	0
LOC646030	5.32141	3.64434	0	1.41724	0	2.27264	0	0.632497
LOC646044	0	1.82217	0	1.41724	0	0	0.865914	1.26499
LOC646058	1.06428	0	0	0	0	0	0	0
LOC646112	0	0	1.49846	1.41724	0	0.757545	0.865914	1.26499
LOC646140	0	1.82217	0	0	0	0	0	0
LOC646197	1.06428	1.82217	2.99693	0	3.01465	1.51509	0.865914	3.16249
LOC646203	0	0	0	0	0	0	0	0
LOC646214	19.1571	5.46651	13.4862	2.83448	5.27563	0.757545	3.46366	1.89749
LOC646216	5.32141	3.64434	4.49539	2.83448	3.76831	3.78773	3.46366	3.79498
LOC646274	0	0	0	0	0	0	0	0
LOC646347	12.7714	0	7.49232	11.3379	14.3196	5.30282	14.7205	9.48746
LOC646358	47.8927	30.9769	22.477	34.0137	33.1611	32.5745	25.9774	49.9673
LOC646388	0	0	0	0	0	0	0	0
LOC646408	0	0	0	0	0	1.51509	0.865914	1.89749
LOC646471	11.7071	29.1547	17.9816	15.5896	7.53662	13.6358	6.92731	8.22246
LOC646517	2.12856	0	0	1.41724	2.26099	0	0.865914	0
LOC646548	0	0	0	0	0	0	0	0
LOC646616	1.06428	0	0	1.41724	0	1.51509	0.865914	0
LOC646652	24.4785	49.1986	16.4831	14.1724	28.6391	15.9085	19.0501	37.3173
LOC646665	4.25713	18.2217	1.49846	5.66896	6.78296	0.757545	0.865914	3.16249
LOC646666	6.38569	0	0	0	0.753662	1.51509	0	0.632497
LOC646674	0	0	0	0	0	0	0	0
LOC646708	3.19285	0	0	0	2.26099	1.51509	3.46366	0
LOC646709	0	0	0	0	0	0	0	1.26499
LOC646762	38.3141	1.82217	41.957	5.66896	9.04394	0.757545	19.0501	1.26499
LOC646801	1.06428	0	0	2.83448	0.753662	0.757545	0	0.632497
LOC646804	0	0	0	0	0	0	0	0
LOC646813	0	0	0	0	0	0	0	0.632497
LOC646828	1.06428	0	0	0	0	0	0	0
LOC646853	17.0285	10.933	5.99386	8.50344	8.29028	6.81791	6.0614	7.58997
LOC646870	22.3499	7.28868	10.4892	14.1724	15.0732	7.57545	6.92731	12.0174
LOC646903	0	1.82217	0	0	0	0.757545	0	0.632497
LOC646927	0	0	0	0	0	0	0	0
LOC646934	0	0	0	0	0	0	0	0.632497
LOC646938	0	0	0	0	0	0	0	0
LOC646970	1.06428	0	0	0	0.753662	1.51509	0.865914	0
LOC646995	0	0	0	0	0	0.757545	0	0
LOC647132	0	0	1.49846	0	0	1.51509	0.865914	1.89749
LOC647150	2.12856	1.82217	1.49846	1.41724	4.52197	4.54527	5.19548	1.26499
LOC647253	0	1.82217	2.99693	0	0	0	0.865914	0.632497
LOC647299	0	0	0	2.83448	1.50732	0	0	0
LOC647481	24.4785	23.6882	10.4892	21.2586	22.6099	14.3934	16.4524	17.0774
LOC647503	2.12856	0	0	1.41724	2.26099	1.51509	0.865914	1.89749
LOC648442	0	0	0	0	0	0	0	0
LOC648771	18.0928	10.933	17.9816	19.8413	28.6391	18.1811	20.7819	15.8124
LOC648774	0	3.64434	0	0	0.753662	0	0	0.632497
LOC648934	0	0	0	0	0	0	0	0
LOC649133	0	0	0	0	0	0	0	0
LOC649166	1.06428	1.82217	0	0	0.753662	0	0.865914	0
LOC650226	0	0	0	0	0	0	0	0
LOC651337	13.8357	20.0439	5.99386	14.1724	5.27563	6.06036	9.52505	7.58997
LOC651644	2.12856	0	8.99079	0	0.753662	0.757545	0.865914	5.05998
LOC652276	17.0285	27.3325	26.9724	7.0862	15.8269	15.9085	22.5138	12.0174
LOC652549	3.19285	3.64434	0	1.41724	1.50732	5.30282	5.19548	4.42748
LOC653071	24.4785	18.2217	19.48	8.50344	19.5952	10.6056	15.5865	15.1799
LOC653303	0	0	0	0	1.50732	0	2.59774	0
LOC653503	2.12856	1.82217	1.49846	1.41724	3.76831	4.54527	6.0614	5.05998
LOC653513	3.19285	0	1.49846	0	1.50732	3.78773	2.59774	3.16249
LOC653631	12.7714	7.28868	10.4892	5.66896	15.0732	3.78773	19.0501	5.69247
LOC653653	0	0	0	0	0	0	0	0
LOC653698	1.06428	0	0	0	0.753662	0	0	0
LOC653712	1.06428	1.82217	0	0	2.26099	0.757545	0.865914	1.26499
LOC654780	2.12856	5.46651	0	5.66896	0.753662	3.03018	1.73183	5.69247
LOC677762	11.7071	16.3995	8.99079	19.8413	10.5513	6.06036	3.46366	12.0174
LOC692246	1.06428	3.64434	7.49232	8.50344	8.29028	4.54527	3.46366	6.95747
LOC724060	4.25713	0	10.4892	9.92067	11.3049	6.06036	3.46366	5.69247
LOC724065	0	0	0	0	0	0	0	0
LOC724084	2.12856	1.82217	4.49539	0	6.02929	4.54527	5.19548	3.79498
LOC724085	9.57854	16.3995	0	12.7552	0.753662	3.03018	4.32957	4.42748
LOC724104	8.51426	10.933	10.4892	4.25172	3.76831	4.54527	6.0614	1.26499
LOC727681	0	0	0	0	0	0	0	0
LOC727709	0	0	0	0	0	0.757545	0	1.26499
LOC727751	0	0	0	0	0.753662	0	0	1.26499
LOC727803	1.06428	1.82217	0	0	1.50732	1.51509	0	3.16249
LOC727838	0	0	0	0	0	0	0	0
LOC727884	1.06428	1.82217	0	0	0	0.757545	6.0614	1.89749
LOC727947	3.19285	3.64434	4.49539	0	1.50732	5.30282	4.32957	2.52999
LOC728024	27.6713	32.799	20.9785	26.9275	6.78296	26.5141	16.4524	19.6074
LOC728098	0	0	0	2.83448	1.50732	1.51509	0.865914	1.26499
LOC728138	0	0	0	0	0	0	0	0
LOC728376	1.06428	0	0	0	0	0	0	0
LOC728416	1.06428	0	1.49846	0	0.753662	0.757545	0.865914	0
LOC728417	0	7.28868	0	2.83448	0	3.03018	0	3.79498
LOC728470	0	0	2.99693	0	0	0.757545	0.865914	0.632497
LOC728485	1.06428	3.64434	2.99693	0	4.52197	4.54527	0.865914	3.79498
LOC728488	0	0	2.99693	0	0	0	0	0
LOC728506	0	0	0	0	0	0	0	0
LOC728533	0	1.82217	1.49846	1.41724	0	0.757545	0.865914	0.632497
LOC728554	0	0	0	2.83448	0	0	0	0.632497
LOC728587	0	0	0	0	0	0	0	0
LOC728660	0	0	0	0	0	0	0	0
LOC728688	10.6428	12.7552	11.9877	15.5896	24.8708	21.2113	12.9887	22.7699
LOC728715	11.7071	9.11084	16.4831	11.3379	10.5513	19.6962	9.52505	18.3424
LOC728739	2.12856	1.82217	0	0	0.753662	0.757545	0.865914	0.632497
LOC728743	71.3069	167.64	73.4247	151.645	40.6977	68.1791	51.0889	72.7372
LOC728853	1.06428	0	0	0	0	0	0	0
LOC728877	0	0	2.99693	1.41724	0	0	0	0
LOC728989	4.25713	83.8198	2.99693	42.5172	1.50732	24.2415	4.32957	35.4198
LOC729033	0	0	0	0	0	0	0	1.26499
LOC729080	0	0	0	0	0.753662	0	0	0
LOC729086	14.8999	9.11084	8.99079	22.6758	13.5659	12.1207	9.52505	6.32497
LOC729141	0	0	0	0	0	0	0	1.26499
LOC729200	1.06428	1.82217	1.49846	9.92067	4.52197	3.03018	5.19548	1.89749
LOC729217	0	0	0	1.41724	0.753662	2.27264	1.73183	0
LOC729218	212.856	185.861	215.779	167.234	141.688	140.146	164.524	119.542
LOC729291	35.1213	25.5104	38.9601	18.4241	23.3635	23.4839	28.5752	15.1799
LOC729296	0	0	0	0	0	0	0	0.632497
LOC729316	2.12856	1.82217	1.49846	1.41724	0.753662	0	0.865914	1.89749
LOC729334	0	0	0	1.41724	0.753662	2.27264	0	1.89749
LOC729369	1.06428	3.64434	0	1.41724	0.753662	2.27264	0.865914	3.79498
LOC729496	1.06428	0	2.99693	1.41724	5.27563	3.78773	6.0614	1.89749
LOC729532	5.32141	5.46651	4.49539	4.25172	5.27563	3.03018	3.46366	1.89749
LOC729557	5.32141	1.82217	5.99386	0	3.01465	3.78773	5.19548	3.79498
LOC729558	2.12856	10.933	0	2.83448	4.52197	2.27264	2.59774	3.79498
LOC729609	6.38569	0	0	9.92067	4.52197	7.57545	3.46366	2.52999
LOC729654	1.06428	0	1.49846	0	0	0	0	0
LOC729681	0	0	0	0	0	0	0	0
LOC729683	71.3069	63.7759	47.9509	70.862	31.6538	49.998	50.223	63.2497
LOC729707	0	0	0	0	0	0	0.865914	0
LOC729732	10.6428	14.5774	10.4892	9.92067	3.76831	0.757545	6.0614	7.58997
LOC729737	15.9642	30.9769	29.9693	35.431	12.8122	18.9386	10.391	20.2399
LOC729774	0	0	0	0	0	0	0	0
LOC729839	32.9927	10.933	14.9846	9.92067	24.1172	25.7565	24.2456	21.5049
LOC729867	0	1.82217	0	2.83448	0.753662	1.51509	0	4.42748
LOC729870	1.06428	0	0	0	0	0	0	0
LOC729900	0	0	0	0	0	0	0	0
LOC729945	1.06428	1.82217	2.99693	0	1.50732	0	1.73183	1.26499
LOC729968	0	0	0	0	0.753662	0	0	0
LOC729973	3.19285	0	0	1.41724	1.50732	0.757545	4.32957	1.89749
LOC729998	92.5925	94.7528	83.914	93.5378	105.513	97.7234	116.898	89.1821
LOC729999	0	0	1.49846	0	2.26099	2.27264	1.73183	1.26499
LOC730021	3.19285	1.82217	0	1.41724	3.76831	1.51509	4.32957	3.16249
LOC730076	0	0	0	0	0.753662	0.757545	0	0
LOC730098	1.06428	0	1.49846	0	0	1.51509	0.865914	1.26499
LOC730100	0	0	0	0	0.753662	0	0	0
LOC730101	35.1213	5.46651	43.4555	4.25172	23.3635	10.6056	22.5138	8.85496
LOC730110	4.25713	3.64434	0	1.41724	3.01465	3.03018	0	6.32497
LOC730129	1.06428	0	0	0	0	1.51509	0	0
LOC730183	1.06428	18.2217	8.99079	12.7552	5.27563	6.06036	6.0614	8.85496
LOC730234	4.25713	9.11084	10.4892	4.25172	5.27563	9.09055	1.73183	3.16249
LOC730338	0	0	0	0	0	0	0	0
LOC730668	5.32141	1.82217	2.99693	4.25172	3.01465	1.51509	6.0614	1.26499
LOC731075	142.614	202.261	83.914	89.2861	124.354	92.4205	82.2618	142.944
LOC731157	1.06428	3.64434	0	7.0862	2.26099	2.27264	2.59774	3.16249
LOC731755	1.06428	10.933	1.49846	2.83448	6.02929	7.57545	1.73183	3.16249
LOC732229	8.51426	7.28868	8.99079	9.92067	9.04394	8.333	4.32957	4.42748
LOC751602	2.12856	0	0	0	0	0	0	0.632497
LOC751603	21.2856	12.7552	19.48	11.3379	7.53662	6.06036	6.92731	17.7099
LOC751837	0	0	0	0	0	0	0.865914	0
LOC777650	133.035	189.506	121.376	126.134	149.225	106.056	117.764	153.697
LOC780529	0	0	0	0	0	0	0.865914	0
LOC780780	0	0	0	0	0.753662	0.757545	0	0.632497
LOC791091	1.06428	0	0	0	0.753662	0.757545	0	0
LOC791092	0	0	0	0	0	0	0.865914	0
LOC791093	1.06428	1.82217	0	0	0	1.51509	0.865914	0
LOC791095	0	0	0	1.41724	0	0	0	0
LOC791096	0	0	0	0	0	0.757545	0	0.632497
LOC791097	0	0	0	0	0	0	0	0
LOC791098	0	0	0	0	0	0	0.865914	0
LOC84214	19.1571	14.5774	16.4831	9.92067	6.78296	15.1509	6.92731	12.0174
LOC84773	6.38569	7.28868	4.49539	2.83448	1.50732	2.27264	3.46366	5.05998
LOC84773-CYHR1	0	0	1.49846	1.41724	0	0	0	0
LOC90246	0	0	0	0	0.753662	0	0	0
LOC91450	24.4785	43.7321	11.9877	12.7552	11.3049	10.6056	19.916	22.7699
LOC93622	199.021	262.392	119.877	238.096	134.152	161.357	158.462	196.074
LOH12CR2	0	3.64434	1.49846	0	4.52197	3.78773	0.865914	2.52999
LONP1	98.9782	122.085	166.33	116.214	195.952	236.354	207.819	175.202
LONP2	982.332	1062.32	951.525	925.457	816.216	881.783	843.4	898.146
LONRF1	75.564	36.4434	52.4462	31.1793	58.032	26.5141	36.3684	35.4198
LONRF2	11.7071	10.933	0	18.4241	26.3782	27.2716	14.7205	24.6674
LONRF2P4	0	0	0	0	0	0	0	0
LONRF3	12.7714	7.28868	4.49539	2.83448	6.02929	3.78773	3.46366	3.79498
LORICRIN	0	0	0	0	0	0	0.865914	0.632497
LOX	2.12856	3.64434	1.49846	1.41724	1.50732	1.51509	1.73183	3.79498
LOXHD1	5.32141	0	2.99693	5.66896	0.753662	6.06036	4.32957	4.42748
LOXL1	1.06428	0	0	0	0	0	0	0
LOXL1-AS1	5.32141	9.11084	4.49539	8.50344	2.26099	3.03018	6.0614	7.58997
LOXL2	9.57854	7.28868	2.99693	8.50344	0	0	3.46366	5.69247
LOXL3	8.51426	18.2217	22.477	9.92067	10.5513	10.6056	12.9887	3.79498
LOXL4	7.44997	10.933	7.49232	5.66896	8.29028	8.333	2.59774	12.6499
LPA	0	0	0	0	0	0	0	0
LPAL2	10.6428	3.64434	8.99079	5.66896	4.52197	4.54527	7.79323	5.69247
LPAR1	0	0	0	0	0	0	0	0
LPAR2	45.7641	94.7528	37.4616	77.9482	39.1904	23.4839	33.7706	30.9924
LPAR3	1.06428	0	0	0	9.7976	4.54527	0	1.26499
LPAR4	4.25713	7.28868	0	2.83448	0	4.54527	4.32957	2.52999
LPAR5	207.535	143.951	142.354	164.4	104.759	152.267	123.826	143.577
LPAR6	183.056	109.33	125.871	111.962	174.85	154.539	171.451	149.269
LPCAT1	9.57854	3.64434	2.99693	12.7552	6.02929	3.78773	7.79323	2.52999
LPCAT2	0	0	1.49846	1.41724	3.01465	4.54527	9.52505	1.26499
LPCAT3	31.9285	43.7321	37.4616	21.2586	27.8855	28.7867	31.1729	22.7699
LPCAT4	39.3784	54.6651	61.437	69.4447	52.7563	68.9366	66.6754	53.1298
LPGAT1	385.27	402.699	422.567	454.934	333.118	418.923	353.293	422.508
LPGAT1-AS1	0	0	0	0	0	0	0	0
LPGAT1P1	0	0	0	0	0	0.757545	0	0.632497
LPIN1	726.905	962.105	602.383	894.278	579.566	612.854	626.056	671.712
LPIN2	1035.55	1399.43	979.996	1301.03	1018.2	1521.91	1055.55	1465.5
LPIN3	1.06428	1.82217	0	1.41724	0	2.27264	0	1.89749
LPL	9.57854	9.11084	5.99386	9.92067	15.0732	13.6358	13.8546	10.7525
LPO	0	0	1.49846	0	0	0	0	0
LPP	723.712	725.223	659.324	622.168	781.547	707.547	635.581	927.873
LPP-AS1	6.38569	0	0	2.83448	1.50732	0.757545	0.865914	1.89749
LPP-AS2	28.7356	9.11084	26.9724	8.50344	30.1465	12.8783	11.2569	12.6499
LPXN	1558.11	1603.51	1484.98	1536.29	1691.22	1291.62	1610.6	1459.17
LRAT	0	0	0	0	1.50732	0	0	0
LRATD1	0	0	0	0	0	0	0	0
LRATD2	56.4069	65.5981	82.4155	62.3585	57.2783	91.663	71.8709	77.1646
LRBA	1511.28	1539.73	1440.02	1490.94	1591.73	1700.69	1530.07	1682.44
LRCH1	317.156	295.191	340.151	320.296	374.57	358.319	347.232	312.454
LRCH2	0	0	0	0	0	0.757545	0	0
LRCH3	1106.85	1362.98	1108.86	1160.72	1101.85	931.781	1077.2	1010.73
LRCH4	123.457	131.196	119.877	116.214	68.5832	71.2093	56.2844	78.4296
LRFN1	30.8642	30.9769	25.4739	29.762	7.53662	15.1509	18.1842	11.3849
LRFN2	2.12856	0	0	0	0	0	0.865914	0
LRFN3	9.57854	7.28868	5.99386	9.92067	26.3782	8.333	12.9887	5.05998
LRFN4	10.6428	16.3995	10.4892	15.5896	12.8122	15.1509	11.2569	6.32497
LRFN5	0	0	0	1.41724	0	0	0	0.632497
LRFN5-DT	0	0	0	0	0	0	0	0
LRG1	1.06428	3.64434	5.99386	0	6.78296	3.78773	1.73183	4.42748
LRGUK	12.7714	7.28868	8.99079	1.41724	3.76831	1.51509	0	2.52999
LRIF1	424.648	488.341	391.099	449.265	349.699	430.286	410.443	442.748
LRIG1	429.97	358.967	618.866	310.375	403.963	372.712	391.393	383.926
LRIG2	520.434	595.849	445.044	520.127	336.887	337.108	334.243	430.098
LRIG2-DT	14.8999	12.7552	10.4892	15.5896	19.5952	18.9386	26.8433	37.3173
LRIG3	0	0	0	0	3.01465	2.27264	4.32957	0.632497
LRIT2	0	0	0	0	0	0	0	0
LRIT3	0	7.28868	1.49846	1.41724	0.753662	3.03018	0.865914	1.26499
LRMDA	0	1.82217	0	0	0	0	0	0
LRP1	6.38569	5.46651	0	12.7552	2.26099	6.06036	0.865914	1.89749
LRP10	336.313	379.011	385.105	408.165	318.799	331.805	339.438	371.276
LRP11	8.51426	16.3995	14.9846	9.92067	11.3049	14.3934	19.916	8.22246
LRP12	1.06428	1.82217	10.4892	5.66896	3.01465	3.03018	7.79323	6.32497
LRP1B	0	0	0	0	0	0	0	0
LRP2	2.12856	1.82217	2.99693	0	14.3196	17.4235	8.65914	6.32497
LRP2BP	94.7211	138.485	80.9171	99.2067	61.8003	74.997	55.4185	94.8746
LRP4	4.25713	5.46651	14.9846	1.41724	15.0732	5.30282	10.391	5.05998
LRP4-AS1	0	0	1.49846	1.41724	0	1.51509	0.865914	0.632497
LRP5	135.164	65.5981	160.336	97.7895	110.035	76.5121	112.569	73.3697
LRP5L	78.7569	120.263	79.4186	93.5378	44.466	58.331	45.0275	79.0621
LRP6	12.7714	21.866	32.9662	22.6758	18.8415	13.6358	25.9774	7.58997
LRP8	336.313	213.194	352.139	284.865	471.792	484.829	486.644	390.883
LRP8-DT	1.06428	1.82217	2.99693	0	4.52197	6.06036	2.59774	3.79498
LRPAP1	184.121	187.683	212.782	198.413	204.242	179.538	224.272	160.022
LRPPRC	1603.87	1443.16	1630.33	1505.11	1965.55	2233.24	1976.88	1835.51
LRR1	76.6283	61.9537	65.9324	76.5309	87.4248	101.511	93.5187	91.0796
LRRC1	22.3499	32.799	50.9478	36.8482	12.0586	30.3018	11.2569	32.8899
LRRC14	32.9927	27.3325	26.9724	19.8413	26.3782	26.5141	24.2456	29.7274
LRRC14B	0	0	0	0	0	0.757545	0	0
LRRC17	1.06428	10.933	2.99693	7.0862	1.50732	0.757545	0	0.632497
LRRC18	1.06428	1.82217	0	0	0	0.757545	6.92731	0
LRRC19	7.44997	12.7552	7.49232	22.6758	8.29028	14.3934	10.391	17.7099
LRRC2	9.57854	14.5774	0	1.41724	1.50732	0.757545	0.865914	0.632497
LRRC2-AS1	0	0	0	2.83448	0	0	0	0.632497
LRRC20	12.7714	16.3995	17.9816	2.83448	15.8269	14.3934	11.2569	15.8124
LRRC23	18.0928	32.799	13.4862	17.0069	13.5659	8.333	17.3183	8.22246
LRRC25	0	0	0	0	0	0	0	0
LRRC27	34.057	56.4872	55.4432	42.5172	37.6831	43.1801	38.9661	43.6423
LRRC28	223.499	134.841	223.271	199.831	187.662	197.719	148.071	248.571
LRRC29	10.6428	10.933	11.9877	9.92067	6.78296	6.81791	7.79323	7.58997
LRRC2P1	0	0	0	0	0	0	0	0
LRRC3	0	16.3995	5.99386	9.92067	12.0586	24.2415	12.9887	22.1374
LRRC3-DT	0	0	0	0	0.753662	0	0.865914	0
LRRC31	0	0	0	1.41724	0	1.51509	0.865914	0.632497
LRRC32	4.25713	0	16.4831	8.50344	12.8122	3.78773	2.59774	1.89749
LRRC34	41.507	67.4203	25.4739	63.7758	46.727	51.5131	35.5025	44.9073
LRRC34P1	0	0	0	0	0	0	0	0.632497
LRRC36	3.19285	0	5.99386	1.41724	4.52197	2.27264	0.865914	4.42748
LRRC37A	10.6428	27.3325	7.49232	26.9275	6.02929	15.1509	7.79323	25.9324
LRRC37A10P	1.06428	0	0	1.41724	0	0	0	0
LRRC37A11P	0	0	0	0	0	0	0.865914	0
LRRC37A13P	0	0	0	0	0	0	0	0.632497
LRRC37A16P	3.19285	3.64434	2.99693	0	0.753662	1.51509	0	1.26499
LRRC37A17P	7.44997	3.64434	5.99386	4.25172	3.01465	6.06036	1.73183	2.52999
LRRC37A2	75.564	10.933	55.4432	14.1724	33.9148	11.3632	32.9047	12.0174
LRRC37A3	9.57854	25.5104	17.9816	14.1724	9.7976	13.6358	12.9887	17.0774
LRRC37A4P	1.06428	0	1.49846	2.83448	0.753662	0.757545	0	1.26499
LRRC37A6P	12.7714	9.11084	5.99386	4.25172	3.76831	5.30282	5.19548	12.0174
LRRC37A8P	0	0	0	0	0.753662	0	0	0
LRRC37B	334.185	386.3	241.253	359.979	201.981	266.656	213.015	266.914
LRRC38	0	0	0	0	0	0	0.865914	0
LRRC39	10.6428	18.2217	23.9754	11.3379	3.76831	4.54527	7.79323	6.95747
LRRC3C	2.12856	0	0	0	0	0	0	0
LRRC4	6.38569	25.5104	4.49539	15.5896	13.5659	6.81791	10.391	8.85496
LRRC40	170.285	134.841	155.84	144.558	198.213	304.533	268.433	258.059
LRRC41	159.642	140.307	178.317	222.507	183.14	181.053	193.965	160.654
LRRC42	96.8497	91.1084	100.397	77.9482	149.225	111.359	170.585	99.9345
LRRC43	0	0	1.49846	1.41724	0	1.51509	0	0
LRRC45	14.8999	5.46651	17.9816	7.0862	5.27563	9.09055	9.52505	8.22246
LRRC46	5.32141	0	10.4892	5.66896	2.26099	2.27264	2.59774	0.632497
LRRC47	161.771	162.173	215.779	194.162	208.011	128.025	161.926	135.354
LRRC49	0	1.82217	4.49539	1.41724	2.26099	4.54527	3.46366	1.89749
LRRC4B	1.06428	1.82217	0	0	0	1.51509	0	0.632497
LRRC4C	1.06428	0	0	0	0	0	0	1.26499
LRRC51	26.607	49.1986	14.9846	24.0931	24.1172	18.9386	15.5865	32.2574
LRRC56	0	0	0	8.50344	0.753662	0	0	1.26499
LRRC57	171.349	178.573	223.271	209.751	260.767	237.869	259.774	219.477
LRRC58	817.368	719.757	747.734	734.13	969.209	1194.65	1201.89	1116.99
LRRC58-DT	0	0	0	0	0	0	0	0
LRRC59	135.164	78.3533	97.4002	94.955	183.893	194.689	213.015	135.987
LRRC61	19.1571	23.6882	28.4708	11.3379	11.3049	14.3934	15.5865	18.3424
LRRC63	27.6713	12.7552	16.4831	22.6758	21.8562	25.7565	25.1115	29.7274
LRRC66	7.44997	12.7552	0	1.41724	7.53662	8.333	5.19548	13.2824
LRRC69	21.2856	27.3325	5.99386	4.25172	12.0586	2.27264	10.391	8.22246
LRRC7	3.19285	3.64434	4.49539	0	2.26099	3.03018	2.59774	2.52999
LRRC7-AS1	0	0	0	0	0	0	0	0
LRRC70	4.25713	9.11084	13.4862	9.92067	9.04394	4.54527	10.391	7.58997
LRRC71	0	0	0	0	0	0	0	0
LRRC73	0	0	0	0	0	0	0.865914	0
LRRC74A	6.38569	3.64434	0	0	0	0	0	0
LRRC74B	0	1.82217	0	1.41724	0	0	0	0
LRRC75A	18.0928	18.2217	17.9816	7.0862	18.0879	19.6962	14.7205	25.2999
LRRC75B	3.19285	1.82217	10.4892	2.83448	3.01465	3.03018	1.73183	0.632497
LRRC8A	117.071	105.686	104.892	76.5309	134.152	149.236	129.021	109.422
LRRC8B	553.427	406.344	449.539	464.854	445.414	437.861	475.387	505.365
LRRC8C	2997.02	4096.24	2195.25	3433.97	2030.36	3149.87	2291.21	3877.21
LRRC8C-DT	11.7071	14.5774	11.9877	12.7552	6.02929	15.9085	6.0614	13.9149
LRRC8D	1151.55	1392.14	903.574	1257.09	789.837	893.904	900.551	1093.59
LRRC8E	2.12856	5.46651	1.49846	0	0.753662	0	0.865914	1.89749
LRRC9	13.8357	10.933	17.9816	4.25172	4.52197	7.57545	6.92731	12.6499
LRRCC1	169.221	116.619	196.299	114.796	133.398	149.236	167.121	166.979
LRRD1	1.06428	1.82217	0	2.83448	0	0	0.865914	1.26499
LRRFIP1	4506.17	4531.73	4932.94	5189.93	5805.46	6938.36	6244.97	6467.28
LRRFIP1P1	52.1498	61.9537	61.437	80.7826	52.0027	68.1791	53.6867	62.6172
LRRFIP2	494.891	477.408	608.376	437.927	786.823	668.913	740.357	571.145
LRRIQ1	0	0	0	0	0.753662	0	0.865914	0.632497
LRRIQ3	2.12856	1.82217	2.99693	7.0862	4.52197	5.30282	4.32957	10.12
LRRIQ4	0	0	0	2.83448	2.26099	0.757545	0.865914	0
LRRK1	7.44997	21.866	1.49846	2.83448	7.53662	6.81791	3.46366	8.85496
LRRK2	4.25713	0	19.48	0	1.50732	1.51509	0.865914	0.632497
LRRN1	40.4427	12.7552	107.889	31.1793	32.4075	25.7565	32.9047	31.6249
LRRN3	3812.26	5338.96	2418.52	4739.25	2336.35	4030.9	2689.53	4576.75
LRRN4	0	3.64434	5.99386	2.83448	1.50732	2.27264	1.73183	1.26499
LRRN4CL	0	1.82217	0	0	0	0	0	0.632497
LRRTM2	15.9642	7.28868	1.49846	8.50344	10.5513	1.51509	5.19548	3.79498
LRSAM1	63.8569	71.0646	68.9294	65.193	66.3222	71.9668	78.7982	76.5322
LRTOMT	0	1.82217	0	0	0	0	0	0.632497
LRWD1	29.7999	18.2217	14.9846	31.1793	18.0879	16.666	17.3183	19.6074
LSAMP	0	10.933	0	0	0	0.757545	0	0.632497
LSG1	467.22	409.988	630.853	389.741	562.232	579.522	583.626	507.895
LSINCT5	0	0	0	0	0	0	0.865914	0
LSM1	110.685	81.9976	118.379	150.227	193.691	185.599	219.942	161.919
LSM10	32.9927	20.0439	56.9416	42.5172	63.3076	63.6338	72.7368	59.4547
LSM11	95.7854	32.799	67.4309	51.0206	89.6857	72.7244	103.044	72.1047
LSM12	68.114	63.7759	52.4462	87.8688	104.005	106.814	99.5801	90.4471
LSM12P1	15.9642	12.7552	19.48	25.5103	27.1318	31.0594	29.4411	25.9324
LSM14A	23.4142	14.5774	23.9754	17.0069	26.3782	28.7867	30.307	20.8724
LSM14B	96.8497	81.9976	55.4432	94.955	82.1491	74.997	78.7982	73.3697
LSM2	0	0	0	0	0	1.51509	0	0
LSM3	477.863	306.124	573.912	361.396	605.944	518.919	475.387	362.421
LSM3P1	3.19285	1.82217	8.99079	1.41724	4.52197	1.51509	4.32957	5.69247
LSM3P2	0	0	1.49846	0	0	0.757545	0.865914	0.632497
LSM3P3	2.12856	1.82217	1.49846	0	0	0	2.59774	0
LSM3P4	11.7071	18.2217	0	5.66896	6.02929	4.54527	6.0614	6.32497
LSM3P5	0	1.82217	2.99693	2.83448	3.76831	1.51509	0.865914	0.632497
LSM4	253.299	178.573	356.634	246.6	391.15	309.079	433.823	331.428
LSM5	204.342	196.794	211.283	150.227	276.594	304.533	289.215	267.546
LSM6	106.428	105.686	103.394	106.293	129.63	128.025	171.451	117.012
LSM6P1	0	0	0	1.41724	0	0	0.865914	0
LSM6P2	0	0	0	0	0	0	0	0
LSM7	25.5428	25.5104	38.9601	21.2586	41.4514	39.3924	41.5639	28.4624
LSM8	446.998	471.942	488.499	376.986	321.814	315.896	370.611	333.326
LSMEM1	7.44997	23.6882	7.49232	8.50344	12.0586	9.84809	7.79323	12.6499
LSMEM2	1.06428	0	1.49846	0	0.753662	0	0	0.632497
LSP1	146.871	213.194	118.379	199.831	122.093	194.689	152.401	190.382
LSP1P4	2.12856	1.82217	0	5.66896	0.753662	0.757545	0	0.632497
LSP1P5	0	0	0	0	0	0	0	0
LSR	42.5713	54.6651	56.9416	58.1068	24.8708	20.4537	20.7819	28.4624
LSS	4.25713	14.5774	10.4892	5.66896	1.50732	7.57545	18.1842	6.32497
LST1	0	0	0	0	0	0	0.865914	0
LTA	3.19285	0	2.99693	0	19.5952	0	19.916	1.89749
LTA4H	257.556	295.191	305.687	293.369	230.62	255.293	305.668	263.119
LTB	0	0	0	0	3.01465	0.757545	2.59774	0.632497
LTB4R	100.042	54.6651	97.4002	107.71	93.4541	74.2395	58.0162	70.8397
LTB4R2	1.06428	0	1.49846	0	4.52197	0.757545	0.865914	1.89749
LTBP1	12.7714	25.5104	10.4892	26.9275	1.50732	11.3632	1.73183	15.8124
LTBP2	17.0285	12.7552	56.9416	11.3379	4.52197	3.03018	6.92731	10.7525
LTBP3	71.3069	160.351	166.33	141.724	47.4807	36.3622	66.6754	56.2922
LTBP4	73.4355	61.9537	91.4063	83.6171	72.3515	46.9678	66.6754	51.2323
LTBR	0	0	0	1.41724	6.02929	0	4.32957	0
LTC4S	0	0	0	0	0	0	0	0
LTF	0	0	0	0	1.50732	0	1.73183	0
LTK	0	1.82217	0	0	0	0	0	0.632497
LTN1	466.155	519.318	389.601	476.192	471.792	465.89	432.091	475.005
LTO1	50.0212	43.7321	50.9478	55.2723	73.8588	50.7555	81.3959	48.7023
LTV1	1089.82	767.133	1483.48	972.226	2125.33	1677.21	2036.63	1159.37
LTV1P1	4.25713	1.82217	4.49539	4.25172	2.26099	3.03018	2.59774	2.52999
LUADT1	3.19285	0	0	0	0.753662	0	0	0.632497
LUARIS	0	0	0	0	0	0	0	0
LUC7L	258.62	297.014	316.176	299.037	192.937	153.782	203.49	185.954
LUC7L2	80.8854	112.974	50.9478	102.041	48.988	44.6952	38.9661	46.8048
LUC7L3	3916.56	5481.08	4231.66	5117.65	3429.91	3991.51	3659.35	4213.06
LUCAT1	2.12856	0	4.49539	0	12.0586	1.51509	4.32957	6.32497
LUNAR1	0	1.82217	0	0	0	0	0	0
LUZP1	821.626	537.54	962.014	625.003	608.205	588.613	630.385	598.975
LVRN	0	0	0	0	0	0.757545	1.73183	0.632497
LXN	114.942	102.041	142.354	97.7895	119.079	105.299	121.228	132.824
LY6E	0	1.82217	0	0	0	0.757545	0	0
LY6E-DT	3.19285	3.64434	8.99079	7.0862	21.8562	24.2415	20.7819	24.6674
LY6G5B	5.32141	0	0	0	3.01465	0	2.59774	1.26499
LY6G5C	0	0	0	0	0	0	0	0
LY75	141.549	100.219	143.853	138.889	110.788	123.48	128.155	136.619
LY86	0	0	11.9877	9.92067	4.52197	4.54527	4.32957	0.632497
LY86-AS1	0	0	1.49846	0	0	0.757545	0	0
LY9	274.585	459.187	158.837	300.455	138.674	182.568	161.06	271.341
LY96	9.57854	20.0439	17.9816	5.66896	12.8122	16.666	8.65914	20.8724
LYAR	278.842	287.903	341.65	316.044	583.334	606.794	591.419	478.8
LYG1	14.8999	21.866	5.99386	14.1724	6.78296	4.54527	11.2569	6.95747
LYG2	18.0928	32.799	8.99079	17.0069	17.3342	9.84809	13.8546	17.0774
LYL1	0	9.11084	13.4862	5.66896	0	1.51509	1.73183	1.26499
LYN	42.5713	12.7552	86.9109	28.3448	51.249	23.4839	32.0388	18.9749
LYNX1	0	0	1.49846	0	0	0	0	0
LYPD2	0	0	0	0	0	0	0	0
LYPD3	32.9927	40.0877	86.9109	11.3379	24.1172	9.84809	37.2343	13.2824
LYPD4	0	1.82217	0	0	0	0	2.59774	0
LYPD5	3.19285	0	1.49846	1.41724	0.753662	5.30282	4.32957	3.16249
LYPD6	0	0	0	0	0	0	0	0
LYPLA1	218.178	247.815	245.748	214.003	294.682	312.866	302.204	387.088
LYPLA1P2	0	0	1.49846	0	0.753662	0	0	0.632497
LYPLA1P3	1.06428	3.64434	1.49846	2.83448	3.76831	2.27264	2.59774	2.52999
LYPLA2	57.4712	30.9769	77.9201	62.3585	82.9028	58.331	75.3345	41.7448
LYPLA2P1	0	0	0	0	0	0	0	0.632497
LYPLA2P2	0	0	0	0	0	0.757545	1.73183	0
LYPLAL1	139.421	194.972	88.4094	157.314	141.688	148.479	125.558	173.304
LYPLAL1-AS1	0	0	0	0	0	0.757545	0.865914	0.632497
LYPLAL1-DT	2.12856	3.64434	2.99693	5.66896	0	2.27264	2.59774	7.58997
LYRM1	55.3427	58.3094	76.4217	77.9482	109.281	88.6328	115.167	99.302
LYRM2	278.842	225.949	263.73	226.758	326.336	320.442	310.863	277.034
LYRM4	102.171	60.1316	58.4401	90.7033	112.296	138.631	103.044	146.107
LYRM4-AS1	9.57854	7.28868	7.49232	5.66896	3.76831	15.9085	13.8546	13.9149
LYRM7	330.992	307.947	266.727	416.668	322.567	390.136	371.477	346.608
LYRM9	17.0285	18.2217	29.9693	22.6758	14.3196	19.6962	15.5865	19.6074
LYSMD1	18.0928	20.0439	32.9662	28.3448	26.3782	21.9688	22.5138	27.8299
LYSMD2	116.007	162.173	62.9355	133.22	81.3955	102.269	108.239	112.584
LYSMD3	336.313	286.081	323.668	218.255	214.794	230.294	258.908	266.914
LYSMD4	61.7283	92.9306	73.4247	62.3585	60.2929	43.1801	58.8822	59.4547
LYST	7356.32	6729.27	8175.62	6319.47	3783.38	3685.46	3392.65	3953.11
LYZ	1.06428	0	1.49846	1.41724	0.753662	3.78773	0.865914	3.79498
LYZL4	0	1.82217	0	0	0	0	0	0
LYZL6	0	0	0	0	0	0.757545	0	0
LZIC	181.992	171.284	151.345	208.334	237.403	225.749	194.831	171.407
LZTFL1	79.8211	78.3533	88.4094	62.3585	49.7417	54.5433	81.3959	48.7023
LZTR1	70.2426	63.7759	59.9386	63.7758	51.249	68.1791	68.4072	66.4122
LZTS1	0	1.82217	4.49539	7.0862	6.02929	12.1207	7.79323	6.32497
LZTS1-AS1	0	0	1.49846	0	0	1.51509	0.865914	1.26499
LZTS2	15.9642	27.3325	29.9693	18.4241	10.5513	13.6358	15.5865	18.9749
LZTS3	11.7071	23.6882	5.99386	22.6758	12.8122	6.06036	9.52505	12.6499
M1AP	2.12856	10.933	11.9877	15.5896	1.50732	2.27264	3.46366	3.79498
M6PR	472.541	399.055	472.016	435.092	279.608	277.262	329.913	292.214
M6PRP1	0	0	0	0	0	0.757545	0	0
MAB21L1	1.06428	1.82217	1.49846	4.25172	0	1.51509	1.73183	1.89749
MAB21L2	2.12856	1.82217	2.99693	2.83448	1.50732	3.03018	0	4.42748
MAB21L3	0	0	0	2.83448	0	0	0	0
MACC1	3.19285	1.82217	1.49846	1.41724	13.5659	7.57545	2.59774	5.05998
MACC1-DT	1.06428	0	0	0	1.50732	1.51509	0	0.632497
MACF1	7315.87	7813.46	7866.94	6903.37	6389.54	7544.4	6060.53	9193.35
MACIR	37.2499	23.6882	44.9539	22.6758	45.2197	46.9678	55.4185	38.5823
MACO1	521.498	544.829	609.875	704.368	635.337	791.635	622.592	705.867
MACROD1	4.25713	0	5.99386	2.83448	3.76831	3.03018	3.46366	5.05998
MACROD2	0	0	0	0	0	0.757545	0	0
MACROH2A1	569.391	413.632	614.37	613.665	627.8	740.879	583.626	740.022
MACROH2A2	25.5428	47.3764	31.4677	22.6758	24.8708	23.4839	20.7819	25.2999
MAD1L1	29.7999	18.2217	25.4739	24.0931	24.1172	12.1207	15.5865	16.4449
MAD2L1	253.299	136.663	242.751	192.745	324.828	337.108	355.025	247.306
MAD2L1-DT	6.38569	7.28868	10.4892	9.92067	6.02929	1.51509	0.865914	3.79498
MAD2L1BP	76.6283	111.152	115.382	79.3654	110.788	125.753	114.301	113.849
MAD2L1P1	6.38569	1.82217	2.99693	7.0862	7.53662	1.51509	6.0614	5.69247
MAD2L2	71.3069	63.7759	86.9109	58.1068	107.774	95.4507	101.312	77.1646
MADCAM1	0	0	1.49846	0	0	0	0	0.632497
MADCAM1-AS1	1.06428	0	0	0	0	0.757545	0	0
MADD	506.598	594.027	653.33	568.313	508.722	509.071	466.728	502.203
MADD-AS1	8.51426	18.2217	4.49539	2.83448	12.8122	8.333	3.46366	6.32497
MAEA	178.799	193.15	233.76	236.679	177.111	202.265	178.378	220.109
MAEL	0	0	0	0	0.753662	1.51509	1.73183	3.16249
MAF	10.6428	20.0439	22.477	8.50344	6.78296	14.3934	17.3183	18.3424
MAF1	105.364	118.441	59.9386	80.7826	80.6418	61.3612	84.8596	65.7797
MAFA-AS1	0	0	1.49846	0	0	0	0	0
MAFB	2.12856	10.933	7.49232	7.0862	1.50732	0	2.59774	0.632497
MAFF	12.7714	5.46651	19.48	4.25172	8.29028	4.54527	13.8546	3.16249
MAFG	147.935	118.441	152.843	110.545	236.65	152.267	206.088	115.114
MAFIP	14.8999	5.46651	10.4892	9.92067	12.8122	7.57545	12.9887	6.32497
MAFK	5.32141	9.11084	4.49539	1.41724	6.78296	5.30282	1.73183	3.79498
MAFTRR	0	0	0	0	0	0	1.73183	0
MAGEA10	0	0	0	0	0	0	0	0
MAGEA6-DT	0	0	0	0	0	0	0	0
MAGEA8	0	0	0	0	0.753662	0	0.865914	0.632497
MAGEA8-AS1	0	0	0	0	0.753662	0	0	0
MAGEB10	0	0	0	0	0	0	0	0
MAGEB17	0	0	0	0	0	0	0	0
MAGED1	799.276	679.669	741.74	650.513	659.454	496.192	592.285	609.095
MAGED2	151.128	182.217	142.354	121.883	88.1784	93.1781	121.228	101.832
MAGED4B	0	0	0	0	0	0	0	0
MAGEE1	19.1571	7.28868	31.4677	17.0069	10.5513	15.1509	22.5138	12.0174
MAGEF1	133.035	193.15	173.822	228.176	129.63	94.6932	142.876	132.192
MAGEH1	89.3997	83.8198	89.9079	107.71	61.8003	67.4215	70.139	56.9247
MAGI1	1.06428	0	4.49539	1.41724	6.02929	6.81791	9.52505	4.42748
MAGI1-AS1	0	0	0	0	0	0	0	0
MAGI1-IT1	0	0	0	4.25172	0.753662	0.757545	3.46366	1.26499
MAGI2	5.32141	16.3995	7.49232	5.66896	2.26099	0.757545	3.46366	0
MAGI2-AS3	6.38569	7.28868	4.49539	17.0069	2.26099	4.54527	6.0614	5.05998
MAGI3	50.0212	51.0207	37.4616	41.0999	48.988	44.6952	48.4912	36.6848
MAGIX	6.38569	5.46651	13.4862	2.83448	6.78296	6.06036	6.92731	4.42748
MAGOH	143.678	102.041	158.837	137.472	180.125	146.206	141.144	104.995
MAGOH-DT	4.25713	1.82217	2.99693	0	0.753662	3.78773	0.865914	3.16249
MAGOH2P	6.38569	10.933	0	8.50344	4.52197	5.30282	2.59774	5.69247
MAGOH3P	5.32141	1.82217	7.49232	0	1.50732	6.81791	3.46366	3.79498
MAGOHB	108.557	105.686	175.32	107.71	131.891	191.659	142.01	166.979
MAGT1	273.52	258.748	334.158	262.189	361.004	320.442	363.684	293.479
MAILR	43.6356	38.2655	35.9631	15.5896	21.1025	18.1811	19.0501	18.3424
MAIP1	55.3427	80.1754	85.4125	68.0275	104.005	121.207	89.1891	88.5496
MAJIN	0	0	2.99693	0	1.50732	0.757545	3.46366	1.26499
MAK	169.221	222.305	101.896	141.724	157.515	121.965	129.887	141.679
MAK16	237.335	196.794	310.182	214.003	446.168	375.743	376.673	301.701
MAL	563.005	408.166	380.61	511.623	285.638	356.046	373.209	351.668
MAL2	0	0	0	0	0	0	0	0.632497
MALAT1	2194.55	3518.61	1640.82	2610.55	1209.63	1192.38	1340.43	1526.22
MALINC1	2.12856	1.82217	0	7.0862	0	0	1.73183	3.79498
MALL	0	0	1.49846	1.41724	0	0	0	0
MALRD1	0	0	0	0	0	0	0.865914	0
MALSU1	175.607	116.619	154.342	116.214	108.527	81.0574	105.642	94.2421
MALT1	506.598	650.514	539.447	527.213	514.751	739.364	502.23	751.407
MALT1-AS1	0	0	1.49846	5.66896	4.52197	7.57545	0.865914	2.52999
MAMDC2	0	1.82217	2.99693	0	4.52197	4.54527	6.0614	4.42748
MAMDC2-AS1	0	0	0	0	0	0.757545	0	0.632497
MAMDC4	6.38569	10.933	8.99079	15.5896	8.29028	9.09055	2.59774	11.3849
MAML1	219.242	215.016	220.274	215.42	235.896	218.173	223.406	210.622
MAML2	1784.8	1463.2	1458.01	1510.78	1426.68	1256.01	1304.93	1534.44
MAML3	141.549	178.573	202.293	191.327	60.2929	62.8763	62.3458	54.3948
MAMLD1	86.2068	56.4872	76.4217	36.8482	55.771	59.8461	31.1729	51.2323
MAMSTR	9.57854	20.0439	23.9754	11.3379	5.27563	4.54527	6.0614	9.48746
MAN1A1	565.134	595.849	624.86	664.685	457.473	595.431	549.855	586.957
MAN1A2	1251.6	1268.23	1164.31	1115.37	710.703	690.881	716.977	803.904
MAN1A2P1	0	1.82217	0	0	1.50732	0	0.865914	0
MAN1B1	70.2426	94.7528	64.434	80.7826	33.1611	44.6952	44.1616	44.2748
MAN1B1-DT	3.19285	3.64434	0	0	4.52197	0.757545	5.19548	0.632497
MAN1C1	193.699	171.284	188.806	175.738	90.4394	113.632	134.217	87.9171
MAN2A1	409.749	630.47	242.751	530.047	326.336	421.195	332.511	496.51
MAN2A2	479.991	575.805	481.007	514.458	419.036	344.683	338.572	351.036
MAN2B1	195.828	167.64	241.253	161.565	236.65	213.628	209.551	182.792
MAN2B2	169.221	297.014	157.339	242.348	113.803	224.991	161.926	235.921
MAN2C1	22.3499	18.2217	19.48	26.9275	22.6099	21.2113	17.3183	14.5474
MANBA	205.406	244.171	224.77	257.938	134.152	153.782	114.301	161.919
MANBAL	71.3069	61.9537	76.4217	69.4447	74.6125	68.9366	77.0664	98.6696
MANEA	192.635	205.905	224.77	226.758	253.23	347.713	258.042	294.744
MANEA-DT	43.6356	69.2424	31.4677	79.3654	27.8855	40.1499	30.307	53.1298
MANEAL	0	3.64434	2.99693	5.66896	6.02929	6.06036	11.2569	2.52999
MANEALP1	2.12856	0	0	1.41724	0.753662	3.03018	1.73183	1.89749
MANF	105.364	67.4203	122.874	76.5309	169.574	143.176	158.462	135.987
MANSC1	1.06428	0	2.99693	0	3.01465	3.03018	1.73183	1.89749
MANSC4	5.32141	5.46651	4.49539	8.50344	2.26099	6.06036	1.73183	2.52999
MAOA	0	3.64434	0	0	0	0	0	1.26499
MAOB	0	1.82217	0	0	0	0	0	0
MAP10	109.621	65.5981	74.9232	103.458	85.9174	102.269	80.53	109.422
MAP1A	28.7356	16.3995	38.9601	24.0931	50.4953	40.1499	19.916	59.4547
MAP1B	9.57854	7.28868	7.49232	7.0862	39.9441	131.813	34.6366	60.0872
MAP1LC3A	5.32141	5.46651	0	2.83448	3.01465	0	0.865914	0
MAP1LC3B	727.969	637.759	668.315	741.216	779.286	796.18	794.043	665.387
MAP1LC3B2	9.57854	9.11084	4.49539	14.1724	12.8122	15.1509	11.2569	9.48746
MAP1LC3BP1	0	0	0	0	0	1.51509	0.865914	0
MAP1S	21.2856	14.5774	26.9724	26.9275	30.9001	27.2716	20.7819	24.0349
MAP2	7.44997	5.46651	8.99079	1.41724	19.5952	7.57545	10.391	15.8124
MAP2K1	814.176	650.514	944.032	547.054	815.462	650.732	645.972	579.367
MAP2K1P1	1.06428	3.64434	2.99693	1.41724	2.26099	2.27264	4.32957	0
MAP2K2	80.8854	109.33	83.914	83.6171	104.005	68.1791	93.5187	82.8571
MAP2K3	184.121	112.974	223.271	97.7895	224.591	140.903	256.311	107.525
MAP2K4	311.835	295.191	317.674	342.972	372.309	449.982	423.432	412.388
MAP2K4P1	2.12856	5.46651	1.49846	5.66896	7.53662	1.51509	1.73183	6.95747
MAP2K5	179.864	211.372	125.871	127.552	101.744	89.3904	107.373	149.269
MAP2K6	72.3712	136.663	70.4278	114.796	44.466	80.2998	35.5025	109.422
MAP2K7	210.728	160.351	278.714	188.493	233.635	138.631	252.847	117.644
MAP3K1	784.376	595.849	888.589	761.057	702.413	661.337	685.804	714.722
MAP3K10	11.7071	14.5774	29.9693	22.6758	6.02929	8.333	6.92731	8.85496
MAP3K11	48.957	58.3094	41.957	69.4447	55.771	45.4527	47.6253	56.2922
MAP3K12	94.7211	156.707	92.9048	136.055	73.8588	87.8753	67.5413	94.2421
MAP3K13	130.907	120.263	148.348	117.631	119.079	114.389	149.803	124.602
MAP3K14	194.764	224.127	154.342	257.938	121.34	195.447	124.692	175.202
MAP3K14-AS1	126.65	136.663	83.914	123.3	62.5539	84.0875	82.2618	117.012
MAP3K15	1.06428	3.64434	0	0	1.50732	0	1.73183	1.26499
MAP3K19	4.25713	0	7.49232	2.83448	10.5513	4.54527	7.79323	6.32497
MAP3K2	949.339	790.821	941.036	796.488	830.535	812.846	826.082	827.939
MAP3K2-DT	6.38569	3.64434	14.9846	9.92067	7.53662	4.54527	6.0614	6.32497
MAP3K20	202.214	138.485	224.77	185.658	449.182	440.891	433.823	361.788
MAP3K20-AS1	14.8999	14.5774	13.4862	7.0862	27.8855	12.8783	26.8433	23.4024
MAP3K21	3.19285	1.82217	17.9816	4.25172	3.01465	1.51509	2.59774	3.16249
MAP3K3	145.807	163.995	127.369	145.976	94.9614	103.026	100.446	111.319
MAP3K4	335.249	373.545	353.638	425.172	349.699	322.714	339.438	342.181
MAP3K4-AS1	3.19285	1.82217	5.99386	2.83448	4.52197	3.03018	4.32957	5.69247
MAP3K5	289.485	360.789	280.213	350.058	199.72	280.292	229.467	337.753
MAP3K5-AS1	21.2856	38.2655	25.4739	14.1724	15.8269	14.3934	10.391	17.0774
MAP3K5-AS2	0	0	14.9846	2.83448	4.52197	5.30282	1.73183	5.05998
MAP3K6	6.38569	0	5.99386	4.25172	5.27563	6.06036	5.19548	1.89749
MAP3K7	481.055	379.011	451.038	392.575	413.76	432.558	394.857	414.286
MAP3K7CL	56.4069	61.9537	37.4616	65.193	42.2051	43.9376	32.9047	56.9247
MAP3K8	238.399	91.1084	295.197	204.082	253.23	138.631	229.467	113.849
MAP3K9	63.8569	61.9537	92.9048	72.2792	58.7856	57.5735	65.8095	62.6172
MAP3K9-DT	4.25713	3.64434	5.99386	9.92067	10.5513	7.57545	9.52505	14.5474
MAP4	1817.79	1842.21	1992.96	1726.2	2366.5	2633.99	2260.9	2324.43
MAP4K1	189.442	284.258	209.785	236.679	110.788	186.356	120.362	185.322
MAP4K1-AS1	0	0	0	0	0	0	0	0
MAP4K2	114.942	169.462	137.859	143.141	91.9467	125.753	80.53	121.439
MAP4K3	183.056	111.152	295.197	120.465	159.776	126.51	140.278	135.987
MAP4K3-DT	9.57854	9.11084	8.99079	7.0862	9.7976	7.57545	9.52505	8.22246
MAP4K4	2610.68	2359.71	2892.04	3045.65	2714.69	3519.56	2832.4	3184.62
MAP4K5	806.726	761.667	674.309	820.582	727.284	664.367	723.904	659.062
MAP6	1.06428	1.82217	0	0	0.753662	3.03018	0.865914	0
MAP6D1	94.7211	38.2655	77.9201	28.3448	30.1465	15.9085	26.8433	17.0774
MAP7	25.5428	1.82217	46.4524	21.2586	38.4367	11.3632	27.7092	8.22246
MAP7D1	183.056	162.173	154.342	242.348	259.26	243.172	252.847	218.212
MAP7D2	5.32141	7.28868	2.99693	4.25172	11.3049	9.84809	9.52505	10.12
MAP7D3	446.998	353.501	455.533	403.913	550.927	478.769	538.599	439.586
MAP9	89.3997	111.152	86.9109	69.4447	77.6272	94.6932	90.0551	89.8146
MAP9-AS1	1.06428	0	0	0	0	0	0	1.26499
MAPK1	1642.19	1517.87	1736.72	1795.64	1860.04	1933.26	1772.53	1723.55
MAPK10	0	0	0	0	0	0	0	0
MAPK11	27.6713	25.5104	32.9662	35.431	21.1025	25.7565	31.1729	25.2999
MAPK12	4.25713	1.82217	0	1.41724	0.753662	0	5.19548	1.26499
MAPK13	94.7211	69.2424	128.868	80.7826	119.832	87.1177	130.753	89.1821
MAPK14	826.947	912.907	584.401	778.064	767.228	899.964	756.809	1029.07
MAPK1IP1L	1120.69	1091.48	1222.75	1088.44	1471.15	1502.21	1447.81	1305.47
MAPK3	253.299	344.39	334.158	357.144	198.213	192.417	186.172	216.947
MAPK4	0	1.82217	0	0	0	0.757545	0	0
MAPK6	372.499	386.3	392.598	447.848	696.383	790.12	828.68	670.447
MAPK6-DT	0	0	0	0	2.26099	0	0	0.632497
MAPK6P1	1.06428	1.82217	1.49846	0	0	0.757545	1.73183	0.632497
MAPK6P2	0	0	0	0	0	0.757545	0	0.632497
MAPK6P3	120.264	80.1754	158.837	51.0206	116.818	73.4819	73.6027	91.0796
MAPK6P4	0	3.64434	0	2.83448	6.78296	2.27264	5.19548	3.79498
MAPK6P5	1.06428	0	0	0	3.01465	3.78773	0.865914	1.89749
MAPK6P6	1.06428	0	0	0	2.26099	4.54527	4.32957	2.52999
MAPK7	37.2499	20.0439	50.9478	25.5103	43.7124	27.2716	37.2343	30.9924
MAPK8	175.607	169.462	157.339	158.731	134.905	157.569	119.496	146.739
MAPK8IP1	2.12856	0	2.99693	1.41724	0	1.51509	0.865914	0.632497
MAPK8IP1P2	0	0	0	0	0	0	0	0
MAPK8IP2	3.19285	1.82217	4.49539	0	0	1.51509	0.865914	0.632497
MAPK8IP3	168.157	286.081	139.357	228.176	88.1784	61.3612	83.9937	89.8146
MAPK8IP3-AS1	4.25713	7.28868	2.99693	4.25172	1.50732	3.03018	7.79323	3.79498
MAPK9	423.584	351.679	383.607	347.224	321.06	333.32	348.963	321.309
MAPKAP1	1094.08	856.419	1248.22	922.623	1349.05	1009.05	1188.9	930.403
MAPKAPK2	177.735	127.552	188.806	181.407	194.445	145.449	201.758	135.987
MAPKAPK3	232.013	145.774	220.274	204.082	330.857	392.409	348.097	296.009
MAPKAPK5	166.028	173.106	170.825	116.214	162.037	158.327	154.999	185.322
MAPKAPK5-AS1	240.528	386.3	247.247	303.289	260.767	225.749	238.992	240.349
MAPKBP1	21.2856	74.7089	34.4647	62.3585	51.249	24.999	35.5025	40.4798
MAPRE1	530.012	424.565	513.973	518.71	609.712	722.698	684.072	658.43
MAPRE1P1	4.25713	0	2.99693	2.83448	3.76831	1.51509	6.0614	1.26499
MAPRE1P2	3.19285	1.82217	1.49846	2.83448	5.27563	2.27264	3.46366	1.89749
MAPRE1P3	0	0	0	0	0	0	0	0.632497
MAPRE2	762.026	557.584	815.165	710.037	538.114	528.009	542.928	556.597
MAPRE3	4.25713	5.46651	4.49539	1.41724	12.0586	2.27264	5.19548	3.16249
MAPRE3-AS1	0	0	0	0	0.753662	0	0.865914	0
MAPT	0	0	1.49846	1.41724	0	0	0	0.632497
MARCHF1	80.8854	69.2424	77.9201	60.9413	67.8296	90.9055	80.53	123.337
MARCHF10	0	0	0	0	0	0	0	0
MARCHF2	29.7999	47.3764	13.4862	17.0069	20.3489	15.1509	15.5865	25.2999
MARCHF3	119.2	163.995	64.434	99.2067	70.8442	86.3602	64.0776	103.73
MARCHF4	0	0	0	0	0	0	0	0
MARCHF5	177.735	289.725	227.767	191.327	195.952	206.052	176.646	162.552
MARCHF6	1797.57	2277.71	1804.15	2019.57	1298.56	1331.76	1399.32	1598.32
MARCHF7	1308	1200.81	981.494	1221.66	1121.45	1217.38	1112.7	1248.55
MARCHF8	19.1571	41.9099	20.9785	31.1793	22.6099	21.2113	28.5752	18.9749
MARCHF9	78.7569	112.974	100.397	127.552	48.2343	37.8773	63.2117	53.7623
MARCKS	4.25713	0	1.49846	0	3.01465	6.06036	9.52505	5.69247
MARCKSL1	36.1856	27.3325	17.9816	51.0206	17.3342	28.7867	29.4411	34.1548
MARCKSL1P1	2.12856	10.933	2.99693	4.25172	2.26099	5.30282	6.0614	5.05998
MARCKSL1P2	0	0	0	0	0	0	0	0
MARCKSP1	0	0	0	0	0	0	0	0
MARCO	0	1.82217	0	0	0	0	0	0
MARF1	4.25713	9.11084	4.49539	11.3379	1.50732	6.81791	1.73183	3.79498
MARK1	0	0	0	0	3.01465	0.757545	1.73183	0.632497
MARK2	159.642	187.683	217.277	191.327	191.43	173.478	172.317	156.227
MARK2P1	0	7.28868	4.49539	1.41724	0.753662	0	0	1.89749
MARK2P11	0	0	0	0	0.753662	0	0	0
MARK2P14	0	0	0	0	0	0	0	0
MARK2P17	0	1.82217	0	0	0	0	0	0
MARK2P2	0	1.82217	0	0	3.76831	2.27264	1.73183	3.79498
MARK2P3	0	0	0	0	0	0	1.73183	0
MARK2P8	14.8999	9.11084	1.49846	4.25172	9.04394	5.30282	8.65914	8.85496
MARK2P9	1.06428	1.82217	0	0	0	0	0	0
MARK3	1197.32	1197.17	1318.65	1213.16	1290.27	1202.98	1228.73	1152.41
MARK3P1	1.06428	12.7552	1.49846	5.66896	10.5513	3.03018	3.46366	10.7525
MARK3P3	0	0	0	0	0	0	0	1.26499
MARK4	92.5925	81.9976	154.342	93.5378	68.5832	66.664	76.2004	58.1897
MARS1	484.248	437.321	576.909	474.775	921.728	894.661	779.323	746.979
MARS2	109.621	92.9306	106.391	82.1999	131.891	118.935	152.401	103.73
MARVELD1	10.6428	0	7.49232	14.1724	14.3196	9.84809	7.79323	10.7525
MARVELD2	0	0	2.99693	0	0	0	0.865914	0.632497
MARVELD3	1.06428	0	0	0	0	0.757545	1.73183	0.632497
MAS1	0	0	1.49846	0	0	0	0.865914	0
MASP1	0	0	0	0	0	0	0	0
MASP2	60.6641	131.196	37.4616	130.386	46.727	53.7857	55.4185	92.3446
MAST1	6.38569	7.28868	1.49846	4.25172	0.753662	1.51509	1.73183	1.89749
MAST2	87.2711	83.8198	118.379	86.4516	160.53	140.903	136.814	104.995
MAST3	176.671	266.037	203.791	289.117	111.542	123.48	152.401	138.517
MAST4	560.877	231.415	704.278	321.713	409.992	265.898	387.929	274.504
MAST4-AS1	0	1.82217	0	2.83448	2.26099	3.78773	1.73183	3.16249
MASTL	515.112	428.21	677.306	547.054	905.148	1056.78	841.668	822.246
MAT2A	876.968	788.999	1068.4	847.509	1280.47	1308.28	1229.6	1151.78
MAT2B	785.44	925.662	593.392	989.233	657.193	837.845	784.518	937.361
MATK	3.19285	1.82217	0	0	1.50732	3.03018	1.73183	1.89749
MATN1	4.25713	1.82217	7.49232	2.83448	0	0.757545	0.865914	1.26499
MATN1-AS1	10.6428	5.46651	5.99386	7.0862	4.52197	3.03018	6.0614	12.6499
MATN2	20.2214	7.28868	20.9785	5.66896	11.3049	1.51509	5.19548	5.69247
MATN3	0	0	0	0	0.753662	0.757545	0	1.26499
MATN4	1.06428	0	0	0	0.753662	3.03018	1.73183	0.632497
MATR3	3387.61	3319.99	3194.73	3292.25	3399.01	4295.28	3876.7	3881
MATR3P1	2.12856	1.82217	2.99693	0	0	1.51509	1.73183	1.26499
MAU2	209.664	255.104	265.228	212.586	189.169	164.387	202.624	194.177
MAVS	793.954	918.373	1015.96	943.881	801.142	871.935	875.439	906.368
MAX	702.426	849.131	641.343	911.285	688.093	700.73	761.138	722.944
MAZ	11.7071	16.3995	13.4862	18.4241	10.5513	14.3934	23.3797	10.7525
MB	53.2141	10.933	85.4125	9.92067	72.3515	6.06036	52.8208	9.48746
MB21D2	46.8284	25.5104	56.9416	22.6758	168.82	84.0875	153.267	56.9247
MBD1	313.963	295.191	344.647	330.217	340.655	327.26	323.852	300.436
MBD2	961.047	818.154	1023.45	908.45	1160.64	1243.13	1134.35	1090.43
MBD3	51.0855	36.4434	38.9601	34.0137	52.7563	43.9376	51.9548	46.8048
MBD4	466.155	508.385	531.955	490.365	529.071	584.068	478.85	540.153
MBD5	821.626	1140.68	530.456	856.012	480.836	644.671	523.878	975.311
MBD6	212.856	235.06	274.219	273.527	160.53	185.599	157.596	172.672
MBIP	221.371	162.173	205.29	172.903	223.084	210.598	193.965	189.749
MBL1P	0	0	0	2.83448	0	0	0.865914	0.632497
MBLAC1	31.9285	27.3325	46.4524	32.5965	39.1904	38.6348	41.5639	22.1374
MBLAC2	42.5713	80.1754	50.9478	53.8551	33.1611	49.2405	51.0889	52.4973
MBNL1	8405.7	8742.77	7956.85	9370.79	7703.93	11141.2	8938.83	11279.3
MBNL1-AS1	169.221	337.101	116.88	195.579	87.4248	160.6	107.373	301.701
MBNL2	261.813	293.369	221.773	231.01	278.855	273.474	273.629	306.129
MBNL3	472.541	400.877	392.598	534.299	507.214	774.211	537.733	731.799
MBOAT1	209.664	211.372	257.736	204.082	186.908	209.84	210.417	220.109
MBOAT2	4.25713	1.82217	14.9846	1.41724	10.5513	11.3632	9.52505	6.32497
MBOAT4	5.32141	5.46651	2.99693	4.25172	0	3.78773	4.32957	2.52999
MBOAT7	2.12856	5.46651	1.49846	1.41724	1.50732	0	2.59774	0.632497
MBP	2354.19	2891.78	1756.2	2735.27	1434.97	1751.45	1601.94	2213.11
MBTD1	381.013	510.207	319.173	406.748	229.113	258.323	251.981	307.394
MBTPS1	301.192	355.323	307.185	337.303	222.33	209.84	254.579	273.871
MBTPS2	148.999	105.686	185.81	153.062	190.676	198.477	195.697	154.329
MC1R	4.25713	9.11084	0	8.50344	0	4.54527	0.865914	3.79498
MC2R	0	0	0	0	0	0	0	0
MC5R	0	0	0	0	5.27563	0.757545	3.46366	0
MCAM	7.44997	7.28868	2.99693	5.66896	4.52197	3.03018	3.46366	2.52999
MCAT	10.6428	5.46651	5.99386	11.3379	11.3049	16.666	23.3797	13.9149
MCC	183.056	143.951	245.748	150.227	176.357	99.2385	136.814	117.012
MCCC1	366.113	313.413	382.108	359.979	298.45	359.077	337.706	347.873
MCCC2	498.084	550.295	443.545	548.472	474.053	603.006	449.409	542.05
MCEE	35.1213	40.0877	22.477	39.6827	28.6391	35.6046	32.0388	25.9324
MCEMP1	0	5.46651	0	0	0.753662	0	0	0
MCF2	3.19285	0	4.49539	11.3379	1.50732	2.27264	1.73183	1.89749
MCF2L	8.51426	9.11084	7.49232	9.92067	3.76831	5.30282	6.92731	5.05998
MCF2L-AS1	1.06428	1.82217	0	2.83448	0	0.757545	0	0
MCF2L2	121.328	138.485	85.4125	80.7826	94.9614	83.33	75.3345	115.747
MCFD2	322.477	280.614	343.148	318.879	309.755	349.228	359.354	318.779
MCFD2P1	2.12856	1.82217	2.99693	0	1.50732	6.06036	0.865914	0.632497
MCHR2	0	0	0	0	0	0	0	0
MCHR2-AS1	0	0	0	0	0	0	0	0
MCIDAS	0	0	0	0	0	0.757545	0	0
MCL1	1709.24	1619.91	1654.3	1923.19	1750.76	1796.14	1874.7	1915.83
MCM10	206.471	154.884	317.674	229.593	451.443	579.522	439.884	420.611
MCM2	172.414	143.951	200.794	179.989	287.899	381.045	309.131	306.761
MCM3	883.354	821.798	963.512	1078.52	1399.55	1850.68	1293.68	1574.29
MCM3AP	451.256	399.055	421.068	471.941	403.963	439.376	373.209	425.038
MCM3AP-AS1	116.007	142.129	95.9017	114.796	69.3369	79.5423	69.2731	90.4471
MCM4	635.376	619.537	734.247	761.057	1321.17	1647.66	1360.35	1341.53
MCM5	157.514	156.707	284.708	154.479	292.421	367.41	300.472	339.651
MCM6	1132.4	1007.66	1561.4	1119.62	1762.06	2444.6	1992.47	1962.01
MCM7	392.72	329.813	515.472	476.192	624.786	712.093	594.017	628.07
MCM8	812.047	894.685	1227.24	945.299	1324.94	1771.9	1181.11	1576.18
MCM8-AS1	4.25713	23.6882	4.49539	14.1724	7.53662	9.84809	12.9887	14.5474
MCM9	405.491	462.831	392.598	345.806	370.048	334.835	366.282	351.036
MCMBP	370.37	317.057	364.127	359.979	636.09	756.03	611.335	612.89
MCMDC2	8.51426	10.933	7.49232	8.50344	12.0586	15.9085	2.59774	5.69247
MCOLN1	17.0285	29.1547	29.9693	22.6758	29.3928	24.2415	23.3797	21.5049
MCOLN2	428.906	267.859	585.9	345.806	961.672	626.49	808.764	555.965
MCOLN3	41.507	16.3995	55.4432	22.6758	61.8003	47.7254	38.1002	39.2148
MCPH1	299.063	327.99	278.714	314.627	302.972	298.473	231.199	322.574
MCPH1-AS1	4.25713	21.866	17.9816	9.92067	12.8122	9.09055	7.79323	16.4449
MCPH1-DT	13.8357	20.0439	11.9877	15.5896	15.8269	8.333	15.5865	8.22246
MCRIP1	38.3141	18.2217	35.9631	43.9344	29.3928	37.8773	38.1002	35.4198
MCRIP2	4.25713	7.28868	10.4892	7.0862	4.52197	8.333	7.79323	8.22246
MCRIP2P1	2.12856	0	0	0	0	1.51509	0	0
MCRIP2P2	0	0	0	0	0	0	0	0
MCRS1	96.8497	102.041	86.9109	94.955	105.513	110.602	116.898	108.79
MCTP1	28.7356	60.1316	55.4432	60.9413	29.3928	37.8773	19.0501	44.9073
MCTP2	196.892	163.995	245.748	154.479	128.876	110.602	110.837	114.482
MCTS1	223.499	220.482	283.21	196.996	243.433	207.567	251.115	201.134
MCTS2	6.38569	7.28868	7.49232	7.0862	13.5659	12.8783	12.9887	10.12
MCU	76.6283	60.1316	125.871	70.862	85.1638	106.814	132.485	94.2421
MCUB	540.655	699.713	370.121	660.433	382.106	518.161	494.437	559.76
MCUR1	255.428	196.794	313.179	208.334	386.628	333.32	378.404	289.684
MCUR1P1	29.7999	18.2217	13.4862	12.7552	19.5952	11.3632	14.7205	19.6074
MDC1	4.25713	3.64434	13.4862	12.7552	7.53662	7.57545	9.52505	10.12
MDFIC	1093.02	770.777	921.555	938.212	850.13	919.66	1052.09	914.591
MDGA1	23.4142	1.82217	32.9662	0	11.3049	0	13.8546	0.632497
MDGA2	0	0	0	0	0	0	0	0
MDH1	582.162	497.452	641.343	627.837	694.876	982.536	776.725	851.341
MDH1B	3.19285	1.82217	1.49846	4.25172	3.01465	2.27264	0.865914	1.89749
MDH1P1	0	0	1.49846	0	0.753662	0	0.865914	0
MDH1P2	0	0	0	1.41724	1.50732	0	0.865914	0
MDH2	310.77	276.97	388.102	348.641	526.81	568.159	561.112	478.8
MDK	5.32141	5.46651	23.9754	26.9275	14.3196	16.666	6.0614	9.48746
MDM1	249.042	251.459	244.25	277.779	269.811	285.595	268.433	277.034
MDM2	4022.99	2795.21	6188.66	3453.81	7031.66	5846.74	5705.51	4115.66
MDM4	1645.38	2552.86	1285.68	2055	1239.77	1296.16	1381.13	1420.59
MDN1	1893.36	1904.17	2277.67	1614.24	2124.57	2215.06	2092.91	2169.47
MDN1-AS1	30.8642	30.9769	13.4862	17.0069	18.0879	12.1207	18.1842	21.5049
MDP1	3.19285	1.82217	0	0	1.50732	1.51509	2.59774	0.632497
MDS2	0	5.46651	4.49539	7.0862	0.753662	0	3.46366	1.89749
ME1	0	0	0	0	0.753662	4.54527	0.865914	0
ME2	732.226	776.244	762.718	839.006	1149.33	1250.71	986.276	977.841
ME2P1	2.12856	1.82217	1.49846	0	2.26099	3.78773	2.59774	0
ME3	4.25713	1.82217	17.9816	2.83448	25.6245	4.54527	21.6479	9.48746
MEA1	91.5282	83.8198	119.877	87.8688	109.281	78.0272	107.373	85.3871
MEAF6	431.034	389.944	418.072	422.337	341.409	331.047	398.32	328.266
MEAF6P1	2.12856	0	1.49846	0	0.753662	0	0.865914	0
MEAK7	68.114	52.8429	55.4432	76.5309	58.7856	81.8149	64.9436	101.2
MECOM	0	0	0	0	0.753662	0	0	0
MECP2	256.492	216.838	245.748	216.838	198.967	203.022	217.344	202.399
MECR	50.0212	20.0439	58.4401	36.8482	53.51	45.4527	61.4799	47.4373
MED1	1400.59	1171.65	1564.4	1432.83	1682.93	1822.65	1710.18	1528.11
MED10	197.956	162.173	227.767	189.91	327.843	256.05	328.181	192.279
MED11	30.8642	43.7321	38.9601	26.9275	34.6684	46.9678	53.6867	29.7274
MED12	453.384	477.408	382.108	454.934	311.262	348.471	368.879	368.746
MED12L	26.607	14.5774	13.4862	12.7552	22.6099	20.4537	37.2343	18.9749
MED13	1876.33	1814.88	1858.1	1984.13	1922.59	1948.41	1949.17	1894.33
MED13L	1411.24	1435.87	1591.37	1476.76	1171.94	1071.93	1190.63	1219.45
MED13P1	1.06428	0	1.49846	0	0	0	0	0
MED14	1194.12	876.463	1422.04	979.312	1226.96	1256.77	1255.58	1124.58
MED14OS	8.51426	1.82217	7.49232	1.41724	7.53662	3.03018	4.32957	7.58997
MED14P1	2.12856	3.64434	1.49846	1.41724	3.76831	5.30282	2.59774	2.52999
MED15	500.212	617.715	472.016	612.247	369.294	465.133	402.65	450.97
MED15P1	0	0	0	0	0	0	0	0
MED15P8	0	0	0	0	0	0	0	0
MED15P9	0	0	0	0	0	0	0	0
MED16	25.5428	21.866	5.99386	14.1724	18.0879	15.1509	24.2456	16.4449
MED17	164.964	205.905	172.323	167.234	209.518	196.204	198.294	187.852
MED18	25.5428	32.799	17.9816	24.0931	27.1318	15.9085	32.9047	20.8724
MED19	105.364	72.8868	122.874	92.1206	135.659	136.358	136.814	93.6096
MED20	75.564	54.6651	53.9447	56.6896	70.0905	91.663	76.2004	84.1221
MED21	749.254	918.373	852.626	992.067	749.893	949.204	851.194	933.566
MED22	58.5355	80.1754	73.4247	69.4447	69.3369	66.664	74.4686	63.2497
MED23	507.662	553.939	431.558	554.141	474.053	517.404	484.046	507.895
MED24	145.807	114.797	139.357	154.479	190.676	135.601	155.865	126.499
MED25	42.5713	36.4434	58.4401	56.6896	57.2783	56.0584	50.223	58.8222
MED26	42.5713	43.7321	67.4309	70.862	67.0759	69.6942	55.4185	66.4122
MED27	100.042	92.9306	52.4462	68.0275	107.02	96.9658	114.301	97.4046
MED28	405.491	411.81	446.542	440.761	376.831	402.257	357.623	378.866
MED28P1	0	0	0	0	0	0	0	0
MED28P3	6.38569	3.64434	0	0	3.01465	3.03018	1.73183	5.05998
MED28P4	0	0	0	0	0	0	0	0
MED28P7	0	0	0	0	0	0	0	0
MED29	200.085	196.794	260.733	216.838	225.345	245.445	206.088	211.887
MED30	158.578	193.15	226.268	181.407	199.72	277.262	205.222	218.212
MED31	31.9285	34.6212	25.4739	12.7552	22.6099	21.9688	16.4524	20.8724
MED4	183.056	127.552	182.813	153.062	180.125	210.598	198.294	220.109
MED4-AS1	0	1.82217	0	5.66896	0.753662	4.54527	2.59774	3.16249
MED6	238.399	233.238	298.194	313.21	418.282	422.71	401.784	328.266
MED7	73.4355	91.1084	80.9171	96.3723	102.498	103.026	90.0551	91.7121
MED8	62.7926	94.7528	107.889	92.1206	109.281	147.721	120.362	118.909
MED8-AS1	2.12856	0	0	2.83448	2.26099	1.51509	1.73183	2.52999
MED9	45.7641	54.6651	74.9232	51.0206	67.0759	59.8461	85.7255	48.7023
MEDAG	0	0	0	0	0	0	0	0
MEF2A	625.798	400.877	702.78	327.382	617.249	391.651	613.933	431.363
MEF2AP1	0	0	1.49846	0	1.50732	0	1.73183	0
MEF2C	6.38569	16.3995	19.48	14.1724	23.3635	20.4537	13.8546	16.4449
MEF2C-AS1	0	0	0	1.41724	0	0	0	0
MEF2D	559.812	612.249	470.518	646.261	449.182	362.107	418.236	361.156
MEFV	0	1.82217	0	0	0	0	0	0
MEG3	1.06428	0	1.49846	1.41724	0	1.51509	0	1.89749
MEG8	0	0	1.49846	0	0	0	0	0
MEG9	0	0	0	0	0	0	0	0.632497
MEGF10	0	1.82217	0	0	0.753662	1.51509	0	0.632497
MEGF11	11.7071	16.3995	19.48	5.66896	21.8562	12.8783	15.5865	15.8124
MEGF6	32.9927	52.8429	17.9816	43.9344	24.8708	24.999	26.8433	18.9749
MEGF8	177.735	143.951	209.785	144.558	130.383	88.6328	108.239	83.4896
MEGF9	184.121	102.041	185.81	131.803	159.776	130.298	155.865	122.704
MEI1	43.6356	45.5542	70.4278	72.2792	70.0905	61.3612	48.4912	60.7197
MEI4	0	0	0	0	0	0	0.865914	0
MEIG1	1.06428	1.82217	0	0	0.753662	1.51509	0	0.632497
MEIKIN	0	0	0	0	0.753662	0.757545	0	0
MEIOB	5.32141	1.82217	0	1.41724	1.50732	1.51509	1.73183	1.26499
MEIOC	19.1571	10.933	16.4831	9.92067	19.5952	19.6962	13.8546	18.9749
MEIS1	0	0	0	1.41724	0	1.51509	1.73183	0.632497
MEIS2	0	0	1.49846	0	1.50732	2.27264	0.865914	1.26499
MEIS3	0	0	0	0	0	0	0	0
MEIS3P1	0	0	0	0	0	0	0	0
MELK	243.721	213.194	329.662	276.362	615.742	713.608	625.19	604.035
MELTF	7.44997	0	8.99079	2.83448	2.26099	1.51509	2.59774	1.26499
MELTF-AS1	0	5.46651	2.99693	2.83448	2.26099	2.27264	0.865914	5.69247
MEMO1	220.306	176.75	137.859	175.738	239.664	271.201	254.579	242.879
MEMO1P1	5.32141	0	1.49846	8.50344	9.04394	4.54527	4.32957	6.95747
MEMO1P2	1.06428	0	0	2.83448	0.753662	0.757545	3.46366	2.52999
MEMO1P3	0	0	0	1.41724	0	0	0	0
MEN1	133.035	129.374	130.366	148.81	90.4394	65.9065	93.5187	73.3697
MEOX1	5.32141	12.7552	1.49846	8.50344	6.78296	25.7565	6.0614	27.8299
MEP1B	1.06428	0	0	0	0	1.51509	0	0.632497
MEPCE	79.8211	122.085	97.4002	92.1206	103.252	103.784	109.971	90.4471
MERTK	12.7714	10.933	7.49232	19.8413	8.29028	10.6056	9.52505	9.48746
MESD	329.927	220.482	281.711	308.958	391.904	393.166	425.164	328.899
MESP1	0	1.82217	4.49539	1.41724	5.27563	0	1.73183	0.632497
MESP2	0	1.82217	0	0	0	0	0	0
MEST	468.284	94.7528	362.628	107.71	201.228	90.9055	296.143	91.7121
MESTIT1	2.12856	1.82217	0	7.0862	3.01465	1.51509	2.59774	0.632497
MESTP1	2.12856	1.82217	1.49846	0	0.753662	0	2.59774	0
MESTP2	0	0	0	0	0	0	0	0
MESTP3	4.25713	0	1.49846	0	0	0.757545	0	0
MESTP4	1.06428	0	0	0	0.753662	0	0	0
MET	21.2856	10.933	17.9816	28.3448	45.9734	34.0895	37.2343	17.7099
METAP1	437.42	453.72	454.035	413.834	461.995	570.432	550.721	549.64
METAP1D	15.9642	9.11084	22.477	22.6758	30.9001	15.9085	27.7092	24.6674
METAP2	1127.07	781.71	1159.81	1072.85	1382.97	1038.59	1129.15	768.484
METAP2P1	0	0	1.49846	0	0.753662	0	0.865914	0
METRN	11.7071	1.82217	8.99079	9.92067	1.50732	0.757545	5.19548	2.52999
METRNL	0	0	0	1.41724	0	0	0	0
METTL1	22.3499	21.866	37.4616	28.3448	53.51	45.4527	55.4185	29.7274
METTL13	211.792	211.372	280.213	215.42	295.435	312.109	271.897	300.436
METTL14	296.935	307.947	262.231	323.131	250.216	291.655	265.836	278.299
METTL14-DT	5.32141	0	4.49539	2.83448	2.26099	0	2.59774	2.52999
METTL15	89.3997	67.4203	97.4002	83.6171	84.4101	90.1479	83.9937	93.6096
METTL15P1	42.5713	96.575	67.4309	58.1068	61.8003	40.1499	49.3571	70.2072
METTL15P3	0	0	0	0	0	0	0	0
METTL16	189.442	204.083	191.803	188.493	283.377	246.96	276.227	211.887
METTL17	126.65	162.173	149.846	140.307	110.788	124.237	88.3232	113.849
METTL18	61.7283	72.8868	74.9232	110.545	97.976	99.2385	87.4573	97.4046
METTL1P1	0	0	0	1.41724	0	0	0	0
METTL21A	105.364	98.3971	92.9048	79.3654	64.8149	72.7244	71.8709	81.5921
METTL21AP1	5.32141	10.933	0	9.92067	4.52197	1.51509	5.19548	9.48746
METTL21C	0	5.46651	1.49846	1.41724	1.50732	1.51509	0.865914	1.89749
METTL21EP	8.51426	36.4434	5.99386	31.1793	10.5513	15.1509	7.79323	15.1799
METTL22	77.6926	80.1754	61.437	83.6171	50.4953	57.5735	54.5526	50.5998
METTL23	138.357	200.439	148.348	171.486	164.298	162.115	187.903	143.577
METTL24	8.51426	12.7552	0	5.66896	6.02929	6.81791	4.32957	9.48746
METTL25	68.114	45.5542	37.4616	58.1068	56.5246	40.1499	51.9548	57.5572
METTL25B	77.6926	80.1754	65.9324	52.4379	45.2197	45.4527	41.5639	64.5147
METTL26	42.5713	52.8429	61.437	51.0206	61.0466	66.664	71.8709	47.4373
METTL27	1.06428	0	1.49846	0	2.26099	0.757545	3.46366	0.632497
METTL2A	109.621	87.4641	95.9017	100.624	122.093	120.45	120.362	103.73
METTL2B	113.878	156.707	199.296	148.81	201.228	196.204	160.194	149.269
METTL3	229.885	346.212	244.25	291.951	236.65	259.838	253.713	244.144
METTL4	129.842	154.884	139.357	141.724	146.964	196.962	164.524	172.039
METTL5	172.414	204.083	214.28	212.586	268.304	319.684	329.913	303.599
METTL6	133.035	123.907	115.382	150.227	127.369	127.268	111.703	119.542
METTL7A	6.38569	5.46651	22.477	7.0862	0.753662	11.3632	1.73183	6.32497
METTL7AP1	0	0	0	0	0	0	0	0.632497
METTL8	301.192	209.549	266.727	265.024	344.423	341.653	333.377	351.036
METTL8P1	0	0	0	2.83448	0	0	0	0.632497
METTL9	289.485	282.436	406.084	348.641	320.306	333.32	305.668	294.111
MEX3A	2.12856	0	0	0	2.26099	1.51509	2.59774	1.89749
MEX3B	2.12856	1.82217	4.49539	0	1.50732	0	0.865914	0
MEX3C	984.461	834.553	1051.92	894.278	1162.15	1153.74	1140.41	1054.37
MEX3D	2.12856	3.64434	2.99693	0	0	0.757545	2.59774	0.632497
MFAP1	1115.37	918.373	1398.07	1251.42	1652.03	1592.36	1627.05	1267.52
MFAP1P1	2.12856	0	0	0	0	0	0.865914	1.89749
MFAP2	1.06428	0	0	0	0	0	0.865914	1.26499
MFAP3	294.806	298.836	329.662	233.844	302.218	284.08	329.913	236.554
MFAP3L	8.51426	3.64434	20.9785	1.41724	5.27563	3.78773	1.73183	0
MFAP4	0	0	4.49539	4.25172	0.753662	0.757545	3.46366	1.26499
MFAP5	1.06428	0	0	0	0	0	0	0
MFF	246.913	231.415	326.665	231.01	298.45	285.595	244.188	258.691
MFF-DT	7.44997	0	0	0	0.753662	3.78773	3.46366	3.79498
MFFP1	0	0	0	1.41724	1.50732	0	0	0
MFFP2	1.06428	1.82217	0	1.41724	1.50732	1.51509	1.73183	1.26499
MFFP3	0	1.82217	0	0	0	0	0	0
MFGE8	141.549	76.5311	172.323	107.71	65.5686	71.2093	63.2117	75.2672
MFHAS1	249.042	298.836	188.806	318.879	292.421	278.019	270.165	321.309
MFN1	256.492	242.348	212.782	266.441	292.421	324.987	284.886	305.496
MFN1P1	0	0	0	0	0	0.757545	0.865914	0
MFN2	455.513	386.3	518.469	412.417	673.02	544.675	621.726	485.758
MFNG	111.75	131.196	103.394	97.7895	123.601	112.874	130.753	141.047
MFSD1	259.685	209.549	298.194	205.5	224.591	218.173	251.115	232.759
MFSD10	42.5713	23.6882	67.4309	45.3517	61.0466	59.8461	75.3345	49.3348
MFSD11	68.114	72.8868	104.892	58.1068	62.5539	64.3914	69.2731	61.9847
MFSD12	52.1498	20.0439	59.9386	39.6827	42.9587	39.3924	46.7594	39.2148
MFSD13A	40.4427	71.0646	40.4585	66.6102	28.6391	40.9075	42.4298	47.4373
MFSD13B	19.1571	12.7552	10.4892	14.1724	9.04394	8.333	7.79323	13.9149
MFSD14A	283.099	286.081	266.727	318.879	294.682	427.256	359.354	404.798
MFSD14B	939.761	825.443	1021.95	857.43	1028.75	1022.69	936.919	1003.77
MFSD14C	45.7641	56.4872	56.9416	39.6827	48.2343	45.4527	55.4185	34.7873
MFSD1P1	64.9212	47.3764	47.9509	31.1793	36.1758	46.2103	35.5025	61.9847
MFSD2A	19.1571	7.28868	23.9754	11.3379	34.6684	19.6962	25.9774	8.22246
MFSD2B	7.44997	0	4.49539	1.41724	1.50732	2.27264	0.865914	1.26499
MFSD3	11.7071	3.64434	4.49539	5.66896	3.76831	5.30282	9.52505	1.89749
MFSD4A	102.171	123.907	74.9232	65.193	74.6125	83.33	70.139	114.482
MFSD4A-AS1	0	0	0	1.41724	0	0.757545	0	0
MFSD4B	425.713	477.408	373.118	359.979	351.206	354.531	352.427	389.618
MFSD4B-DT	0	1.82217	0	0	0	0	1.73183	1.26499
MFSD5	77.6926	38.2655	134.862	60.9413	115.31	68.9366	83.1277	71.4722
MFSD6	851.426	838.198	840.638	897.112	998.602	1060.56	1013.12	1020.22
MFSD6L	0	1.82217	0	0	0	1.51509	0	0.632497
MFSD8	168.157	167.64	170.825	170.069	110.035	135.601	142.01	148.004
MFSD9	107.492	102.041	97.4002	124.717	83.6564	104.541	103.91	96.1396
MGA	1690.08	1729.24	1744.21	1479.6	1469.64	1536.3	1476.38	1538.23
MGAM	0	0	0	0	0	0	0.865914	0
MGARP	0	0	0	2.83448	0	0.757545	0	0
MGAT1	232.013	342.568	232.262	294.786	263.782	262.111	245.92	238.451
MGAT2	192.635	171.284	157.339	174.32	250.969	295.443	256.311	236.554
MGAT3	8.51426	12.7552	7.49232	7.0862	9.7976	18.1811	6.92731	13.2824
MGAT3-AS1	0	0	1.49846	0	1.50732	0.757545	0	0.632497
MGAT4A	888.675	1789.37	681.801	1523.53	593.885	1158.29	652.899	1066.39
MGAT4B	116.007	91.1084	94.4032	106.293	89.6857	53.0282	89.1891	56.2922
MGAT4C	0	0	0	0	0	0	0	0
MGAT4EP	0	0	5.99386	0	0	0	0	0
MGAT4FP	0	0	0	0	0	0	0	0
MGAT5	575.777	768.955	440.548	501.703	357.989	268.929	362.818	416.183
MGAT5B	69.1783	60.1316	31.4677	41.0999	13.5659	15.1509	15.5865	16.4449
MGC12916	42.5713	36.4434	22.477	73.6964	27.1318	57.5735	38.1002	90.4471
MGC15885	0	0	0	0	0	0	0	0
MGC16025	1.06428	0	0	4.25172	0	0	2.59774	1.26499
MGC16275	10.6428	10.933	1.49846	18.4241	13.5659	10.6056	2.59774	14.5474
MGC32805	0	0	0	0	0	0	0.865914	0
MGC34796	0	0	0	0	0	0	0	0
MGC70870	139.421	38.2655	112.385	76.5309	121.34	94.6932	122.094	87.9171
MGLL	25.5428	30.9769	23.9754	48.1861	21.8562	15.9085	26.8433	17.0774
MGME1	257.556	247.815	262.231	297.62	314.277	403.772	324.718	368.746
MGMT	59.5998	49.1986	46.4524	56.6896	54.2636	55.3008	56.2844	60.0872
MGP	2.12856	0	1.49846	1.41724	7.53662	2.27264	8.65914	3.16249
MGRN1	329.927	417.277	332.659	274.944	275.84	299.988	294.411	351.668
MGST1	0	0	0	0	0	0	0	0
MGST2	35.1213	20.0439	29.9693	38.2655	25.6245	19.6962	29.4411	27.1974
MGST3	196.892	229.593	265.228	219.672	241.172	259.081	233.797	242.879
MHENCR	27.6713	56.4872	32.9662	28.3448	19.5952	18.1811	18.1842	20.2399
MIA	0	0	0	0	0	0	0	0
MIA2	187.314	264.215	188.806	208.334	168.82	204.537	205.222	248.571
MIA2-AS1	4.25713	5.46651	1.49846	2.83448	2.26099	2.27264	0	4.42748
MIA3	1285.65	1557.95	1167.3	1513.61	954.889	1285.55	1078.93	1301.05
MIAT	167.092	344.39	145.351	250.851	108.527	129.54	109.105	168.244
MIATNB	20.2214	41.9099	4.49539	26.9275	17.3342	15.1509	12.9887	20.2399
MIB1	1491.06	799.932	1023.45	967.974	1325.69	728.759	1461.66	866.521
MIB2	48.957	61.9537	82.4155	39.6827	34.6684	24.999	24.2456	32.8899
MICA	5.32141	18.2217	7.49232	11.3379	8.29028	14.3934	5.19548	10.7525
MICA-AS1	6.38569	9.11084	0	4.25172	0.753662	2.27264	2.59774	5.05998
MICAL1	176.671	125.73	230.763	175.738	150.732	124.237	148.071	175.834
MICAL2	524.691	338.923	647.337	462.02	852.391	866.632	756.809	689.422
MICAL3	81.9497	51.0207	52.4462	87.8688	107.02	134.086	99.5801	108.157
MICALL1	80.8854	67.4203	91.4063	102.041	52.7563	89.3904	81.3959	77.1646
MICALL2	0	0	1.49846	0	0.753662	0	3.46366	0
MICALL2-DT	0	0	0	0	0	0.757545	0	0
MICB	1.06428	0	0	4.25172	7.53662	1.51509	5.19548	0.632497
MICB-DT	2.12856	1.82217	1.49846	1.41724	0.753662	5.30282	3.46366	6.95747
MICD	2.12856	0	2.99693	0	1.50732	1.51509	0.865914	0
MICE	5.32141	10.933	1.49846	0	0.753662	0.757545	0.865914	1.89749
MICOS10	422.52	384.478	528.958	470.523	755.169	656.034	601.81	459.825
MICOS10-DT	1.06428	3.64434	0	1.41724	0	0	0.865914	0
MICOS10P1	19.1571	23.6882	7.49232	18.4241	9.7976	11.3632	18.1842	19.6074
MICOS10P2	6.38569	9.11084	5.99386	7.0862	8.29028	9.09055	4.32957	10.12
MICOS10P3	8.51426	16.3995	14.9846	17.0069	12.0586	28.7867	10.391	28.4624
MICOS13	27.6713	18.2217	20.9785	35.431	36.9294	26.5141	36.3684	24.0349
MICU1	183.056	187.683	229.265	279.196	257.752	272.716	222.54	238.451
MICU2	159.642	131.196	125.871	107.71	124.354	137.873	142.876	123.969
MICU3	95.7854	127.552	31.4677	65.193	51.249	50.7555	56.2844	76.5322
MID1	1.06428	0	1.49846	0	0	1.51509	0	3.79498
MID1IP1	54.2784	52.8429	55.4432	79.3654	63.3076	69.6942	79.6641	42.3773
MID1IP1-AS1	2.12856	1.82217	1.49846	5.66896	5.27563	3.03018	0.865914	2.52999
MID2	77.6926	81.9976	143.853	104.876	63.3076	46.9678	96.1165	34.1548
MIDEAS	814.176	821.798	743.238	867.35	759.691	785.575	841.668	745.082
MIDEAS-AS1	2.12856	10.933	2.99693	18.4241	3.76831	9.84809	0.865914	10.12
MIDN	94.7211	61.9537	82.4155	113.379	88.9321	74.2395	95.2505	60.7197
MIEF1	260.749	220.482	304.188	228.176	369.294	341.653	364.55	306.761
MIEF2	20.2214	10.933	35.9631	21.2586	15.8269	16.666	19.916	6.95747
MIEN1	96.8497	112.974	68.9294	85.0344	137.92	106.814	95.2505	110.687
MIER1	693.912	767.133	749.232	710.037	774.011	674.215	673.681	707.132
MIER2	24.4785	34.6212	32.9662	21.2586	24.1172	24.2415	18.1842	13.9149
MIER3	159.642	147.596	193.302	116.214	131.891	137.116	172.317	146.107
MIF4GD	34.057	54.6651	50.9478	43.9344	39.1904	34.8471	40.698	32.2574
MIF4GD-DT	0	3.64434	2.99693	1.41724	1.50732	5.30282	1.73183	1.89749
MIGA1	358.663	435.498	305.687	393.993	346.684	351.501	344.634	366.216
MIGA2	28.7356	27.3325	40.4585	22.6758	22.6099	31.8169	30.307	32.8899
MIIP	17.0285	9.11084	37.4616	17.0069	33.1611	23.4839	41.5639	17.0774
MILIP	0	0	0	0	0	0	0	0.632497
MILR1	26.607	40.0877	20.9785	29.762	18.8415	17.4235	14.7205	17.0774
MINAR1	21.2856	12.7552	20.9785	14.1724	10.5513	9.09055	12.1228	10.7525
MINAR2	0	0	0	0	0	0	0	0
MINCR	21.2856	9.11084	14.9846	17.0069	11.3049	7.57545	10.391	15.1799
MINDY1	50.0212	36.4434	53.9447	39.6827	47.4807	31.0594	43.2957	22.7699
MINDY2	262.878	207.727	352.139	279.196	287.145	315.139	329.047	288.419
MINDY2-DT	0	0	0	0	2.26099	0	0.865914	1.26499
MINDY3	296.935	326.168	229.265	286.282	272.826	274.989	264.97	270.076
MINDY4	0	0	0	1.41724	0	0	0	0
MINDY4B	0	0	0	0	0	0	0	0
MINK1	69.1783	91.1084	50.9478	49.6034	53.51	50.7555	70.139	45.5398
MINPP1	103.235	60.1316	116.88	82.1999	106.266	77.2696	82.2618	89.1821
MIOS	253.299	275.148	289.204	235.262	333.872	361.349	309.131	339.018
MIOS-DT	38.3141	49.1986	43.4555	38.2655	24.8708	15.9085	29.4411	20.2399
MIOX	0	0	0	0	3.01465	0	0	0
MIP	2.12856	9.11084	1.49846	2.83448	6.02929	9.09055	2.59774	4.42748
MIPEP	53.2141	61.9537	44.9539	49.6034	53.51	37.1197	58.0162	51.2323
MIPEPP1	0	0	0	0	0	0	0	0
MIPEPP3	21.2856	12.7552	13.4862	17.0069	15.0732	10.6056	18.1842	15.1799
MIPOL1	0	0	2.99693	0	0	0	0	1.89749
MIR100HG	1.06428	0	0	0	0.753662	0.757545	0	0
MIR101-1	0	0	0	0	0	0	0	0
MIR101-2	0	0	0	0	0	0	0	0
MIR10226	0	0	0	0	0	0	0	0
MIR10397	0	0	2.99693	0	0	0.757545	0	0
MIR10398	0	0	0	0	0	0	0	0
MIR103A1	0	0	0	0	0	0	0	0
MIR103A2	3.19285	9.11084	2.99693	9.92067	5.27563	6.06036	6.92731	1.89749
MIR10523	3.19285	0	0	4.25172	0	1.51509	0	1.26499
MIR106B	0	0	0	0	0	0.757545	0.865914	0
MIR107	0	0	0	0	0	0	2.59774	0
MIR10A	0	0	0	0	0	0	0.865914	0
MIR11401	3.19285	0	0	0	1.50732	0.757545	0.865914	0.632497
MIR1183	0	0	0	0	0	0.757545	1.73183	0
MIR1200	2.12856	0	0	1.41724	0	1.51509	3.46366	0.632497
MIR1203	1.06428	1.82217	4.49539	1.41724	0	0	1.73183	1.89749
MIR1204	7.44997	5.46651	7.49232	8.50344	9.04394	3.78773	3.46366	6.32497
MIR1205	0	0	0	0	0	0	0	0.632497
MIR1206	8.51426	5.46651	1.49846	8.50344	5.27563	4.54527	10.391	8.85496
MIR1207	0	0	0	0	0.753662	0.757545	0	0
MIR12114	3.19285	9.11084	8.99079	9.92067	3.01465	3.78773	3.46366	8.85496
MIR12115	1.06428	0	0	0	0	0	0	0.632497
MIR12117	0	0	0	2.83448	0	0	0	0.632497
MIR12119	0	0	0	0	0.753662	0	0	0
MIR12120	0	0	0	0	0	0	0	0
MIR12122	6.38569	3.64434	10.4892	4.25172	3.01465	6.06036	5.19548	15.1799
MIR12124	0	0	0	0	0.753662	0	0	0
MIR12129	0	0	2.99693	1.41724	0.753662	0	2.59774	0.632497
MIR12130	0	0	0	0	0	0	0	0
MIR12132	0	0	0	0	0	0	0	0.632497
MIR12135	0	0	0	0	0	0	0	0
MIR12136	5.32141	0	4.49539	12.7552	6.02929	0.757545	5.19548	1.26499
MIR124-1	0	1.82217	0	0	0	0	0.865914	0
MIR124-1HG	200.085	145.774	365.625	196.996	85.1638	40.9075	54.5526	40.4798
MIR1249	0	0	0	0	0	0.757545	0	0
MIR1255A	1.06428	0	1.49846	0	0	0.757545	0.865914	0.632497
MIR1256	0	1.82217	0	1.41724	0.753662	0	0	1.26499
MIR1261	0	0	0	0	0	0	0	0
MIR1270	1.06428	0	2.99693	1.41724	1.50732	0.757545	0	0
MIR1272	0	0	0	0	0	0	0	0
MIR1273C	0	0	0	1.41724	0	0	0	0.632497
MIR1273H	11.7071	3.64434	0	0	4.52197	6.81791	1.73183	3.79498
MIR1276	0	0	0	0	0	0	0.865914	0
MIR1277	0	0	0	1.41724	0.753662	0	0	0
MIR1278	0	0	1.49846	1.41724	1.50732	0	0	0.632497
MIR1284	1.06428	0	0	0	0.753662	0	0	0
MIR1285-1	0	0	0	0	0	0.757545	1.73183	0.632497
MIR1285-2	0	0	0	0	0	0	0	0
MIR1286	0	0	0	0	0	0	0	0.632497
MIR1288	1.06428	0	0	0	0	0.757545	1.73183	1.89749
MIR1289-1	0	0	0	0	0	0	0	0
MIR1291	0	0	0	0	0	0.757545	0.865914	0
MIR1292	0	0	0	0	0	0	0	0
MIR1293	0	0	0	0	0	0	0.865914	0
MIR1294	0	0	0	0	0	0.757545	0	0
MIR1296	18.0928	10.933	10.4892	14.1724	14.3196	15.1509	8.65914	12.6499
MIR1299	2.12856	0	1.49846	0	1.50732	2.27264	0	1.26499
MIR1301	0	0	0	1.41724	0	1.51509	1.73183	1.26499
MIR1302-2HG	0	0	0	0	0	0	0	0
MIR1302-8	0	0	0	0	0	0	0.865914	0.632497
MIR1303	0	0	0	0	0	0	0	0.632497
MIR1304	5.32141	7.28868	2.99693	4.25172	7.53662	6.06036	8.65914	7.58997
MIR1307	0	0	0	0	0	0	0.865914	0
MIR1322	0	0	0	2.83448	0	0	0.865914	0.632497
MIR133A1HG	30.8642	25.5104	19.48	24.0931	18.8415	16.666	19.916	22.7699
MIR1343	0	0	0	0	0	0	0.865914	0.632497
MIR137HG	0	0	0	0	0.753662	0	0	0
MIR142	23.4142	34.6212	23.9754	29.762	18.8415	16.666	15.5865	27.8299
MIR146B	0	0	0	0	0.753662	0	0.865914	0.632497
MIR147A	0	0	0	0	0	0	0	0
MIR148B	0	0	0	0	0	0	0.865914	0.632497
MIR150	0	3.64434	0	1.41724	0	0	0	0.632497
MIR151B	1.06428	3.64434	1.49846	0	0	3.03018	2.59774	1.89749
MIR1539	0	0	0	0	0	0	0	0
MIR155HG	258.62	165.817	307.185	189.91	869.726	610.582	880.635	495.245
MIR1587	0	0	0	0	0	0	0	0
MIR15A	0	0	0	0	0	1.51509	0	0
MIR15B	0	0	0	0	0	0.757545	0.865914	0
MIR16-1	0	0	0	1.41724	0	0.757545	0	0
MIR16-2	0	0	0	0	0	0	0	1.26499
MIR17HG	179.864	136.663	160.336	155.896	314.277	251.505	373.209	222.006
MIR181A1	0	0	0	0	0	0.757545	0	1.26499
MIR181A1HG	70.2426	65.5981	35.9631	39.6827	43.7124	46.9678	37.2343	41.7448
MIR181A2	0	0	0	0	0	0	0.865914	0
MIR181A2HG	5.32141	0	1.49846	2.83448	1.50732	1.51509	2.59774	3.16249
MIR181B1	2.12856	3.64434	5.99386	4.25172	1.50732	3.03018	1.73183	3.16249
MIR181B2	0	0	0	0	0	0.757545	0	0
MIR181C	0	0	0	0	0	0	0	0
MIR181D	0	0	0	0	0	0	0	0
MIR1827	0	0	0	0	0	0	0	1.89749
MIR186	4.25713	12.7552	2.99693	8.50344	6.02929	2.27264	3.46366	5.69247
MIR190A	0	0	0	0	0	0	0	0
MIR191	1.06428	0	0	0	0	0	0	0
MIR1910	0	0	0	0	0	0	0	0
MIR1913	0	0	0	0	0	2.27264	0.865914	0.632497
MIR1915HG	0	1.82217	0	0	1.50732	0	0	0
MIR193BHG	1.06428	0	0	1.41724	2.26099	1.51509	0	0.632497
MIR194-1	0	5.46651	0	1.41724	1.50732	0.757545	0	1.89749
MIR194-2HG	0	1.82217	0	0	0.753662	0.757545	0	0
MIR195	0	0	0	0	0	0	0	0
MIR1972-2	0	0	0	0	0	0.757545	0	0
MIR199A1	0	0	0	0	0	0	0	0
MIR200CHG	0	0	1.49846	1.41724	0	0	0	0
MIR2052HG	0	0	0	0	0	0	0	0
MIR205HG	0	0	0	0	0	0	0.865914	0
MIR208B	0	0	0	0	0	0	0	0
MIR210HG	2.12856	0	1.49846	1.41724	3.01465	1.51509	0.865914	3.16249
MIR2115	0	0	0	0	0	0	0.865914	0
MIR2116	0	0	0	1.41724	0	0	0	0
MIR2117HG	1.06428	0	0	0	0	0	0	0
MIR215	1.06428	1.82217	1.49846	0	0.753662	0	0	0.632497
MIR222HG	572.584	293.369	746.235	273.527	1122.2	592.401	776.725	660.327
MIR223HG	34.057	9.11084	50.9478	26.9275	9.7976	11.3632	7.79323	10.7525
MIR2276	0	0	0	0	0	0	0	0
MIR2355	1.06428	3.64434	0	1.41724	3.76831	0	0	1.26499
MIR23AHG	98.9782	34.6212	80.9171	70.862	114.557	58.331	104.776	53.7623
MIR23B	0	0	0	0	0	0	0.865914	0
MIR2467	0	0	0	1.41724	0.753662	0	0	0.632497
MIR25	0	1.82217	0	0	0.753662	1.51509	0.865914	0
MIR26A2	0	0	0	1.41724	0	0	0.865914	0.632497
MIR26B	0	0	0	0	0	0	0.865914	0
MIR27B	0	0	5.99386	0	0	0	0.865914	0.632497
MIR28	0	0	0	0	0	0	0	0
MIR2861	0	0	0	0	0	0	0	0
MIR29A	2.12856	0	0	0	2.26099	0.757545	0	0
MIR29B1	0	0	0	0	0	0	0	0
MIR29B2CHG	17.0285	14.5774	8.99079	28.3448	12.8122	10.6056	7.79323	10.7525
MIR301A	0	0	0	0	1.50732	1.51509	0.865914	0
MIR302A	1.06428	5.46651	4.49539	2.83448	0	1.51509	2.59774	1.89749
MIR302B	1.06428	3.64434	1.49846	0	0	0	0	0
MIR302C	4.25713	0	2.99693	2.83448	0.753662	0.757545	0.865914	1.26499
MIR302CHG	6.38569	9.11084	1.49846	4.25172	3.76831	6.06036	4.32957	3.79498
MIR302D	4.25713	9.11084	16.4831	7.0862	3.01465	0	1.73183	2.52999
MIR3064	12.7714	7.28868	38.9601	29.762	15.0732	16.666	5.19548	14.5474
MIR30C1	0	0	0	0	0.753662	0	0	0
MIR30E	1.06428	1.82217	0	1.41724	0	0.757545	1.73183	0
MIR3115	0	0	0	0	0	0	0	1.26499
MIR3121	1.06428	0	0	0	0	0	0	1.26499
MIR3122	0	0	0	0	0.753662	0.757545	0	0.632497
MIR3124	0	1.82217	2.99693	0	0.753662	0	0	0
MIR3125	0	0	0	0	0	0	0	0
MIR3127	0	0	0	0	0	0	0	0
MIR3128	1.06428	0	7.49232	2.83448	4.52197	0.757545	0	1.89749
MIR3129	0	0	0	0	0	0	0	0
MIR3133	0	0	0	0	0	0	0	0
MIR3134	6.38569	12.7552	0	1.41724	0.753662	3.03018	2.59774	2.52999
MIR3135A	0	0	0	0	0	0	0	0
MIR3136	1.06428	1.82217	0	0	0.753662	0.757545	0	0
MIR3137	0	0	1.49846	0	0.753662	0	1.73183	1.26499
MIR3140	0	0	0	0	0.753662	0	0	1.26499
MIR3142	2.12856	12.7552	4.49539	4.25172	3.01465	0.757545	1.73183	9.48746
MIR3142HG	1471.9	896.507	1351.61	999.154	561.478	422.71	562.844	602.77
MIR3143	0	0	0	0	0.753662	2.27264	0	0
MIR3146	0	1.82217	0	0	1.50732	0	0.865914	1.26499
MIR3148	0	0	0	1.41724	0	0	0	0
MIR3149	0	1.82217	1.49846	0	0	0	0.865914	0
MIR3150BHG	2.12856	0	0	0	2.26099	0	0.865914	3.16249
MIR3153	1.06428	0	2.99693	1.41724	2.26099	1.51509	5.19548	3.16249
MIR3155A	0	0	0	0	0	0	0	0
MIR3157	0	0	0	0	0	0	0	0
MIR3159	0	0	0	0	0	0	0.865914	0.632497
MIR3161	0	0	0	0	0	0	0	0
MIR3162	1.06428	5.46651	1.49846	1.41724	0.753662	0	0.865914	0
MIR3163	1.06428	0	0	0	0	0	0	0
MIR3165	1.06428	1.82217	1.49846	0	0	0.757545	0	0.632497
MIR3168	0	0	0	0	0	0	0	0
MIR3173	1.06428	3.64434	1.49846	0	1.50732	0.757545	1.73183	1.89749
MIR3174	1.06428	0	1.49846	0	1.50732	0	1.73183	0.632497
MIR3175	1.06428	1.82217	0	0	1.50732	1.51509	0.865914	1.26499
MIR3177	0	1.82217	0	0	0	0	0	0
MIR3178	0	0	0	0	0	0	0	0
MIR3192	0	0	0	4.25172	1.50732	0.757545	0	0
MIR3194	1.06428	0	0	0	0.753662	1.51509	0	0
MIR3198-1	0	0	0	0	0.753662	0.757545	1.73183	0.632497
MIR31HG	0	0	0	0	0.753662	0.757545	2.59774	0
MIR32	3.19285	14.5774	0	1.41724	1.50732	0.757545	1.73183	5.05998
MIR320B2	6.38569	1.82217	2.99693	1.41724	6.78296	3.03018	0.865914	3.79498
MIR320C1	2.12856	1.82217	0	2.83448	0.753662	2.27264	0	3.16249
MIR320D1	1.06428	0	0	0	0.753662	0	0	1.26499
MIR320E	4.25713	10.933	8.99079	4.25172	8.29028	2.27264	2.59774	3.79498
MIR324	0	3.64434	1.49846	2.83448	0	0	0	0.632497
MIR326	1.06428	1.82217	0	0	0	0	0	1.26499
MIR330	0	0	1.49846	0	1.50732	0	0	0.632497
MIR331	0	0	0	0	2.26099	1.51509	0	0.632497
MIR335	0	0	1.49846	0	0	2.27264	0.865914	0
MIR339	0	0	0	0	0	0	0	0
MIR33A	0	0	0	0	0	0	0	0.632497
MIR342	2.12856	1.82217	1.49846	0	2.26099	1.51509	1.73183	3.16249
MIR34AHG	56.4069	38.2655	61.437	48.1861	71.5979	72.7244	58.0162	72.7372
MIR34BHG	0	0	0	0	0	0.757545	0	0
MIR3605	0	0	0	1.41724	0	0	0	0
MIR3609	0	0	0	0	0	0	0	0
MIR361	0	0	1.49846	1.41724	0.753662	0	0.865914	0
MIR3611	1.06428	0	0	0	0	0.757545	0	0.632497
MIR3613	1.06428	0	0	0	0	0.757545	0	0.632497
MIR3651	0	0	0	0	0	0	0	0.632497
MIR3657	1.06428	0	0	0	0	0.757545	0	0
MIR3659HG	0	0	0	0	0	0	0	0
MIR365A	0	0	1.49846	0	0	0	0	0
MIR365B	0	0	0	0	0	0	0	0
MIR3662	6.38569	3.64434	2.99693	0	0.753662	3.03018	0	6.32497
MIR3667HG	11.7071	23.6882	10.4892	15.5896	15.8269	8.333	14.7205	15.8124
MIR367	1.06428	9.11084	13.4862	7.0862	4.52197	2.27264	1.73183	3.16249
MIR3671	1.06428	1.82217	1.49846	0	2.26099	2.27264	1.73183	1.26499
MIR3677HG	1.06428	3.64434	1.49846	0	0	1.51509	0	0
MIR3678	0	0	0	0	0	0	0	0
MIR3679	1.06428	7.28868	2.99693	4.25172	0	0	0.865914	1.89749
MIR3680-1	0	0	0	1.41724	0	0	0	0.632497
MIR3680-2	0	0	0	0	0.753662	0	0	0
MIR3681HG	0	0	0	1.41724	0	0	0	0
MIR3682	2.12856	1.82217	0	0	1.50732	0.757545	0	2.52999
MIR3684	1.06428	0	0	0	0	1.51509	0.865914	1.89749
MIR3685	1.06428	0	1.49846	0	3.01465	2.27264	1.73183	2.52999
MIR3691	0	1.82217	0	0	0	0	0	0
MIR3692	0	0	0	0	0	0.757545	0	0
MIR374A	0	0	0	1.41724	0	0	0	0
MIR378D2HG	0	7.28868	0	1.41724	0	0	0	0
MIR378E	22.3499	10.933	7.49232	5.66896	12.8122	11.3632	6.92731	22.7699
MIR378G	0	0	0	0	0	0	0	0
MIR378H	1.06428	0	0	1.41724	0	0.757545	0.865914	0
MIR378J	0	0	0	0	0	0.757545	0	0.632497
MIR3908	0	0	0	0	0	0	0	0
MIR3909	0	0	0	0	0	0	0	0
MIR3911	2.12856	1.82217	0	0	0	0	0	0
MIR3916	15.9642	10.933	13.4862	8.50344	13.5659	14.3934	13.8546	15.8124
MIR3921	0	0	0	0	0	0	0	0
MIR3922	0	0	0	0	0	0	0	0
MIR3925	0	0	0	0	0	0	0.865914	0
MIR3934	0	1.82217	1.49846	0	2.26099	0.757545	3.46366	5.05998
MIR3935	0	0	0	0	0.753662	0	0	0
MIR3936HG	0	0	2.99693	1.41724	6.78296	5.30282	2.59774	1.26499
MIR3937	0	0	0	0	0	0	0	0
MIR3939	1.06428	7.28868	5.99386	1.41724	3.76831	6.81791	5.19548	10.12
MIR3940	0	0	0	0	0	0	0	0
MIR3941	0	0	0	0	0.753662	0	0.865914	0.632497
MIR3942	0	0	0	0	0	0	0	0
MIR3943	0	0	0	0	0	0	0	0
MIR3944	0	0	0	0	0	0	0	0
MIR3945	0	0	0	0	0	0	0	0
MIR3945HG	0	0	0	0	1.50732	2.27264	3.46366	0
MIR3975	12.7714	5.46651	7.49232	8.50344	2.26099	9.09055	4.32957	8.22246
MIR3976HG	0	0	0	0	0	0	0	0.632497
MIR3978	0	0	0	0	0.753662	0	0	1.26499
MIR421	0	0	0	2.83448	0.753662	0.757545	1.73183	1.89749
MIR424	0	0	0	0	0	0	0	0
MIR425	0	0	0	1.41724	0	0	0	0
MIR4252	0	0	0	0	0	0	0	0
MIR4256	0	0	0	0	0	0	0	0.632497
MIR4258	0	3.64434	1.49846	1.41724	3.01465	0.757545	0	1.26499
MIR4259	0	0	0	0	0	0	0	0
MIR4261	0	0	0	0	0	0	0	0
MIR4262	0	0	0	0	0	0	0	0
MIR4263	3.19285	3.64434	1.49846	5.66896	5.27563	6.06036	6.92731	1.89749
MIR4269	0	0	0	0	0	0	0	0
MIR4271	1.06428	0	1.49846	0	0	0	0	0.632497
MIR4277	0	0	0	1.41724	0	0	0	0
MIR4280	0	1.82217	0	0	0.753662	0	0	0
MIR4282	1.06428	0	1.49846	0	0.753662	3.03018	0	1.26499
MIR4284	0	0	0	0	0	0.757545	0.865914	0
MIR4286	0	0	0	0	0	0	0	0.632497
MIR4292	3.19285	0	1.49846	2.83448	0.753662	0	0.865914	0.632497
MIR4298	0	0	0	0	0	1.51509	0	1.89749
MIR4304	0	0	0	0	0	0	0	0
MIR4305	0	1.82217	0	0	0	0	0	0
MIR4306	0	0	0	0	0.753662	0	0	0.632497
MIR4308	0	0	1.49846	0	0	0	0	0
MIR4312	1.06428	0	1.49846	2.83448	0.753662	0	4.32957	2.52999
MIR4314	0	0	0	0	0.753662	0	0	0.632497
MIR4315-2	0	0	0	1.41724	0.753662	0	0	0
MIR4323	1.06428	0	0	1.41724	0	0	0	1.26499
MIR4324	11.7071	7.28868	8.99079	12.7552	5.27563	7.57545	3.46366	5.69247
MIR4325	0	0	0	0	0	0	0	0
MIR4326	0	0	0	0	0	0	0	0
MIR4420	1.06428	0	5.99386	8.50344	2.26099	3.03018	3.46366	6.32497
MIR4421	0	0	0	0	0	0	0	0
MIR4422	0	0	0	0	0	0	0	0.632497
MIR4422HG	2.12856	0	0	1.41724	0	0.757545	0	1.89749
MIR4423	0	0	0	0	0	0	0	0
MIR4425	0	0	0	1.41724	0	0	0.865914	0
MIR4434	1.06428	3.64434	1.49846	1.41724	0.753662	1.51509	2.59774	1.89749
MIR4435-1	0	0	0	0	0	0	0	0
MIR4435-2HG	24.4785	12.7552	23.9754	24.0931	41.4514	36.3622	57.1503	31.6249
MIR4437	0	0	0	0	1.50732	0	0	0
MIR4439	0	1.82217	1.49846	1.41724	1.50732	0	0	1.89749
MIR4440	0	0	0	0	0	0	0.865914	0
MIR4445	0	0	0	0	0	0	0	0
MIR4446	8.51426	1.82217	4.49539	14.1724	5.27563	4.54527	2.59774	8.22246
MIR4448	0	0	0	0	0	0	0	0
MIR4449	0	1.82217	0	0	0	0	0	0
MIR4453HG	31.9285	49.1986	25.4739	45.3517	32.4075	61.3612	36.3684	43.6423
MIR4454	0	0	0	0	0	0	0	0
MIR4458HG	19.1571	12.7552	19.48	11.3379	15.0732	12.8783	16.4524	5.69247
MIR4464	0	0	0	0	0	0	0	0
MIR4467	0	0	1.49846	0	0.753662	0	0	0.632497
MIR4469	0	0	0	0	0.753662	0	0	0
MIR4472-2	0	0	0	0	0	0	0	0
MIR4473	1.06428	5.46651	0	2.83448	0.753662	1.51509	0	0
MIR4474	0	0	0	0	1.50732	0	0	0
MIR4477B	0	0	0	0	0	0	0	0
MIR4480	0	0	0	0	0	0	0	0
MIR4481	0	0	0	0	0	0	0	1.26499
MIR4482	0	7.28868	0	0	1.50732	3.78773	0.865914	3.16249
MIR4484	0	0	0	0	5.27563	0	0.865914	0.632497
MIR4489	0	1.82217	0	0	0	0	0	0
MIR4490	0	0	0	0	0	0	0	0
MIR4491	1.06428	0	0	0	0	0	0	0
MIR4492	0	0	0	0	0	0	0	0
MIR4493	1.06428	1.82217	1.49846	0	1.50732	0.757545	3.46366	1.26499
MIR4494	0	0	0	0	0.753662	0	1.73183	1.26499
MIR4502	4.25713	0	1.49846	0	1.50732	0.757545	0.865914	1.89749
MIR4504	0	0	4.49539	0	0	0	0	0
MIR4505	0	3.64434	0	0	0	0	0	0
MIR450B	0	0	0	0	0	0	0	0
MIR4512	0	0	0	0	0.753662	0	0	0
MIR4513	2.12856	5.46651	1.49846	0	0.753662	3.03018	2.59774	3.16249
MIR4514	0	0	0	0	0	0	0	0
MIR4516	1.06428	0	0	2.83448	0	0	0.865914	0.632497
MIR4517	0	0	0	0	0	0.757545	0.865914	0
MIR4518	3.19285	1.82217	4.49539	4.25172	0.753662	6.06036	1.73183	4.42748
MIR4520-1	0	0	0	0	0	0	0.865914	0
MIR4521	0	0	0	0	0	0	0	0
MIR4522	0	0	0	0	0	0.757545	0	0
MIR4524B	0	0	0	0	0	0	0	0
MIR4526	1.06428	1.82217	0	1.41724	0	0.757545	0	0
MIR4534	0	0	0	0	0	1.51509	0	0.632497
MIR454	1.06428	1.82217	0	1.41724	0	1.51509	0	2.52999
MIR4632	0	0	0	1.41724	0	0	0	0.632497
MIR4633	0	0	0	0	0.753662	0	0	0
MIR4635	0	0	0	0	0	0	0	0
MIR4637	0	0	0	1.41724	0	0	0.865914	0
MIR4638	0	0	0	0	0	0	0	0
MIR4639	0	0	0	0	0	0	0	0
MIR4642	0	5.46651	1.49846	1.41724	0.753662	0.757545	0.865914	1.89749
MIR4645	0	0	1.49846	0	0	0	0	0
MIR4650-1	0	0	0	0	0	0	0	0
MIR4650-2	0	0	0	0	0	0	0	0
MIR4653	0	0	0	0	0	0	0	0
MIR4655	0	0	0	0	0	0	0	0
MIR4656	0	0	0	0	0	0	0	0.632497
MIR4658	0	0	0	0	0.753662	0	0	0
MIR4659A	1.06428	0	1.49846	0	0	0	0	0
MIR466	0	0	0	0	0	0	0	0
MIR4666A	0	0	0	0	0	0	0	0
MIR4667	1.06428	0	0	0	0	0	0	0
MIR4668	0	0	0	0	1.50732	0.757545	0	0
MIR4670	0	0	0	0	0	0.757545	0	0.632497
MIR4671	0	0	0	0	0	0	0	0
MIR4673	0	0	0	1.41724	0	0	0	0.632497
MIR4676	0	0	0	0	0.753662	0	0	0
MIR4681	0	0	0	0	0	0	0	0
MIR4682	0	0	0	0	0	0.757545	0	0
MIR4685	0	0	1.49846	0	0	0	0	0
MIR4688	0	0	1.49846	0	0.753662	0	0	0
MIR4690	0	0	0	0	0	0	0	0
MIR4691	2.12856	0	0	0	0.753662	1.51509	0	1.26499
MIR4698	1.06428	0	0	1.41724	2.26099	0.757545	0	0
MIR4706	1.06428	0	0	0	0	0	0	1.89749
MIR4708	0	0	0	0	0	0	0	0
MIR4712	6.38569	16.3995	4.49539	12.7552	3.01465	4.54527	4.32957	8.85496
MIR4713HG	0	0	0	1.41724	0	0	0	0
MIR4714	0	0	0	0	0	0	0	0
MIR4715	0	0	0	0	1.50732	0	0	0
MIR4716	0	0	0	0	0	0	0	0
MIR4717	0	0	0	0	0	0.757545	0	0
MIR4721	0	0	0	0	0	0	0	0
MIR4723	0	0	0	1.41724	0	0	0	0
MIR4728	0	0	0	0	0	0	0	0
MIR4729	0	0	0	0	0	0	0	0.632497
MIR4730	0	0	0	0	0	0.757545	0.865914	0
MIR4736	0	0	0	0	0.753662	0	0	0
MIR4738	1.06428	0	0	1.41724	0	0	0	0
MIR4742	3.19285	1.82217	2.99693	0	2.26099	0.757545	3.46366	2.52999
MIR4744	1.06428	0	0	0	0	0	0	0
MIR4748	0	0	0	1.41724	0	2.27264	0	1.26499
MIR4749	0	0	0	0	0	0	0.865914	0
MIR4753	0	0	0	0	0	0	0	0
MIR4754	0	0	0	1.41724	0	0	0	0
MIR4755	1.06428	0	0	1.41724	0	0	0	1.26499
MIR4762	1.06428	3.64434	0	0	0	0	0	0
MIR4766	0	0	0	0	0	0.757545	0	0
MIR4771-2	0	0	0	0	0	0	0.865914	0.632497
MIR4772	0	3.64434	0	0	0	0	0	0
MIR4774	2.12856	9.11084	0	8.50344	1.50732	3.03018	6.92731	5.05998
MIR4779	0	1.82217	1.49846	0	0.753662	1.51509	0	0.632497
MIR4782	1.06428	0	0	0	0	0	0	0
MIR4784	0	0	0	0	0	0	0	0.632497
MIR4785	0	1.82217	0	0	0	0.757545	0.865914	0
MIR4786	1.06428	1.82217	2.99693	1.41724	2.26099	0.757545	0.865914	1.89749
MIR4794	0	0	1.49846	0	0	0	0	0
MIR4797	0	3.64434	0	0	0	0	0	0.632497
MIR4799	0	0	0	0	0	0.757545	0.865914	1.26499
MIR4804	0	0	4.49539	0	0.753662	2.27264	0.865914	0.632497
MIR491	0	0	0	0	0	0	0	0
MIR497HG	2.12856	1.82217	2.99693	2.83448	3.76831	3.78773	2.59774	1.26499
MIR4999	0	0	0	0	0	0	0.865914	0
MIR5000	0	0	0	0	0	0	0.865914	0
MIR5003	0	0	0	2.83448	0	0	0	0
MIR5009	4.25713	1.82217	0	0	1.50732	0	1.73183	3.16249
MIR5010	0	0	0	0	0	0	0	0
MIR503HG	1.06428	0	0	1.41724	0.753662	2.27264	0.865914	1.26499
MIR5047	15.9642	14.5774	14.9846	14.1724	9.7976	18.1811	11.2569	15.8124
MIR505	0	0	0	0	0	0	0	0
MIR5087	1.06428	0	0	0	0	0	0	0
MIR5088	0	0	0	0	0	0	0	0.632497
MIR5089	0	0	0	0	0	0	0	0
MIR5090	0	0	0	0	0	0	0	0
MIR5091	0	0	0	0	0	0	0	0
MIR5094	2.12856	7.28868	2.99693	4.25172	3.01465	6.81791	0.865914	5.05998
MIR5187	0	0	0	0	0	0	0	0
MIR5188	0	0	0	1.41724	0	0	0	0
MIR5190	2.12856	1.82217	0	0	0	0	0	2.52999
MIR5192	2.12856	0	2.99693	1.41724	1.50732	1.51509	0	0.632497
MIR5194	0	0	1.49846	0	0	0	0.865914	0.632497
MIR542	0	0	0	0	0	0.757545	0	0
MIR544B	0	0	0	1.41724	0	1.51509	0	0
MIR545	0	0	0	0	1.50732	0	2.59774	0
MIR548AK	0	1.82217	0	0	0	0	0	0.632497
MIR548AL	0	0	0	1.41724	0	0	0	0
MIR548AM	0	0	0	0	0.753662	0	0	0
MIR548AN	0	0	0	0	0	0	0	0
MIR548AR	0	0	0	1.41724	0.753662	0.757545	0	1.26499
MIR548AT	0	0	0	0	0	0	0	0
MIR548AU	2.12856	1.82217	0	0	0.753662	0	0.865914	0
MIR548AY	0	0	0	0	0	0	0	0
MIR548B	0	0	1.49846	0	0	0	0	0
MIR548BC	4.25713	16.3995	1.49846	4.25172	2.26099	0	5.19548	9.48746
MIR548E	0	0	0	0	0	0	1.73183	1.26499
MIR548H1	0	1.82217	0	0	0	0	0	0
MIR548H2	0	0	2.99693	0	0	0	0	0
MIR548I2	0	0	5.99386	0	0	0	0	0
MIR548I3	0	0	0	0	0	0	0	0
MIR548J	0	0	1.49846	1.41724	0	0	0	0
MIR548K	2.12856	3.64434	2.99693	0	2.26099	3.03018	2.59774	3.79498
MIR548L	7.44997	5.46651	4.49539	1.41724	9.04394	4.54527	0.865914	5.05998
MIR548N	0	0	0	0	0.753662	0	0.865914	0.632497
MIR548O	0	0	0	0	0.753662	0	0.865914	0
MIR548O2	0	0	0	0	0	0	0	0.632497
MIR548P	0	1.82217	1.49846	1.41724	1.50732	0.757545	0.865914	5.05998
MIR548Q	0	0	1.49846	0	0	0	0	0.632497
MIR548S	0	0	0	0	0	1.51509	0	0.632497
MIR548U	1.06428	0	1.49846	0	3.01465	2.27264	0.865914	1.89749
MIR548V	1.06428	0	1.49846	0	0	0	1.73183	0
MIR548XHG	1.06428	0	1.49846	0	0	0	0	0
MIR550A3	0	0	0	0	0	0	0	0
MIR553	5.32141	1.82217	5.99386	7.0862	4.52197	3.78773	0	0.632497
MIR555	0	0	0	0	0.753662	0	0	0.632497
MIR557	0	0	0	0	0.753662	0	0	0
MIR558	3.19285	10.933	4.49539	0	1.50732	4.54527	2.59774	5.05998
MIR5581	14.8999	23.6882	14.9846	8.50344	11.3049	9.09055	9.52505	5.69247
MIR5582	0	0	0	0	0	0	0	0
MIR5584	0	0	0	0	0	0	0	0
MIR5585	1.06428	0	0	0	0	0	0.865914	0
MIR5588	0	1.82217	0	0	0.753662	0.757545	0	1.26499
MIR5590	0	0	0	0	0.753662	0	0	0
MIR562	0	0	0	0	1.50732	1.51509	0.865914	0.632497
MIR563	0	0	0	0	0	0	0.865914	0
MIR567	0	0	0	0	0	0	0	0
MIR5680	0	0	0	0	0	0.757545	0	0
MIR5684	0	1.82217	0	0	0	0	0	0
MIR5685	0	0	0	0	0	0.757545	0	0
MIR5687	2.12856	3.64434	8.99079	1.41724	3.01465	1.51509	0	5.69247
MIR5689HG	0	0	0	0	0	0	0	0
MIR569	1.06428	0	0	0	0.753662	0	0.865914	0.632497
MIR5690	3.19285	0	1.49846	1.41724	0	3.03018	2.59774	1.26499
MIR5692A1	3.19285	3.64434	1.49846	1.41724	0	0	0.865914	1.26499
MIR5692C2	0	0	0	0	0	0	0.865914	0.632497
MIR5695	0	0	0	0	0	0	0	0.632497
MIR5696	0	0	0	0	0	0	0	0
MIR5697	0	0	0	0	0.753662	0.757545	0.865914	0.632497
MIR5706	1.06428	0	0	0	0	0	0	0.632497
MIR5708	0	0	0	0	0	0	0	0
MIR570HG	0	0	0	0	0	0	0	0
MIR571	0	1.82217	2.99693	2.83448	6.02929	4.54527	2.59774	4.42748
MIR573	0	1.82217	0	1.41724	3.76831	0	0.865914	0
MIR576	0	0	0	0	0	0.757545	0	0
MIR579	0	0	0	0	0.753662	0	0	1.26499
MIR580	0	3.64434	2.99693	0	0.753662	1.51509	4.32957	1.89749
MIR581	0	0	0	0	0	0	0	0
MIR583	0	0	0	0	0	0	0	0
MIR586	0	0	0	0	0	0	0	0
MIR589	0	0	0	0	0	0	0	0
MIR590	1.06428	3.64434	2.99693	1.41724	3.76831	0.757545	3.46366	1.89749
MIR591	3.19285	0	0	0	0.753662	0	0	0
MIR593	0	0	0	0	0	0	0	0
MIR597	2.12856	0	1.49846	0	1.50732	0.757545	0.865914	1.26499
MIR598	0	3.64434	5.99386	0	0.753662	0.757545	0	1.26499
MIR599	0	0	0	0	0	0	0	0.632497
MIR601	1.06428	0	0	0	0	0	0	0
MIR602	0	0	0	0	0	0	0	0
MIR604	0	0	0	0	0	0	0.865914	0
MIR6069	0	1.82217	0	0	0	0	0	0
MIR6075	4.25713	0	1.49846	1.41724	0.753662	0.757545	0	0.632497
MIR6076	0	0	0	0	0	0	0	0
MIR6077	0	0	0	0	0	0	0	0.632497
MIR6079	0	0	0	0	0	0	0	0
MIR608	0	0	0	0	0	0	0	0
MIR6081	0	0	1.49846	0	0	0	0.865914	0.632497
MIR6086	0	0	0	0	0.753662	0	0	0
MIR6090	0	0	0	0	0	0	0	0
MIR610	0	0	0	0	0.753662	0	0.865914	0
MIR6124	0	0	0	0	1.50732	0	0	0
MIR6125	0	0	0	0	0	0	0.865914	1.26499
MIR613	2.12856	0	0	1.41724	1.50732	0	0.865914	0.632497
MIR6133	0	0	0	1.41724	0	0	0	1.26499
MIR616	1.06428	0	2.99693	1.41724	4.52197	0.757545	0.865914	2.52999
MIR618	0	0	0	0	2.26099	0	0	0
MIR619	1.06428	0	0	1.41724	2.26099	0	6.92731	0
MIR620	0	0	0	0	0.753662	0	0	0.632497
MIR623	2.12856	0	0	0	0	0	4.32957	5.05998
MIR624	0	1.82217	0	0	1.50732	0.757545	0	0.632497
MIR626	0	1.82217	0	0	0	0	0	1.89749
MIR627	1.06428	1.82217	0	4.25172	2.26099	0	0	0.632497
MIR628	2.12856	3.64434	0	0	1.50732	0	4.32957	0.632497
MIR629	0	0	2.99693	0	0.753662	0	0	0.632497
MIR631	0	0	0	0	0	0	0	0.632497
MIR634	2.12856	1.82217	0	0	0.753662	1.51509	0	0
MIR635	1.06428	1.82217	0	0	0	2.27264	0	1.89749
MIR638	0	0	0	0	0	0	0	0
MIR640	0	1.82217	0	0	0.753662	1.51509	0.865914	2.52999
MIR641	0	0	0	0	0	0	0	0
MIR642A	0	0	1.49846	0	0	0	0	0
MIR643	5.32141	5.46651	2.99693	0	1.50732	3.78773	1.73183	1.26499
MIR644A	7.44997	7.28868	4.49539	9.92067	5.27563	8.333	6.0614	12.6499
MIR645	2.12856	18.2217	0	1.41724	4.52197	3.78773	1.73183	4.42748
MIR646	0	0	0	0	0	0	0	0
MIR646HG	1.06428	0	1.49846	0	0.753662	1.51509	2.59774	3.79498
MIR647	2.12856	1.82217	1.49846	1.41724	3.76831	0.757545	0.865914	1.89749
MIR648	0	0	0	0	0	0.757545	0	0
MIR6504	0	0	0	0	0	0	0	0
MIR6505	0	0	0	0	0	0	0	0
MIR6509	1.06428	0	0	1.41724	0	0.757545	0.865914	0
MIR651	0	0	0	0	0	0.757545	0.865914	0.632497
MIR6512	0	0	0	0	0	0.757545	0	0.632497
MIR6513	0	0	0	0	0	0	0	0
MIR6514	1.06428	0	0	0	0	0.757545	0	0
MIR6515	0	0	0	0	0	0.757545	0	0
MIR6529	0	0	0	0	0.753662	0.757545	0	2.52999
MIR659	4.25713	1.82217	4.49539	0	0.753662	1.51509	0.865914	0
MIR661	1.06428	0	0	0	0	0	0	0
MIR663AHG	3.19285	0	0	0	0	1.51509	0	1.89749
MIR664A	1.06428	0	0	0	0	0.757545	0	0.632497
MIR6719	3.19285	3.64434	2.99693	1.41724	2.26099	1.51509	1.73183	1.89749
MIR6728	0	0	0	0	1.50732	0.757545	0	0
MIR6730	0	0	0	0	0	0	0	0
MIR6731	0	0	0	0	0	0	0	0
MIR6732	0	0	0	0	0	0	0	0
MIR6733	0	0	0	0	0	0.757545	0	0
MIR6739	3.19285	5.46651	4.49539	1.41724	0.753662	0	2.59774	1.26499
MIR6741	0	0	0	0	0	0	0	0
MIR6742	0	0	0	0	0	0	0.865914	0
MIR6747	0	0	0	0	0	0.757545	0	0.632497
MIR6748	1.06428	3.64434	0	0	0	0	0	0
MIR6752	0	0	0	0	0	0	0	0
MIR6753	0	0	0	0	0	0	0	0
MIR6755	0	1.82217	0	0	2.26099	1.51509	0	0
MIR6756	0	1.82217	0	0	0	0	0	0
MIR6757	0	0	0	0	0	0	0	0
MIR6758	1.06428	0	0	0	0.753662	1.51509	0.865914	0
MIR6762	0	0	0	0	0	0	0	0
MIR6764	0	0	0	0	0.753662	0.757545	0.865914	1.26499
MIR6766	0	0	1.49846	1.41724	0	0.757545	0	0
MIR6769A	0	0	0	0	0	0	0.865914	0
MIR6769B	0	0	0	0	0	0.757545	0	0
MIR6771	0	0	0	0	0	0	0	0
MIR6772	0	0	0	0	0	0	0	0
MIR6773	1.06428	0	1.49846	2.83448	2.26099	0	0.865914	1.89749
MIR6774	0	0	0	1.41724	0	0	0	0
MIR6775	0	0	0	0	0.753662	0.757545	0	0
MIR6776	0	0	0	0	0	0	0	0
MIR6778	0	0	0	0	0	0.757545	0	0
MIR6779	0	1.82217	0	0	0	0	0	0
MIR6780A	0	1.82217	0	0	0	0	0	0
MIR6780B	0	0	0	0	0	0	0	0.632497
MIR6781	0	0	0	1.41724	0	0.757545	0	0
MIR6782	1.06428	0	0	0	0	0	0	0
MIR6783	0	0	1.49846	0	0	0	0	0
MIR6787	0	0	0	0	0.753662	0	0	0
MIR6790	0	0	0	0	0	0.757545	0	0
MIR6791	0	0	1.49846	0	0	0	0	0.632497
MIR6793	0	0	0	0	0.753662	0	0	0
MIR6797	0	0	0	0	0	0	0	0
MIR6801	0	0	0	0	0	0	0	0
MIR6804	0	0	0	0	0	0	0	0.632497
MIR6806	0	0	0	0	0	0	0	0
MIR6807	1.06428	0	0	0	0	0.757545	0	0
MIR6817	0	0	0	1.41724	0	0.757545	0	0
MIR6818	1.06428	0	0	0	0	0	0	0
MIR6819	0	0	1.49846	0	0	0	0	0
MIR6820	0	0	0	1.41724	0	0	0	0.632497
MIR6822	0	0	0	0	0	0	0	0
MIR6826	0	0	0	0	0	0	0	0
MIR6829	0	0	0	0	0	0	0	0
MIR6831	0	0	0	1.41724	0	0	0	0
MIR6833	0	1.82217	0	0	0	0	0	0
MIR6835	1.06428	1.82217	0	1.41724	0.753662	0	0	1.26499
MIR6837	0	0	0	0	0	0.757545	0	0
MIR6840	0	0	0	0	0.753662	0	0	0
MIR6842	0	0	0	0	0.753662	0	0	0
MIR6844	0	1.82217	0	0	0	0	0	0
MIR6852	0	1.82217	0	0	0	0	0	0
MIR6854	0	0	0	0	0	0	0	0
MIR6855	0	0	0	0	0	0	0	0
MIR6858	1.06428	0	0	0	0	0	0	0
MIR6859-1	0	0	0	0	0	0	0	0
MIR6864	1.06428	1.82217	0	0	0	0	0	0
MIR6865	0	0	0	0	0	0	0	0
MIR6866	0	0	0	0	0.753662	0	0	0
MIR6867	0	0	0	0	0	0.757545	0	0
MIR6871	0	0	0	1.41724	0	0.757545	0	0
MIR6874	0	0	0	0	0	1.51509	0	0.632497
MIR6877	0	1.82217	0	0	0	0	0	0
MIR6878	1.06428	0	0	0	0	0	0	0
MIR6881	0	0	0	0	0	0	0	0
MIR6882	0	0	0	0	0	0	0	0
MIR6883	0	0	0	0	0.753662	0	0	0
MIR6884	3.19285	1.82217	0	1.41724	1.50732	0.757545	1.73183	1.26499
MIR6889	0	0	0	0	0	0	0	0
MIR6890	0	0	0	0	0	0	0	0
MIR6892	0	1.82217	0	0	0	0	0	0
MIR6895	0	0	0	0	0	0	0	0
MIR7-1	4.25713	9.11084	1.49846	2.83448	1.50732	1.51509	3.46366	3.16249
MIR7-3HG	0	0	0	0	0	0	0	0
MIR7109	0	0	0	0	0	0	0	0.632497
MIR7111	1.06428	0	0	2.83448	0.753662	0.757545	0	0
MIR7113	0	0	0	0	0	0	0	0
MIR7150	0	0	0	0	0	0.757545	0	0
MIR7152	0	0	0	0	0	0	0	0.632497
MIR7155	0	0	0	0	0	0.757545	0	0
MIR7159	0	0	0	0	0	0	0	0
MIR744	0	1.82217	2.99693	0	0	0	1.73183	1.26499
MIR761	0	1.82217	0	0	0	0	0	0
MIR762HG	13.8357	9.11084	13.4862	26.9275	12.8122	20.4537	14.7205	18.3424
MIR765	0	0	0	0	0	0	0.865914	0
MIR766	4.25713	9.11084	4.49539	9.92067	5.27563	3.03018	2.59774	5.05998
MIR7703	0	0	0	1.41724	0.753662	1.51509	1.73183	0.632497
MIR7846	0	0	0	0	0	0	0	0
MIR7848	2.12856	0	0	1.41724	0.753662	0	0	0.632497
MIR7850	0	0	0	0	0	0	0	0
MIR7851	1.06428	1.82217	7.49232	0	0	0	1.73183	0.632497
MIR7854	0	1.82217	0	0	3.01465	0.757545	0.865914	1.89749
MIR7856	0	0	0	0	0	0	0	0
MIR7974	0	0	0	0	0	0.757545	0.865914	0
MIR7975	1.06428	0	0	0	0	0.757545	0	0
MIR7976	0	1.82217	0	1.41724	0	0	0.865914	0
MIR7978	0	0	0	0	0	0	0	0
MIR8055	0	0	0	0	0	0	0	0
MIR8064	1.06428	0	0	0	1.50732	3.03018	0	0.632497
MIR8066	0	0	0	0	0	0	0	0.632497
MIR8068	0	0	0	0	0	0	0	0
MIR8076	0	0	0	0	0	0	0	0
MIR8086	0	0	0	0	0	0.757545	0	0.632497
MIR8087	4.25713	7.28868	0	1.41724	2.26099	0.757545	0.865914	0.632497
MIR874	0	0	0	0	0	0	0.865914	0
MIR875	0	0	0	0	0	0	0	0.632497
MIR892A	0	0	0	0	0	0	0	0
MIR9-1HG	5.32141	0	5.99386	1.41724	3.01465	0.757545	0.865914	1.26499
MIR9-3HG	0	1.82217	7.49232	0	1.50732	0.757545	2.59774	5.69247
MIR921	0	0	0	0	0	0	0	0
MIR924HG	0	0	0	0	0	0.757545	0.865914	0
MIR93	0	0	0	0	0	0.757545	0	0
MIR933	0	0	0	0	0	0.757545	0.865914	0
MIR934	1.06428	0	0	0	0	0	0	0
MIR938	0	0	0	0	0	0	0	0
MIR942	0	0	0	1.41724	0	1.51509	0	0.632497
MIR944	0	0	0	0	0	0	0	0
MIR98	2.12856	1.82217	0	1.41724	0.753662	0	0.865914	0
MIR9902-2	0	0	0	0	0	0.757545	0	0
MIR99AHG	0	0	0	0	0.753662	0	0	0
MIRLET7A1HG	13.8357	3.64434	1.49846	2.83448	8.29028	5.30282	1.73183	6.95747
MIRLET7D	0	0	1.49846	2.83448	0.753662	0	0	1.26499
MIRLET7F1	0	0	1.49846	1.41724	0	0.757545	0	0
MIRLET7F2	0	0	0	0	0.753662	0	0	0.632497
MIRLET7G	1.06428	1.82217	4.49539	2.83448	4.52197	4.54527	1.73183	3.16249
MIRLET7I	0	0	1.49846	0	0	0	0	0.632497
MIRLET7IHG	57.4712	85.6419	44.9539	73.6964	49.7417	42.4225	58.0162	67.0447
MIS12	240.528	235.06	289.204	216.838	330.857	307.563	353.293	249.204
MIS18A	133.035	105.686	131.865	114.796	160.53	164.387	149.803	145.474
MIS18A-AS1	2.12856	5.46651	5.99386	2.83448	3.01465	3.78773	0.865914	2.52999
MIS18BP1	897.19	889.218	894.583	831.919	732.559	1175.71	788.848	1146.08
MISP	0	0	0	0	0	0	0.865914	0
MISP3	0	0	1.49846	1.41724	0	0.757545	0.865914	0
MITD1	269.263	295.191	305.687	402.496	304.479	412.862	337.706	310.556
MITF	3.19285	0	0	1.41724	1.50732	0.757545	3.46366	3.79498
MIX23	94.7211	69.2424	71.9263	82.1999	160.53	103.784	75.3345	63.2497
MIX23P1	0	0	0	1.41724	0.753662	0.757545	0.865914	0
MIX23P2	0	0	0	0	0	0	0	0.632497
MIX23P3	0	0	0	1.41724	0.753662	1.51509	0	0.632497
MIX23P4	10.6428	0	4.49539	9.92067	18.0879	14.3934	7.79323	18.3424
MIX23P5	1.06428	1.82217	0	1.41724	3.01465	3.78773	3.46366	2.52999
MIXL1	3.19285	0	4.49539	2.83448	5.27563	3.78773	10.391	6.32497
MKI67	11806.1	8061.28	15570.5	11101.2	16149.5	19736.3	15940.6	17785.2
MKI67P1	2.12856	3.64434	1.49846	1.41724	0.753662	1.51509	0.865914	1.89749
MKKS	147.935	122.085	152.843	106.293	116.818	158.327	171.451	125.867
MKLN1	722.647	630.47	716.266	626.42	660.961	617.4	588.822	655.267
MKLN1-AS	22.3499	9.11084	31.4677	8.50344	26.3782	20.4537	15.5865	17.0774
MKNK1	213.921	187.683	193.302	199.831	180.125	177.266	201.758	169.509
MKNK1-AS1	3.19285	12.7552	11.9877	4.25172	5.27563	1.51509	7.79323	3.16249
MKNK2	211.792	224.127	175.32	282.031	204.242	202.265	196.562	194.809
MKRN1	407.62	329.813	367.124	351.475	383.614	315.896	457.203	294.744
MKRN2	241.592	205.905	193.302	189.91	269.057	259.081	277.958	219.477
MKRN2OS	6.38569	5.46651	2.99693	9.92067	5.27563	2.27264	0.865914	6.95747
MKRN3	20.2214	20.0439	2.99693	18.4241	7.53662	16.666	6.92731	22.7699
MKRN4P	1.06428	1.82217	1.49846	0	0	1.51509	0	0
MKRN5P	3.19285	0	5.99386	4.25172	0.753662	1.51509	0	0.632497
MKRN6P	0	0	0	1.41724	0	0.757545	0.865914	1.26499
MKRN8P	0	3.64434	1.49846	0	1.50732	0.757545	1.73183	0
MKRN9P	0	0	0	0	0	0	0.865914	0
MKS1	37.2499	14.5774	37.4616	32.5965	29.3928	36.3622	16.4524	36.0523
MKX	1.06428	0	1.49846	2.83448	4.52197	6.06036	6.92731	1.89749
MLANA	32.9927	34.6212	20.9785	25.5103	18.8415	18.9386	13.8546	16.4449
MLC1	4.25713	0	11.9877	2.83448	7.53662	8.333	6.0614	6.32497
MLEC	581.098	522.962	627.857	606.578	581.073	607.551	606.14	512.955
MLF1	6.38569	5.46651	2.99693	5.66896	6.78296	1.51509	0.865914	1.89749
MLF1-DT	1.06428	3.64434	0	0	0	0.757545	0	0
MLF2	169.221	140.307	154.342	155.896	166.559	187.871	180.11	148.004
MLH1	394.849	380.833	440.548	382.655	460.487	579.522	511.755	617.317
MLH3	261.813	298.836	197.797	310.375	235.896	222.718	225.138	270.709
MLIP	0	0	0	0	0	0	0	0
MLKL	148.999	229.593	191.803	266.441	218.562	326.502	187.037	278.299
MLLT1	41.507	63.7759	56.9416	59.524	61.8003	58.331	67.5413	53.7623
MLLT10	919.54	991.26	833.146	929.709	811.694	929.508	817.423	877.906
MLLT10P1	6.38569	12.7552	16.4831	14.1724	2.26099	15.9085	2.59774	9.48746
MLLT11	112.814	80.1754	110.886	119.048	177.864	143.934	137.68	128.397
MLLT3	1512.34	1568.89	1556.9	1550.46	1246.56	1774.17	1511.02	1721.66
MLLT6	0	1.82217	1.49846	1.41724	0.753662	0.757545	1.73183	0.632497
MLN	1.06428	1.82217	1.49846	0	0	0	0	0.632497
MLNR	0	0	0	0	2.26099	0	0.865914	1.89749
MLPH	0	0	0	0	0	0	0	0
MLST8	44.6998	49.1986	38.9601	48.1861	61.0466	42.4225	73.6027	38.5823
MLX	223.499	162.173	248.745	233.844	297.696	287.867	309.997	244.144
MLXIP	360.792	409.988	412.078	496.034	293.928	349.228	372.343	337.753
MLXIPL	0	0	0	0	0	0.757545	0	0
MLXP1	0	0	0	0	0	0	2.59774	0
MLYCD	164.964	158.529	181.314	147.393	79.8881	62.8763	90.921	87.2846
MMAA	51.0855	40.0877	47.9509	62.3585	41.4514	75.7545	55.4185	69.5747
MMAB	87.2711	63.7759	88.4094	60.9413	57.2783	76.5121	51.0889	65.7797
MMACHC	47.8927	34.6212	43.4555	29.762	40.6977	33.332	38.1002	34.7873
MMADHC	640.698	439.143	720.761	510.206	532.839	681.033	716.111	634.395
MMADHC-DT	32.9927	51.0207	74.9232	58.1068	27.8855	21.2113	30.307	20.2399
MMADHCP1	1.06428	1.82217	1.49846	0	1.50732	0	1.73183	0
MMADHCP2	4.25713	1.82217	1.49846	12.7552	9.04394	6.81791	4.32957	6.95747
MMD	111.75	72.8868	124.373	99.2067	205.75	182.568	183.574	183.424
MMD2	0	1.82217	0	0	0	0	0	0
MME	1.06428	0	0	0	0	0	0	0
MMGT1	160.707	140.307	178.317	134.638	152.24	115.904	168.853	114.482
MMP1	0	0	0	0	0	0	0	0
MMP13	1.06428	0	0	0	0	0	0	0.632497
MMP14	0	1.82217	1.49846	0	2.26099	0	2.59774	1.26499
MMP15	0	0	0	0	0	0	0	0
MMP16	0	0	0	0	0.753662	0	0	0
MMP17	0	0	0	1.41724	0.753662	0	0	1.89749
MMP19	0	0	0	0	0	0.757545	0	0.632497
MMP2	0	0	0	0	0	0	0	0
MMP2-AS1	0	0	0	1.41724	0	0	0	0
MMP20	1.06428	0	0	0	0	1.51509	0	0
MMP21	9.57854	10.933	2.99693	8.50344	3.76831	9.09055	3.46366	13.9149
MMP23A	0	0	0	0	0.753662	0	0	0
MMP23B	0	0	0	0	0	0	0	0
MMP24	14.8999	25.5104	5.99386	11.3379	13.5659	9.84809	9.52505	13.9149
MMP24-AS1-EDEM2	24.4785	14.5774	13.4862	28.3448	1.50732	7.57545	5.19548	8.85496
MMP24OS	34.057	16.3995	19.48	24.0931	22.6099	18.1811	22.5138	13.2824
MMP25	31.9285	10.933	23.9754	21.2586	31.6538	14.3934	25.9774	16.4449
MMP25-AS1	122.392	109.33	92.9048	82.1999	72.3515	53.0282	81.3959	80.3271
MMP28	1.06428	0	0	0	0	0	0	0
MMP7	1.06428	1.82217	2.99693	0	4.52197	1.51509	0.865914	0
MMP8	0	0	0	1.41724	6.78296	0.757545	6.0614	1.26499
MMRN1	4.25713	0	0	0	2.26099	2.27264	1.73183	0.632497
MMRN2	2.12856	3.64434	2.99693	0	0	0.757545	0.865914	0.632497
MMS19	222.435	291.547	217.277	232.427	174.85	177.266	233.797	206.194
MMS22L	384.206	253.281	299.693	333.051	472.546	609.067	546.392	558.495
MMUT	353.342	240.526	329.662	287.7	348.192	344.683	349.829	299.171
MN1	0	3.64434	4.49539	4.25172	8.29028	1.51509	3.46366	1.26499
MNAT1	211.792	149.418	205.29	248.017	226.852	249.232	193.099	215.682
MND1	133.035	87.4641	194.8	181.407	297.696	440.134	293.545	336.488
MNDA	1.06428	0	0	0	0	0	0	0
MNS1	9.57854	3.64434	11.9877	5.66896	15.8269	10.6056	14.7205	8.22246
MNT	171.349	184.039	130.366	131.803	90.4394	84.8451	147.205	123.969
MNX1	0	0	0	0	0	0.757545	0	0
MNX1-AS2	0	0	0	0	0	0	0	0
MOAP1	0	0	0	0	0	0	0	0
MOB1A	3117.28	2505.48	3325.09	2919.51	3193.26	3421.08	3223.8	3295.31
MOB1B	557.684	533.896	494.493	548.472	469.531	601.491	537.733	564.82
MOB2	12.7714	20.0439	13.4862	25.5103	18.0879	18.9386	25.1115	12.6499
MOB3A	951.468	949.35	1198.77	949.55	1425.93	1298.43	1385.46	1119.52
MOB3B	12.7714	7.28868	29.9693	11.3379	43.7124	16.666	33.7706	8.85496
MOB3C	58.5355	45.5542	31.4677	53.8551	63.3076	47.7254	41.5639	47.4373
MOB4	3.19285	0	0	1.41724	0.753662	0.757545	1.73183	0
MOB4P1	0	0	0	0	0	0	0	0
MOB4P2	0	1.82217	0	0	2.26099	0	0	0
MOBP	0	0	0	0	0	1.51509	0	0
MOCOS	1.06428	0	4.49539	2.83448	7.53662	0.757545	0.865914	3.16249
MOCS1	2.12856	5.46651	7.49232	2.83448	3.76831	4.54527	5.19548	2.52999
MOCS2	161.771	116.619	203.791	134.638	216.301	221.203	211.283	205.562
MOCS2-DT	12.7714	7.28868	19.48	11.3379	15.8269	28.7867	21.6479	18.3424
MOCS3	80.8854	114.797	133.363	147.393	101.744	128.025	107.373	95.5071
MOCS3P1	0	1.82217	0	0	0	0	0	0
MOGAT1	0	0	0	0	0.753662	0	0	0
MOGAT2	0	0	1.49846	0	0	0	0	0
MOGAT3	0	0	0	2.83448	0	0	0.865914	0
MOGS	60.6641	72.8868	46.4524	90.7033	42.2051	49.998	60.614	44.9073
MOK	41.507	52.8429	59.9386	52.4379	52.7563	42.4225	38.9661	48.0698
MON1A	19.1571	14.5774	23.9754	18.4241	23.3635	14.3934	22.5138	18.3424
MON1B	387.399	380.833	428.561	388.324	359.497	470.436	410.443	397.208
MON2	625.798	847.309	656.327	717.123	504.2	578.765	568.04	633.762
MORC1	0	0	0	0	0	0	0	0
MORC2	152.192	184.039	190.305	201.248	213.286	147.721	184.44	161.287
MORC2-AS1	0	0	0	0	0	1.51509	1.73183	0.632497
MORC3	535.334	588.561	415.075	549.889	455.965	527.252	464.996	533.828
MORC4	46.8284	25.5104	17.9816	32.5965	23.3635	42.4225	32.9047	27.1974
MORF4	3.19285	0	1.49846	4.25172	3.01465	3.03018	1.73183	1.26499
MORF4L1	617.283	470.12	614.37	599.492	653.425	565.886	680.608	536.358
MORF4L1P1	3.19285	16.3995	4.49539	11.3379	12.0586	5.30282	12.1228	7.58997
MORF4L1P2	2.12856	7.28868	2.99693	2.83448	2.26099	1.51509	0.865914	3.79498
MORF4L1P3	26.607	29.1547	7.49232	22.6758	6.02929	9.09055	12.9887	25.2999
MORF4L1P4	0	0	4.49539	0	0	1.51509	0	1.89749
MORF4L1P5	5.32141	12.7552	0	0	3.76831	2.27264	0.865914	1.26499
MORF4L1P7	0	1.82217	0	0	0	0	0	0
MORF4L2	292.678	209.549	326.665	214.003	371.555	326.502	348.097	232.759
MORF4L2-AS1	14.8999	23.6882	7.49232	25.5103	5.27563	7.57545	18.1842	18.3424
MORF4L2P1	1.06428	0	0	0	0.753662	2.27264	2.59774	1.89749
MORN1	4.25713	1.82217	5.99386	4.25172	5.27563	6.06036	6.92731	10.12
MORN2	6.38569	9.11084	20.9785	12.7552	25.6245	19.6962	26.8433	15.1799
MORN3	4.25713	10.933	7.49232	12.7552	8.29028	9.84809	12.1228	11.3849
MORN4	7.44997	3.64434	5.99386	5.66896	11.3049	9.09055	11.2569	10.7525
MOSMO	91.5282	98.3971	67.4309	102.041	61.0466	56.0584	55.4185	67.6772
MOSPD1	36.1856	69.2424	101.896	68.0275	88.1784	91.663	93.5187	81.5921
MOSPD2	235.206	362.612	215.779	331.634	230.62	315.896	225.138	285.889
MOSPD3	65.9855	65.5981	61.437	73.6964	48.988	31.0594	45.8934	29.0949
MOV10	325.67	351.679	409.081	369.899	428.834	541.645	377.539	447.175
MOV10L1	0	0	0	0	0.753662	0	0.865914	0.632497
MOXD1	1.06428	0	0	0	3.01465	3.03018	0	1.26499
MOXD2P	0	0	0	0	0	0	0	0
MPC1	119.2	81.9976	133.363	83.6171	118.325	121.207	109.971	108.79
MPC1L	0	0	0	0	0	0.757545	0	0
MPC2	236.271	207.727	253.24	269.275	244.186	237.869	248.517	258.059
MPDU1	70.2426	58.3094	92.9048	100.624	130.383	121.207	126.423	125.234
MPDZ	0	0	0	0	0	0	0	0
MPEG1	0	0	0	0	0	0	0	0
MPG	13.8357	10.933	2.99693	8.50344	5.27563	8.333	13.8546	8.22246
MPHOSPH10	1218.6	1135.21	1221.25	1224.49	1899.98	2021.89	1955.23	1669.16
MPHOSPH10P1	0	1.82217	0	1.41724	1.50732	3.03018	1.73183	0.632497
MPHOSPH10P2	4.25713	0	0	0	0	3.03018	0.865914	0
MPHOSPH10P3	1.06428	0	1.49846	2.83448	3.01465	0	3.46366	1.89749
MPHOSPH10P5	0	0	0	0	0	0	0	0
MPHOSPH10P8	0	0	0	0	0	0	0	0.632497
MPHOSPH10P9	0	0	0	0	0	0	0	0
MPHOSPH6	226.692	160.351	232.262	270.693	361.758	471.951	325.584	367.481
MPHOSPH8	1685.82	2071.81	1982.47	2130.11	1532.95	1461.31	1542.19	1372.52
MPHOSPH9	884.418	1157.08	1018.96	1143.71	786.823	1018.9	747.284	1064.49
MPI	12.7714	9.11084	17.9816	25.5103	30.1465	23.4839	32.9047	18.9749
MPIG6B	0	0	0	0	0	0	0	0
MPL	12.7714	21.866	0	2.83448	7.53662	1.51509	2.59774	6.95747
MPLKIP	94.7211	91.1084	112.385	100.624	118.325	116.662	107.373	115.747
MPND	26.607	21.866	16.4831	21.2586	9.7976	12.8783	17.3183	10.7525
MPO	0	0	0	0	0	0	0	0
MPP1	143.678	80.1754	98.8986	114.796	144.703	133.328	142.01	121.439
MPP2	1.06428	0	0	2.83448	2.26099	0	1.73183	0
MPP4	1.06428	1.82217	8.99079	1.41724	0	0	0.865914	0
MPP7	150.064	295.191	182.813	181.407	124.354	190.144	167.987	190.382
MPP7-DT	2.12856	10.933	1.49846	8.50344	0	3.03018	2.59774	6.32497
MPPE1	75.564	96.575	41.957	109.127	64.8149	67.4215	62.3458	75.8997
MPPE1P1	0	0	1.49846	0	0	0	0	0
MPPED1	0	0	0	0	0	0	0	0
MPPED2	0	0	0	0	0.753662	0	0.865914	0
MPRIP	742.869	885.574	617.367	834.754	497.417	561.341	549.855	624.907
MPST	29.7999	27.3325	43.4555	31.1793	42.9587	21.2113	30.307	24.6674
MPV17	404.427	324.346	340.151	348.641	358.743	412.862	404.382	432.628
MPV17L	1.06428	0	0	0	0	1.51509	2.59774	0
MPV17L2	71.3069	71.0646	61.437	70.862	97.976	84.0875	68.4072	71.4722
MPZ	4.25713	7.28868	10.4892	15.5896	6.02929	12.1207	3.46366	5.05998
MPZL1	130.907	54.6651	218.776	63.7758	165.806	99.996	200.892	91.7121
MPZL2	30.8642	29.1547	26.9724	11.3379	82.9028	36.3622	47.6253	27.8299
MPZL3	360.792	278.792	427.062	297.62	432.602	327.26	417.371	296.009
MR1	607.705	406.344	639.844	446.43	515.505	500.738	452.007	425.671
MR1P1	51.0855	29.1547	11.9877	15.5896	32.4075	33.332	25.9774	25.2999
MRAP	0	0	0	0	1.50732	0	0	0
MRAP-AS1	12.7714	7.28868	2.99693	5.66896	4.52197	6.06036	8.65914	6.95747
MRAP2	1.06428	1.82217	20.9785	0	0	0.757545	0.865914	1.89749
MRAS	4.25713	0	14.9846	4.25172	6.78296	2.27264	6.92731	1.26499
MRC1	0	0	0	0	0	1.51509	0.865914	0
MRC2	108.557	38.2655	119.877	49.6034	92.7004	62.1187	119.496	58.8222
MRE11	390.591	488.341	481.007	466.272	438.631	603.006	468.46	588.222
MRE11P1	1.06428	0	0	1.41724	0.753662	0.757545	1.73183	0.632497
MREG	417.199	160.351	525.961	235.262	700.152	565.129	823.484	481.963
MRFAP1	1578.33	1785.73	1549.41	1863.67	1474.92	1473.43	1536.13	1338.36
MRFAP1L1	1704.98	1765.68	1723.23	1877.84	1467.38	1685.54	1406.24	1080.31
MRFAP1P1	3.19285	1.82217	1.49846	2.83448	3.76831	2.27264	6.0614	2.52999
MRGBP	127.714	87.4641	94.4032	106.293	141.688	116.662	153.267	118.909
MRGPRD	0	0	0	0	0	0	0	0
MRGPRF	0	0	0	0	0	0	0	0
MRGPRX1	0	0	0	0	0	0	0	0
MRGPRX2	0	0	0	0	0	0	0	1.26499
MRGPRX3	0	0	0	0	0	0	0	0
MRI1	106.428	122.085	109.388	96.3723	103.252	93.1781	112.569	94.2421
MRLN	2.12856	0	0	0	0.753662	0	0	0
MRM1	1.06428	0	2.99693	0	2.26099	2.27264	3.46366	2.52999
MRM2	107.492	138.485	148.348	114.796	209.518	252.263	202.624	205.562
MRM3	42.5713	38.2655	47.9509	41.0999	79.1345	76.5121	80.53	46.8048
MRM3P2	0	0	0	0	0	0	0	0
MRNIP	8.51426	10.933	17.9816	4.25172	5.27563	5.30282	1.73183	5.69247
MRNIP-DT	17.0285	25.5104	22.477	22.6758	10.5513	16.666	11.2569	15.8124
MRO	1.06428	0	0	0	0	0	0	0.632497
MROCKI	0	0	0	0	0	0.757545	0	0
MROH1	73.4355	87.4641	58.4401	48.1861	48.988	41.665	37.2343	47.4373
MROH2A	1.06428	0	1.49846	1.41724	0.753662	1.51509	1.73183	0.632497
MROH3P	0	0	0	1.41724	0.753662	0.757545	0.865914	1.26499
MROH4P	0	0	0	0	0	0	0	0
MROH5	0	0	0	0	0	0	0	0
MROH6	0	0	0	0	0	0	0	0.632497
MROH7	0	0	0	0	0	0	0	0
MROH7-TTC4	0	1.82217	0	0	0	0	0	0
MROH8	14.8999	20.0439	16.4831	24.0931	6.02929	24.2415	19.0501	24.0349
MRPL1	156.449	127.552	172.323	151.645	194.445	193.174	182.708	156.227
MRPL10	100.042	83.8198	107.889	93.5378	122.093	134.843	125.558	98.6696
MRPL11	67.0498	51.0207	53.9447	65.193	109.281	115.904	82.2618	89.1821
MRPL11P2	0	0	0	0	0	0	0	0
MRPL12	36.1856	14.5774	31.4677	28.3448	73.8588	70.4517	50.223	32.8899
MRPL13	344.827	267.859	364.127	399.661	617.249	754.515	611.335	608.462
MRPL14	108.557	138.485	118.379	141.724	149.225	118.177	150.669	118.277
MRPL14P1	0	0	0	0	1.50732	0	0	0
MRPL15	122.392	96.575	110.886	116.214	179.371	199.992	188.769	161.919
MRPL15P1	0	0	0	0	0.753662	0	0	0
MRPL16	211.792	98.3971	215.779	209.751	222.33	221.203	270.165	167.612
MRPL17	73.4355	38.2655	91.4063	63.7758	131.891	144.691	133.351	101.832
MRPL18	233.078	162.173	325.167	192.745	431.848	435.589	374.941	293.479
MRPL19	274.585	287.903	274.219	216.838	315.031	342.411	361.086	324.471
MRPL2	32.9927	20.0439	29.9693	24.0931	44.466	40.1499	37.2343	30.9924
MRPL20	120.264	156.707	202.293	170.069	232.881	221.961	297.874	168.244
MRPL20-AS1	39.3784	58.3094	44.9539	31.1793	36.9294	43.1801	31.1729	37.9498
MRPL20-DT	50.0212	52.8429	79.4186	52.4379	68.5832	50.7555	65.8095	58.1897
MRPL20P1	0	0	0	0	0	0.757545	0.865914	0
MRPL21	95.7854	123.907	94.4032	120.465	158.269	158.327	122.094	131.559
MRPL22	104.3	67.4203	80.9171	69.4447	125.108	134.086	129.021	137.884
MRPL23	12.7714	5.46651	8.99079	9.92067	9.04394	10.6056	14.7205	8.85496
MRPL24	110.685	65.5981	109.388	87.8688	149.225	102.269	110.837	102.465
MRPL27	73.4355	63.7759	83.914	96.3723	135.659	159.842	154.999	130.927
MRPL28	35.1213	38.2655	40.4585	36.8482	36.1758	39.3924	49.3571	41.7448
MRPL2P1	0	0	0	0	0	0	0	0
MRPL3	324.606	337.101	434.555	323.131	623.278	635.581	651.167	546.478
MRPL30	293.742	369.9	434.555	396.827	395.672	368.167	398.32	339.651
MRPL30P1	3.19285	3.64434	2.99693	2.83448	3.76831	1.51509	1.73183	1.26499
MRPL30P2	0	0	0	0	0	2.27264	0	0.632497
MRPL32	194.764	176.75	226.268	228.176	261.521	310.594	294.411	273.239
MRPL32P1	0	0	0	0	0	0	0	0.632497
MRPL32P2	3.19285	1.82217	1.49846	5.66896	1.50732	5.30282	0.865914	4.42748
MRPL33	51.0855	21.866	32.9662	43.9344	46.727	40.9075	55.4185	48.0698
MRPL34	113.878	133.018	146.849	141.724	118.325	131.055	143.742	117.012
MRPL35	522.562	570.339	695.287	600.909	838.825	972.688	843.4	857.034
MRPL35P1	0	0	0	0	0	0.757545	0	0
MRPL35P2	2.12856	1.82217	0	0	0	3.78773	2.59774	3.16249
MRPL35P3	9.57854	5.46651	7.49232	8.50344	9.7976	8.333	6.92731	8.85496
MRPL35P4	1.06428	0	1.49846	0	0	0.757545	0	1.89749
MRPL36	111.75	81.9976	86.9109	82.1999	119.832	124.237	122.96	99.302
MRPL36P1	3.19285	3.64434	0	0	3.01465	0	1.73183	2.52999
MRPL37	190.506	213.194	292.201	260.772	351.206	356.046	382.734	332.693
MRPL37P1	3.19285	3.64434	0	1.41724	2.26099	3.78773	0.865914	3.79498
MRPL38	69.1783	54.6651	58.4401	69.4447	79.8881	88.6328	87.4573	80.3271
MRPL39	179.864	122.085	200.794	114.796	238.911	246.202	188.769	181.527
MRPL3P1	1.06428	3.64434	4.49539	2.83448	6.78296	3.78773	1.73183	4.42748
MRPL4	62.7926	36.4434	74.9232	83.6171	91.9467	74.997	77.0664	73.3697
MRPL40	81.9497	102.041	140.856	93.5378	104.759	137.116	129.021	110.054
MRPL41	68.114	81.9976	58.4401	75.1137	67.0759	55.3008	71.8709	42.3773
MRPL42	676.883	663.27	690.792	657.599	727.284	908.297	750.747	784.296
MRPL42P1	1.06428	3.64434	0	0	0	0	0.865914	0
MRPL42P2	0	0	0	0	0	0	0	1.26499
MRPL42P5	0	3.64434	0	1.41724	0.753662	1.51509	2.59774	0.632497
MRPL43	93.6568	56.4872	127.369	65.193	68.5832	67.4215	95.2505	74.0022
MRPL44	90.464	96.575	184.311	136.055	217.055	212.87	174.915	169.509
MRPL45	11.7071	25.5104	13.4862	15.5896	20.3489	16.666	24.2456	15.1799
MRPL45P1	0	0	0	0	0.753662	0	0	0
MRPL45P2	23.4142	21.866	10.4892	24.0931	13.5659	18.1811	16.4524	14.5474
MRPL46	199.021	142.129	182.813	151.645	260.013	268.929	273.629	227.066
MRPL47	196.892	160.351	248.745	184.241	267.55	294.685	298.74	246.041
MRPL48	194.764	112.974	157.339	178.572	180.125	196.204	206.088	168.244
MRPL48P1	1.06428	1.82217	0	0	0	1.51509	0	0
MRPL49	112.814	109.33	146.849	86.4516	228.359	178.781	152.401	151.167
MRPL50	102.171	91.1084	113.883	102.041	97.976	95.4507	81.3959	81.5921
MRPL50P2	0	0	1.49846	0	0	0	0.865914	0
MRPL50P3	0	0	0	0	0	0	0	0
MRPL51	468.284	377.189	695.287	510.206	561.478	575.735	597.481	557.862
MRPL51P2	0	0	0	0	0	0	0	0.632497
MRPL52	93.6568	83.8198	68.9294	63.7758	150.732	105.299	124.692	90.4471
MRPL53	91.5282	100.219	134.862	77.9482	107.02	93.1781	103.044	96.7721
MRPL53P1	28.7356	18.2217	43.4555	17.0069	32.4075	26.5141	24.2456	42.3773
MRPL54	41.507	49.1986	38.9601	32.5965	29.3928	47.7254	33.7706	38.5823
MRPL55	31.9285	41.9099	32.9662	32.5965	36.9294	29.5443	27.7092	34.7873
MRPL57	230.949	251.459	266.727	201.248	250.216	260.596	258.908	260.589
MRPL57P2	0	0	0	0	0	0	1.73183	0
MRPL57P3	4.25713	16.3995	4.49539	4.25172	1.50732	7.57545	9.52505	11.3849
MRPL57P8	2.12856	1.82217	0	2.83448	0	1.51509	2.59774	1.89749
MRPL57P9	0	0	0	0	0	0	0	0
MRPL58	276.713	213.194	338.653	209.751	449.182	390.136	411.309	327.001
MRPL9	186.249	173.106	224.77	172.903	286.391	291.655	327.316	207.459
MRPL9P1	1.06428	0	0	0	0	0	0	0
MRPS10	253.299	280.614	262.231	325.965	322.567	410.59	331.645	346.608
MRPS10P1	0	0	0	0	0	0	0	0
MRPS10P2	2.12856	0	7.49232	7.0862	0	5.30282	1.73183	3.16249
MRPS10P5	11.7071	25.5104	13.4862	17.0069	10.5513	9.84809	19.0501	9.48746
MRPS11	140.485	174.928	220.274	182.824	197.459	185.599	198.294	181.527
MRPS11P1	0	0	0	0	0	0	0	0
MRPS12	15.9642	30.9769	41.957	18.4241	70.0905	50.7555	55.4185	44.9073
MRPS14	240.528	280.614	260.733	286.282	226.852	252.263	239.858	220.109
MRPS15	309.706	233.238	280.213	221.089	372.309	376.5	387.064	326.369
MRPS15P1	0	0	0	0	0	0	0	0
MRPS15P2	0	1.82217	1.49846	2.83448	0.753662	1.51509	0.865914	4.42748
MRPS16	406.556	327.99	506.481	449.265	491.387	612.097	552.453	523.075
MRPS16P1	0	0	0	0	0	0.757545	0	0
MRPS16P2	1.06428	1.82217	0	0	0	0	0.865914	0
MRPS17	60.6641	49.1986	59.9386	45.3517	66.3222	68.9366	74.4686	60.7197
MRPS17P1	0	1.82217	0	0	0	0.757545	0.865914	0
MRPS17P7	1.06428	0	1.49846	0	0	0	1.73183	0
MRPS17P9	0	0	0	1.41724	0.753662	0	0	0
MRPS18A	12.7714	9.11084	8.99079	21.2586	21.1025	15.9085	24.2456	20.8724
MRPS18AP1	14.8999	10.933	11.9877	12.7552	15.0732	16.666	16.4524	8.85496
MRPS18B	0	0	0	1.41724	2.26099	0.757545	0.865914	0
MRPS18BP2	0	0	0	0	0	0	0	0
MRPS18C	18.0928	18.2217	43.4555	35.431	47.4807	40.1499	51.0889	32.2574
MRPS18CP2	4.25713	14.5774	5.99386	4.25172	7.53662	13.6358	7.79323	18.9749
MRPS18CP3	0	0	0	0	0.753662	0	0.865914	0
MRPS18CP5	0	0	0	0	0	0	0	0.632497
MRPS18CP6	0	0	0	0	0	0	0	0
MRPS18CP7	1.06428	3.64434	0	1.41724	0.753662	0.757545	0.865914	1.26499
MRPS2	45.7641	30.9769	41.957	39.6827	66.3222	42.4225	64.0776	47.4373
MRPS21	442.741	495.63	467.521	496.034	448.429	384.833	445.08	338.386
MRPS21P1	5.32141	3.64434	1.49846	0	0	0	0.865914	0.632497
MRPS21P2	1.06428	1.82217	1.49846	1.41724	0.753662	0.757545	1.73183	0.632497
MRPS21P3	1.06428	0	1.49846	0	0	0	0.865914	0
MRPS21P6	1.06428	0	0	0	0	0	0	0
MRPS21P9	1.06428	0	1.49846	0	0.753662	1.51509	0.865914	0.632497
MRPS22	211.792	169.462	260.733	194.162	295.435	269.686	271.897	220.741
MRPS23	452.32	353.501	567.918	413.834	590.871	620.43	596.615	485.758
MRPS23P1	2.12856	0	0	0	0	0	0	0.632497
MRPS24	1.06428	0	0	0	0	0	0	0
MRPS24P1	0	0	0	1.41724	0	0.757545	0	0
MRPS25	179.864	140.307	121.376	184.241	186.908	203.022	162.792	217.579
MRPS26	45.7641	38.2655	62.9355	46.7689	49.7417	53.0282	53.6867	57.5572
MRPS27	274.585	306.124	257.736	286.282	281.116	273.474	263.238	258.059
MRPS28	4.25713	9.11084	1.49846	5.66896	6.78296	10.6056	11.2569	10.12
MRPS30	194.764	282.436	248.745	259.355	316.538	337.865	301.338	263.751
MRPS30-DT	5.32141	7.28868	10.4892	5.66896	8.29028	6.81791	2.59774	14.5474
MRPS31	451.256	437.321	482.505	439.344	560.724	626.49	595.749	466.783
MRPS31P2	0	1.82217	0	1.41724	2.26099	1.51509	0	1.26499
MRPS31P5	80.8854	112.974	64.434	110.545	53.51	59.0885	59.7481	69.5747
MRPS33	122.392	153.062	160.336	218.255	211.779	269.686	251.981	245.409
MRPS33P1	0	0	0	0	0	0	0	0
MRPS33P2	0	0	0	0	0	0	0	0.632497
MRPS33P3	0	0	0	0	0	0	0	0.632497
MRPS34	134.1	100.219	113.883	107.71	141.688	152.267	151.535	124.602
MRPS35	352.277	225.949	385.105	354.31	457.473	463.618	452.873	352.301
MRPS35-DT	0	0	0	0	0.753662	0	0	0.632497
MRPS36	19.1571	10.933	25.4739	18.4241	15.8269	24.999	13.8546	17.0774
MRPS36P1	2.12856	0	1.49846	0	0.753662	0.757545	0	1.89749
MRPS36P4	1.06428	0	0	0	0	0.757545	0	0
MRPS36P6	0	0	0	0	1.50732	0	0.865914	0
MRPS5	426.777	382.655	358.133	462.02	557.71	557.553	592.285	492.083
MRPS5P3	2.12856	1.82217	0	0	0	1.51509	0	0.632497
MRPS6	857.811	776.244	813.666	765.309	455.212	529.524	524.744	483.228
MRPS6P1	0	0	0	0	1.50732	2.27264	0	3.79498
MRPS6P2	1.06428	7.28868	4.49539	1.41724	2.26099	1.51509	2.59774	0.632497
MRPS7	123.457	85.6419	112.385	103.458	198.213	186.356	196.562	152.432
MRPS7P2	0	0	0	0	0	0	0	0
MRPS9	108.557	94.7528	100.397	92.1206	130.383	109.844	127.289	130.927
MRPS9-AS1	1.06428	0	0	0	0	1.51509	0.865914	1.89749
MRPS9-AS2	0	0	0	0	1.50732	1.51509	0	0.632497
MRRF	321.413	256.926	404.585	270.693	353.467	272.716	347.232	304.231
MRRFP1	1.06428	0	1.49846	1.41724	1.50732	0.757545	0	2.52999
MRS2	289.485	202.261	302.69	238.096	357.236	309.079	321.254	320.676
MRS2P1	0	0	1.49846	0	0	0	0.865914	0
MRS2P2	54.2784	23.6882	29.9693	32.5965	21.1025	32.5745	29.4411	30.3599
MRTFA	269.263	293.369	296.696	358.562	238.157	325.745	252.847	291.581
MRTFA-AS1	18.0928	18.2217	10.4892	28.3448	33.1611	21.9688	14.7205	43.0098
MRTFB	375.692	342.568	289.204	368.482	284.884	403.772	315.193	411.756
MRTO4	64.9212	40.0877	58.4401	56.6896	141.688	115.147	122.96	80.3271
MS4A10	0	0	1.49846	0	0.753662	0	0	0
MS4A12	0	0	0	0	0	0	0	0
MS4A13	0	0	0	0	0	0.757545	0	0
MS4A15	0	0	0	0	0	0	0	0.632497
MS4A19P	0	0	0	1.41724	0.753662	2.27264	0.865914	1.26499
MS4A2	0	0	0	0	0.753662	0	0	0
MS4A4A	0	0	0	0	0	0.757545	0	0
MS4A4E	0	0	0	0	0.753662	0	0	0
MS4A5	0	0	0	0	0	0	0	0.632497
MS4A6A	5.32141	10.933	10.4892	0	6.02929	0.757545	6.0614	3.16249
MS4A6E	0	0	0	0	0	0	0	1.26499
MS4A7	1.06428	0	0	0	0	0	0	0.632497
MS4A8	0	0	0	0	0	0	0	0
MSANTD1	1.06428	0	1.49846	1.41724	0	0.757545	0	1.26499
MSANTD2	58.5355	54.6651	76.4217	65.193	66.3222	66.664	72.7368	59.4547
MSANTD2-AS1	11.7071	21.866	11.9877	14.1724	12.0586	4.54527	13.8546	10.12
MSANTD2P1	0	0	0	0	0	0	0	0
MSANTD3	26.607	29.1547	25.4739	29.762	28.6391	50.7555	34.6366	42.3773
MSANTD3P1	8.51426	0	0	0	2.26099	1.51509	2.59774	3.16249
MSANTD4	203.278	162.173	215.779	188.493	228.359	249.99	226.004	209.357
MSANTD5	0	0	0	0	0	0.757545	0	0.632497
MSC	0	0	0	0	0	1.51509	0	0
MSC-AS1	0	0	1.49846	2.83448	0.753662	3.78773	0	1.26499
MSH2	698.169	601.316	738.743	620.751	928.511	1188.59	915.271	957.601
MSH2-OT1	0	0	0	0	0	0	0	0
MSH3	294.806	344.39	361.13	369.899	403.963	484.829	410.443	443.38
MSH4	4.25713	7.28868	1.49846	4.25172	2.26099	0.757545	2.59774	2.52999
MSH6	738.612	754.378	1008.47	878.688	1202.09	1464.34	1250.38	1313.7
MSI1	0	1.82217	1.49846	0	0	0.757545	0	0
MSI2	1155.81	1131.57	893.085	1197.57	658.7	803.756	794.043	910.163
MSL1	797.147	905.618	729.752	1004.82	616.495	724.213	603.542	660.327
MSL2	1249.47	1251.83	1249.72	1390.31	942.831	1122.68	966.36	1068.29
MSL3	372.499	488.341	409.081	447.848	305.233	367.41	397.455	408.593
MSL3P1	13.8357	20.0439	16.4831	24.0931	24.8708	24.999	19.916	18.9749
MSLNL	3.19285	1.82217	0	2.83448	4.52197	1.51509	1.73183	0
MSMB	0	0	1.49846	0	0	0	0	0.632497
MSMO1	270.328	142.129	293.699	199.831	183.893	203.78	214.747	174.569
MSN	3728.18	3185.15	4910.47	3728.76	4066.76	3908.18	3899.21	3486.32
MSNP1	10.6428	3.64434	13.4862	9.92067	13.5659	7.57545	16.4524	10.7525
MSR1	0	0	1.49846	0	0	0	0	0
MSRA	77.6926	72.8868	98.8986	55.2723	71.5979	48.4829	43.2957	48.7023
MSRA-DT	1.06428	0	4.49539	1.41724	0	0	0	5.05998
MSRB1	26.607	34.6212	26.9724	29.762	25.6245	25.7565	51.0889	30.3599
MSRB1P1	0	0	0	0	0	0	0	0
MSRB2	3.19285	9.11084	8.99079	5.66896	6.02929	9.09055	6.0614	19.6074
MSRB3	0	0	0	0	2.26099	0	4.32957	0.632497
MSRB3-AS1	0	0	0	0	0	0	0	0
MSS51	63.8569	122.085	14.9846	53.8551	24.1172	36.3622	32.0388	46.8048
MST1	41.507	60.1316	25.4739	35.431	7.53662	14.3934	12.1228	18.3424
MST1L	1.06428	0	0	0	0	0.757545	0	0.632497
MST1P2	3.19285	3.64434	1.49846	5.66896	0.753662	0	2.59774	2.52999
MST1R	0	5.46651	0	0	0	8.333	1.73183	4.42748
MSTN	0	1.82217	0	0	0	0.757545	0.865914	0
MSTO1	40.4427	45.5542	49.4493	43.9344	52.0027	57.5735	57.1503	41.7448
MSX1	2.12856	0	1.49846	1.41724	0	0.757545	0.865914	0
MSX2	0	0	0	0	0	0	0	0
MT1A	0	0	0	0	3.01465	0.757545	1.73183	0
MT1B	0	0	0	0	0.753662	0	0	0
MT1CP	0	0	0	0	0	0	0	0
MT1DP	7.44997	0	5.99386	2.83448	11.3049	6.81791	3.46366	1.89749
MT1E	172.414	100.219	211.283	205.5	429.587	349.228	362.818	256.794
MT1F	145.807	85.6419	188.806	134.638	152.24	131.055	197.428	124.602
MT1G	1.06428	0	10.4892	2.83448	28.6391	10.6056	16.4524	6.95747
MT1H	1.06428	0	1.49846	0	7.53662	7.57545	5.19548	1.89749
MT1HL1	0	0	0	0	0.753662	0	0	0
MT1IP	0	0	0	0	0.753662	0	0	0
MT1JP	0	0	0	0	0	0	0	0.632497
MT1L	8.51426	21.866	19.48	17.0069	15.8269	29.5443	22.5138	12.6499
MT1M	2.12856	0	0	1.41724	2.26099	0	5.19548	2.52999
MT1P1	0	0	0	1.41724	0	1.51509	0	0.632497
MT1P3	2.12856	3.64434	0	0	0.753662	0	1.73183	0.632497
MT1X	40.4427	18.2217	32.9662	29.762	58.032	70.4517	87.4573	54.3948
MT1XP1	0	0	0	0	1.50732	3.03018	0.865914	1.26499
MT2A	743.933	457.364	897.58	863.099	1479.44	1162.07	1290.21	908.266
MT2P1	1.06428	0	2.99693	4.25172	3.76831	2.27264	1.73183	3.16249
MT3	7.44997	0	2.99693	7.0862	4.52197	3.03018	0.865914	3.79498
MTA1	154.321	207.727	211.283	235.262	181.632	212.87	229.467	178.364
MTA1-DT	12.7714	14.5774	22.477	5.66896	19.5952	16.666	18.1842	12.0174
MTA2	492.763	379.011	554.432	585.32	736.327	688.609	716.111	605.3
MTA3	145.807	143.951	97.4002	121.883	112.296	95.4507	96.9824	86.6521
MTA3P1	0	0	0	0	0	0	0	0
MTAP	176.671	178.573	167.828	134.638	256.999	259.081	232.065	228.331
MTARC1	0	0	0	0	0	0	0	0
MTATP6P1	19358.2	23597.1	37025.6	26203.3	16741.8	14148.7	19104.7	14569.6
MTATP6P11	17.0285	18.2217	10.4892	12.7552	50.4953	33.332	22.5138	52.4973
MTATP6P12	1.06428	0	0	5.66896	1.50732	2.27264	2.59774	4.42748
MTATP6P13	1.06428	0	0	0	1.50732	0.757545	0	1.89749
MTATP6P15	1.06428	1.82217	0	2.83448	1.50732	0	0.865914	1.26499
MTATP6P16	0	0	0	0	0	0	0	0.632497
MTATP6P17	2.12856	9.11084	0	1.41724	0.753662	3.78773	0	1.89749
MTATP6P18	0	0	1.49846	1.41724	0	0.757545	0.865914	0
MTATP6P19	6.38569	10.933	7.49232	2.83448	9.04394	1.51509	3.46366	12.6499
MTATP6P2	185.185	222.305	280.213	196.996	119.079	112.117	167.121	112.584
MTATP6P20	2.12856	0	0	0	0.753662	3.03018	0	0
MTATP6P23	1.06428	0	0	0	0	0	0	0
MTATP6P24	0	0	0	0	0	1.51509	0	0
MTATP6P25	0	0	0	0	0	0	0	0
MTATP6P26	4.25713	5.46651	0	2.83448	6.78296	5.30282	0.865914	6.95747
MTATP6P27	0	1.82217	0	0	1.50732	0	2.59774	1.26499
MTATP6P28	90.464	145.774	143.853	93.5378	79.1345	64.3914	93.5187	41.7448
MTATP6P29	0	3.64434	0	4.25172	0	3.03018	5.19548	0.632497
MTATP6P3	0	0	0	1.41724	0	0	0	0
MTATP6P8	0	0	0	1.41724	0	0	0	0
MTATP6P9	0	0	0	0	0.753662	0	0	0.632497
MTATP8P1	19.1571	27.3325	28.4708	34.0137	9.04394	9.84809	15.5865	6.95747
MTATP8P2	9.57854	7.28868	4.49539	7.0862	2.26099	0.757545	8.65914	1.26499
MTATP8P3	0	0	0	0	0.753662	0	0	0.632497
MTATP8P4	0	0	0	1.41724	0	0.757545	0	0
MTBP	175.607	162.173	209.785	194.162	214.794	220.446	199.16	210.622
MTCH1	227.756	249.637	263.73	272.11	239.664	309.079	290.081	285.256
MTCH1P1	0	0	0	1.41724	0	0	1.73183	0
MTCH1P2	0	0	0	0	4.52197	0	6.92731	0.632497
MTCH2	266.07	242.348	251.742	246.6	373.063	356.804	357.623	293.479
MTCL1	4.25713	0	0	0	0	0	0	0.632497
MTCO1P1	0	0	0	0	0	0	0	0
MTCO1P10	0	0	0	0	0	0	0	0
MTCO1P11	80.8854	60.1316	44.9539	75.1137	76.1198	49.2405	58.8822	77.7971
MTCO1P12	1025.97	1357.52	1440.02	1498.02	532.085	489.374	728.234	512.323
MTCO1P13	19.1571	12.7552	22.477	14.1724	12.8122	6.06036	10.391	4.42748
MTCO1P14	0	0	1.49846	0	0	0	0	0
MTCO1P15	14.8999	21.866	17.9816	11.3379	6.78296	9.09055	10.391	6.32497
MTCO1P17	0	0	0	0	0.753662	0	0.865914	0.632497
MTCO1P18	0	0	0	0	0	0	0.865914	0
MTCO1P19	11.7071	16.3995	1.49846	2.83448	15.0732	3.78773	2.59774	13.2824
MTCO1P2	649.212	728.868	677.306	616.499	304.479	266.656	381.868	230.229
MTCO1P20	0	0	0	4.25172	0	0	0.865914	1.26499
MTCO1P21	0	0	0	0	0	0	0	0.632497
MTCO1P22	183.056	187.683	247.247	198.413	104.005	93.1781	121.228	89.1821
MTCO1P23	2.12856	0	8.99079	0	0	0.757545	0	0.632497
MTCO1P24	8.51426	9.11084	10.4892	4.25172	6.78296	6.06036	8.65914	3.16249
MTCO1P25	2.12856	18.2217	1.49846	29.762	1.50732	4.54527	1.73183	3.16249
MTCO1P27	0	0	0	0	0	0	0	0
MTCO1P28	5.32141	7.28868	2.99693	7.0862	6.02929	4.54527	2.59774	6.32497
MTCO1P29	5.32141	1.82217	7.49232	5.66896	1.50732	3.03018	3.46366	0.632497
MTCO1P3	119.2	154.884	137.859	120.465	54.2636	49.998	72.7368	81.5921
MTCO1P30	4.25713	0	0	0	0	0	0	0
MTCO1P31	5.32141	10.933	1.49846	2.83448	2.26099	1.51509	0.865914	1.89749
MTCO1P36	4.25713	0	0	0	0.753662	0.757545	0	0.632497
MTCO1P37	0	0	0	0	0	0	0	0
MTCO1P38	0	0	0	1.41724	0	0	0	0
MTCO1P4	1.06428	0	0	0	0	0	0	0
MTCO1P40	362.92	440.965	489.998	490.365	228.359	172.72	269.299	153.697
MTCO1P41	4.25713	3.64434	2.99693	7.0862	5.27563	6.06036	1.73183	6.32497
MTCO1P42	5.32141	9.11084	7.49232	1.41724	5.27563	2.27264	4.32957	5.69247
MTCO1P45	0	1.82217	0	0	0	0	0	0
MTCO1P46	0	0	0	0	0	0	0	0
MTCO1P47	0	0	0	0	0	0	0	0
MTCO1P50	0	0	0	0	0	0	0	0
MTCO1P52	0	0	1.49846	0	0	0	0	0
MTCO1P53	27.6713	20.0439	19.48	28.3448	12.0586	9.09055	16.4524	12.6499
MTCO1P54	0	1.82217	0	0	0.753662	0	0	0
MTCO1P55	0	1.82217	0	2.83448	0	0	0	0
MTCO1P57	0	1.82217	0	0	0	0	0	0
MTCO1P6	11.7071	0	10.4892	0	4.52197	2.27264	2.59774	1.26499
MTCO1P7	0	0	1.49846	0	0	0	0	0.632497
MTCO1P9	0	0	0	0	0	0	0	0
MTCO2P1	0	0	0	0	0	0	0	0
MTCO2P11	27.6713	23.6882	7.49232	9.92067	28.6391	49.2405	32.0388	60.0872
MTCO2P12	226.692	267.859	302.69	263.606	169.574	146.206	195.697	93.6096
MTCO2P13	0	0	0	0	0	0	0	0
MTCO2P14	0	0	0	0	0	0	0	0
MTCO2P15	0	0	0	0	0.753662	0	0	0
MTCO2P17	0	1.82217	0	0	0	0	0	0.632497
MTCO2P19	1.06428	5.46651	1.49846	2.83448	4.52197	0.757545	3.46366	3.16249
MTCO2P2	3.19285	1.82217	0	0	0	0	0.865914	0.632497
MTCO2P20	19.1571	20.0439	2.99693	7.0862	12.8122	10.6056	5.19548	6.95747
MTCO2P21	1.06428	0	1.49846	1.41724	0.753662	1.51509	0	0.632497
MTCO2P22	48.957	51.0207	50.9478	52.4379	31.6538	30.3018	51.0889	33.5223
MTCO2P23	0	1.82217	0	0	0	0	0	0
MTCO2P27	0	1.82217	0	0	0	0	0	0
MTCO2P28	0	0	0	0	0.753662	0	0	1.26499
MTCO2P29	0	0	1.49846	0	0	0	0	1.26499
MTCO2P30	1.06428	0	0	2.83448	0	0.757545	0.865914	0
MTCO2P33	1.06428	0	1.49846	1.41724	0.753662	2.27264	0.865914	1.26499
MTCO2P5	0	0	0	0	0	0.757545	0	0
MTCO2P8	1.06428	0	0	0	0	0	0	0
MTCO3P11	19.1571	14.5774	5.99386	4.25172	9.7976	18.1811	6.92731	22.7699
MTCO3P12	258.62	338.923	436.053	311.793	214.794	112.874	258.908	122.072
MTCO3P13	1.06428	3.64434	8.99079	1.41724	1.50732	0	0.865914	0.632497
MTCO3P15	0	0	1.49846	0	0	0	1.73183	0
MTCO3P16	0	0	0	0	0	0	0	0.632497
MTCO3P17	0	0	0	2.83448	0	0	0	0
MTCO3P18	0	0	0	0	0	0	0	0
MTCO3P19	0	0	0	0	0.753662	0	0.865914	0.632497
MTCO3P2	0	0	0	0	0	1.51509	0	0.632497
MTCO3P20	10.6428	1.82217	2.99693	2.83448	4.52197	5.30282	2.59774	8.22246
MTCO3P21	1.06428	0	0	0	0.753662	0.757545	0	1.26499
MTCO3P22	15.9642	23.6882	34.4647	12.7552	9.7976	4.54527	9.52505	5.05998
MTCO3P24	0	0	0	0	0	1.51509	0	0.632497
MTCO3P27	0	0	2.99693	1.41724	0	0	0	0
MTCO3P29	14.8999	18.2217	14.9846	12.7552	14.3196	18.1811	17.3183	17.0774
MTCO3P3	8.51426	10.933	13.4862	14.1724	11.3049	4.54527	11.2569	4.42748
MTCO3P35	0	0	0	0	0	0	0	0
MTCO3P37	0	0	0	0	0	0	0	0
MTCO3P38	0	0	0	2.83448	0	0	0.865914	0
MTCO3P39	0	0	0	1.41724	0	0	0	0
MTCO3P4	0	0	0	0	0	0	1.73183	0
MTCO3P40	0	0	0	0	0	0	0	0
MTCO3P43	3.19285	5.46651	4.49539	9.92067	9.7976	9.84809	5.19548	14.5474
MTCO3P44	0	0	0	4.25172	1.50732	0	0	1.26499
MTCO3P46	0	0	0	0	0	0	0	0
MTCO3P5	1.06428	0	0	0	0	0.757545	0	1.26499
MTCO3P8	0	0	0	0	0	0	0.865914	0
MTCP1	15.9642	27.3325	19.48	26.9275	16.5806	19.6962	18.1842	20.8724
MTCYBP10	0	0	0	1.41724	0	0	0	0
MTCYBP11	0	0	0	0	0.753662	1.51509	0	0
MTCYBP12	0	0	0	0	0	0	0	0
MTCYBP13	2.12856	3.64434	4.49539	8.50344	3.76831	6.81791	2.59774	3.79498
MTCYBP14	0	0	0	0	0	0	0	0
MTCYBP15	0	0	0	0	0	0	0	0
MTCYBP16	21.2856	21.866	17.9816	18.4241	8.29028	7.57545	20.7819	8.85496
MTCYBP18	218.178	289.725	293.699	250.851	166.559	157.569	193.099	165.082
MTCYBP19	0	0	0	1.41724	0	0	0	0
MTCYBP2	0	0	0	0	0	0	0	0.632497
MTCYBP20	1.06428	0	0	0	0	0	0	0
MTCYBP21	3.19285	7.28868	0	12.7552	1.50732	9.09055	0	4.42748
MTCYBP22	0	0	1.49846	0	0	0	0	0
MTCYBP23	0	0	0	0	0	0	0	0
MTCYBP24	0	0	0	0	0	0	0	0
MTCYBP25	0	0	0	0	0	0	0	0
MTCYBP28	2.12856	0	0	1.41724	0.753662	0.757545	0	4.42748
MTCYBP3	23.4142	18.2217	14.9846	12.7552	16.5806	15.9085	18.1842	23.4024
MTCYBP30	10.6428	14.5774	8.99079	14.1724	5.27563	2.27264	7.79323	6.32497
MTCYBP32	1.06428	5.46651	4.49539	8.50344	5.27563	2.27264	1.73183	3.79498
MTCYBP33	1.06428	5.46651	0	0	1.50732	2.27264	0.865914	1.26499
MTCYBP34	0	3.64434	0	0	2.26099	4.54527	0	2.52999
MTCYBP35	29.7999	54.6651	50.9478	39.6827	32.4075	27.2716	33.7706	25.9324
MTCYBP36	1.06428	1.82217	0	0	0	0.757545	0.865914	0.632497
MTCYBP4	0	0	0	0	0	0	0	0
MTCYBP40	0	0	0	0	0	0	0	0
MTCYBP41	0	0	1.49846	0	0.753662	0.757545	0	0
MTCYBP42	0	0	0	0	0.753662	0	0	0
MTCYBP44	0	0	0	0	0.753662	0.757545	0	1.89749
MTDH	1399.53	1209.92	1586.87	1301.03	1723.62	1838.56	1834.01	1466.13
MTDHP1	0	0	2.99693	0	0	0	0	0.632497
MTDHP4	0	0	0	0	0	0	0	0
MTERF1	253.299	251.459	266.727	283.448	294.682	293.17	283.154	265.649
MTERF2	51.0855	72.8868	80.9171	60.9413	25.6245	37.1197	54.5526	43.0098
MTERF3	54.2784	58.3094	83.914	69.4447	64.8149	76.5121	66.6754	70.2072
MTERF4	620.476	938.417	521.466	752.554	422.804	418.165	589.687	531.93
MTF1	205.406	240.526	284.708	188.493	394.165	356.804	449.409	331.428
MTF2	770.54	632.293	785.195	717.123	768.735	811.331	680.608	767.852
MTFMT	65.9855	65.5981	55.4432	68.0275	75.3662	83.33	74.4686	66.4122
MTFP1	26.607	10.933	32.9662	12.7552	29.3928	21.2113	38.9661	24.6674
MTFR1	420.391	555.762	269.724	423.755	275.84	403.014	261.506	569.88
MTFR1L	100.042	98.3971	139.357	89.2861	72.3515	72.7244	64.0776	77.7971
MTFR2	196.892	174.928	322.17	212.586	478.575	619.672	477.119	499.04
MTFR2P1	5.32141	3.64434	0	1.41724	2.26099	3.78773	0	2.52999
MTFR2P2	5.32141	7.28868	0	0	0	0	1.73183	0.632497
MTG1	64.9212	111.152	38.9601	87.8688	66.3222	70.4517	62.3458	66.4122
MTG2	97.9139	111.152	122.874	130.386	143.949	106.056	111.703	96.7721
MTHFD1	390.591	240.526	455.533	348.641	623.278	728.759	697.927	547.11
MTHFD1L	213.921	185.861	206.788	153.062	525.302	554.523	420.834	444.645
MTHFD1P1	2.12856	0	0	2.83448	1.50732	2.27264	0	1.26499
MTHFD2	804.597	635.937	905.072	783.733	1665.59	1687.81	1570.77	1236.53
MTHFD2L	111.75	127.552	100.397	120.465	111.542	93.1781	110.837	100.567
MTHFD2P1	0	0	1.49846	0	0	0	0	0.632497
MTHFD2P3	0	0	0	0	0	0	0	0
MTHFD2P4	0	0	0	0	0	0	0	0
MTHFD2P5	0	0	0	2.83448	1.50732	2.27264	0	0.632497
MTHFD2P6	3.19285	0	0	0	0.753662	0.757545	0	0.632497
MTHFD2P7	0	0	0	0	1.50732	2.27264	1.73183	2.52999
MTHFR	138.357	224.127	188.806	198.413	107.02	128.783	103.044	117.644
MTHFS	3.19285	1.82217	1.49846	0	0	0.757545	0	1.89749
MTHFSD	120.264	102.041	104.892	110.545	85.9174	90.9055	101.312	84.1221
MTIF2	1186.67	1064.15	1353.11	1204.65	1480.95	1438.58	1398.45	1222.62
MTIF2P1	7.44997	9.11084	1.49846	1.41724	6.02929	7.57545	11.2569	3.79498
MTIF3	227.756	236.882	226.268	310.375	222.33	246.202	224.272	288.419
MTLN	7.44997	14.5774	10.4892	8.50344	20.3489	16.666	24.2456	24.0349
MTM1	608.769	559.406	573.912	636.34	558.463	715.88	523.012	784.929
MTMR1	183.056	147.596	172.323	162.983	194.445	212.87	185.306	238.451
MTMR10	52.1498	40.0877	38.9601	45.3517	39.9441	34.8471	31.1729	36.6848
MTMR11	8.51426	1.82217	5.99386	15.5896	1.50732	12.1207	10.391	2.52999
MTMR12	255.428	282.436	274.219	238.096	275.087	278.777	271.031	271.974
MTMR12P1	0	0	0	0	0	0.757545	0	0
MTMR14	379.949	324.346	316.176	418.086	392.658	385.591	410.443	385.191
MTMR2	619.412	548.473	720.761	683.109	783.055	852.239	923.93	811.494
MTMR3	216.049	300.658	334.158	265.024	188.415	175.751	209.551	202.399
MTMR4	345.892	331.635	323.668	330.217	413.007	390.136	374.941	318.779
MTMR6	337.377	269.681	332.659	276.362	343.67	358.319	356.757	286.521
MTMR7	6.38569	10.933	7.49232	9.92067	3.76831	7.57545	5.19548	4.42748
MTMR8	24.4785	34.6212	34.4647	12.7552	9.04394	16.666	26.8433	19.6074
MTMR9	253.299	233.238	235.259	256.52	253.984	220.446	270.165	238.451
MTMR9LP	10.6428	0	7.49232	4.25172	2.26099	6.81791	12.1228	1.26499
MTND1P10	1.06428	1.82217	0	0	0	0.757545	0	0.632497
MTND1P11	44.6998	25.5104	22.477	32.5965	72.3515	53.7857	30.307	62.6172
MTND1P13	0	0	0	0	0	0	0	0
MTND1P14	2.12856	3.64434	0	1.41724	0.753662	0	1.73183	0
MTND1P15	0	0	0	0	0	0.757545	0	0
MTND1P2	1.06428	0	0	0	0	0	0	0
MTND1P20	0	0	0	0	0.753662	0	0	0
MTND1P22	0	3.64434	0	0	0	0	0	0
MTND1P23	122.392	162.173	178.317	136.055	83.6564	80.2998	116.898	83.4896
MTND1P24	0	1.82217	0	0	0	0	0	0
MTND1P27	1.06428	0	1.49846	0	0.753662	0.757545	0	0
MTND1P3	2.12856	3.64434	1.49846	0	0.753662	1.51509	0.865914	0
MTND1P30	0	0	0	0	0.753662	0	0.865914	0
MTND1P32	13.8357	10.933	0	2.83448	6.78296	2.27264	7.79323	5.69247
MTND1P33	0	0	0	0	0	0	0.865914	0
MTND1P34	0	0	1.49846	0	0.753662	0.757545	0	0
MTND1P36	0	0	0	0	0	1.51509	0	0.632497
MTND1P4	0	0	0	0	0	0	0	0
MTND1P5	0	0	0	0	0	0.757545	0	0
MTND1P6	2.12856	0	0	0	0.753662	0	0	1.89749
MTND1P8	9.57854	5.46651	20.9785	4.25172	9.04394	5.30282	4.32957	3.79498
MTND1P9	8.51426	10.933	2.99693	11.3379	9.7976	2.27264	12.1228	6.32497
MTND2P10	0	0	0	0	0	0	0.865914	0
MTND2P11	2.12856	0	0	1.41724	0	0.757545	0	0
MTND2P12	1.06428	0	0	0	0	0	0	0.632497
MTND2P14	1.06428	3.64434	1.49846	0	0.753662	0	0	0.632497
MTND2P16	1.06428	0	0	0	0	0	0	0
MTND2P17	0	0	0	0	0	0.757545	0	0
MTND2P18	0	0	0	0	0	0	0	0
MTND2P19	0	0	1.49846	0	0	0	0.865914	0
MTND2P2	7.44997	3.64434	4.49539	9.92067	1.50732	6.81791	5.19548	8.22246
MTND2P20	0	0	0	0	0	0	0	0
MTND2P21	2.12856	0	1.49846	0	0	0	0	0
MTND2P24	0	0	0	0	0	0	0	0
MTND2P26	2.12856	3.64434	0	0	0.753662	0	1.73183	0
MTND2P27	0	0	0	0	0	0	0	0.632497
MTND2P28	4248.61	4646.53	7507.31	4951.83	4444.34	3487.74	4961.69	3450.9
MTND2P29	0	0	0	0	0	0	0	0
MTND2P31	0	0	0	1.41724	0	0	0	0.632497
MTND2P32	23.4142	0	16.4831	0	12.8122	5.30282	11.2569	6.32497
MTND2P33	0	0	0	0	0	0	0	0
MTND2P34	0	7.28868	0	2.83448	0	1.51509	2.59774	0
MTND2P36	45.7641	58.3094	41.957	25.5103	44.466	64.3914	48.4912	63.8822
MTND2P4	0	0	0	1.41724	0	0	0	0
MTND2P40	8.51426	1.82217	0	0	0.753662	3.78773	1.73183	1.26499
MTND2P5	1.06428	0	0	0	0.753662	0	0	1.26499
MTND2P6	2.12856	3.64434	1.49846	0	0.753662	0.757545	3.46366	1.26499
MTND2P8	0	0	0	0	0.753662	0.757545	0	0
MTND2P9	89.3997	89.2863	122.874	70.862	65.5686	62.1187	58.8822	49.3348
MTND3P10	0	5.46651	1.49846	5.66896	9.04394	7.57545	2.59774	8.22246
MTND3P13	0	0	0	0	0.753662	0.757545	0	0
MTND3P14	5.32141	9.11084	2.99693	5.66896	6.02929	9.09055	3.46366	12.0174
MTND3P17	0	0	0	0	0	0	0	0
MTND3P19	1.06428	0	1.49846	0	0	0.757545	0	0
MTND3P21	0	0	0	0	0	0	0	0
MTND3P23	7.44997	1.82217	1.49846	8.50344	3.76831	5.30282	4.32957	3.16249
MTND3P25	11.7071	14.5774	17.9816	21.2586	11.3049	8.333	8.65914	9.48746
MTND3P5	2.12856	0	0	0	0	0.757545	0	0.632497
MTND3P8	1.06428	1.82217	0	0	0	0	0	0
MTND3P9	0	0	0	0	0	0	0	0.632497
MTND4LP1	103.235	91.1084	182.813	103.458	69.3369	31.0594	100.446	40.4798
MTND4LP11	0	0	0	0	0	0	0	0
MTND4LP12	0	0	0	0	0	0	0.865914	0
MTND4LP13	6.38569	1.82217	1.49846	0	1.50732	2.27264	1.73183	1.26499
MTND4LP16	0	0	0	0	0.753662	0	0	0
MTND4LP17	0	0	0	0	0	0	0.865914	0
MTND4LP19	0	0	0	0	0	0	0	0
MTND4LP21	0	0	0	0	0	0	0.865914	0
MTND4LP22	0	0	0	0	0	0	1.73183	0
MTND4LP24	0	1.82217	0	0	1.50732	0	0	0
MTND4LP3	0	1.82217	0	0	0	0	0	0
MTND4LP30	403.363	287.903	509.478	317.462	250.969	162.872	276.227	151.167
MTND4LP5	0	0	0	0	0.753662	0	0.865914	0
MTND4LP6	0	3.64434	1.49846	7.0862	8.29028	7.57545	3.46366	10.7525
MTND4LP7	1.06428	0	0	2.83448	1.50732	1.51509	4.32957	1.89749
MTND4LP8	27.6713	3.64434	37.4616	2.83448	16.5806	0	20.7819	1.89749
MTND4P1	0	0	0	0	0	0	0	0
MTND4P10	7.44997	3.64434	1.49846	4.25172	0	0.757545	2.59774	2.52999
MTND4P11	1.06428	0	0	0	0	0.757545	0	0
MTND4P12	2352.06	1731.06	3909.49	1721.95	1619.62	929.508	2052.22	927.873
MTND4P13	25.5428	29.1547	34.4647	25.5103	9.7976	15.9085	14.7205	7.58997
MTND4P14	25.5428	47.3764	34.4647	29.762	42.9587	49.998	33.7706	63.2497
MTND4P15	20.2214	20.0439	4.49539	17.0069	11.3049	12.1207	7.79323	8.85496
MTND4P16	0	1.82217	0	0	0	0	0	0
MTND4P18	0	0	0	0	0	0	0	0
MTND4P19	1.06428	0	0	0	0	0	0	0
MTND4P21	0	0	0	0	0	0	0	0
MTND4P22	0	0	0	0	0	0.757545	0	2.52999
MTND4P23	40.4427	29.1547	11.9877	34.0137	35.4221	29.5443	17.3183	37.3173
MTND4P24	108.557	169.462	139.357	140.307	64.0612	75.7545	92.6528	60.7197
MTND4P26	50.0212	38.2655	17.9816	32.5965	37.6831	59.0885	45.0275	72.1047
MTND4P27	0	0	0	0	0	0	0	0
MTND4P28	0	0	0	0	0	0	0	0
MTND4P29	0	0	0	0	0	0	0	0.632497
MTND4P3	0	0	0	0	0	0	0	0
MTND4P30	0	0	0	0	0	0	0.865914	0
MTND4P31	0	0	0	0	0	0	0	0
MTND4P32	2.12856	0	0	1.41724	2.26099	2.27264	0.865914	1.26499
MTND4P34	3.19285	0	0	0	0	0.757545	0.865914	0.632497
MTND4P35	181.992	198.616	247.247	211.169	104.005	99.2385	144.608	96.7721
MTND4P39	0	0	23.9754	0	0	2.27264	1.73183	5.05998
MTND4P4	0	0	1.49846	0	2.26099	0	0.865914	0.632497
MTND4P41	14.8999	10.933	19.48	2.83448	10.5513	6.06036	8.65914	12.0174
MTND4P7	0	0	0	0	0	0	0	0
MTND4P8	0	0	1.49846	0	0	0	0	0.632497
MTND4P9	0	5.46651	0	1.41724	0	0	0	1.26499
MTND5P10	62.7926	83.8198	104.892	92.1206	58.032	36.3622	54.5526	39.2148
MTND5P11	428.906	552.117	576.909	480.444	354.221	331.047	380.136	404.166
MTND5P12	20.2214	18.2217	23.9754	8.50344	8.29028	17.4235	14.7205	24.6674
MTND5P14	25.5428	52.8429	19.48	14.1724	42.9587	31.0594	19.916	32.8899
MTND5P15	17.0285	25.5104	16.4831	26.9275	13.5659	9.84809	8.65914	13.9149
MTND5P17	0	0	0	0	0	0	0	0
MTND5P19	9.57854	3.64434	2.99693	0	5.27563	2.27264	1.73183	0
MTND5P2	14.8999	36.4434	14.9846	21.2586	27.1318	18.1811	19.0501	23.4024
MTND5P20	0	0	0	0	0	0	0	0
MTND5P21	0	0	0	0	0	0	0	0
MTND5P22	0	0	0	0	0	0	0	0
MTND5P23	0	0	0	0	0	0	0	0
MTND5P24	0	0	1.49846	0	0	0	0.865914	1.89749
MTND5P25	20.2214	12.7552	4.49539	8.50344	14.3196	5.30282	16.4524	17.7099
MTND5P26	8.51426	9.11084	5.99386	5.66896	5.27563	3.78773	5.19548	5.05998
MTND5P27	0	0	0	1.41724	0.753662	0	0	0
MTND5P28	19.1571	14.5774	20.9785	14.1724	22.6099	36.3622	19.0501	30.9924
MTND5P29	0	0	1.49846	0	0	0.757545	0	0.632497
MTND5P3	4.25713	0	5.99386	0	0	0.757545	2.59774	0
MTND5P31	0	0	0	0	0	0	0	0
MTND5P32	0	0	0	0	0	1.51509	0	0
MTND5P33	0	3.64434	0	0	2.26099	1.51509	0.865914	1.26499
MTND5P36	110.685	153.062	70.4278	110.545	182.386	172.72	126.423	251.101
MTND5P38	0	0	1.49846	0	0	0	0	1.26499
MTND5P39	0	1.82217	0	0	0	0.757545	0	1.26499
MTND5P4	0	0	0	0	0	0	0	0.632497
MTND5P42	2.12856	0	1.49846	0	0.753662	0.757545	0	0.632497
MTND5P44	2.12856	0	2.99693	0	2.26099	1.51509	0.865914	5.05998
MTND5P45	10.6428	18.2217	11.9877	12.7552	21.1025	17.4235	12.1228	10.7525
MTND5P46	17.0285	25.5104	22.477	21.2586	12.8122	5.30282	12.9887	13.2824
MTND5P6	0	0	0	0	0	0	0	0
MTND5P8	0	0	0	0	0.753662	0	0	1.26499
MTND6P16	0	0	0	0	0	0	0	0
MTND6P18	3.19285	12.7552	5.99386	5.66896	8.29028	6.06036	4.32957	9.48746
MTND6P19	0	0	0	0	0	0	0.865914	0
MTND6P21	1.06428	0	0	0	0	0	0	0
MTND6P22	18.0928	34.6212	40.4585	32.5965	15.8269	15.9085	19.0501	17.7099
MTND6P23	0	0	0	0	0	0.757545	0	0
MTND6P24	0	0	0	0	0	0.757545	0	0
MTND6P28	0	1.82217	0	1.41724	1.50732	0.757545	0	0
MTND6P3	34.057	40.0877	47.9509	41.0999	24.1172	10.6056	28.5752	23.4024
MTND6P30	0	0	0	0	0	0	0	0.632497
MTND6P31	0	0	0	0	0	0	0	0.632497
MTND6P32	0	7.28868	1.49846	1.41724	1.50732	0.757545	2.59774	3.79498
MTND6P33	0	1.82217	0	0	0	0	0	0
MTND6P34	26.607	20.0439	34.4647	19.8413	14.3196	12.1207	20.7819	16.4449
MTND6P35	0	0	4.49539	0	1.50732	0	1.73183	2.52999
MTND6P4	334.185	357.145	460.029	321.713	273.579	218.173	299.606	236.554
MTND6P5	8.51426	21.866	2.99693	4.25172	6.78296	12.8783	7.79323	19.6074
MTND6P8	0	0	0	0	0	0	0	0
MTND6P9	1.06428	0	0	0	0	0	0	0
MTO1	419.327	493.808	400.09	561.227	540.375	768.151	607.872	716.619
MTOR	712.005	683.313	827.152	691.613	847.116	942.387	831.277	919.018
MTOR-AS1	12.7714	10.933	1.49846	4.25172	3.01465	7.57545	6.92731	8.22246
MTPAP	323.542	400.877	347.644	398.244	402.455	471.951	464.996	413.021
MTPN	836.526	694.246	836.143	830.502	994.833	1060.56	1084.12	1016.42
MTR	1906.13	2807.96	1783.17	2569.45	1461.35	1489.33	1645.24	1681.18
MTRES1	83.014	65.5981	41.957	39.6827	59.5393	63.6338	54.5526	66.4122
MTRES1P1	0	0	0	0	0	0.757545	0	0
MTREX	593.869	559.406	531.955	596.658	706.181	893.146	639.045	788.724
MTRF1	324.606	386.3	331.161	342.972	211.779	244.687	209.551	240.349
MTRF1L	158.578	215.016	181.314	143.141	207.257	208.325	221.674	187.852
MTRF1LP1	1.06428	0	0	5.66896	0	0	0.865914	1.26499
MTRFR	183.056	275.148	208.287	209.751	172.589	231.051	228.601	223.271
MTRNR2L1	24546.6	37941.2	31511.2	22982	8585.71	14646.4	27564.6	10538
MTRNR2L10	2104.09	2749.65	1906.05	2448.99	1174.96	1120.41	1259.9	1053.74
MTRNR2L11	425.713	696.069	623.361	596.658	238.911	268.171	495.303	297.906
MTRNR2L12	115789	77480.4	120199	92173	40939.7	31303.3	54527.5	44985.7
MTRNR2L13	3.19285	1.82217	11.9877	2.83448	6.78296	1.51509	6.0614	2.52999
MTRNR2L2	99819	139208	192266	153936	87569.5	59755.2	109200	67763.8
MTRNR2L3	1063.22	1384.85	1047.43	1180.56	537.361	574.977	480.582	526.238
MTRNR2L4	21.2856	21.866	20.9785	28.3448	18.8415	12.1207	21.6479	8.85496
MTRNR2L5	140.485	102.041	142.354	168.651	88.9321	74.2395	169.719	114.482
MTRNR2L7	2132.82	4240.19	1528.43	53.8551	24.8708	1091.62	890.16	615.42
MTRNR2L8	20709.9	31913.5	28013.8	25073.8	16638.6	13333.6	18227.5	18849.7
MTRNR2L9	563.005	380.833	214.28	342.972	165.806	141.661	128.155	88.5496
MTRR	405.491	510.207	413.576	507.372	479.329	675.731	523.878	677.404
MTSS1	1072.8	572.161	1970.48	809.244	353.467	210.598	381.002	218.844
MTSS2	55.3427	178.573	40.4585	87.8688	12.8122	15.1509	31.1729	20.8724
MTTP	2.12856	1.82217	1.49846	4.25172	0	5.30282	0.865914	2.52999
MTURN	73.4355	98.3971	107.889	85.0344	45.2197	60.6036	64.0776	76.5322
MTUS1	255.428	160.351	262.231	233.844	117.571	122.722	108.239	118.909
MTUS2	0	0	1.49846	0	1.50732	0.757545	0	1.26499
MTUS2-AS1	0	0	0	0	0.753662	0	0	0
MTVR2	0	0	0	2.83448	1.50732	1.51509	4.32957	1.89749
MTX1	9.57854	18.2217	7.49232	14.1724	12.8122	11.3632	15.5865	11.3849
MTX1P1	27.6713	16.3995	20.9785	21.2586	23.3635	15.9085	27.7092	13.2824
MTX2	123.457	105.686	131.865	99.2067	134.152	148.479	141.144	120.807
MTX3	566.198	654.159	563.423	522.961	523.041	602.249	561.978	569.247
MUC1	11.7071	7.28868	13.4862	9.92067	45.9734	26.5141	39.832	12.6499
MUC12	2.12856	10.933	0	0	4.52197	4.54527	6.0614	3.79498
MUC12-AS1	3.19285	3.64434	2.99693	2.83448	0	2.27264	0.865914	1.89749
MUC15	12.7714	0	7.49232	2.83448	0	0	0	0
MUC16	0	0	0	0	1.50732	0	0	0.632497
MUC17	0	0	0	0	0	0	0	0
MUC19	1.06428	0	7.49232	1.41724	0.753662	0	2.59774	0.632497
MUC20	0	0	4.49539	0	0	1.51509	0.865914	0.632497
MUC20P1	1.06428	1.82217	0	1.41724	1.50732	0	2.59774	0
MUC3A	1.06428	7.28868	1.49846	4.25172	3.76831	0	0.865914	5.05998
MUC4	0	0	0	0	0.753662	0	0.865914	0
MUC5AC	10.6428	0	1.49846	1.41724	0	0	0	1.26499
MUC5B	2.12856	3.64434	2.99693	0	1.50732	0.757545	0.865914	1.89749
MUC6	3.19285	9.11084	1.49846	5.66896	1.50732	3.03018	1.73183	3.16249
MUC8	8.51426	9.11084	1.49846	0	2.26099	0.757545	1.73183	1.26499
MUCL1	0	0	0	0	0	0	0	0.632497
MUCL3	0	0	2.99693	0	0	0	0	0
MUL1	81.9497	65.5981	103.394	62.3585	116.064	47.7254	104.776	63.2497
MUPP	0	0	1.49846	0	0.753662	0	0	0
MUS81	180.928	200.439	232.262	205.5	226.852	212.87	203.49	223.904
MUSTN1	1.06428	1.82217	2.99693	0	0	0.757545	0	1.89749
MUTYH	25.5428	51.0207	34.4647	46.7689	39.9441	53.7857	45.0275	36.0523
MVB12A	9.57854	16.3995	16.4831	18.4241	9.04394	15.1509	12.1228	17.0774
MVB12B	53.2141	100.219	41.957	80.7826	31.6538	56.8159	26.8433	60.7197
MVD	43.6356	72.8868	92.9048	68.0275	29.3928	37.1197	36.3684	48.7023
MVK	7.44997	16.3995	20.9785	14.1724	14.3196	7.57545	16.4524	15.1799
MVP	156.449	158.529	148.348	147.393	161.284	175.751	167.987	156.227
MX1	1551.72	1080.55	2999.93	2003.98	8493.77	7352.74	7555.97	5548.26
MX2	183.056	189.506	301.191	371.317	766.474	1096.17	764.602	891.821
MXD1	220.306	185.861	205.29	226.758	208.011	178.023	193.965	172.672
MXD3	25.5428	21.866	38.9601	25.5103	27.1318	42.4225	32.9047	43.6423
MXD4	106.428	103.864	71.9263	143.141	36.9294	38.6348	29.4411	38.5823
MXI1	61.7283	69.2424	181.314	79.3654	46.727	49.2405	77.9323	63.2497
MXRA7	71.3069	69.2424	104.892	63.7758	43.7124	34.8471	61.4799	42.3773
MXRA7P1	29.7999	16.3995	38.9601	42.5172	16.5806	17.4235	16.4524	12.6499
MXRA8	0	0	0	0	0	0	0.865914	0.632497
MYADM	263.942	258.748	343.148	294.786	399.441	224.991	408.711	203.032
MYADM-AS1	1.06428	0	1.49846	4.25172	3.01465	0	2.59774	0.632497
MYADML	0	0	0	0	0	0	0	0
MYADML2	0	0	0	0	0	0	0	0
MYB	2812.9	3391.06	2524.91	3295.08	1740.96	2282.48	1633.98	2231.45
MYBBP1A	75.564	76.5311	86.9109	63.7758	122.093	101.511	126.423	92.9771
MYBL1	111.75	89.2863	143.853	77.9482	146.21	131.055	123.826	117.644
MYBL2	107.492	129.374	167.828	141.724	168.067	212.113	175.781	196.707
MYBPC1	0	0	2.99693	0	0.753662	0.757545	0	0
MYBPC3	0	0	4.49539	0	0	0	0	0
MYBPHL	0	0	0	0	0	0.757545	0	0
MYC	336.313	327.99	307.185	235.262	569.015	543.16	594.017	442.748
MYCBP	1.06428	1.82217	1.49846	0	2.26099	2.27264	1.73183	5.69247
MYCBP2	5166.02	4938.08	5692.67	4743.5	5707.48	5371.76	5806.82	5495.77
MYCBP2-AS1	1.06428	3.64434	4.49539	0	2.26099	2.27264	1.73183	2.52999
MYCBP2-AS2	2.12856	1.82217	14.9846	0	2.26099	3.03018	5.19548	5.05998
MYCBPAP	20.2214	30.9769	10.4892	59.524	17.3342	39.3924	9.52505	37.9498
MYCL	0	0	0	0	0	0	0	0
MYCL-AS1	0	0	0	0	0	0	0	0
MYCN	3.19285	0	1.49846	0	2.26099	0	3.46366	0
MYCNOS	0	0	0	0	0	0	0	0
MYCT1	0	0	0	0	0	0	0	0
MYD88	1583.65	1242.72	1808.65	1587.31	1967.81	2833.98	2191.63	2405.39
MYDGF	44.6998	56.4872	64.434	41.0999	73.8588	60.6036	56.2844	46.8048
MYEF2	311.835	495.63	307.185	522.961	227.606	353.016	238.992	366.216
MYG1	72.3712	63.7759	49.4493	82.1999	62.5539	38.6348	79.6641	53.1298
MYG1P1	0	1.82217	0	0	0	0	0.865914	0.632497
MYH10	507.662	408.166	837.641	454.934	642.12	642.399	539.464	561.025
MYH11	0	0	0	0	0	0	0	0
MYH13	0	0	0	0	0	0	0	0
MYH14	0	0	0	0	0.753662	0	0	0
MYH15	14.8999	32.799	5.99386	24.0931	18.0879	41.665	23.3797	34.7873
MYH16	2.12856	1.82217	10.4892	1.41724	3.01465	3.03018	1.73183	4.42748
MYH2	0	0	0	0	0	0	0	0
MYH3	57.4712	91.1084	55.4432	63.7758	67.8296	47.7254	51.9548	47.4373
MYH6	25.5428	3.64434	31.4677	14.1724	36.1758	25.7565	35.5025	18.9749
MYH7	1.06428	0	7.49232	0	3.76831	2.27264	3.46366	3.79498
MYH7B	18.0928	25.5104	17.9816	21.2586	3.01465	12.8783	9.52505	10.7525
MYH8	0	0	0	0	0	0	0	0
MYH9	2832.05	2746.01	3118.3	3035.73	3200.05	3576.37	3180.5	3302.27
MYH9-DT	10.6428	5.46651	4.49539	12.7552	9.7976	6.06036	9.52505	7.58997
MYL10	0	0	1.49846	0	0	0	0	0
MYL11	7.44997	1.82217	4.49539	4.25172	3.01465	1.51509	3.46366	3.16249
MYL12-AS1	10.6428	5.46651	8.99079	11.3379	7.53662	15.1509	12.1228	9.48746
MYL12A	1394.21	1452.27	1459.5	1656.75	1925.61	2560.5	1926.66	2350.99
MYL12AP1	2.12856	0	0	0	5.27563	3.78773	3.46366	1.26499
MYL12B	968.497	752.556	927.549	878.688	1125.22	1257.53	1230.46	1075.88
MYL12BP1	2.12856	7.28868	2.99693	1.41724	8.29028	8.333	1.73183	3.16249
MYL12BP2	57.4712	29.1547	83.914	49.6034	45.9734	44.6952	20.7819	48.7023
MYL12BP3	0	0	0	0	0	0	0	0
MYL4	0	0	0	0	0.753662	0	0	0.632497
MYL5	32.9927	30.9769	19.48	45.3517	19.5952	32.5745	17.3183	40.4798
MYL6	3272.67	2319.62	3450.96	3115.09	4144.39	4109.68	4223.93	3614.72
MYL6B	184.121	154.884	188.806	165.817	156.762	126.51	168.853	132.192
MYL6BP1	0	0	0	0	0	0	0	0
MYL6P1	8.51426	1.82217	5.99386	2.83448	4.52197	6.81791	8.65914	8.22246
MYL6P2	2.12856	0	1.49846	2.83448	0.753662	2.27264	0	0.632497
MYL6P3	2.12856	1.82217	1.49846	2.83448	1.50732	3.03018	3.46366	1.89749
MYL6P4	0	0	4.49539	0	0	0	0	1.26499
MYL7	0	0	0	0	0	0.757545	0	0
MYL9	8.51426	7.28868	11.9877	0	1.50732	2.27264	1.73183	4.42748
MYLIP	20.2214	49.1986	11.9877	31.1793	15.0732	21.2113	15.5865	24.6674
MYLK	39.3784	23.6882	46.4524	19.8413	27.8855	27.2716	30.307	39.8473
MYLK-AS1	0	7.28868	2.99693	8.50344	2.26099	5.30282	9.52505	6.95747
MYLK-AS2	0	0	0	0	0	0	0	0
MYLK2	0	0	4.49539	5.66896	0	0	0.865914	1.89749
MYLK3	3.19285	5.46651	2.99693	5.66896	11.3049	4.54527	6.92731	5.05998
MYLK4	3.19285	21.866	19.48	4.25172	3.76831	4.54527	4.32957	3.16249
MYMX	0	0	0	0	0	0	0	0
MYNN	350.149	306.124	368.622	333.051	379.845	363.622	331.645	338.386
MYO10	9.57854	14.5774	1.49846	12.7552	2.26099	0.757545	0.865914	0.632497
MYO15A	2.12856	5.46651	5.99386	0	7.53662	3.03018	1.73183	2.52999
MYO15B	37.2499	61.9537	34.4647	46.7689	7.53662	9.09055	14.7205	19.6074
MYO16	1.06428	0	0	1.41724	0.753662	0	0	2.52999
MYO18A	470.413	628.648	660.823	606.578	578.059	545.433	558.515	536.99
MYO18B	27.6713	23.6882	22.477	12.7552	21.1025	18.1811	20.7819	21.5049
MYO18B-AS1	5.32141	0	0	0	0	0	0	0.632497
MYO19	3.19285	1.82217	0	0	0	2.27264	0.865914	1.26499
MYO1A	6.38569	5.46651	7.49232	7.0862	6.78296	3.78773	5.19548	3.79498
MYO1B	358.663	112.974	476.512	143.141	473.3	265.141	482.314	194.177
MYO1C	5.32141	7.28868	25.4739	7.0862	15.8269	9.09055	10.391	8.85496
MYO1D	26.607	12.7552	34.4647	14.1724	37.6831	27.2716	32.9047	13.2824
MYO1D-DT	0	0	4.49539	0	0.753662	0.757545	0.865914	0.632497
MYO1E	1436.78	982.149	2550.39	1011.91	1339.26	710.578	1156.86	652.737
MYO1F	222.435	242.348	197.797	260.772	113.049	174.993	126.423	182.792
MYO1G	322.477	368.078	564.921	440.761	715.979	669.67	600.944	488.92
MYO1H	3.19285	10.933	2.99693	2.83448	3.01465	3.03018	0.865914	3.16249
MYO3B	1.06428	0	5.99386	1.41724	0.753662	1.51509	1.73183	0
MYO5A	1052.57	1122.46	1035.44	976.478	1034.78	1285.55	1052.95	1206.17
MYO5B	79.8211	94.7528	37.4616	65.193	59.5393	54.5433	59.7481	56.9247
MYO5BP2	2.12856	0	0	0	0.753662	0	0.865914	0.632497
MYO5C	60.6641	18.2217	49.4493	18.4241	48.988	62.1187	69.2731	67.6772
MYO6	46.8284	51.0207	73.4247	53.8551	45.2197	40.9075	51.0889	37.9498
MYO7A	4.25713	3.64434	1.49846	2.83448	0	0	0	0.632497
MYO7B	0	1.82217	1.49846	0	0	0	0	0
MYO9A	511.92	575.805	543.943	561.227	463.502	428.771	465.862	466.15
MYO9B	1236.7	1414	1356.11	1339.29	939.062	1095.41	1015.72	1151.14
MYOCOS	1.06428	0	1.49846	0	0	0	0	1.26499
MYOF	270.328	131.196	343.148	137.472	884.799	526.494	922.198	409.226
MYOG	1.06428	0	0	0	0	0	0	0
MYOM1	62.7926	38.2655	46.4524	41.0999	23.3635	33.332	26.8433	48.7023
MYOM2	2.12856	0	0	0	0.753662	0.757545	0.865914	0.632497
MYOM3	0	0	0	0	0	0	0	0
MYOM3-AS1	0	0	0	0	0	0	0	0
MYOPARR	0	0	0	0	0	0	0	0
MYORG	89.3997	38.2655	97.4002	29.762	36.1758	34.8471	46.7594	25.2999
MYOSLID	0	1.82217	1.49846	0	1.50732	0	0	1.89749
MYOSLID-AS1	5.32141	0	0	1.41724	1.50732	2.27264	0	1.89749
MYOT	8.51426	7.28868	11.9877	7.0862	14.3196	6.06036	10.391	17.0774
MYOZ1	0	1.82217	0	0	2.26099	0	0	0.632497
MYOZ2	1.06428	9.11084	0	7.0862	0.753662	0.757545	1.73183	1.26499
MYOZ3	1.06428	1.82217	0	2.83448	0.753662	0	0.865914	0.632497
MYPN	0	0	0	0	0.753662	1.51509	0	0
MYPOP	40.4427	16.3995	14.9846	18.4241	17.3342	15.1509	19.916	18.3424
MYRF	7.44997	20.0439	4.49539	17.0069	7.53662	14.3934	3.46366	8.22246
MYRFL	2.12856	3.64434	1.49846	1.41724	0	1.51509	0	0
MYRIP	14.8999	9.11084	11.9877	17.0069	3.76831	4.54527	9.52505	8.85496
MYSM1	1486.8	1745.64	1616.84	1741.79	1235.25	1368.88	1193.23	1280.81
MYZAP	0	0	0	0	0	0	0	0
MZB1	3.19285	7.28868	0	2.83448	3.76831	15.1509	2.59774	6.32497
MZF1	22.3499	27.3325	22.477	14.1724	22.6099	17.4235	7.79323	14.5474
MZF1-AS1	27.6713	38.2655	32.9662	32.5965	16.5806	17.4235	25.1115	20.8724
MZT1	91.5282	52.8429	67.4309	79.3654	149.979	162.115	142.01	139.782
MZT1P1	1.06428	1.82217	0	4.25172	1.50732	4.54527	0	3.16249
MZT2A	74.4997	91.1084	76.4217	109.127	73.1052	75.7545	81.3959	65.7797
MZT2B	72.3712	74.7089	73.4247	100.624	88.1784	87.1177	93.5187	77.7971
N4BP1	1884.84	1840.39	1977.97	2096.1	2412.47	2599.14	2264.37	1737.47
N4BP2	1729.46	1417.65	1681.28	1642.58	1541.24	1626.45	1507.56	1693.83
N4BP2L1	249.042	244.171	247.247	206.917	120.586	131.055	154.999	173.304
N4BP2L2	1169.65	1690.97	1033.94	1335.04	807.925	793.908	752.479	919.018
N4BP3	46.8284	63.7759	34.4647	58.1068	36.9294	46.2103	51.9548	45.5398
N6AMT1	75.564	91.1084	59.9386	82.1999	80.6418	91.663	95.2505	84.7546
NAA10	95.7854	107.508	134.862	76.5309	126.615	104.541	119.496	91.7121
NAA15	855.683	659.625	1090.88	804.992	1505.82	1593.12	1321.38	982.901
NAA16	258.62	379.011	305.687	338.72	197.459	221.961	223.406	277.034
NAA20	128.778	91.1084	104.892	97.7895	156.762	160.6	129.887	94.8746
NAA25	414.006	391.766	454.035	372.734	600.668	667.398	581.894	574.307
NAA30	173.478	149.418	133.363	158.731	170.328	146.206	169.719	137.884
NAA35	293.742	264.215	290.702	263.606	340.655	307.563	300.472	278.299
NAA38	77.6926	56.4872	59.9386	53.8551	60.2929	53.7857	48.4912	43.0098
NAA40	147.935	191.328	235.259	160.148	145.457	130.298	123.826	146.739
NAA50	342.699	280.614	338.653	348.641	496.663	534.07	529.939	468.68
NAA60	367.177	471.942	347.644	460.603	313.523	362.864	355.891	318.779
NAA80	5.32141	18.2217	16.4831	21.2586	6.02929	9.84809	14.7205	9.48746
NAAA	125.585	156.707	89.9079	141.724	134.152	143.176	124.692	138.517
NAALAD2	10.6428	3.64434	7.49232	5.66896	9.04394	3.03018	6.0614	6.95747
NAALADL1	25.5428	14.5774	23.9754	22.6758	12.8122	9.09055	11.2569	4.42748
NAALADL2	1.06428	1.82217	0	1.41724	1.50732	0.757545	0	1.26499
NAB1	295.87	198.616	214.28	265.024	275.087	294.685	244.188	279.564
NAB1P1	0	0	0	0	1.50732	0.757545	0.865914	0
NAB2	45.7641	45.5542	76.4217	42.5172	43.7124	40.9075	49.3571	38.5823
NABP1	390.591	355.323	476.512	386.906	352.714	278.019	329.913	244.144
NABP2	155.385	163.995	209.785	177.155	271.318	240.142	279.69	245.409
NACA	3778.2	4283.92	3611.3	4350.92	3354.55	3452.13	3766.73	3565.39
NACA2	17.0285	16.3995	11.9877	18.4241	12.0586	12.1207	19.916	11.3849
NACA3P	37.2499	54.6651	25.4739	69.4447	32.4075	43.1801	27.7092	34.1548
NACA4P	17.0285	16.3995	10.4892	15.5896	10.5513	8.333	15.5865	12.0174
NACAD	0	0	5.99386	1.41724	0.753662	0.757545	1.73183	1.26499
NACAP10	0	0	0	0	0	0	0	0
NACAP2	5.32141	7.28868	2.99693	4.25172	4.52197	0	2.59774	2.52999
NACAP5	2.12856	0	1.49846	1.41724	1.50732	2.27264	0.865914	3.16249
NACAP7	3.19285	0	0	2.83448	2.26099	0.757545	1.73183	1.89749
NACAP9	0	0	0	0	0	0	0	0
NACC1	40.4427	78.3533	67.4309	48.1861	71.5979	65.1489	84.8596	58.1897
NACC2	189.442	114.797	175.32	174.32	104.759	76.5121	91.7869	86.0196
NADK	57.4712	58.3094	76.4217	59.524	98.7297	106.814	93.5187	82.8571
NADK2	124.521	91.1084	125.871	114.796	128.122	124.995	142.01	108.157
NADK2-AS1	3.19285	7.28868	0	2.83448	1.50732	1.51509	0.865914	1.89749
NADSYN1	211.792	229.593	194.8	233.844	197.459	178.781	213.015	185.322
NAE1	327.799	289.725	424.065	321.713	407.731	369.682	368.879	290.316
NAF1	97.9139	123.907	77.9201	99.2067	79.1345	99.996	96.9824	98.6696
NAGA	89.3997	47.3764	100.397	75.1137	85.1638	71.2093	96.1165	59.4547
NAGK	101.107	158.529	157.339	148.81	123.601	120.45	107.373	120.807
NAGLU	19.1571	16.3995	22.477	12.7552	21.8562	18.1811	19.916	10.12
NAGPA	51.0855	60.1316	61.437	45.3517	44.466	29.5443	42.4298	46.8048
NAGPA-AS1	3.19285	0	0	0	0	0	0	0
NAGS	0	1.82217	10.4892	0	3.01465	1.51509	1.73183	1.26499
NAIF1	46.8284	43.7321	37.4616	49.6034	42.2051	43.1801	54.5526	46.8048
NAIP	1.06428	3.64434	1.49846	1.41724	1.50732	0.757545	0	0.632497
NAIPP1	0	0	0	0	0	0	0	0
NAIPP2	2.12856	0	0	0	0	0	5.19548	0
NAIPP4	0	0	0	0	3.01465	0	0	1.89749
NALCN	0	0	0	0	0	0	0	0
NALF1	0	0	1.49846	0	0.753662	0.757545	0.865914	0
NALF1-IT1	0	0	0	0	0.753662	1.51509	0	0
NALF2	0	0	0	0	0	0	0	0.632497
NALT1	0	5.46651	0	1.41724	0	0.757545	1.73183	0
NAMA	2.12856	0	4.49539	0	0	0.757545	0	0
NAMPT	642.826	502.919	761.22	486.113	1659.56	973.446	1423.56	628.702
NAMPTP1	12.7714	10.933	20.9785	17.0069	26.3782	22.7264	41.5639	17.0774
NAMPTP3	0	0	0	0	0	0	0	0
NANOG	0	0	0	1.41724	0	0.757545	0	1.26499
NANOGNB	1.06428	0	0	0	0	0.757545	0	0
NANOGNBP1	0	0	0	0	0	0	0	0
NANOGNBP2	2.12856	0	0	0	0	0	0	0
NANOGNBP3	1.06428	0	1.49846	2.83448	1.50732	1.51509	1.73183	0.632497
NANOGP1	0	0	0	0	0	0	0	0
NANOGP2	1.06428	0	0	0	2.26099	0	0	0
NANOGP4	3.19285	3.64434	16.4831	7.0862	3.01465	0.757545	2.59774	2.52999
NANOGP5	21.2856	23.6882	11.9877	9.92067	12.8122	11.3632	12.1228	20.8724
NANOGP6	0	0	0	0	0	0	0	0
NANOGP8	0	0	1.49846	0	0	0	0	0
NANOGP9	0	0	0	0	0	0	0	0
NANOS1	17.0285	9.11084	8.99079	7.0862	13.5659	12.8783	10.391	21.5049
NANOS3	0	0	0	0	0.753662	0	4.32957	0
NANP	41.507	41.9099	64.434	36.8482	52.0027	46.2103	55.4185	32.2574
NANS	38.3141	23.6882	20.9785	18.4241	33.1611	34.8471	19.916	23.4024
NAP1L1	9179.43	9630.16	9357.91	10902.8	7608.21	8320.88	8038.28	7572.89
NAP1L1P1	35.1213	34.6212	22.477	25.5103	24.8708	29.5443	16.4524	20.8724
NAP1L1P2	1.06428	5.46651	1.49846	1.41724	0	0.757545	1.73183	2.52999
NAP1L1P3	14.8999	14.5774	10.4892	22.6758	8.29028	13.6358	10.391	11.3849
NAP1L2	7.44997	7.28868	7.49232	9.92067	7.53662	8.333	6.0614	6.95747
NAP1L3	20.2214	34.6212	10.4892	28.3448	32.4075	22.7264	27.7092	21.5049
NAP1L4	72.3712	118.441	43.4555	100.624	30.9001	42.4225	38.1002	64.5147
NAP1L4P1	72.3712	76.5311	53.9447	19.8413	48.988	59.0885	58.0162	63.2497
NAP1L4P3	9.57854	20.0439	13.4862	14.1724	15.8269	9.09055	12.1228	10.12
NAP1L5	64.9212	72.8868	107.889	41.0999	61.8003	51.5131	73.6027	55.6597
NAP1L6P	0	0	0	0	0	0.757545	0	0.632497
NAPA	118.135	100.219	163.333	123.3	172.589	211.355	187.903	170.142
NAPA-AS1	7.44997	5.46651	2.99693	4.25172	2.26099	1.51509	1.73183	1.89749
NAPB	154.321	167.64	160.336	195.579	168.82	148.479	171.451	158.124
NAPEPLD	4.25713	0	1.49846	5.66896	0.753662	1.51509	2.59774	2.52999
NAPG	255.428	258.748	292.201	284.865	308.248	329.532	290.081	289.051
NAPRT	0	0	0	0	0	0	0	0
NAPSA	4.25713	5.46651	11.9877	2.83448	6.78296	3.03018	1.73183	4.42748
NAPSB	0	0	1.49846	0	0.753662	0	0	0
NARF	300.127	331.635	389.601	328.8	266.043	374.227	304.802	283.991
NARF-AS2	8.51426	7.28868	19.48	8.50344	19.5952	22.7264	19.916	12.0174
NARS1	1097.27	1011.3	1224.25	1310.95	1647.5	1717.36	1548.25	1361.77
NARS1P1	1.06428	0	1.49846	0	0	0	0	0.632497
NARS2	88.3354	61.9537	74.9232	80.7826	128.122	108.329	77.0664	88.5496
NASP	2369.09	1895.06	3097.33	2473.08	3560.3	4083.17	3603.07	3574.87
NASPP1	19.1571	14.5774	29.9693	14.1724	21.1025	39.3924	25.9774	24.6674
NAT1	86.2068	29.1547	68.9294	85.0344	78.3808	92.4205	74.4686	84.1221
NAT10	367.177	304.302	340.151	406.748	528.317	529.524	546.392	442.748
NAT14	109.621	63.7759	125.871	79.3654	103.252	48.4829	106.507	51.2323
NAT16	0	0	0	0	0	0	0	0.632497
NAT8	0	0	0	0	0.753662	0	0	0.632497
NAT8B	0	0	0	0	0	0	0	0
NAT8L	5.32141	5.46651	0	8.50344	1.50732	6.81791	1.73183	3.79498
NAT9	52.1498	65.5981	49.4493	94.955	49.7417	70.4517	53.6867	79.6946
NATD1	72.3712	56.4872	49.4493	87.8688	27.8855	22.7264	26.8433	33.5223
NAV1	39.3784	45.5542	47.9509	62.3585	36.1758	42.4225	48.4912	51.2323
NAV2	19.1571	43.7321	8.99079	35.431	13.5659	56.0584	19.0501	72.1047
NAV2-AS2	0	0	0	0	0	0	0	0.632497
NAV2-AS3	0	0	0	0	0.753662	0.757545	0	3.16249
NAV2-AS6	0	0	0	0	0	0	0	0
NAXD	159.642	280.614	142.354	221.089	131.137	177.266	168.853	192.279
NAXE	59.5998	41.9099	68.9294	53.8551	61.8003	53.0282	51.0889	43.0098
NBAS	370.37	309.769	428.561	304.706	342.162	337.865	350.695	387.721
NBAT1	1.06428	0	0	5.66896	0.753662	3.78773	0	1.89749
NBDY	170.285	162.173	161.834	168.651	155.254	159.842	174.049	160.022
NBEA	21.2856	40.0877	100.397	21.2586	17.3342	6.81791	16.4524	30.3599
NBEAL1	487.441	386.3	497.49	289.117	327.089	297.715	363.684	345.343
NBEAL2	195.828	222.305	211.283	158.731	154.501	187.871	132.485	139.149
NBEAP1	2.12856	0	0	0	0	0	0.865914	0
NBEAP2	0	0	0	0	0.753662	0	0	0
NBEAP3	0	0	0	0	0	0	0.865914	0
NBEAP5	0	0	0	0	0	0	0	0
NBEAP6	0	0	0	0	0	0	0	0
NBL1	0	0	2.99693	0	1.50732	0.757545	0.865914	0
NBN	490.634	475.586	481.007	545.637	713.718	919.66	704.854	832.366
NBPF1	28.7356	25.5104	34.4647	9.92067	8.29028	2.27264	12.1228	6.32497
NBPF10	28.7356	30.9769	20.9785	28.3448	18.8415	15.9085	19.0501	20.8724
NBPF11	155.385	260.57	140.856	202.665	79.8881	92.4205	72.7368	130.927
NBPF12	137.292	244.171	113.883	178.572	71.5979	76.5121	75.3345	102.465
NBPF13P	0	0	0	0	0	3.78773	0	1.26499
NBPF14	25.5428	51.0207	23.9754	41.0999	29.3928	22.7264	23.3797	25.2999
NBPF15	107.492	255.104	91.4063	199.831	56.5246	56.8159	71.8709	83.4896
NBPF17P	4.25713	3.64434	0	5.66896	0	0	3.46366	2.52999
NBPF18P	0	0	1.49846	0	0	0	0	1.26499
NBPF19	73.4355	127.552	55.4432	103.458	35.4221	46.2103	64.9436	53.7623
NBPF20	11.7071	38.2655	19.48	24.0931	7.53662	8.333	10.391	8.85496
NBPF21P	1.06428	0	1.49846	0	3.01465	2.27264	0.865914	0.632497
NBPF25P	3.19285	3.64434	2.99693	4.25172	4.52197	1.51509	1.73183	2.52999
NBPF26	114.942	160.351	92.9048	140.307	57.2783	67.4215	67.5413	87.9171
NBPF2P	4.25713	14.5774	2.99693	4.25172	3.01465	5.30282	0.865914	6.95747
NBPF3	53.2141	54.6651	55.4432	42.5172	24.8708	19.6962	23.3797	24.0349
NBPF4	0	0	0	0	0	0	0	0.632497
NBPF5P	1.06428	0	0	0	0	0	0	0
NBPF6	2.12856	0	0	0	0	0	0	1.26499
NBPF7P	0	0	1.49846	0	0	0	0	0.632497
NBPF8	181.992	280.614	134.862	250.851	102.498	137.116	126.423	185.954
NBPF9	89.3997	169.462	58.4401	128.969	36.1758	72.7244	68.4072	101.832
NBR1	2565.98	2638.5	2244.7	2752.28	1739.45	2038.55	1963.89	2119.5
NBR2	155.385	176.75	163.333	165.817	103.252	120.45	133.351	115.747
NCALD	714.133	502.919	810.669	615.082	624.032	602.249	700.524	535.725
NCAM1	6.38569	0	1.49846	4.25172	4.52197	3.03018	1.73183	5.05998
NCAM2	0	1.82217	0	0	0.753662	0	0	0.632497
NCAN	10.6428	5.46651	13.4862	15.5896	7.53662	1.51509	4.32957	3.16249
NCAPD2	820.561	563.05	921.555	831.919	759.691	1144.65	869.378	1065.13
NCAPD2P1	1.06428	0	0	1.41724	1.50732	0.757545	0	0.632497
NCAPD3	610.898	559.406	732.749	602.327	774.764	985.567	905.746	938.626
NCAPG	623.669	530.251	863.115	644.844	1281.22	1818.87	1243.45	1474.35
NCAPG2	370.37	262.392	389.601	348.641	608.205	692.397	520.414	640.087
NCAPGP1	20.2214	23.6882	14.9846	12.7552	15.0732	21.2113	18.1842	27.1974
NCAPH	488.505	382.655	683.3	589.572	780.794	1072.68	813.959	970.251
NCAPH2	46.8284	41.9099	92.9048	85.0344	78.3808	85.6026	81.3959	74.6347
NCBP1	595.998	641.403	714.767	590.989	792.098	710.578	735.161	719.149
NCBP2	514.048	433.676	534.952	428.006	477.822	465.89	522.146	371.276
NCBP2-AS1	22.3499	3.64434	20.9785	21.2586	12.0586	9.09055	12.9887	18.3424
NCBP2AS2	32.9927	76.5311	23.9754	51.0206	58.7856	53.0282	46.7594	49.3348
NCBP3	582.162	721.579	663.82	712.871	667.744	573.462	495.303	559.127
NCCRP1	0	0	0	0	0	0	0	0
NCDN	117.071	87.4641	121.376	111.962	151.486	137.116	118.63	109.422
NCEH1	84.0783	54.6651	124.373	68.0275	165.052	167.418	159.328	95.5071
NCF1	1.06428	0	0	0	0	0	0	0.632497
NCF1B	0	0	0	1.41724	0	0	0	0
NCF1C	0	0	0	0	0.753662	1.51509	0	0.632497
NCF2	146.871	136.663	151.345	214.003	170.328	292.413	172.317	252.366
NCF4	39.3784	16.3995	23.9754	19.8413	31.6538	40.1499	43.2957	41.1123
NCF4-AS1	0	0	0	0	0	0.757545	0	0
NCK1	80.8854	69.2424	50.9478	96.3723	50.4953	64.3914	58.8822	79.6946
NCK1-DT	23.4142	14.5774	10.4892	17.0069	20.3489	25.7565	18.1842	17.7099
NCK2	809.919	779.888	924.552	827.668	934.541	723.456	899.685	864.624
NCKAP1	18.0928	10.933	37.4616	14.1724	32.4075	29.5443	38.1002	16.4449
NCKAP1L	1912.51	1895.06	1798.16	1927.45	1410.85	1441.61	1439.15	1467.39
NCKAP5L	15.9642	30.9769	17.9816	15.5896	19.5952	9.09055	12.9887	6.95747
NCKIPSD	13.8357	0	4.49539	19.8413	11.3049	20.4537	17.3183	15.1799
NCL	27947	22077.4	31487.2	27415.1	49612.8	46655	49622.1	37737.9
NCLN	63.8569	61.9537	109.388	60.9413	109.281	84.0875	117.764	70.2072
NCLP1	28.7356	32.799	28.4708	28.3448	36.9294	30.3018	46.7594	24.6674
NCLP2	2.12856	3.64434	1.49846	1.41724	1.50732	10.6056	6.0614	3.16249
NCMAP	0	0	0	0	0	0.757545	0	0
NCOA1	1560.24	1178.94	1508.95	1397.4	1210.38	1196.16	1223.54	1320.65
NCOA2	672.626	772.6	873.605	785.151	751.401	924.963	723.038	855.769
NCOA3	1268.62	1506.93	1293.17	1492.35	1955	2571.87	1877.3	1999.32
NCOA4	2000.85	1765.68	2351.09	2091.85	2091.41	2184	2179.51	1971.49
NCOA4P1	3.19285	0	5.99386	4.25172	1.50732	1.51509	2.59774	2.52999
NCOA4P2	1.06428	0	1.49846	4.25172	1.50732	4.54527	5.19548	1.89749
NCOA4P3	9.57854	20.0439	2.99693	5.66896	5.27563	12.8783	11.2569	8.22246
NCOA4P4	9.57854	5.46651	4.49539	7.0862	5.27563	6.06036	5.19548	5.05998
NCOA5	145.807	147.596	133.363	127.552	183.893	178.023	147.205	165.714
NCOA6	887.611	974.86	924.552	880.106	946.599	1056.02	941.249	965.823
NCOA7	3113.02	2439.88	3328.09	2492.92	3692.94	3883.94	3999.66	3336.42
NCOA7-AS1	10.6428	12.7552	11.9877	2.83448	19.5952	6.06036	6.0614	13.2824
NCOR1	3238.61	3290.84	3094.33	3129.26	3241.5	3685.46	3312.12	3409.16
NCOR1P2	0	0	0	0	0	0	0.865914	0
NCOR1P3	0	0	0	0	0.753662	0.757545	0	0
NCOR1P4	0	0	0	0	0	0	0	0
NCOR2	470.413	342.568	531.955	405.33	577.305	467.406	565.442	398.473
NCR1	0	0	0	0	0	0	0	0
NCR2	13.8357	7.28868	13.4862	2.83448	32.4075	11.3632	31.1729	8.22246
NCR3	1.06428	0	0	0	0	0.757545	0.865914	1.89749
NCR3LG1	120.264	61.9537	103.394	52.4379	53.51	51.5131	45.8934	53.1298
NCRNA00250	0	0	0	0	0	0	0	0
NCRUPAR	0	0	0	0	0.753662	0	0	1.26499
NCS1	0	0	0	1.41724	0.753662	0.757545	1.73183	3.79498
NCSTN	249.042	260.57	179.816	265.024	164.298	207.567	200.892	185.322
ND1	47360.5	60607.2	86337	67929.7	39665.2	35797.8	43992.8	33581.8
ND2	48059.8	50198.9	86462.9	59178.2	49089.8	40986.2	57367.7	39047.8
ND3	7928.9	8939.56	10378.4	9387.79	6458.13	5180.1	7136.86	4765.87
ND4	172396	236397	324316	263398	139880	133830	156713	127785
ND4L	35802.4	48506.1	64378.5	54767.8	30132.9	28373.1	33438.1	28736.9
ND5	98206.6	126541	178046	149693	89041.4	85635.2	100049	82832.5
ND6	30079.8	33473.2	53367.8	38374.6	28566	22343	28118.8	24755.9
NDC1	183.056	193.15	289.204	255.103	351.206	399.226	351.561	345.976
NDC80	535.334	357.145	726.755	528.63	886.306	1205.25	881.501	1053.11
NDE1	5.32141	5.46651	5.99386	0	6.78296	3.78773	6.92731	5.05998
NDE1P2	0	0	0	0	0	0	0	0
NDEL1	177.735	189.506	152.843	174.32	149.225	131.055	135.949	138.517
NDFIP1	552.362	348.034	656.327	409.582	510.983	372.712	492.705	343.446
NDFIP2	356.534	129.374	409.081	201.248	333.118	293.928	401.784	254.264
NDFIP2-AS1	0	0	0	0	0.753662	0	0	0
NDN	39.3784	47.3764	64.434	48.1861	36.9294	74.2395	16.4524	65.7797
NDNF	29.7999	12.7552	46.4524	12.7552	6.02929	1.51509	5.19548	1.89749
NDNF-AS1	0	0	0	0	1.50732	0	0	0
NDOR1	11.7071	12.7552	14.9846	4.25172	12.0586	13.6358	8.65914	9.48746
NDRG1	505.534	501.096	554.432	549.889	367.033	406.044	442.482	361.156
NDRG2	3.19285	0	10.4892	5.66896	0	1.51509	1.73183	1.89749
NDRG3	195.828	244.171	211.283	236.679	131.137	219.688	159.328	224.536
NDRG4	17.0285	47.3764	29.9693	59.524	18.8415	32.5745	35.5025	34.1548
NDST1	1.06428	0	0	0	2.26099	0	4.32957	0.632497
NDST2	302.256	355.323	310.182	433.675	253.984	334.078	272.763	298.539
NDST3	15.9642	7.28868	4.49539	0	10.5513	8.333	8.65914	13.9149
NDUFA1	404.427	326.168	419.57	365.648	349.699	354.531	336.841	302.334
NDUFA10	666.24	665.092	555.93	595.24	654.932	603.006	568.04	627.437
NDUFA11	65.9855	71.0646	68.9294	65.193	117.571	97.7234	113.435	86.0196
NDUFA12	141.549	127.552	175.32	141.724	220.823	227.264	193.965	178.997
NDUFA13	96.8497	96.575	100.397	123.3	109.281	101.511	108.239	91.0796
NDUFA2	58.5355	52.8429	83.914	58.1068	59.5393	62.8763	48.4912	47.4373
NDUFA3	0	0	0	0	0	0	1.73183	2.52999
NDUFA3P1	1.06428	3.64434	0	5.66896	0	0.757545	2.59774	3.16249
NDUFA3P2	4.25713	5.46651	2.99693	5.66896	11.3049	1.51509	1.73183	2.52999
NDUFA3P3	0	0	0	0	0	0	0	0
NDUFA3P4	0	0	0	0	0.753662	0.757545	0	0
NDUFA3P5	4.25713	0	1.49846	2.83448	6.02929	5.30282	1.73183	1.26499
NDUFA4	760.962	597.671	792.688	804.992	712.964	656.792	733.429	590.752
NDUFA4L2	0	3.64434	0	1.41724	0	0	1.73183	2.52999
NDUFA4P1	9.57854	9.11084	4.49539	14.1724	7.53662	6.06036	7.79323	6.95747
NDUFA4P2	1.06428	0	1.49846	0	0	0	0	0
NDUFA5	174.542	156.707	136.36	124.717	150.732	158.327	161.926	137.252
NDUFA5P10	1.06428	0	0	0	0	0	0	0
NDUFA5P11	7.44997	18.2217	4.49539	4.25172	5.27563	6.06036	3.46366	9.48746
NDUFA5P12	0	0	0	0	1.50732	0.757545	0	0.632497
NDUFA5P2	0	0	0	0	0.753662	0	1.73183	0
NDUFA5P3	0	0	0	0	0	0.757545	0.865914	0.632497
NDUFA5P4	0	0	0	0	0	0	0	0
NDUFA5P5	0	0	0	0	0	0	0	0
NDUFA6	1.06428	0	1.49846	0	0.753662	0.757545	0.865914	0.632497
NDUFA6-DT	0	0	0	0	0.753662	0	0	0
NDUFA7	81.9497	85.6419	71.9263	62.3585	101.744	125.753	114.301	100.567
NDUFA8	101.107	100.219	130.366	104.876	124.354	107.571	112.569	92.9771
NDUFA8P1	3.19285	10.933	1.49846	5.66896	6.02929	6.81791	3.46366	9.48746
NDUFA9	384.206	349.856	478.01	392.575	678.296	715.88	640.776	634.395
NDUFAB1	168.157	118.441	131.865	164.4	272.072	309.079	272.763	253.631
NDUFAB1P1	4.25713	1.82217	1.49846	1.41724	2.26099	0	0	1.89749
NDUFAF1	104.3	65.5981	113.883	82.1999	137.166	131.055	104.776	98.0371
NDUFAF2	52.1498	41.9099	53.9447	35.431	110.035	100.754	91.7869	81.5921
NDUFAF2P1	4.25713	1.82217	2.99693	1.41724	0	2.27264	2.59774	1.89749
NDUFAF2P2	2.12856	3.64434	2.99693	0	3.01465	1.51509	1.73183	8.22246
NDUFAF3	285.228	302.48	272.72	308.958	242.679	276.504	287.483	271.341
NDUFAF4	38.3141	40.0877	86.9109	46.7689	91.1931	76.5121	119.496	62.6172
NDUFAF4P1	8.51426	5.46651	10.4892	12.7552	7.53662	6.81791	5.19548	10.12
NDUFAF4P2	0	0	0	0	0	0.757545	0	0
NDUFAF4P3	0	0	1.49846	0	0	0	0	0
NDUFAF4P4	5.32141	5.46651	0	4.25172	3.76831	5.30282	0.865914	7.58997
NDUFAF5	138.357	194.972	148.348	154.479	162.791	148.479	190.501	134.722
NDUFAF6	177.735	173.106	191.803	263.606	181.632	192.417	147.205	192.279
NDUFAF7	256.492	304.302	266.727	265.024	188.415	224.991	182.708	240.349
NDUFAF8	71.3069	76.5311	130.366	77.9482	119.832	114.389	103.91	82.2246
NDUFB1	84.0783	80.1754	76.4217	76.5309	86.6711	98.4809	82.2618	72.7372
NDUFB10	146.871	151.24	170.825	170.069	153.747	127.268	141.144	120.174
NDUFB10P1	0	0	0	1.41724	0.753662	0	0	0
NDUFB10P2	2.12856	0	0	0	0	0.757545	0	0.632497
NDUFB11	167.092	114.797	143.853	162.983	167.313	161.357	122.96	135.354
NDUFB11P1	0	0	0	0	0.753662	0	0	0
NDUFB1P1	4.25713	1.82217	5.99386	5.66896	9.04394	1.51509	8.65914	8.22246
NDUFB1P2	0	0	0	2.83448	0.753662	0.757545	0.865914	0
NDUFB2	234.142	176.75	254.739	189.91	309.755	272.716	284.886	252.999
NDUFB2-AS1	1.06428	1.82217	8.99079	4.25172	1.50732	6.06036	9.52505	6.95747
NDUFB3	170.285	142.129	157.339	160.148	218.562	212.87	200.026	168.877
NDUFB3P1	0	0	0	0	1.50732	0	0.865914	0
NDUFB3P2	7.44997	23.6882	32.9662	1.41724	12.0586	12.1207	19.916	21.5049
NDUFB3P3	0	3.64434	0	0	0	1.51509	0.865914	0
NDUFB3P4	11.7071	14.5774	11.9877	11.3379	35.4221	31.0594	30.307	22.1374
NDUFB4	243.721	260.57	259.234	318.879	273.579	309.079	297.874	326.369
NDUFB4P1	5.32141	3.64434	0	2.83448	5.27563	3.03018	3.46366	4.42748
NDUFB4P10	3.19285	0	7.49232	0	0	0.757545	0.865914	0
NDUFB4P12	0	3.64434	0	1.41724	0	0.757545	0.865914	0
NDUFB4P2	1.06428	0	0	0	0	0	0	0
NDUFB4P3	1.06428	0	0	0	0.753662	0.757545	0	0.632497
NDUFB4P4	1.06428	0	0	0	0	0.757545	0	0.632497
NDUFB4P5	1.06428	0	0	0	1.50732	0.757545	0	0
NDUFB4P6	2.12856	3.64434	2.99693	1.41724	0.753662	1.51509	0.865914	3.16249
NDUFB4P7	0	0	0	0	0	0	0	0
NDUFB4P8	0	0	0	0	1.50732	0	0	0
NDUFB4P9	1.06428	0	0	0	0	0	0	0.632497
NDUFB5	279.906	338.923	239.754	276.362	275.84	372.712	348.963	338.386
NDUFB5P2	0	0	0	0	1.50732	0.757545	0	0
NDUFB6	57.4712	25.5104	67.4309	68.0275	70.0905	82.5725	86.5914	75.8997
NDUFB7	31.9285	41.9099	41.957	28.3448	45.2197	38.6348	46.7594	41.1123
NDUFB8	210.728	198.616	235.259	250.851	288.652	308.321	294.411	289.684
NDUFB8P1	0	0	0	0	0	0	0	0
NDUFB8P2	3.19285	9.11084	8.99079	5.66896	2.26099	7.57545	9.52505	10.7525
NDUFB8P3	2.12856	1.82217	1.49846	0	0.753662	1.51509	1.73183	1.26499
NDUFB9	356.534	355.323	452.536	442.179	493.648	530.282	503.962	461.723
NDUFB9P2	0	1.82217	1.49846	2.83448	2.26099	3.78773	1.73183	2.52999
NDUFC1	53.2141	56.4872	56.9416	80.7826	81.3955	71.2093	77.0664	70.8397
NDUFC2	74.4997	47.3764	64.434	51.0206	44.466	49.998	45.0275	49.9673
NDUFS1	682.205	688.78	836.143	707.202	906.655	959.81	920.467	859.564
NDUFS2	625.798	617.715	629.355	538.551	632.322	610.582	605.274	626.805
NDUFS3	212.856	216.838	293.699	257.938	286.391	284.08	262.372	274.504
NDUFS4	183.056	131.196	181.314	151.645	161.284	213.628	167.121	187.852
NDUFS5	393.784	342.568	539.447	379.82	545.651	486.344	487.51	392.781
NDUFS5P1	0	0	0	0	0	0	0	0
NDUFS5P3	2.12856	5.46651	7.49232	4.25172	3.01465	0.757545	1.73183	3.16249
NDUFS5P5	0	0	0	0	1.50732	1.51509	2.59774	1.26499
NDUFS5P7	3.19285	3.64434	4.49539	2.83448	3.01465	6.06036	6.92731	3.79498
NDUFS6	188.378	158.529	181.314	214.003	253.23	262.868	231.199	189.749
NDUFS6P1	0	0	0	1.41724	0	0	0	0
NDUFS7	41.507	60.1316	37.4616	26.9275	52.7563	48.4829	49.3571	46.8048
NDUFS8	118.135	78.3533	115.382	116.214	132.644	141.661	170.585	124.602
NDUFV1	254.363	238.704	293.699	226.758	360.25	318.169	322.986	280.196
NDUFV1-DT	2.12856	0	0	1.41724	0	0	0.865914	1.26499
NDUFV2	1173.9	1149.79	1125.35	1286.85	1210.38	1487.06	1255.58	1345.32
NDUFV2-AS1	13.8357	25.5104	17.9816	18.4241	8.29028	16.666	14.7205	15.8124
NDUFV2P1	18.0928	10.933	14.9846	24.0931	11.3049	17.4235	15.5865	15.1799
NDUFV3	267.135	309.769	311.681	276.362	369.294	320.442	329.047	267.546
NEAT1	1620.9	2319.62	1339.63	2294.51	1473.41	921.933	940.383	1407.31
NEB	34.057	52.8429	22.477	25.5103	33.9148	20.4537	31.1729	30.3599
NEBL	26.607	61.9537	83.914	60.9413	34.6684	30.3018	37.2343	22.1374
NECAB1	0	1.82217	2.99693	1.41724	0.753662	6.06036	2.59774	5.05998
NECAB3	29.7999	51.0207	22.477	65.193	21.1025	18.1811	19.916	27.1974
NECAP1	144.742	167.64	146.849	147.393	140.935	121.207	114.301	123.337
NECAP1P1	1.06428	0	0	1.41724	0.753662	0	0	0
NECAP1P2	0	0	0	0	0.753662	0.757545	0.865914	1.26499
NECAP2	437.42	486.519	434.555	452.099	472.546	516.646	512.621	481.33
NECTIN1	0	0	2.99693	0	1.50732	3.03018	1.73183	1.26499
NECTIN1-AS1	0	0	0	0	0	0	0	0
NECTIN2	0	0	0	1.41724	0.753662	0	0.865914	0
NECTIN3	368.242	260.57	489.998	361.396	509.475	450.74	461.532	451.603
NECTIN3-AS1	1.06428	1.82217	1.49846	0	0.753662	1.51509	0	1.26499
NECTIN4	0	0	1.49846	0	10.5513	3.78773	0	1.26499
NECTIN4-AS1	0	0	1.49846	1.41724	0	0	0	0
NEDD1	216.049	236.882	281.711	218.255	269.811	337.865	270.165	283.359
NEDD4	228.821	143.951	386.604	232.427	277.348	403.014	284.02	303.599
NEDD4L	26.607	20.0439	31.4677	18.4241	42.2051	34.0895	25.9774	27.1974
NEDD8	191.571	215.016	248.745	215.42	326.336	246.96	301.338	234.024
NEDD8-MDP1	0	1.82217	1.49846	2.83448	3.01465	0	1.73183	2.52999
NEDD8P1	1.06428	3.64434	1.49846	1.41724	1.50732	3.03018	11.2569	5.05998
NEDD9	254.363	205.905	320.671	282.031	408.485	372.712	339.438	307.394
NEFH	57.4712	43.7321	118.379	45.3517	121.34	153.024	107.373	91.7121
NEFHP1	0	0	2.99693	0	3.01465	4.54527	1.73183	3.16249
NEFL	0	0	0	1.41724	3.01465	0.757545	1.73183	1.26499
NEFLP1	0	0	0	0	0	0	0	0
NEFM	0	0	4.49539	0	3.01465	1.51509	0.865914	3.16249
NEGR1	17.0285	7.28868	28.4708	15.5896	1.50732	3.03018	0	0.632497
NEIL1	17.0285	20.0439	16.4831	22.6758	9.7976	7.57545	10.391	12.0174
NEIL2	38.3141	56.4872	52.4462	29.762	32.4075	37.8773	51.0889	32.8899
NEIL3	197.956	160.351	197.797	209.751	281.116	406.802	260.64	422.508
NEK1	319.285	322.524	287.705	308.958	308.248	369.682	272.763	380.131
NEK10	40.4427	71.0646	11.9877	41.0999	10.5513	15.9085	6.92731	24.6674
NEK11	15.9642	7.28868	16.4831	9.92067	15.8269	13.6358	9.52505	10.12
NEK2	206.471	147.596	277.216	248.017	296.943	396.954	322.12	418.081
NEK2-DT	0	0	0	1.41724	0	0	0	0.632497
NEK2P1	0	0	0	0	0	0	0.865914	0
NEK2P3	0	0	0	0	0.753662	0	0	0
NEK2P4	3.19285	0	2.99693	0	1.50732	3.03018	2.59774	2.52999
NEK3	24.4785	23.6882	23.9754	11.3379	14.3196	12.1207	12.9887	13.2824
NEK4	197.956	247.815	338.653	181.407	270.565	262.111	319.522	240.981
NEK5	20.2214	27.3325	17.9816	11.3379	15.0732	12.8783	17.3183	17.0774
NEK6	284.163	198.616	346.145	202.665	709.196	399.226	805.3	328.266
NEK7	1692.21	1209.92	1517.94	1462.59	1523.9	1682.51	1827.94	1449.68
NEK8	38.3141	38.2655	29.9693	32.5965	33.1611	25.7565	37.2343	24.6674
NEK9	688.59	774.422	627.857	660.433	556.202	505.283	601.81	530.033
NELFA	116.007	100.219	91.4063	123.3	128.876	97.7234	120.362	103.097
NELFB	52.1498	49.1986	46.4524	63.7758	64.8149	57.5735	68.4072	44.2748
NELFCD	219.242	211.372	286.207	192.745	254.738	250.748	280.556	233.391
NELFE	1.06428	0	0	1.41724	1.50732	0	0.865914	0
NELL1	0	0	0	0	0	0	0	0
NELL2	3076.84	4604.62	2354.09	4421.79	1197.57	1855.99	1502.36	2452.82
NEMF	2213.71	2164.74	2514.42	2155.62	2013.78	1948.41	1934.45	1808.31
NEMP1	735.419	683.313	719.263	640.592	740.849	934.054	650.301	910.796
NEMP2	410.813	315.235	326.665	331.634	290.16	290.897	281.422	352.933
NEMP2-DT	41.507	32.799	40.4585	48.1861	40.6977	45.4527	55.4185	54.3948
NENF	121.328	71.0646	128.868	106.293	101.744	128.025	100.446	96.7721
NENFP1	0	0	0	0	0.753662	0	0	1.26499
NEO1	122.392	72.8868	154.342	68.0275	75.3662	53.7857	71.005	40.4798
NEPNP	42.5713	49.1986	22.477	24.0931	66.3222	79.5423	41.5639	84.7546
NEPRO	739.676	809.043	593.392	762.475	629.308	668.155	639.91	638.19
NET1	153.257	102.041	251.742	157.314	244.94	298.473	249.383	277.034
NETO1	4.25713	1.82217	10.4892	0	0.753662	1.51509	2.59774	0
NETO2	86.2068	38.2655	38.9601	90.7033	55.0173	103.784	77.9323	96.7721
NEU1	0	0	0	0	0	0	0	0.632497
NEU3	244.785	224.127	208.287	239.513	290.16	231.809	188.769	217.579
NEURL1	10.6428	3.64434	2.99693	2.83448	2.26099	4.54527	2.59774	2.52999
NEURL1B	1.06428	5.46651	2.99693	0	1.50732	3.03018	2.59774	3.79498
NEURL2	0	0	0	0	0	0	0	0
NEURL3	1.06428	1.82217	2.99693	2.83448	6.02929	12.1207	4.32957	7.58997
NEURL4	32.9927	81.9976	53.9447	48.1861	32.4075	37.8773	52.8208	35.4198
NEUROD1	0	0	1.49846	0	2.26099	0.757545	0	0
NEUROD2	4.25713	1.82217	1.49846	0	0	0	1.73183	0
NEUROD4	0	0	0	0	0	0	0	0.632497
NEUROG2	2.12856	0	0	0	2.26099	0.757545	3.46366	0.632497
NEUROG2-AS1	0	0	0	0	0	0.757545	0	1.89749
NEXMIF	7.44997	45.5542	11.9877	9.92067	4.52197	9.84809	5.19548	20.2399
NEXN	62.7926	47.3764	116.88	70.862	299.204	293.928	316.059	209.989
NEXN-AS1	5.32141	14.5774	0	2.83448	5.27563	4.54527	0.865914	6.95747
NF1	1027.03	954.817	1107.37	908.45	1113.91	1056.02	1084.99	1063.23
NF1P11	0	0	0	0	0	0	0.865914	0
NF1P3	0	0	0	0	0	0	1.73183	0
NF1P5	0	0	0	0	0	0	0	0.632497
NF1P8	0	0	0	0	0	0.757545	0.865914	0.632497
NF2	119.2	92.9306	197.797	87.8688	136.413	97.7234	152.401	101.832
NFAM1	2.12856	0	1.49846	0	1.50732	1.51509	1.73183	1.26499
NFASC	4.25713	0	2.99693	1.41724	1.50732	0	0	1.26499
NFAT5	2856.53	2725.96	3083.84	2491.51	3297.27	2708.98	2747.55	2793.74
NFATC1	177.735	116.619	199.296	120.465	120.586	103.784	122.96	89.1821
NFATC2	1256.92	1341.12	1636.32	1455.5	1815.57	1987.04	1769.93	1762.14
NFATC2IP	410.813	493.808	397.093	435.092	341.409	421.195	380.136	433.261
NFATC3	2460.62	2321.44	1916.54	2616.22	1758.29	2359.75	1929.26	2365.54
NFATC4	2.12856	0	20.9785	2.83448	13.5659	4.54527	13.8546	3.79498
NFE2	0	0	0	0	0	0	1.73183	0.632497
NFE2L1	343.763	284.258	487.001	345.806	711.457	634.823	639.91	424.406
NFE2L1-DT	2.12856	7.28868	1.49846	0	2.26099	0	2.59774	3.79498
NFE2L2	856.747	710.646	771.709	707.202	920.221	928.751	817.423	798.844
NFE2L3	349.084	444.609	374.616	376.986	581.073	728.759	545.526	603.402
NFE2L3P1	0	1.82217	1.49846	0	0.753662	1.51509	3.46366	0.632497
NFE2L3P2	13.8357	12.7552	13.4862	5.66896	12.8122	9.84809	11.2569	16.4449
NFE4	0	0	1.49846	0	1.50732	0.757545	0	0
NFIA	13.8357	16.3995	14.9846	38.2655	2.26099	10.6056	9.52505	11.3849
NFIB	0	0	0	1.41724	1.50732	0	0	1.89749
NFIC	157.514	125.73	184.311	97.7895	91.1931	115.147	103.044	116.379
NFIL3	342.699	213.194	533.453	277.779	621.017	382.56	506.56	270.076
NFILZ	1.06428	0	0	1.41724	0	0	0.865914	2.52999
NFIX	25.5428	18.2217	46.4524	26.9275	9.7976	12.8783	15.5865	10.7525
NFKB1	1268.62	1064.15	1252.72	1181.98	1210.38	1269.65	1313.59	1236.53
NFKB2	249.042	200.439	349.142	290.534	291.667	190.144	267.567	155.594
NFKBIA	339.506	266.037	329.662	303.289	684.325	465.89	525.61	345.976
NFKBIB	125.585	63.7759	124.373	75.1137	121.34	102.269	133.351	79.6946
NFKBID	106.428	74.7089	127.369	79.3654	125.108	74.997	108.239	72.7372
NFKBIE	98.9782	72.8868	154.342	76.5309	142.442	139.388	128.155	117.012
NFKBIL1	0	0	1.49846	0	0	0	0	0
NFKBIZ	473.605	588.561	425.564	425.172	418.282	370.44	375.807	344.078
NFRKB	177.735	162.173	209.785	189.91	131.137	118.935	164.524	121.439
NFS1	94.7211	54.6651	68.9294	79.3654	76.1198	69.6942	64.9436	76.5322
NFU1	138.357	116.619	115.382	100.624	115.31	76.5121	93.5187	90.4471
NFU1P1	0	0	1.49846	0	0	0	0.865914	0
NFX1	631.119	774.422	684.798	702.951	822.999	887.086	842.534	884.863
NFXL1	90.464	85.6419	88.4094	93.5378	89.6857	80.2998	90.921	75.8997
NFYA	313.963	366.256	311.681	287.7	328.597	342.411	317.79	368.746
NFYB	178.799	142.129	194.8	133.22	174.85	193.174	177.512	183.424
NFYBP1	1.06428	0	0	0	0	0.757545	0.865914	0
NFYC	251.171	258.748	350.641	255.103	277.348	319.684	275.361	316.881
NFYC-AS1	78.7569	54.6651	77.9201	48.1861	34.6684	40.1499	51.9548	57.5572
NFYCP2	1.06428	0	0	0	0	0	0.865914	0
NGDN	319.285	236.882	398.591	308.958	432.602	362.864	404.382	289.684
NGEF	1.06428	1.82217	0	0	0	0	0	0.632497
NGFR	0	0	0	0	0	0	0	0
NGLY1	342.699	430.032	319.173	376.986	293.174	327.26	259.774	316.881
NGRN	245.849	213.194	214.28	236.679	278.101	286.352	305.668	244.144
NHEG1	0	0	0	0	0	0	0	0.632497
NHEJ1	32.9927	65.5981	34.4647	69.4447	66.3222	65.9065	55.4185	75.8997
NHIP	25.5428	12.7552	22.477	7.0862	19.5952	12.1207	19.0501	12.6499
NHLH1	1.06428	12.7552	1.49846	4.25172	1.50732	3.03018	1.73183	2.52999
NHLH2	0	0	0	0	0	0.757545	0.865914	0.632497
NHLRC1	3.19285	0	0	1.41724	1.50732	1.51509	0.865914	1.26499
NHLRC2	723.712	801.754	770.211	668.937	686.586	780.272	724.77	787.459
NHLRC3	438.484	448.254	443.545	486.113	404.716	378.773	409.577	396.576
NHLRC4	3.19285	5.46651	2.99693	2.83448	3.76831	3.03018	4.32957	1.26499
NHP2	30.8642	30.9769	37.4616	26.9275	51.249	43.9376	55.4185	30.9924
NHP2P1	2.12856	0	4.49539	0	5.27563	4.54527	3.46366	3.16249
NHP2P2	0	1.82217	0	0	0	0.757545	0	0
NHS	962.111	504.741	1381.58	579.651	1058.14	728.001	905.746	655.9
NHS-AS1	2.12856	3.64434	0	1.41724	3.01465	3.03018	4.32957	1.89749
NHSL1	10.6428	3.64434	14.9846	4.25172	19.5952	12.8783	26.8433	5.69247
NHSL1-AS1	0	0	0	0	0	0	0	0.632497
NHSL2	13.8357	10.933	7.49232	4.25172	10.5513	14.3934	9.52505	6.95747
NIBAN1	1030.22	1033.17	806.174	1201.82	1157.62	1557.51	1203.62	1388.96
NIBAN2	15.9642	7.28868	11.9877	14.1724	30.9001	28.7867	33.7706	18.3424
NIBAN3	13.8357	1.82217	5.99386	5.66896	2.26099	0.757545	2.59774	4.42748
NICN1	53.2141	49.1986	43.4555	58.1068	38.4367	39.3924	32.0388	43.0098
NICN2P	0	0	0	0	0	0	0	0
NID1	25.5428	9.11084	19.48	22.6758	9.04394	24.999	15.5865	16.4449
NID2	7.44997	7.28868	7.49232	7.0862	6.78296	6.06036	11.2569	8.85496
NIF3L1	300.127	302.48	370.121	338.72	342.162	427.256	342.902	401.636
NIFK	468.284	400.877	527.459	410.999	694.122	713.608	715.245	588.855
NIFK-AS1	129.842	116.619	103.394	109.127	73.8588	76.5121	93.5187	89.8146
NIFKP1	1.06428	0	0	1.41724	2.26099	0	0.865914	0.632497
NIFKP2	0	0	0	0	0	0	0	0
NIFKP3	1.06428	0	0	0	0.753662	3.03018	2.59774	0
NIFKP4	0	0	0	0	0	0	0.865914	0.632497
NIFKP5	1.06428	0	2.99693	1.41724	0	0.757545	0.865914	0
NIFKP6	5.32141	9.11084	23.9754	8.50344	4.52197	15.9085	14.7205	10.7525
NIFKP7	0	0	0	0	0	0	0	0
NIFKP8	0	0	1.49846	0	0	0	0.865914	0
NIFKP9	0	0	0	0	0	0	0	0
NIM1K	5.32141	0	2.99693	0	1.50732	0.757545	5.19548	1.26499
NIN	2951.25	3057.6	3197.72	3147.69	2710.92	3731.67	2906.87	3480
NINJ1	97.9139	67.4203	98.8986	99.2067	103.252	81.8149	93.5187	70.8397
NINJ2	36.1856	27.3325	19.48	36.8482	30.1465	35.6046	25.1115	30.3599
NINJ2-AS1	57.4712	32.799	50.9478	43.9344	31.6538	21.9688	52.8208	48.7023
NINL	57.4712	47.3764	32.9662	46.7689	43.7124	44.6952	28.5752	49.9673
NIP7	288.42	260.57	310.182	267.858	529.824	449.982	460.666	368.746
NIP7P1	1.06428	0	0	0	0	0	0	0
NIP7P2	1.06428	1.82217	1.49846	1.41724	2.26099	0	0.865914	3.16249
NIP7P3	7.44997	5.46651	14.9846	14.1724	6.78296	8.333	8.65914	12.6499
NIPA1	123.457	122.085	193.302	124.717	210.272	172.72	167.987	173.304
NIPA2	240.528	215.016	347.644	253.686	437.124	439.376	444.214	443.38
NIPA2P4	0	0	0	0	0.753662	0.757545	0	1.26499
NIPA2P5	0	0	0	0	0	0	0	0
NIPAL1	2.12856	1.82217	2.99693	7.0862	3.76831	6.81791	5.19548	4.42748
NIPAL2	10.6428	25.5104	7.49232	18.4241	3.01465	12.8783	4.32957	8.85496
NIPAL3	371.434	446.431	383.607	347.224	299.957	377.258	278.824	351.668
NIPAL4	8.51426	1.82217	1.49846	5.66896	9.04394	9.84809	7.79323	1.26499
NIPAL4-DT	12.7714	14.5774	2.99693	7.0862	14.3196	13.6358	6.92731	15.8124
NIPBL	4149.64	4560.89	4335.06	4376.43	3505.28	4266.5	3728.63	4404.08
NIPBL-DT	220.306	266.037	166.33	273.527	131.891	143.176	122.96	181.527
NIPSNAP1	206.471	198.616	236.757	235.262	187.662	243.172	196.562	225.801
NIPSNAP2	137.292	138.485	181.314	182.824	197.459	216.658	233.797	231.494
NIPSNAP3A	67.0498	49.1986	43.4555	68.0275	64.0612	59.8461	58.0162	67.6772
NIPSNAP3B	22.3499	18.2217	41.957	14.1724	10.5513	6.81791	12.1228	8.85496
NISCH	214.985	269.681	200.794	249.434	186.154	174.235	144.608	168.244
NIT1	63.8569	71.0646	40.4585	86.4516	69.3369	63.6338	61.4799	53.7623
NIT2	366.113	448.254	418.072	317.462	480.083	443.164	465.862	452.868
NKAIN1	0	0	2.99693	0	6.78296	2.27264	6.0614	5.69247
NKAIN3	1.06428	1.82217	0	0	0.753662	0	0	1.89749
NKAIN4	0	0	0	0	0	0	0	0
NKAP	266.07	420.921	227.767	379.82	266.043	263.626	289.215	299.171
NKAPD1	342.699	307.947	389.601	378.403	353.467	388.621	432.091	341.548
NKAPL	1.06428	0	8.99079	5.66896	12.8122	4.54527	5.19548	4.42748
NKAPP1	31.9285	49.1986	70.4278	43.9344	39.1904	32.5745	26.8433	43.6423
NKD1	26.607	41.9099	11.9877	19.8413	9.7976	5.30282	12.9887	18.3424
NKD2	0	1.82217	0	0	0	0	0	0
NKG7	12.7714	9.11084	19.48	11.3379	62.5539	53.7857	45.0275	36.6848
NKILA	1.06428	0	1.49846	1.41724	0	0	0.865914	0.632497
NKIRAS1	30.8642	41.9099	23.9754	21.2586	24.8708	11.3632	34.6366	28.4624
NKIRAS2	156.449	109.33	128.868	114.796	189.923	177.266	215.613	134.722
NKPD1	0	3.64434	10.4892	0	0.753662	0	8.65914	3.16249
NKRF	260.749	235.06	314.677	225.341	361.758	378.773	307.399	326.369
NKTR	4414.64	5932.98	4237.66	4764.76	3064.39	3368.8	3046.29	3965.12
NKX1-2	0	1.82217	0	0	0	0	0	0
NKX2-2	0	0	0	0	0	0	0	0
NKX2-4	0	0	0	0	0	0.757545	0	0
NKX2-5	0	0	0	1.41724	0	0	0	0
NKX3-1	14.8999	10.933	25.4739	11.3379	24.1172	18.9386	17.3183	8.85496
NKX6-1	0	0	0	0	0	0	0	0
NKX6-2	0	0	0	0	0	0	0	0
NLE1	70.2426	80.1754	71.9263	32.5965	79.8881	68.9366	81.3959	68.3097
NLGN1	3.19285	0	0	0	0.753662	0	0	0
NLGN2	14.8999	12.7552	37.4616	17.0069	5.27563	3.78773	3.46366	2.52999
NLGN3	100.042	127.552	88.4094	80.7826	56.5246	69.6942	69.2731	114.482
NLGN4X	0	0	0	0	0	0	0	0
NLGN4Y	4.25713	20.0439	0	19.8413	1.50732	24.999	0.865914	34.7873
NLGN4Y-AS1	0	0	1.49846	0	0	0	0	0
NLK	372.499	473.764	397.093	391.158	384.367	315.896	374.075	308.026
NLN	124.521	81.9976	115.382	77.9482	232.881	217.416	206.953	170.142
NLRC3	931.247	1297.38	651.832	1096.94	489.126	660.58	668.486	791.886
NLRC4	5.32141	5.46651	5.99386	2.83448	7.53662	6.06036	10.391	8.85496
NLRC5	1814.6	2674.94	1449.01	2339.86	935.294	1308.28	1095.38	1687.5
NLRP1	443.806	564.872	424.065	487.53	208.764	217.416	219.076	288.419
NLRP11	0	0	0	0	1.50732	0	0.865914	0
NLRP12	0	0	0	0	0	0	0	0
NLRP2	1.06428	0	2.99693	1.41724	0.753662	0	3.46366	0
NLRP2B	0	3.64434	0	1.41724	0	0	0	0
NLRP3	8.51426	1.82217	4.49539	7.0862	18.0879	8.333	32.0388	4.42748
NLRP3P1	2.12856	0	0	0	0.753662	0	0	0.632497
NLRP5	0	0	0	0	0	0	0	0
NLRP6	23.4142	14.5774	19.48	14.1724	12.0586	6.81791	12.9887	6.95747
NLRP8	0	0	0	0	0	0	0	0
NLRP9	5.32141	0	7.49232	1.41724	0.753662	0.757545	0.865914	1.89749
NLRX1	44.6998	32.799	38.9601	56.6896	59.5393	29.5443	47.6253	50.5998
NMB	2.12856	1.82217	1.49846	1.41724	2.26099	2.27264	1.73183	8.22246
NMBR	0	0	0	0	0	0	0	0
NMD3	449.127	348.034	464.524	388.324	654.932	715.88	629.52	489.553
NMD3P1	3.19285	3.64434	1.49846	1.41724	2.26099	4.54527	5.19548	4.42748
NMD3P2	1.06428	1.82217	0	0	0	0	0.865914	0
NME1	63.8569	41.9099	148.348	69.4447	175.603	136.358	183.574	106.26
NME2	2.12856	3.64434	2.99693	1.41724	2.26099	4.54527	4.32957	3.16249
NME2P1	13.8357	7.28868	14.9846	12.7552	20.3489	21.2113	7.79323	8.85496
NME2P3	1.06428	0	0	0	0	0	0	0
NME3	21.2856	23.6882	8.99079	24.0931	15.0732	19.6962	19.0501	17.7099
NME4	3.19285	3.64434	7.49232	7.0862	0.753662	2.27264	2.59774	5.05998
NME5	1.06428	0	0	0	0	0	0	0
NME6	175.607	156.707	211.283	175.738	185.401	228.021	189.635	191.647
NME7	88.3354	76.5311	109.388	68.0275	91.1931	63.6338	59.7481	68.3097
NME8	0	0	0	0	0	0	0	0
NME9	62.7926	45.5542	38.9601	29.762	21.8562	40.9075	32.0388	42.3773
NMI	363.984	333.457	554.432	416.668	753.662	798.453	721.306	657.165
NMNAT1	95.7854	125.73	137.859	83.6171	88.9321	84.8451	83.9937	94.8746
NMNAT1P1	0	0	0	0	0	0	0	1.26499
NMNAT1P2	0	0	0	0	0	0	0	0
NMNAT2	0	0	0	0	0	0	0	0
NMNAT3	2.12856	10.933	2.99693	7.0862	9.04394	10.6056	5.19548	5.05998
NMRAL1	1.06428	0	0	0	0.753662	0	2.59774	0
NMRAL2P	8.51426	10.933	22.477	5.66896	34.6684	16.666	18.1842	15.1799
NMRK1	262.878	568.517	227.767	401.079	168.82	291.655	200.892	394.678
NMRK2	0	0	0	0	0	0	0	0
NMT1	405.491	373.545	406.084	375.568	482.343	496.95	486.644	400.371
NMT2	213.921	320.702	148.348	324.548	105.513	147.721	152.401	211.254
NMTRP-TGG1-1	0	1.82217	0	0	1.50732	0	0	0
NMTRQ-TTG1-1	0	0	0	0	0	0	0.865914	0.632497
NMTRQ-TTG11-1	0	0	0	0	0	0	0	0.632497
NMTRQ-TTG12-1	1.06428	0	0	1.41724	2.26099	0	0	3.16249
NMTRQ-TTG2-1	0	0	0	0	0	0	0	0
NMTRQ-TTG6-1	1.06428	0	0	0	0	0.757545	0	0
NMTRQ-TTG7-1	0	0	1.49846	0	0	0.757545	0	0
NMTRQ-TTG9-1	0	0	1.49846	0	0	0.757545	0.865914	0
NMTRV-TAC1-1	0	0	0	1.41724	0	0	0.865914	0
NMU	0	1.82217	7.49232	0	0.753662	1.51509	0	0
NMUR1	0	0	0	0	0	0	0	0
NNAT	3.19285	10.933	14.9846	4.25172	3.76831	3.03018	3.46366	3.79498
NNMT	0	1.82217	0	0	0	0	0.865914	0
NNT	479.991	437.321	537.949	382.655	462.748	478.011	510.889	492.083
NNT-AS1	98.9782	105.686	112.385	75.1137	112.296	110.602	133.351	106.26
NOA1	388.463	386.3	311.681	393.993	281.869	381.045	302.204	366.216
NOB1	251.171	346.212	307.185	311.793	363.265	402.257	448.543	364.318
NOC2L	32.9927	58.3094	40.4585	35.431	44.466	52.2706	47.6253	41.7448
NOC2LP1	3.19285	0	1.49846	0	2.26099	2.27264	4.32957	1.26499
NOC2LP2	0	0	0	0	1.50732	0.757545	0	0
NOC3L	377.82	295.191	302.69	331.634	500.431	654.519	511.755	550.272
NOC4L	14.8999	20.0439	16.4831	28.3448	34.6684	30.3018	32.0388	20.8724
NOCT	79.8211	56.4872	58.4401	70.862	91.9467	96.9658	74.4686	85.3871
NOD1	80.8854	96.575	80.9171	93.5378	76.8735	155.297	103.044	115.114
NOD2	22.3499	20.0439	40.4585	4.25172	15.0732	15.1509	14.7205	8.85496
NODAL	6.38569	0	1.49846	0	0.753662	2.27264	1.73183	0.632497
NOG	11.7071	29.1547	8.99079	17.0069	3.76831	4.54527	4.32957	6.95747
NOL10	437.42	461.009	449.539	454.934	707.688	639.368	684.938	597.71
NOL11	365.049	338.923	341.65	395.41	477.822	469.678	495.303	444.645
NOL12	54.2784	80.1754	71.9263	48.1861	55.771	70.4517	61.4799	75.8997
NOL3	6.38569	7.28868	7.49232	1.41724	6.02929	4.54527	5.19548	1.89749
NOL4L	366.113	287.903	400.09	304.706	192.184	217.416	204.356	235.289
NOL4L-DT	0	0	0	0	0	0	0	0
NOL6	107.492	63.7759	88.4094	76.5309	144.703	122.722	123.826	110.054
NOL7	1873.14	1707.37	2234.21	2013.9	3288.23	3051.39	3471.45	2452.82
NOL8	1107.92	1144.32	1171.8	1302.44	1297.81	1574.18	1271.16	1352.91
NOL8P1	3.19285	3.64434	4.49539	4.25172	2.26099	3.03018	4.32957	1.26499
NOL9	303.32	329.813	313.179	279.196	383.614	403.772	384.466	358.626
NOLC1	908.897	625.004	1015.96	787.985	1841.95	1624.18	1712.78	1294.09
NOLC1P1	0	0	1.49846	0	0	0.757545	0	0.632497
NOM1	128.778	122.085	161.834	148.81	240.418	224.233	232.931	176.467
NOMO1	5.32141	1.82217	10.4892	0	6.78296	0.757545	7.79323	1.26499
NOMO2	18.0928	3.64434	10.4892	11.3379	22.6099	22.7264	15.5865	17.0774
NOMO3	0	0	0	0	0.753662	0	0	0
NONO	1929.54	1854.97	1943.51	2072	2106.48	2128.7	2280.82	2018.3
NONOP1	9.57854	14.5774	11.9877	14.1724	9.04394	12.1207	12.9887	13.9149
NONOP2	143.678	105.686	199.296	56.6896	88.1784	59.8461	54.5526	57.5572
NOP10	186.249	151.24	184.311	215.42	263.028	265.141	255.445	227.066
NOP14	437.42	342.568	603.881	369.899	621.017	424.225	570.637	387.721
NOP14-AS1	73.4355	47.3764	76.4217	63.7758	80.6418	41.665	80.53	43.0098
NOP16	179.864	125.73	196.299	140.307	519.273	335.593	436.421	223.904
NOP2	208.599	153.062	212.782	179.989	389.643	388.621	358.488	283.359
NOP53	807.79	1024.06	719.263	909.868	474.807	482.556	551.587	544.58
NOP53-AS1	1.06428	0	0	1.41724	1.50732	0	1.73183	3.16249
NOP56	444.87	402.699	431.558	479.027	861.435	880.268	787.116	742.552
NOP56P2	0	0	0	0	0	0	0	0
NOP56P3	0	0	0	0	3.76831	2.27264	3.46366	2.52999
NOP58	1189.87	1033.17	1609.35	1254.26	2016.05	2391.57	2131.88	1984.78
NOP9	135.164	94.7528	119.877	103.458	159.776	129.54	135.083	103.73
NOPCHAP1	351.213	297.014	322.17	304.706	309.001	343.168	311.729	354.831
NORAD	842.911	907.44	800.18	895.695	724.269	751.485	759.407	708.397
NOS1	0	0	0	0	0	0.757545	0	0
NOS1AP	0	0	0	0	0	0.757545	0	0.632497
NOS2	0	1.82217	0	0	0	0	0	0
NOS2P1	0	0	0	0	0	0	0	0
NOS2P2	0	0	0	0	0	0	0	0
NOS2P3	0	0	0	0	0	0.757545	0	0
NOS3	4.25713	0	1.49846	4.25172	3.01465	0.757545	1.73183	3.79498
NOSIP	83.014	133.018	98.8986	126.134	82.1491	83.33	109.105	98.6696
NOSTRIN	4.25713	0	5.99386	2.83448	3.76831	0.757545	2.59774	4.42748
NOTCH1	175.607	140.307	194.8	188.493	210.272	218.173	223.406	196.074
NOTCH2	679.012	670.558	578.407	725.626	1023.47	1092.38	910.942	963.293
NOTCH2NLA	20.2214	27.3325	13.4862	28.3448	12.0586	12.1207	5.19548	18.3424
NOTCH2NLB	80.8854	74.7089	38.9601	68.0275	39.9441	41.665	45.0275	44.9073
NOTCH2NLC	91.5282	129.374	53.9447	103.458	38.4367	38.6348	38.1002	61.9847
NOTCH2NLR	14.8999	3.64434	17.9816	8.50344	10.5513	4.54527	7.79323	4.42748
NOTCH2P1	0	0	0	0	0	0	1.73183	0
NOTCH4	0	0	0	0	0	0	0	0
NOTO	0	0	0	0	0.753662	0.757545	2.59774	0
NOTUM	0	0	0	0	0	0	0	0
NOVA1	1.06428	0	1.49846	2.83448	0.753662	0	1.73183	1.26499
NOVA2	0	0	0	0	0.753662	0	0	0.632497
NOX1	2.12856	1.82217	1.49846	2.83448	3.76831	4.54527	1.73183	2.52999
NOX3	0	0	0	0	2.26099	0	0	0
NOX4	0	0	0	0	0	0	0	1.26499
NOX5	0	7.28868	0	0	0	2.27264	0	1.89749
NOXA1	0	3.64434	0	1.41724	0	0	0	1.26499
NOXRED1	24.4785	30.9769	16.4831	45.3517	12.0586	15.1509	14.7205	17.0774
NPAP1	0	0	1.49846	0	0	0	0	0
NPAP1P5	0	0	0	0	0	0	0	0
NPAP1P8	0	0	0	0	0	1.51509	0	0
NPAS1	5.32141	1.82217	14.9846	1.41724	6.78296	3.78773	2.59774	2.52999
NPAS2	17.0285	20.0439	52.4462	4.25172	9.7976	3.78773	17.3183	8.22246
NPAS2-AS1	0	0	0	0	0	0	0	0
NPAS3	0	0	0	0	0	0	0.865914	0.632497
NPAS4	1.06428	0	0	0	0	0	0	3.16249
NPAT	1577.27	1933.32	1619.84	1744.62	1437.99	1757.51	1570.77	1789.33
NPBWR1	23.4142	30.9769	35.9631	28.3448	1.50732	7.57545	6.92731	5.05998
NPC1	341.634	353.501	341.65	327.382	268.304	233.324	242.456	250.469
NPC1L1	0	1.82217	2.99693	0	0	0	0	0
NPC2	65.9855	72.8868	56.9416	63.7758	36.9294	53.0282	52.8208	45.5398
NPDC1	13.8357	3.64434	8.99079	5.66896	14.3196	14.3934	23.3797	8.85496
NPEPL1	1.06428	5.46651	0	7.0862	3.01465	3.03018	1.73183	3.79498
NPEPPS	451.256	409.988	428.561	490.365	416.775	416.65	401.784	381.396
NPEPPSP1	2.12856	1.82217	1.49846	0	1.50732	0	1.73183	1.26499
NPFF	2.12856	0	1.49846	1.41724	0	1.51509	0.865914	0
NPFFR1	1.06428	0	1.49846	0	0.753662	0	3.46366	0.632497
NPFFR2	0	0	0	0	0	0	0	0
NPHP1	3.19285	0	14.9846	2.83448	7.53662	7.57545	6.0614	5.69247
NPHP3	113.878	143.951	92.9048	144.558	54.2636	67.4215	66.6754	103.73
NPHP3-ACAD11	0	0	1.49846	0	0	0	0	0.632497
NPHP3-AS1	1.06428	1.82217	0	0	1.50732	0	1.73183	0
NPHP4	35.1213	36.4434	17.9816	28.3448	45.9734	43.1801	32.9047	36.6848
NPHS1	0	0	1.49846	0	0.753662	0.757545	0	0.632497
NPIPA1	0	0	0	0	0	0.757545	0	0
NPIPA2	9.57854	5.46651	7.49232	14.1724	10.5513	15.1509	17.3183	11.3849
NPIPA3	0	0	0	0	0	0.757545	0	0
NPIPA5	1.06428	0	2.99693	0	0	0	0.865914	0.632497
NPIPA8	0	0	0	1.41724	0	0	0	1.26499
NPIPA9	0	0	0	0	0	0	0	0
NPIPB10P	2.12856	1.82217	0	0	0	1.51509	0	0
NPIPB11	57.4712	114.797	46.4524	66.6102	25.6245	77.2696	51.9548	91.0796
NPIPB12	21.2856	21.866	11.9877	8.50344	9.04394	25.7565	12.9887	17.7099
NPIPB13	31.9285	54.6651	28.4708	38.2655	28.6391	24.999	22.5138	33.5223
NPIPB14P	159.642	231.415	188.806	157.314	119.832	93.9356	112.569	116.379
NPIPB15	25.5428	3.64434	17.9816	8.50344	9.04394	0.757545	14.7205	1.89749
NPIPB1P	0	0	1.49846	0	0	0	0	1.26499
NPIPB2	4.25713	18.2217	2.99693	26.9275	3.76831	15.1509	3.46366	25.2999
NPIPB3	34.057	38.2655	46.4524	34.0137	32.4075	27.2716	30.307	29.7274
NPIPB4	67.0498	87.4641	40.4585	75.1137	54.2636	55.3008	45.0275	66.4122
NPIPB5	68.114	176.75	44.9539	109.127	60.2929	56.8159	41.5639	97.4046
NPIPB6	4.25713	7.28868	7.49232	8.50344	3.76831	8.333	1.73183	2.52999
NPIPB7	4.25713	0	0	7.0862	8.29028	0	0	0.632497
NPIPB8	0	3.64434	0	0	0	3.03018	0	1.89749
NPIPB9	1.06428	1.82217	2.99693	7.0862	3.76831	3.78773	0.865914	3.16249
NPIPP1	6.38569	3.64434	1.49846	0	3.76831	0.757545	3.46366	0.632497
NPL	40.4427	21.866	61.437	24.0931	38.4367	41.665	48.4912	28.4624
NPLOC4	201.149	207.727	268.225	232.427	250.216	227.264	233.797	227.066
NPLP1	0	0	0	0	0	0	0	1.26499
NPM1	11585.8	11516.1	12028.2	13645.2	17408.1	17990.9	18156.5	15656.2
NPM1P1	0	0	0	0	0	1.51509	0	2.52999
NPM1P10	0	0	0	0	1.50732	0	0.865914	0
NPM1P11	2.12856	3.64434	1.49846	2.83448	3.01465	0	3.46366	3.79498
NPM1P12	7.44997	3.64434	1.49846	1.41724	5.27563	6.81791	6.0614	7.58997
NPM1P13	5.32141	3.64434	2.99693	2.83448	4.52197	3.78773	3.46366	5.69247
NPM1P14	1.06428	0	1.49846	0	2.26099	3.78773	1.73183	2.52999
NPM1P17	2.12856	0	0	0	0	1.51509	0.865914	0.632497
NPM1P18	10.6428	5.46651	5.99386	9.92067	15.8269	9.84809	12.9887	9.48746
NPM1P19	13.8357	10.933	22.477	15.5896	8.29028	13.6358	8.65914	20.2399
NPM1P2	1.06428	0	0	1.41724	0.753662	3.78773	5.19548	1.89749
NPM1P20	88.3354	169.462	52.4462	94.955	53.51	51.5131	48.4912	85.3871
NPM1P21	14.8999	29.1547	10.4892	24.0931	21.8562	24.2415	36.3684	25.9324
NPM1P22	17.0285	10.933	11.9877	9.92067	18.0879	16.666	22.5138	12.6499
NPM1P23	0	1.82217	1.49846	0	0.753662	0	1.73183	0.632497
NPM1P24	9.57854	14.5774	7.49232	12.7552	11.3049	23.4839	19.916	15.8124
NPM1P26	69.1783	100.219	35.9631	59.524	54.2636	57.5735	51.9548	72.1047
NPM1P27	56.4069	51.0207	50.9478	65.193	94.2077	102.269	92.6528	69.5747
NPM1P28	0	0	0	0	0	0	0	1.26499
NPM1P29	27.6713	29.1547	7.49232	21.2586	33.1611	36.3622	44.1616	34.1548
NPM1P3	6.38569	18.2217	0	2.83448	9.7976	10.6056	16.4524	8.22246
NPM1P30	10.6428	0	5.99386	4.25172	6.02929	8.333	8.65914	4.42748
NPM1P31	1.06428	1.82217	2.99693	1.41724	1.50732	1.51509	0	0.632497
NPM1P32	2.12856	1.82217	0	1.41724	8.29028	3.78773	3.46366	3.79498
NPM1P33	18.0928	23.6882	7.49232	21.2586	27.1318	15.9085	26.8433	19.6074
NPM1P34	6.38569	1.82217	2.99693	4.25172	7.53662	6.06036	6.0614	2.52999
NPM1P35	15.9642	23.6882	5.99386	14.1724	14.3196	15.9085	12.9887	16.4449
NPM1P36	1.06428	0	0	0	0.753662	0	0.865914	0
NPM1P37	28.7356	34.6212	31.4677	36.8482	45.2197	42.4225	40.698	43.0098
NPM1P38	2.12856	0	1.49846	0	2.26099	0.757545	0.865914	3.79498
NPM1P39	21.2856	16.3995	11.9877	15.5896	21.8562	18.1811	32.0388	22.1374
NPM1P4	5.32141	1.82217	4.49539	1.41724	4.52197	3.03018	0.865914	1.26499
NPM1P40	6.38569	14.5774	11.9877	7.0862	7.53662	7.57545	2.59774	6.32497
NPM1P41	0	0	0	1.41724	0.753662	0.757545	0.865914	0
NPM1P42	13.8357	9.11084	5.99386	4.25172	6.02929	6.81791	12.1228	8.22246
NPM1P43	6.38569	3.64434	2.99693	8.50344	6.02929	3.03018	0.865914	3.79498
NPM1P44	26.607	12.7552	23.9754	19.8413	21.1025	12.8783	24.2456	26.5649
NPM1P45	2.12856	1.82217	0	0	0.753662	0.757545	0.865914	0
NPM1P46	50.0212	30.9769	40.4585	42.5172	58.032	39.3924	76.2004	32.2574
NPM1P47	0	0	0	1.41724	0	0.757545	0	0
NPM1P48	1.06428	3.64434	1.49846	5.66896	4.52197	5.30282	2.59774	2.52999
NPM1P49	11.7071	3.64434	5.99386	4.25172	1.50732	3.78773	3.46366	4.42748
NPM1P5	6.38569	1.82217	4.49539	0	2.26099	4.54527	9.52505	6.32497
NPM1P50	4.25713	0	7.49232	1.41724	6.02929	1.51509	4.32957	5.05998
NPM1P51	7.44997	1.82217	2.99693	1.41724	3.76831	4.54527	6.92731	3.16249
NPM1P52	0	0	0	0	0	0	0	0
NPM1P6	30.8642	10.933	14.9846	21.2586	36.9294	21.9688	30.307	30.9924
NPM1P8	5.32141	10.933	2.99693	8.50344	1.50732	6.81791	11.2569	3.16249
NPM2	8.51426	5.46651	22.477	7.0862	12.8122	5.30282	13.8546	4.42748
NPM3	14.8999	7.28868	26.9724	8.50344	22.6099	31.0594	24.2456	21.5049
NPNT	0	3.64434	2.99693	0	0	0	0	0.632497
NPPA	1.06428	0	0	1.41724	0.753662	4.54527	0	0.632497
NPPA-AS1	6.38569	0	1.49846	1.41724	3.01465	3.78773	0.865914	3.16249
NPPC	3.19285	0	0	0	3.01465	3.78773	2.59774	2.52999
NPR1	0	0	0	0	0	0	0	0
NPR2	39.3784	32.799	17.9816	26.9275	15.0732	18.9386	11.2569	20.8724
NPR3	0	0	0	0	1.50732	0	0.865914	0
NPRL2	110.685	129.374	122.874	165.817	116.064	108.329	77.0664	110.054
NPRL3	44.6998	52.8429	67.4309	79.3654	51.249	71.2093	67.5413	61.3522
NPTN	244.785	169.462	176.819	167.234	209.518	190.901	215.613	193.544
NPTN-IT1	34.057	27.3325	37.4616	46.7689	29.3928	25.7565	28.5752	36.6848
NPTX1	178.799	488.341	139.357	537.134	445.414	989.354	522.146	910.796
NPTX2	0	0	0	1.41724	0	0	0	0
NPTXR	7.44997	10.933	10.4892	8.50344	1.50732	3.03018	3.46366	2.52999
NPW	4.25713	0	2.99693	1.41724	2.26099	0	2.59774	0.632497
NPY	0	0	0	0	0	0	0	0
NPY2R	0	0	0	0	0	0	0	0
NPY4R	0	0	0	0	0	0	0	0
NPY5R	0	0	0	0	0	0	0.865914	0
NPY6R	3.19285	7.28868	11.9877	2.83448	0.753662	16.666	7.79323	6.95747
NQO1	183.056	114.797	287.705	134.638	550.173	305.291	471.923	235.921
NQO1-DT	4.25713	0	0	4.25172	0	1.51509	0.865914	1.26499
NQO2	27.6713	29.1547	34.4647	28.3448	24.1172	22.7264	34.6366	27.1974
NR0B2	0	1.82217	0	1.41724	0	0	0	0
NR1D1	13.8357	14.5774	4.49539	22.6758	15.0732	16.666	16.4524	16.4449
NR1D2	104.3	134.841	98.8986	93.5378	61.0466	43.1801	78.7982	78.4296
NR1H2	63.8569	45.5542	55.4432	39.6827	58.7856	40.1499	51.0889	32.8899
NR1H3	36.1856	21.866	34.4647	22.6758	45.9734	22.7264	29.4411	27.1974
NR1H4	0	0	0	0	0	0	0	0
NR1H5P	0	1.82217	0	2.83448	1.50732	0	0	0
NR1I2	5.32141	0	0	0	0.753662	0.757545	1.73183	3.79498
NR1I3	4.25713	5.46651	10.4892	8.50344	5.27563	6.06036	2.59774	4.42748
NR2C1	244.785	220.482	221.773	211.169	171.835	210.598	174.915	255.529
NR2C2	830.14	1036.81	830.149	933.961	898.365	941.629	898.819	1036.66
NR2C2AP	44.6998	14.5774	62.9355	21.2586	48.2343	37.8773	48.4912	34.7873
NR2E3	0	0	0	1.41724	5.27563	0.757545	0	0
NR2F1	0	0	0	0	0	0	0	0
NR2F1-AS1	0	0	0	1.41724	0.753662	0	0	0
NR2F2	0	0	0	0	0	0	0.865914	0
NR2F6	18.0928	3.64434	31.4677	7.0862	24.8708	9.09055	15.5865	9.48746
NR3C1	2161.56	2006.21	2342.1	2165.54	1621.13	1569.63	1704.12	1554.05
NR3C1P1	4.25713	0	2.99693	0	0	0	0.865914	0.632497
NR3C2	27.6713	47.3764	43.4555	53.8551	17.3342	21.2113	24.2456	33.5223
NR4A1	38.3141	18.2217	49.4493	15.5896	19.5952	10.6056	24.2456	10.12
NR4A2	707.747	269.681	1242.23	398.244	715.979	186.356	613.067	201.767
NR4A3	383.141	215.016	229.265	215.42	305.987	192.417	387.064	215.049
NR5A1	0	0	0	0	0	0	0	0
NR5A2	44.6998	45.5542	10.4892	72.2792	12.8122	58.331	16.4524	65.7797
NR6A1	8.51426	1.82217	4.49539	2.83448	10.5513	12.1207	9.52505	4.42748
NRAD1	0	0	1.49846	0	0	0	0	0
NRADDP	1.06428	0	1.49846	0	4.52197	0	0.865914	0
NRARP	1.06428	1.82217	0	2.83448	6.02929	4.54527	1.73183	3.16249
NRAS	822.69	765.311	815.165	918.371	1210.38	1416.61	1338.7	1156.84
NRAV	13.8357	10.933	16.4831	24.0931	36.1758	12.8783	19.0501	23.4024
NRBF2	177.735	145.774	172.323	148.81	261.521	267.414	277.092	228.331
NRBF2P1	0	0	0	0	0	0	0.865914	0
NRBF2P2	0	0	0	0	0.753662	2.27264	6.92731	1.26499
NRBF2P3	5.32141	1.82217	0	2.83448	1.50732	1.51509	2.59774	1.89749
NRBF2P4	0	0	1.49846	2.83448	0	0	0	0.632497
NRBF2P5	59.5998	47.3764	76.4217	55.2723	52.0027	41.665	42.4298	55.6597
NRBF2P6	7.44997	9.11084	1.49846	1.41724	9.7976	3.03018	2.59774	5.69247
NRBP1	335.249	360.789	368.622	342.972	458.98	354.531	428.627	297.274
NRBP2	77.6926	80.1754	94.4032	97.7895	45.9734	47.7254	43.2957	45.5398
NRCAM	78.7569	158.529	46.4524	85.0344	83.6564	34.8471	80.53	31.6249
NRDC	1447.42	1629.02	1510.45	1648.25	1606.81	2069.61	1663.42	1872.19
NRDE2	225.628	253.281	212.782	189.91	191.43	170.448	219.942	196.074
NREP	101.107	142.129	82.4155	124.717	120.586	139.388	156.73	130.294
NRF1	100.042	71.0646	100.397	102.041	102.498	99.2385	109.105	113.849
NRG1	0	1.82217	0	0	0	0	0	0
NRG1-IT1	0	0	0	1.41724	0	0	0	0
NRG2	0	3.64434	0	0	0	0	0	0
NRG3	0	0	0	0	0	0.757545	0	0.632497
NRG4	12.7714	23.6882	2.99693	26.9275	11.3049	10.6056	10.391	20.2399
NRGN	14.8999	7.28868	17.9816	7.0862	8.29028	6.06036	6.92731	7.58997
NRIP1	1177.1	1219.03	975.5	1078.52	990.311	1115.86	1071.14	1168.22
NRIP2	17.0285	45.5542	25.4739	21.2586	12.0586	14.3934	19.0501	17.7099
NRIP3	2.12856	5.46651	1.49846	9.92067	7.53662	9.84809	4.32957	13.2824
NRIR	9.57854	3.64434	4.49539	7.0862	16.5806	24.2415	15.5865	17.7099
NRK	0	0	1.49846	0	0	0	0	0
NRL	7.44997	3.64434	17.9816	5.66896	14.3196	10.6056	4.32957	14.5474
NRM	0	0	0	0	0	0.757545	0	0.632497
NRN1	12.7714	14.5774	10.4892	31.1793	13.5659	18.1811	14.7205	6.32497
NRN1L	4.25713	0	0	1.41724	0	1.51509	5.19548	1.26499
NRON	21.2856	32.799	11.9877	18.4241	42.2051	21.2113	8.65914	29.0949
NRP1	69.1783	16.3995	70.4278	15.5896	31.6538	22.7264	29.4411	20.8724
NRP2	280.97	127.552	440.548	140.307	244.94	108.329	183.574	101.2
NRROS	17.0285	12.7552	16.4831	26.9275	13.5659	24.2415	25.9774	24.0349
NRSN1	0	0	0	0	0	0	0.865914	0
NRSN2	29.7999	52.8429	43.4555	22.6758	42.2051	28.7867	51.9548	31.6249
NRSN2-AS1	20.2214	12.7552	31.4677	17.0069	21.1025	17.4235	23.3797	21.5049
NRTN	1.06428	0	0	2.83448	0	0	0	0.632497
NRXN1	0	0	0	0	0	1.51509	5.19548	1.89749
NRXN2	0	0	0	0	0	0	0	0
NRXN3	0	0	0	0	0.753662	0	0	0
NSA2	1607.07	1576.18	1571.89	1721.95	1405.58	1293.13	1493.7	1293.46
NSA2P1	7.44997	10.933	2.99693	0	6.02929	6.06036	9.52505	6.32497
NSA2P2	6.38569	12.7552	8.99079	7.0862	3.01465	3.78773	7.79323	10.12
NSA2P3	1.06428	10.933	1.49846	2.83448	2.26099	4.54527	1.73183	0.632497
NSA2P4	3.19285	5.46651	2.99693	0	2.26099	0.757545	3.46366	0.632497
NSA2P5	1.06428	3.64434	5.99386	0	1.50732	0	3.46366	0.632497
NSA2P6	10.6428	12.7552	8.99079	8.50344	12.0586	11.3632	11.2569	6.95747
NSA2P7	6.38569	7.28868	17.9816	8.50344	17.3342	9.09055	9.52505	11.3849
NSD1	1911.45	1814.88	2078.37	1788.56	2129.85	2249.91	2012.38	2150.49
NSD2	1240.95	1198.99	1342.62	1267.01	1632.43	2179.46	1607.14	2023.36
NSD3	1840.14	1971.59	1582.38	2028.07	1664.09	2034.01	1881.63	2061.94
NSDHL	63.8569	32.799	38.9601	38.2655	48.2343	40.1499	47.6253	48.0698
NSF	0	5.46651	4.49539	2.83448	1.50732	12.8783	1.73183	12.6499
NSFL1C	162.835	162.173	185.81	133.22	177.111	171.205	207.819	144.842
NSFP1	0	0	0	0	0	2.27264	0.865914	1.89749
NSG1	35.1213	120.263	17.9816	83.6171	23.3635	28.7867	20.7819	54.3948
NSG2	0	0	0	0	0	0	0	0
NSL1	181.992	256.926	160.336	196.996	209.518	227.264	223.406	227.066
NSMAF	239.463	420.921	313.179	358.562	269.057	330.29	330.779	361.788
NSMCE1	187.314	198.616	238.256	263.606	173.342	142.419	172.317	129.662
NSMCE1-DT	0	1.82217	0	2.83448	0	0	0	1.89749
NSMCE2	224.563	209.549	205.29	189.91	193.691	197.719	213.881	204.297
NSMCE3	0	0	0	1.41724	0	0	0.865914	0
NSMCE4A	355.47	289.725	370.121	303.289	326.336	388.621	320.388	307.394
NSMF	10.6428	21.866	16.4831	19.8413	24.8708	21.2113	19.916	23.4024
NSRP1	1174.97	1448.62	1462.5	1558.96	1467.38	1837.05	1494.57	1629.95
NSRP1P1	124.521	178.573	91.4063	111.962	89.6857	95.4507	79.6641	128.397
NSUN2	417.199	366.256	485.502	382.655	746.879	661.337	656.363	559.76
NSUN3	157.514	196.794	170.825	187.076	217.808	226.506	246.786	244.144
NSUN4	293.742	198.616	266.727	257.938	308.248	290.897	362.818	266.281
NSUN5	36.1856	65.5981	59.9386	58.1068	75.3662	57.5735	60.614	60.7197
NSUN5P1	106.428	120.263	94.4032	110.545	65.5686	80.2998	79.6641	91.7121
NSUN5P2	2.12856	12.7552	8.99079	5.66896	8.29028	5.30282	6.0614	3.79498
NSUN6	126.65	209.549	140.856	148.81	140.935	139.388	143.742	146.739
NSUN7	3.19285	1.82217	1.49846	0	2.26099	0	2.59774	1.89749
NT5C	55.3427	52.8429	47.9509	86.4516	52.0027	38.6348	58.0162	32.2574
NT5C1A	0	0	2.99693	1.41724	9.7976	9.84809	5.19548	10.12
NT5C1B	0	0	0	1.41724	0	0	0	0.632497
NT5C2	440.613	619.537	311.681	456.351	318.045	299.23	318.656	378.866
NT5C3A	89.3997	122.085	125.871	143.141	347.438	439.376	286.618	357.361
NT5C3AP1	0	0	4.49539	0	8.29028	11.3632	7.79323	5.69247
NT5C3AP2	58.5355	105.686	32.9662	48.1861	42.2051	47.7254	34.6366	48.0698
NT5C3B	31.9285	41.9099	85.4125	28.3448	52.0027	37.8773	52.8208	38.5823
NT5CP1	2.12856	1.82217	4.49539	0	2.26099	0.757545	0.865914	1.89749
NT5CP2	0	0	0	0	0	0.757545	0	0
NT5DC1	210.728	209.549	217.277	223.924	194.445	212.113	199.16	196.707
NT5DC1P2	1.06428	0	1.49846	1.41724	0.753662	0.757545	0	0
NT5DC2	23.4142	29.1547	26.9724	25.5103	33.1611	25.7565	41.5639	18.9749
NT5DC3	44.6998	21.866	55.4432	22.6758	100.237	86.3602	50.223	67.0447
NT5DC4	10.6428	7.28868	16.4831	7.0862	12.8122	15.1509	3.46366	15.1799
NT5E	65.9855	109.33	38.9601	128.969	27.8855	32.5745	28.5752	40.4798
NT5M	5.32141	14.5774	4.49539	17.0069	12.0586	15.1509	6.92731	10.12
NTAN1	4.25713	1.82217	4.49539	0	1.50732	1.51509	0.865914	4.42748
NTAN1P2	25.5428	32.799	5.99386	11.3379	15.8269	21.9688	20.7819	31.6249
NTAN1P3	0	1.82217	0	0	1.50732	0	0	0
NTAQ1	67.0498	60.1316	92.9048	60.9413	85.9174	132.57	96.9824	127.132
NTF4	0	0	1.49846	0	0	0	0	1.26499
NTF6A	0	0	0	0	0	0	0	0
NTF6B	0	0	0	0	0	0	0	0
NTHL1	6.38569	3.64434	11.9877	8.50344	4.52197	6.81791	10.391	9.48746
NTMT1	15.9642	9.11084	17.9816	24.0931	9.7976	12.1207	9.52505	13.9149
NTN1	12.7714	7.28868	11.9877	2.83448	6.78296	6.81791	7.79323	6.32497
NTN3	0	0	0	0	0	0	0	0
NTN4	0	3.64434	4.49539	0	0	1.51509	2.59774	1.26499
NTN5	6.38569	5.46651	2.99693	2.83448	0.753662	0.757545	0.865914	1.26499
NTNG1	1.06428	0	0	0	0	0	0.865914	0.632497
NTNG2	11.7071	36.4434	20.9785	53.8551	10.5513	21.2113	6.92731	30.3599
NTPCR	127.714	98.3971	124.373	157.314	158.269	156.054	128.155	130.294
NTRK1	47.8927	5.46651	76.4217	24.0931	15.0732	11.3632	18.1842	6.32497
NTRK2	43.6356	10.933	19.48	36.8482	45.2197	40.1499	75.3345	26.5649
NTRK3	4.25713	5.46651	4.49539	1.41724	24.8708	1.51509	21.6479	8.22246
NTSR1	0	0	0	0	0	0	0	0.632497
NUAK1	0	0	0	0	0	0	0	0.632497
NUAK2	5.32141	9.11084	7.49232	9.92067	3.01465	1.51509	9.52505	4.42748
NUB1	389.527	379.011	507.979	479.027	544.897	706.032	557.649	575.572
NUBP1	9.57854	5.46651	2.99693	14.1724	14.3196	18.9386	18.1842	17.0774
NUBP2	41.507	25.5104	29.9693	31.1793	33.1611	37.8773	49.3571	29.7274
NUBPL	104.3	107.508	88.4094	82.1999	103.252	87.1177	93.5187	129.662
NUCB1	143.678	111.152	185.81	147.393	116.818	112.117	120.362	94.2421
NUCB1-AS1	0	0	0	1.41724	0	2.27264	0.865914	0.632497
NUCB2	1777.35	2332.38	1817.64	1848.08	500.431	896.176	599.213	1098.02
NUCKS1	2578.76	2192.07	2984.94	2765.03	3123.17	3470.32	3234.19	3018.28
NUCKS1P1	2.12856	7.28868	2.99693	1.41724	3.01465	2.27264	1.73183	0.632497
NUDC	328.863	304.302	355.136	320.296	579.566	506.04	514.353	401.003
NUDCD1	147.935	85.6419	163.333	127.552	249.462	312.866	248.517	251.734
NUDCD2	205.406	111.152	170.825	130.386	184.647	218.931	207.819	202.399
NUDCD3	250.106	215.016	220.274	280.613	315.784	259.081	275.361	240.981
NUDCP1	0	0	0	0	0.753662	0.757545	0.865914	0.632497
NUDCP2	8.51426	7.28868	2.99693	0	6.78296	6.06036	7.79323	8.22246
NUDT1	112.814	120.263	127.369	110.545	129.63	164.387	162.792	130.927
NUDT10	13.8357	40.0877	5.99386	31.1793	13.5659	17.4235	12.9887	25.2999
NUDT11	26.607	29.1547	19.48	29.762	14.3196	10.6056	17.3183	7.58997
NUDT12	15.9642	10.933	58.4401	14.1724	30.1465	17.4235	44.1616	12.0174
NUDT13	80.8854	125.73	73.4247	66.6102	78.3808	78.7847	94.3846	95.5071
NUDT14	4.25713	0	14.9846	9.92067	7.53662	6.06036	2.59774	3.16249
NUDT15	152.192	67.4203	113.883	96.3723	150.732	165.145	140.278	171.407
NUDT15P2	3.19285	10.933	1.49846	4.25172	4.52197	6.06036	6.0614	4.42748
NUDT16	421.456	275.148	407.582	355.727	321.06	236.354	277.092	228.964
NUDT16-DT	3.19285	5.46651	4.49539	5.66896	4.52197	3.03018	2.59774	1.89749
NUDT16L1	47.8927	60.1316	65.9324	83.6171	41.4514	56.8159	48.4912	53.7623
NUDT16L2P	1.06428	12.7552	0	0	0.753662	0	2.59774	2.52999
NUDT17	26.607	34.6212	22.477	22.6758	12.0586	18.1811	8.65914	12.0174
NUDT18	4.25713	0	2.99693	8.50344	6.02929	4.54527	5.19548	3.79498
NUDT19	421.456	450.076	475.013	415.251	358.743	400.742	477.119	430.098
NUDT19P1	0	0	0	0	0	0	0	0
NUDT19P2	1.06428	0	0	0	0	0	0	0
NUDT19P3	0	0	0	0	0	0	0	0.632497
NUDT19P4	2.12856	0	0	0	0.753662	0	0.865914	0.632497
NUDT19P5	0	0	0	0	0.753662	0	0	0
NUDT2	128.778	151.24	136.36	124.717	156.762	159.085	155.865	156.859
NUDT21	773.733	559.406	719.263	732.713	875.001	1031.02	946.444	886.128
NUDT22	9.57854	12.7552	11.9877	11.3379	12.8122	13.6358	12.9887	10.12
NUDT3	582.162	510.207	674.309	481.861	437.124	446.952	503.962	559.76
NUDT4	590.676	404.522	746.235	476.192	594.639	511.343	672.815	448.44
NUDT4B	4.25713	1.82217	1.49846	1.41724	2.26099	0.757545	0.865914	0.632497
NUDT4P2	6.38569	1.82217	1.49846	2.83448	1.50732	0	3.46366	1.89749
NUDT5	187.314	189.506	176.819	196.996	209.518	265.141	232.065	261.854
NUDT6	10.6428	12.7552	0	14.1724	6.78296	12.8783	12.1228	11.3849
NUDT7	17.0285	23.6882	23.9754	4.25172	8.29028	18.1811	12.9887	19.6074
NUDT8	2.12856	3.64434	22.477	0	8.29028	0.757545	9.52505	5.05998
NUDT9	64.9212	91.1084	94.4032	92.1206	83.6564	74.2395	86.5914	76.5322
NUDT9P1	10.6428	10.933	7.49232	17.0069	3.76831	9.84809	4.32957	6.95747
NUF2	251.171	196.794	308.684	256.52	403.209	489.374	395.723	454.133
NUFIP1	61.7283	78.3533	89.9079	41.0999	76.8735	91.663	84.8596	64.5147
NUFIP1P1	0	0	0	0	0.753662	0.757545	0.865914	0.632497
NUFIP2	1196.25	1135.21	1377.09	1201.82	1301.57	1357.52	1293.68	1219.45
NUGGC	0	10.933	1.49846	4.25172	2.26099	3.03018	1.73183	3.16249
NUMA1	453.384	544.829	521.466	571.147	330.857	409.075	356.757	411.756
NUMB	570.455	512.029	476.512	571.147	529.071	570.432	542.928	521.81
NUMBL	18.0928	25.5104	11.9877	32.5965	10.5513	10.6056	9.52505	15.8124
NUP107	906.768	885.574	1108.86	955.219	1578.17	1615.84	1560.38	1214.39
NUP133	352.277	295.191	286.207	361.396	306.74	344.683	311.729	318.146
NUP133-DT	0	9.11084	1.49846	0	0	2.27264	0.865914	3.16249
NUP153	1317.58	1173.48	1398.07	1322.28	1652.78	1849.93	1811.49	1789.97
NUP153-AS1	48.957	18.2217	53.9447	32.5965	75.3662	49.2405	53.6867	59.4547
NUP155	693.912	539.362	843.635	770.978	998.602	1181.77	1029.57	1022.12
NUP160	558.748	442.787	638.346	599.492	878.016	971.931	833.875	840.589
NUP188	828.011	788.999	1008.47	914.119	988.804	1027.99	1007.92	912.061
NUP205	532.141	375.367	617.367	484.696	829.028	926.478	807.032	782.399
NUP210	765.219	830.909	833.146	867.35	749.893	899.206	714.379	853.871
NUP210L	15.9642	12.7552	7.49232	15.5896	17.3342	11.3632	6.92731	12.0174
NUP210P1	0	0	1.49846	1.41724	0	0	0	0
NUP210P3	0	0	2.99693	1.41724	0	0	0.865914	1.26499
NUP214	726.905	707.002	702.78	717.123	663.222	719.668	675.413	621.112
NUP35	88.3354	41.9099	92.9048	62.3585	118.325	109.844	107.373	94.8746
NUP35P1	0	0	0	0	0.753662	0	0	0
NUP37	211.792	158.529	250.244	188.493	336.887	335.593	366.282	304.864
NUP42	135.164	156.707	134.862	134.638	130.383	171.205	143.742	144.842
NUP43	535.334	512.029	521.466	479.027	519.273	565.886	479.716	542.683
NUP50	1049.38	963.927	1011.46	914.119	1276.7	1444.64	1271.16	1227.04
NUP50-DT	8.51426	9.11084	17.9816	8.50344	20.3489	14.3934	19.0501	13.9149
NUP50P1	10.6428	9.11084	5.99386	7.0862	10.5513	17.4235	17.3183	9.48746
NUP50P2	5.32141	7.28868	4.49539	5.66896	5.27563	13.6358	6.0614	6.32497
NUP50P3	3.19285	7.28868	5.99386	1.41724	2.26099	6.81791	6.0614	5.05998
NUP54	283.099	271.503	320.671	291.951	365.526	384.833	344.634	280.829
NUP58	394.849	397.233	400.09	415.251	590.871	638.611	558.515	538.888
NUP62	353.342	273.325	461.527	382.655	597.654	628.763	629.52	536.358
NUP62CL	12.7714	12.7552	20.9785	14.1724	9.7976	9.84809	8.65914	11.3849
NUP85	296.935	298.836	286.207	345.806	364.772	470.436	406.114	389.618
NUP88	437.42	337.101	472.016	313.21	555.449	499.222	498.766	431.996
NUP93	575.777	506.563	614.37	541.385	787.576	876.48	800.105	769.117
NUP93-DT	8.51426	12.7552	4.49539	14.1724	1.50732	1.51509	1.73183	3.79498
NUP98	1238.82	1563.42	1102.87	1564.63	999.355	1381.01	1161.19	1365.56
NUPR1	3.19285	0	1.49846	2.83448	0	0.757545	3.46366	0.632497
NUPR2	0	0	0	0	0	0	0.865914	0
NUS1	135.164	112.974	110.886	140.307	180.125	206.052	204.356	191.014
NUS1P1	4.25713	5.46651	4.49539	4.25172	6.02929	5.30282	6.92731	3.79498
NUS1P2	0	0	0	0	0	0	0	0
NUS1P3	0	0	1.49846	0	2.26099	1.51509	0.865914	1.26499
NUS1P4	0	0	0	0	0	0.757545	0.865914	0
NUSAP1	1206.9	843.664	1528.43	1346.38	1515.61	2215.82	1767.33	1938.6
NUTF2	167.092	163.995	248.745	178.572	291.667	282.564	287.483	266.281
NUTF2P2	0	1.82217	0	0	0	0.757545	0.865914	0
NUTF2P3	0	0	0	0	0.753662	0	0.865914	0
NUTF2P4	0	0	1.49846	0	0	0	0	0
NUTF2P6	0	0	0	0	0	0	0.865914	0
NUTF2P7	1.06428	0	0	1.41724	0	0	0.865914	2.52999
NUTF2P8	1.06428	0	0	0	0	0	0	0
NUTM1	4.25713	5.46651	11.9877	7.0862	9.04394	6.06036	6.92731	8.85496
NUTM2A	1.06428	0	1.49846	1.41724	0.753662	0	0	0
NUTM2A-AS1	36.1856	23.6882	25.4739	17.0069	34.6684	17.4235	39.832	27.8299
NUTM2B	18.0928	30.9769	10.4892	11.3379	34.6684	13.6358	25.9774	17.0774
NUTM2B-AS1	143.678	134.841	134.862	96.3723	120.586	77.2696	104.776	103.73
NUTM2D	2.12856	5.46651	1.49846	0	2.26099	1.51509	2.59774	1.26499
NUTM2E	2.12856	10.933	2.99693	2.83448	5.27563	0.757545	3.46366	2.52999
NUTM2F	1.06428	0	1.49846	0	0	0.757545	0	0.632497
NUTM2G	24.4785	30.9769	22.477	22.6758	13.5659	20.4537	17.3183	22.1374
NUTM2HP	1.06428	0	0	0	0	0	0	0
NVL	246.913	235.06	289.204	228.176	355.728	331.047	322.12	283.991
NWD1	0	0	0	0	0.753662	0.757545	0	0
NXF1	537.462	537.54	543.943	530.047	506.461	440.891	451.141	402.268
NXF4	1.06428	0	0	0	0	0.757545	0	0
NXF5	0	0	0	0	0	0	0	0
NXN	0	0	0	2.83448	0.753662	5.30282	2.59774	0.632497
NXNL1	0	0	0	0	0	0	0	0
NXNL2	1.06428	0	0	0	0	0	0	0
NXNP1	0	0	0	0	0.753662	0	0	0
NXPE2	2.12856	0	1.49846	0	0.753662	0	2.59774	0.632497
NXPE3	284.163	231.415	172.323	260.772	156.008	187.871	189.635	185.954
NXPH2	0	0	0	0	0.753662	0	0	0
NXPH3	3.19285	0	0	0	0.753662	1.51509	1.73183	0
NXPH4	1.06428	0	0	0	1.50732	0	0	1.26499
NXT1	36.1856	29.1547	61.437	31.1793	57.2783	51.5131	47.6253	52.4973
NXT1-AS1	2.12856	0	0	0	0.753662	0	0	1.26499
NXT1P1	0	0	1.49846	0	0.753662	0	0	0.632497
NXT2	77.6926	54.6651	121.376	79.3654	125.862	162.115	125.558	117.644
NYAP1	0	0	0	0	0	0	0.865914	0
NYAP2	0	1.82217	0	0	0	0.757545	0.865914	2.52999
NYNRIN	4.25713	0	1.49846	2.83448	6.02929	0.757545	5.19548	0.632497
OACYLP	0	0	0	0	0.753662	0	0	0
OAF	4.25713	3.64434	4.49539	5.66896	3.76831	3.78773	1.73183	5.05998
OARD1	508.727	466.475	509.478	507.372	515.505	495.435	467.594	409.226
OAS1	320.349	302.48	543.943	622.168	1603.79	2110.52	1600.21	1482.57
OAS2	1884.84	1714.66	3110.81	2613.39	5100.03	6440.65	4771.19	5382.55
OAS3	723.712	484.697	1375.59	965.14	3413.33	4382.4	3374.47	3243.45
OASL	36.1856	52.8429	83.914	69.4447	240.418	343.926	210.417	244.776
OASL2P	0	0	0	1.41724	0.753662	0	1.73183	0.632497
OAT	91.5282	72.8868	137.859	77.9482	104.005	81.0574	92.6528	63.2497
OATP1	0	0	0	0	0	0	0	0
OAZ1	520.434	519.318	458.53	462.02	587.856	579.522	650.301	474.373
OAZ2	93.6568	145.774	100.397	117.631	93.4541	106.814	123.826	108.157
OAZ3	4.25713	0	0	2.83448	0.753662	5.30282	2.59774	1.89749
OBI1	239.463	173.106	263.73	214.003	278.855	302.261	360.22	253.631
OBI1-AS1	1.06428	1.82217	0	0	0.753662	1.51509	0.865914	0
OBSCN	106.428	149.418	101.896	99.2067	45.2197	23.4839	43.2957	43.0098
OBSCN-AS1	10.6428	9.11084	8.99079	2.83448	4.52197	0.757545	13.8546	1.26499
OBSL1	2.12856	1.82217	11.9877	7.0862	7.53662	0.757545	0.865914	1.89749
OCEL1	55.3427	58.3094	41.957	75.1137	46.727	39.3924	40.698	32.2574
OCIAD1	532.141	543.006	599.386	607.996	507.968	608.309	574.967	512.955
OCIAD1-AS1	6.38569	0	1.49846	5.66896	5.27563	3.78773	4.32957	3.79498
OCIAD2	148.999	143.951	149.846	141.724	138.674	135.601	138.546	122.704
OCIAD2P1	0	0	0	0	0	0	0.865914	0
OCLN	0	5.46651	0	0	0.753662	0.757545	1.73183	0
OCLNP1	0	0	0	0	0	0	0	0
OCM	2.12856	9.11084	1.49846	4.25172	3.01465	0.757545	0.865914	2.52999
OCM2	0	0	0	0	0	0	0	0
OCRL	57.4712	41.9099	107.889	35.431	62.5539	53.7857	28.5752	46.1723
OCSTAMP	0	0	0	0	0.753662	0.757545	0	0
ODAD1	1.06428	1.82217	1.49846	1.41724	0.753662	0.757545	0	0
ODAD2	7.44997	1.82217	14.9846	2.83448	16.5806	5.30282	13.8546	3.16249
ODAD2P1	1.06428	0	0	0	0	0	0	0.632497
ODAD3	0	0	0	0	0.753662	1.51509	0	0
ODAD4	3.19285	5.46651	28.4708	15.5896	21.8562	22.7264	25.1115	13.2824
ODAPH	1.06428	3.64434	2.99693	1.41724	5.27563	2.27264	2.59774	5.05998
ODC1	814.176	661.447	1026.45	813.495	1574.4	1667.36	1395.85	1139.76
ODC1-DT	0	3.64434	0	1.41724	1.50732	2.27264	1.73183	1.26499
ODF1	0	0	0	0	0	0	0	0
ODF2	297.999	249.637	314.677	283.448	306.74	324.229	297.874	295.376
ODF2-AS1	0	0	0	5.66896	1.50732	0.757545	0.865914	0.632497
ODF2L	270.328	342.568	275.717	299.037	289.406	406.044	288.349	378.866
ODF3	0	0	0	1.41724	0	0.757545	0	0
ODF3B	1.06428	9.11084	11.9877	9.92067	15.0732	16.666	10.391	13.9149
ODF3L1	0	0	0	1.41724	5.27563	0	0	0
ODF3L2	0	0	0	2.83448	0	0.757545	1.73183	0.632497
ODR4	333.12	442.787	549.936	395.41	417.529	421.953	363.684	407.328
OFD1	670.498	798.11	717.764	807.826	633.829	752.243	715.245	755.202
OFD1P10Y	0	0	0	0	0	0	0	0
OFD1P11Y	1.06428	0	0	0	0	1.51509	0.865914	0
OFD1P13Y	0	0	0	0	0	0	0	0.632497
OFD1P16Y	0	0	0	0	0	0	0.865914	0
OFD1P17	13.8357	21.866	19.48	5.66896	16.5806	9.09055	1.73183	18.3424
OFD1P1Y	0	0	0	0	0.753662	0	0	0
OFD1P3Y	0	0	0	0	0	0	0	0
OFD1P4Y	0	0	0	0	0	0	0	0
OFD1P6Y	1.06428	0	0	0	0	0	0	0
OFD1P7Y	0	0	0	0	0	0	0	0
OFD1P8Y	1.06428	1.82217	1.49846	0	0	0	0	1.26499
OFD1P9Y	1.06428	0	0	0	1.50732	0.757545	0	0.632497
OGA	3348.23	4141.79	3121.3	3687.66	2644.6	3066.54	2629.78	2882.92
OGDH	170.285	169.462	157.339	199.831	171.081	185.599	160.194	201.134
OGDHL	1.06428	1.82217	1.49846	0	0.753662	0.757545	0	1.26499
OGFOD1	241.592	193.15	275.717	235.262	355.728	343.926	339.438	266.914
OGFOD1P1	2.12856	0	1.49846	4.25172	3.01465	3.03018	3.46366	4.42748
OGFOD2	29.7999	43.7321	16.4831	31.1793	20.3489	37.1197	36.3684	30.3599
OGFOD3	28.7356	58.3094	20.9785	31.1793	35.4221	31.0594	25.9774	29.7274
OGFR	17.0285	12.7552	14.9846	22.6758	26.3782	31.0594	47.6253	29.7274
OGFRL1	81.9497	127.552	61.437	79.3654	55.0173	71.9668	71.8709	97.4046
OGFRP1	0	0	1.49846	0	1.50732	1.51509	0	0
OGG1	52.1498	65.5981	74.9232	48.1861	57.2783	69.6942	58.8822	52.4973
OGN	21.2856	20.0439	22.477	25.5103	29.3928	22.7264	17.3183	43.6423
OGT	2838.44	3729.98	3040.38	3116.51	2426.79	2370.36	2415.03	2667.24
OIP5	41.507	34.6212	56.9416	34.0137	56.5246	49.2405	51.0889	35.4198
OIP5-AS1	785.44	759.844	900.577	772.395	958.658	1084.05	1114.43	1001.24
OIT3	1.06428	0	0	0	0	0	0	0
OLA1	427.841	335.279	428.561	410.999	594.639	486.344	568.906	438.953
OLA1P1	0	0	0	0	0	0	0	1.26499
OLA1P2	0	1.82217	0	0	0	0.757545	0	0
OLA1P3	0	0	0	0	0	0	1.73183	1.26499
OLAH	1.06428	1.82217	0	0	1.50732	2.27264	0.865914	1.26499
OLFM1	0	0	0	0	0	0	0	0
OLFM2	15.9642	16.3995	10.4892	22.6758	8.29028	6.06036	20.7819	20.8724
OLFM5P	4.25713	1.82217	2.99693	4.25172	5.27563	2.27264	4.32957	3.79498
OLFML1	9.57854	5.46651	8.99079	4.25172	0	2.27264	2.59774	6.32497
OLFML2A	0	0	1.49846	0	0	0	0	0.632497
OLFML2B	0	0	0	0	0	0	0	0
OLFML3	0	0	0	0	3.01465	0.757545	0	0.632497
OLIG2	0	0	0	0	0.753662	0	0	0
OLIG3	13.8357	23.6882	29.9693	21.2586	88.1784	54.5433	136.814	35.4198
OLMALINC	14.8999	9.11084	7.49232	22.6758	15.8269	18.9386	8.65914	19.6074
OMA1	96.8497	89.2863	100.397	133.22	85.9174	116.662	110.837	141.679
OMD	34.057	12.7552	13.4862	17.0069	39.9441	47.7254	22.5138	54.3948
OMG	40.4427	29.1547	29.9693	31.1793	61.0466	18.9386	33.7706	22.1374
ONECUT2	0	0	0	0	0	0	0	0
ONECUT3	0	0	0	1.41724	0	0	0	0
OOEP	0	0	0	0	0	0	0	0
OOEP-AS1	0	0	0	0	0	0.757545	0	0
OOEPP1	0	0	0	0	0	0	0	0.632497
OOSP1	0	0	0	0	0	0	0	0.632497
OOSP1P2	0	0	0	0	0	0	0	0
OOSP3	0	0	0	0	0	0	1.73183	0
OOSP4A	1.06428	0	0	0	0	0	0	0
OPA1	809.919	816.332	987.488	935.378	983.529	977.991	1013.99	870.949
OPA1-AS1	8.51426	1.82217	4.49539	7.0862	7.53662	7.57545	5.19548	6.95747
OPA3	147.935	120.263	157.339	102.041	154.501	150.752	130.753	133.457
OPCML	1.06428	0	0	0	0	0	0	0
OPHN1	1.06428	0	4.49539	0	4.52197	0	0.865914	0.632497
OPLAH	0	0	0	0	0	0	0.865914	0
OPN1SW	9.57854	3.64434	0	0	1.50732	2.27264	4.32957	2.52999
OPN3	5.32141	5.46651	1.49846	4.25172	3.01465	5.30282	6.0614	5.69247
OPRD1	4.25713	1.82217	2.99693	0	4.52197	3.03018	0.865914	0
OPRL1	0	0	0	2.83448	0	0	0	0
OPRM1	2.12856	5.46651	0	0	0	0.757545	0	1.89749
OPTN	1286.72	1295.56	1311.16	1530.62	1639.21	1991.59	1783.78	1768.46
OR10A2	0	0	0	0	6.78296	0	1.73183	0
OR10A4	0	0	0	0	0	0	0	0
OR10A6	0	0	0	1.41724	0	0	0	0
OR10A7	0	0	0	0	0	0	0.865914	0
OR10AB1P	0	0	0	0	0.753662	0	0	0
OR10AC1	1.06428	0	0	0	0	0	0	0
OR10AD1	24.4785	32.799	28.4708	9.92067	9.04394	15.9085	4.32957	20.2399
OR10AG1	0	0	0	0	0	0	0	0
OR10AH1P	0	0	0	0	0	0	0.865914	0
OR10G3	0	0	0	0	0	0.757545	0	0
OR10G4	0	0	0	0	0	0	0	0.632497
OR10H1	3.19285	0	0	2.83448	0	0	0	3.79498
OR10H5	1.06428	0	0	1.41724	0.753662	0	0	0.632497
OR10J5	0	0	0	0	0	0	0	0
OR10K1	0	0	0	0	0	0.757545	0	0
OR10P1	0	0	0	0	0	0	0	0
OR10V2P	0	0	0	0	0	0	0	0.632497
OR10V3P	0	1.82217	0	1.41724	0	1.51509	0	0
OR10W1	0	0	0	0	0	0	0	0
OR11G2	0	1.82217	0	0	0	0	0	0
OR11H4	0	0	0	0	0	0.757545	0	0.632497
OR11H7	0	0	0	0	0	0	0	0.632497
OR11I1P	0	0	0	1.41724	0	1.51509	0	1.26499
OR11M1P	0	0	0	0	0	0.757545	0	0
OR13A1	0	0	0	0	0	0	0.865914	0
OR13C1P	0	0	0	0	0	0	0	0
OR13C2	0	0	0	0	0	0	0	0
OR13C3	0	0	0	0	0	0	1.73183	0
OR13C8	0	0	0	0	0	0	0	0
OR13D1	0	1.82217	0	1.41724	2.26099	0.757545	0	1.26499
OR13D3P	2.12856	0	0	2.83448	1.50732	1.51509	0	3.79498
OR13I1P	0	0	0	0	0.753662	0	0	0
OR13J1	0	0	0	0	0	0	0	0
OR13Z2P	0	0	0	0	0	0	0	0
OR14A2	0	0	0	0	0	0	0	0
OR14I1	0	0	0	1.41724	0	0	0	0
OR14J1	1.06428	0	0	0	0	0	0	0
OR14L1P	1.06428	0	0	0	0	0	0	0
OR1A1	0	0	0	0	0	0.757545	0	0.632497
OR1AC1P	0	0	0	0	1.50732	0	0	3.16249
OR1B1	1.06428	0	0	2.83448	1.50732	0	0	1.26499
OR1C1	0	0	0	0	0	0	0	0
OR1D3P	1.06428	0	0	0	0	0	0	0
OR1F1	0	0	0	0	0	0	0	0.632497
OR1F12P	0	0	4.49539	0	2.26099	0	0.865914	0
OR1F2P	3.19285	0	1.49846	8.50344	0	1.51509	0	0.632497
OR1H1P	0	1.82217	0	0	0	0	2.59774	1.26499
OR1I1	1.06428	3.64434	1.49846	0	0.753662	0	0.865914	1.26499
OR1J1	3.19285	1.82217	0	0	0.753662	1.51509	1.73183	1.89749
OR1J2	34.057	29.1547	44.9539	35.431	19.5952	15.9085	18.1842	29.0949
OR1J4	0	3.64434	1.49846	0	0.753662	0	0	0
OR1K1	2.12856	1.82217	1.49846	0	0.753662	0	0	2.52999
OR1L1	0	0	0	0	0	0	0	0
OR1L3	0	0	0	2.83448	0	0	0	0
OR1L4	0	7.28868	0	0	1.50732	0	1.73183	1.89749
OR1L6	1.06428	0	0	0	0	2.27264	0	1.26499
OR1L8	4.25713	3.64434	5.99386	0	1.50732	0.757545	0	6.32497
OR1M1	0	3.64434	0	0	1.50732	0	0	0
OR1N1	0	0	0	0	0.753662	0	0	0.632497
OR1N2	0	0	0	0	0	0	0	0
OR1P1	0	0	0	0	0	0	0	0
OR1Q1	1.06428	0	0	0	1.50732	2.27264	0.865914	1.26499
OR1R1P	0	0	0	2.83448	0	0	0	0
OR1X1P	0	0	0	0	0	0	0	0
OR1X5P	0	0	0	0	0	0	0	0
OR2A1	14.8999	14.5774	7.49232	11.3379	6.78296	4.54527	8.65914	10.7525
OR2A1-AS1	2.12856	3.64434	0	0	0	1.51509	0.865914	0.632497
OR2A12	2.12856	0	0	0	0	0	0	0
OR2A13P	0	0	0	0	0	0	0	0
OR2A14	0	0	1.49846	0	0	0	0	0
OR2A15P	0	0	0	0	0	0	0	0
OR2A2	0	0	0	0	0	0	0	0
OR2A20P	1.06428	0	0	0	0	0	0	0
OR2A25	0	0	0	0	0.753662	0	0	0
OR2A3P	0	3.64434	0	0	0	0	2.59774	0.632497
OR2A4	0	0	1.49846	0	0	0	0	0
OR2A42	8.51426	1.82217	7.49232	2.83448	9.04394	1.51509	3.46366	4.42748
OR2A5	1.06428	0	0	0	0	0.757545	0	0
OR2A7	2.12856	3.64434	5.99386	8.50344	1.50732	2.27264	2.59774	5.69247
OR2A9P	1.06428	0	2.99693	1.41724	0	0	0	0.632497
OR2AE1	5.32141	0	0	0	3.01465	0	0.865914	1.89749
OR2AG1	0	0	0	0	0	0.757545	0	0
OR2AG2	0	0	0	1.41724	0	0	0	0.632497
OR2AI1P	0	0	0	0	0	0	0	0
OR2AJ1	0	0	0	0	0	0	0	0
OR2AK2	0	0	0	0	0	0.757545	0	1.26499
OR2AO1P	0	0	0	0	0	2.27264	0	0.632497
OR2AP1	0	0	1.49846	0	0	0	0	0
OR2AT1P	0	0	0	0	0	0	0.865914	0.632497
OR2AT4	0	0	0	0	0	0	0	0.632497
OR2B11	0	0	1.49846	1.41724	1.50732	1.51509	0	2.52999
OR2B2	6.38569	1.82217	7.49232	2.83448	3.01465	3.78773	1.73183	2.52999
OR2B6	0	1.82217	0	1.41724	2.26099	0.757545	2.59774	0
OR2B8P	0	0	0	0	0	0	0	0
OR2C1	0	1.82217	0	0	0	0	0	1.26499
OR2C3	0	0	2.99693	0	0.753662	1.51509	0	0
OR2D2	0	0	0	0	3.76831	0	0.865914	0
OR2D3	0	0	0	0	0	0	0	0
OR2F1	0	0	0	0	0	0	0	0
OR2G3	0	0	0	0	0	0	0	0
OR2G6	0	1.82217	1.49846	0	3.01465	2.27264	1.73183	1.26499
OR2L13	2.12856	1.82217	0	1.41724	0.753662	0.757545	0	0
OR2L1P	1.06428	0	2.99693	1.41724	0	0.757545	2.59774	0
OR2L2	1.06428	5.46651	0	0	0.753662	1.51509	4.32957	1.26499
OR2L3	0	0	0	0	0	0	0	0.632497
OR2L5	0	0	0	0	5.27563	0.757545	0	0
OR2L6P	0	0	0	0	0	0	0	0
OR2L8	0	0	0	0	0	0	0.865914	0.632497
OR2L9P	2.12856	0	2.99693	0	0.753662	0	1.73183	0
OR2M3	0	0	1.49846	0	0	0	0.865914	0.632497
OR2M4	0	0	0	0	0.753662	0	0	1.26499
OR2Q1P	0	0	7.49232	0	0	0	0	0
OR2R1P	1.06428	0	0	0	0.753662	0	0	0
OR2T10	2.12856	10.933	0	5.66896	0.753662	3.78773	1.73183	5.05998
OR2T11	0	0	0	0	0	0	0	0.632497
OR2T12	1.06428	0	0	0	0	0	0	0.632497
OR2T27	0	0	0	0	0	0	0	0.632497
OR2T33	0	0	0	0	0	0.757545	0	0
OR2T34	0	0	0	0	1.50732	0	0	1.26499
OR2T35	0	0	0	0	0	0	0	0
OR2T8	0	0	0	0	0	0	0	0.632497
OR2V2	1.06428	3.64434	0	0	3.01465	0	0	0
OR2W2P	0	0	0	0	0	0	0	0
OR2W5P	0	0	0	0	1.50732	0	0	0
OR2W6P	0	0	0	0	0	0	0	0
OR2X1P	0	0	0	0	0	0	0	1.26499
OR3A1	2.12856	0	0	1.41724	3.01465	1.51509	0	2.52999
OR3A2	1.06428	5.46651	2.99693	1.41724	4.52197	6.06036	3.46366	4.42748
OR3A3	0	0	0	0	0	0	0	0
OR3A4P	0	1.82217	0	0	0	0.757545	0.865914	0
OR3D1P	0	0	0	0	0	0.757545	0	0
OR4A14P	0	0	0	0	0	0	0	0
OR4D1	1.06428	1.82217	0	0	3.01465	0	1.73183	0
OR4D2	0	0	0	0	0	0	1.73183	0
OR4D9	1.06428	0	0	0	0	0	0	0
OR4F15	0	0	0	0	0	0	0	0
OR4F16	3.19285	1.82217	0	1.41724	0	2.27264	0.865914	3.16249
OR4K13	0	0	0	0	0	0	0	0
OR4K17	0	1.82217	0	0	0	0	0	0
OR4K2	0	0	0	1.41724	0	0	0	0
OR4T1P	0	0	0	0	0	0	0	0
OR51B2	0	0	0	5.66896	0	0	0	0.632497
OR51B4	0	0	0	0	0	0	0	0
OR51B5	1.06428	0	0	0	0	1.51509	0	0
OR51B8P	0	0	0	0	0	0	0	0
OR51D1	0	0	1.49846	0	0	0	0	0
OR51I1	0	0	0	0	0	0	0	0
OR51I2	1.06428	0	0	0	0	0	0	1.89749
OR51J1	1.06428	1.82217	0	0	3.76831	0	0	2.52999
OR51K1P	0	0	0	0	3.01465	0.757545	0.865914	1.26499
OR51M1	0	0	0	0	2.26099	0.757545	0	2.52999
OR51P1P	0	0	1.49846	0	0	0	0	0
OR51Q1	0	0	0	0	0	0	0	0
OR51R1P	0	1.82217	0	0	0	0.757545	0	0
OR52A1	0	0	0	0	0	0.757545	0	0
OR52B1P	0	3.64434	0	0	0	0	0	0
OR52B2	0	0	0	0	0	0	0	0
OR52B3P	0	0	1.49846	0	1.50732	0.757545	0	0
OR52B5P	2.12856	1.82217	1.49846	4.25172	1.50732	9.84809	11.2569	10.12
OR52B6	5.32141	3.64434	1.49846	0	6.02929	3.78773	6.0614	3.79498
OR52D1	0	0	0	0	0	0	0	0
OR52E4	0	0	1.49846	0	0	0	0	0
OR52E5	0	0	2.99693	0	0	0	0	0
OR52H1	5.32141	5.46651	2.99693	5.66896	2.26099	3.03018	3.46366	3.79498
OR52H2P	1.06428	1.82217	0	0	13.5659	2.27264	0	5.69247
OR52I1	0	1.82217	0	0	0	0.757545	1.73183	0.632497
OR52I2	0	0	0	0	0	0	0	0.632497
OR52J2P	0	0	0	1.41724	0	0	0	0
OR52J3	0	0	1.49846	0	0	0	0	0
OR52K1	1.06428	0	0	0	0	0.757545	0.865914	1.26499
OR52K2	0	1.82217	1.49846	0	0	0.757545	0	0.632497
OR52K3P	0	0	0	0	0.753662	0.757545	2.59774	0
OR52M1	0	0	0	0	0	0	0.865914	0
OR52M2P	0	0	0	0	0.753662	0	0	0
OR52N1	0	1.82217	0	0	0	0.757545	0	0
OR52N2	0	0	1.49846	1.41724	2.26099	3.03018	0	0.632497
OR52N3P	1.06428	0	0	0	0	0	0	0
OR52N4	8.51426	16.3995	17.9816	11.3379	2.26099	4.54527	5.19548	12.6499
OR52N5	1.06428	1.82217	0	0	0	0.757545	0.865914	1.26499
OR52P1	0	0	0	0	1.50732	0.757545	0	3.79498
OR52P2P	0	0	0	0	0	0.757545	0.865914	0.632497
OR52T1P	0	1.82217	2.99693	0	5.27563	1.51509	0	4.42748
OR52U1P	1.06428	7.28868	4.49539	7.0862	0.753662	5.30282	4.32957	2.52999
OR52V1P	1.06428	0	0	0	0	0	0	0.632497
OR52W1	3.19285	5.46651	0	0	1.50732	0.757545	0	0
OR52X1P	0	0	0	0	0	0	0	1.26499
OR55B1P	1.06428	1.82217	0	7.0862	0.753662	3.03018	1.73183	2.52999
OR56A1	0	0	0	0	0	0	0	0
OR56A3	0	0	0	0	0	1.51509	0	0
OR56A4	0	0	0	0	0	0.757545	0	1.89749
OR56B1	11.7071	12.7552	2.99693	5.66896	4.52197	8.333	7.79323	10.12
OR56B2P	1.06428	10.933	0	2.83448	2.26099	1.51509	4.32957	5.69247
OR56B4	0	0	0	0	0	0	0	0
OR5A1	0	0	0	0	0.753662	0	0	0
OR5A2	0	0	0	0	0	0	0	0.632497
OR5AM1P	0	0	0	0	0	0	0	0
OR5AN1	0	0	0	0	0	0	0	0.632497
OR5AS1	0	0	0	0	0.753662	0	0	0.632497
OR5B12	0	0	0	0	1.50732	0	1.73183	0.632497
OR5B1P	0	0	0	0	0	0	0	0
OR5B2	1.06428	0	0	0	0	0	0	0
OR5B21	21.2856	18.2217	1.49846	1.41724	20.3489	7.57545	6.92731	9.48746
OR5BA1P	1.06428	0	0	0	0.753662	0.757545	0.865914	0
OR5BJ1P	0	0	0	0	0	0	0	0
OR5BK1P	1.06428	3.64434	0	4.25172	0.753662	0	0	0.632497
OR5BP1P	0	0	0	0	0	0	0	0
OR5BT1P	0	0	0	0	0	0	0.865914	0
OR5C1	0	0	0	0	0	0	0	0
OR5H14	0	1.82217	0	0	0	0	0	0
OR5H2	0	0	0	5.66896	0	0	0	0
OR5H8	0	0	0	0	0	0	0	0
OR5K1	0	0	0	0	0	0	0	0
OR5K2	1.06428	0	13.4862	0	0.753662	0.757545	0.865914	1.26499
OR5K3	0	0	0	0	0	0	0	0
OR5K4	0	0	0	0	0	0	0	0
OR5M1	0	0	0	0	0	0	0	0
OR6A2	0	0	0	0	0.753662	0	0	0
OR6B1	0	0	0	0	0	0	0	0
OR6C4	0	0	0	0	0.753662	0	0	0
OR6C6	0	0	0	0	0	0	0	0
OR6C74	0	0	0	1.41724	0	0	0	0
OR6C75	0	0	0	0	0	0	0	0
OR6E1P	0	0	0	0	0	0	0	0
OR6J1	0	1.82217	0	0	1.50732	0	0	0.632497
OR6K3	0	0	0	0	0.753662	0.757545	0	0
OR6L1P	0	0	0	0	0	0	0	0
OR6L2P	0	0	0	0	0	0	0	0
OR6M3P	0	0	0	0	0.753662	0	0	0
OR6Y1	0	0	0	0	0	0	0	0
OR7A17	0	1.82217	1.49846	2.83448	0	0.757545	0	0
OR7A19P	0	7.28868	5.99386	7.0862	6.02929	5.30282	1.73183	8.22246
OR7A2P	0	0	0	0	0.753662	0	0	0
OR7A5	0	0	0	0	0	0	0	0.632497
OR7D2	0	0	0	0	0	1.51509	0	0
OR7D4	0	3.64434	0	0	1.50732	0	0	1.26499
OR7E100P	1.06428	0	0	1.41724	2.26099	6.06036	0.865914	1.89749
OR7E105P	0	0	0	0	0	0	0	0
OR7E106P	1.06428	0	0	0	0.753662	0	0	0
OR7E108P	0	0	0	0	0	0	0	0
OR7E109P	0	0	0	0	0.753662	0	0	0
OR7E10P	0	0	0	0	0	0	0	0
OR7E117P	0	0	0	0	0	0	0	0
OR7E11P	0	0	0	0	0	0	0	0
OR7E126P	22.3499	41.9099	35.9631	26.9275	34.6684	28.0292	12.1228	41.1123
OR7E128P	12.7714	10.933	8.99079	8.50344	24.1172	13.6358	14.7205	18.3424
OR7E12P	0	0	0	0	0.753662	0	0	0
OR7E136P	0	0	0	0	0	0	0	0
OR7E13P	5.32141	0	0	0	5.27563	0	0.865914	0.632497
OR7E14P	1.06428	1.82217	4.49539	0	0	0	0	0
OR7E155P	1.06428	0	0	0	0	0	0	0
OR7E156P	1.06428	0	0	0	0	0	0	0
OR7E157P	0	0	0	0	0	0	0	0
OR7E158P	0	0	0	0	0.753662	0	0	0
OR7E159P	0	0	0	0	0	0	0	0
OR7E15P	0	0	0	0	0	0	0	0
OR7E160P	3.19285	0	0	1.41724	1.50732	1.51509	0.865914	0.632497
OR7E162P	0	0	0	0	0	0	0	0
OR7E16P	0	1.82217	0	0	0	0	0.865914	0
OR7E1P	1.06428	0	0	1.41724	0	0	0	0
OR7E22P	0	0	0	0	0	0	0	0
OR7E23P	0	0	0	0	0	0	0.865914	0
OR7E26P	0	0	1.49846	0	0	0	0	0
OR7E2P	0	0	0	0	0.753662	0	3.46366	0
OR7E31P	0	3.64434	0	0	0	0	0	0
OR7E33P	0	0	0	0	0	0	0	0
OR7E36P	0	0	0	0	0	0	0	0
OR7E37P	0	0	0	0	0	0	0	0
OR7E38P	7.44997	7.28868	2.99693	12.7552	11.3049	3.78773	6.92731	11.3849
OR7E41P	0	0	1.49846	0	3.01465	0	0	0
OR7E46P	0	0	0	0	0	0	0	0
OR7E55P	0	1.82217	0	0	0.753662	0.757545	0	0
OR7E5P	0	0	0	0	0	0	0.865914	0
OR7E62P	0	0	0	0	0	0	0	0
OR7E7P	5.32141	20.0439	8.99079	4.25172	10.5513	12.8783	6.0614	7.58997
OR7E84P	0	0	0	0	0	0	0	0
OR7E86P	0	0	0	0	0.753662	0	0	0
OR7E87P	0	0	0	0	0	0	0	0
OR7E89P	0	0	0	0	0	0	0	0.632497
OR7E91P	3.19285	0	0	0	0	0	0	0
OR7E99P	0	0	0	0	0.753662	0	0	0
OR7G1	0	0	0	0	0	0	0	0
OR7G2	1.06428	0	2.99693	0	0	0	0	0
OR7H2P	0	0	0	0	0	0	0	0
OR7K1P	0	0	1.49846	0	0.753662	0.757545	0	1.26499
OR7L1P	0	1.82217	0	0	0	0	0	0
OR7M1P	0	0	0	0	0.753662	0	0	0
OR8A3P	0	0	0	0	0	0	0	0
OR8C1P	0	0	0	0	0	0	0	0
OR8D1	0	0	0	0	0	0	2.59774	0
OR8D4	0	0	0	0	0	0	0.865914	0
OR8G1	0	0	0	0	0	0	0	0
OR8K4P	0	0	0	0	0	0	0	0
OR8S1	1.06428	0	0	0	2.26099	3.03018	0.865914	0.632497
OR8T1P	0	0	0	0	0	0	0	0
OR9A1P	0	0	0	0	0.753662	0	0	0
OR9H1P	0	0	1.49846	0	0.753662	0	0	0
OR9Q1	0	3.64434	0	0	0	0	0	0
OR9S24P	0	0	0	0	0	0	0	0
ORAI1	88.3354	51.0207	91.4063	69.4447	79.8881	82.5725	89.1891	74.0022
ORAI2	320.349	440.965	259.234	511.623	252.477	310.594	248.517	350.403
ORAI3	73.4355	91.1084	154.342	80.7826	79.1345	67.4215	71.005	64.5147
ORC1	77.6926	98.3971	157.339	87.8688	240.418	262.111	189.635	217.579
ORC2	366.113	371.722	388.102	359.979	318.045	281.807	258.042	276.401
ORC3	214.985	216.838	280.213	253.686	332.365	356.046	283.154	338.386
ORC4	70.2426	102.041	64.434	92.1206	85.1638	81.8149	67.5413	79.6946
ORC5	95.7854	102.041	127.369	106.293	132.644	131.055	113.435	141.679
ORC6	150.064	131.196	239.754	150.227	413.007	432.558	374.941	328.899
ORM1	0	0	0	0	0	0	0	0
ORMDL1	453.384	721.579	463.025	576.816	301.465	333.32	322.12	373.173
ORMDL2	72.3712	83.8198	133.363	86.4516	113.049	122.722	177.512	97.4046
ORMDL3	175.607	238.704	128.868	252.269	146.21	216.658	142.876	200.502
OS9	535.334	453.72	686.297	547.054	534.346	403.772	458.069	399.106
OSBP	657.726	716.112	716.266	756.806	749.893	769.666	846.864	662.224
OSBP2	5.32141	7.28868	4.49539	2.83448	2.26099	5.30282	1.73183	3.79498
OSBPL10	10.6428	9.11084	5.99386	14.1724	21.1025	28.0292	22.5138	29.0949
OSBPL10-AS1	0	0	0	0	0	0	0	0
OSBPL11	375.692	275.148	305.687	325.965	370.802	382.56	376.673	381.396
OSBPL1A	28.7356	40.0877	47.9509	22.6758	36.9294	40.9075	42.4298	31.6249
OSBPL2	230.949	293.369	269.724	208.334	219.316	165.902	158.462	172.039
OSBPL3	1104.72	594.027	1574.89	552.723	1553.3	1169.65	1277.22	1024.65
OSBPL5	28.7356	7.28868	19.48	11.3379	6.02929	9.09055	8.65914	2.52999
OSBPL6	2.12856	1.82217	4.49539	0	2.26099	8.333	3.46366	6.95747
OSBPL7	34.057	36.4434	49.4493	56.6896	30.1465	23.4839	38.1002	42.3773
OSBPL8	1785.87	1596.22	1912.04	1819.74	2079.35	2305.97	2283.42	2029.05
OSBPL9	633.248	774.422	755.226	728.461	665.483	795.423	678.011	803.904
OSBPL9P1	0	0	0	0	0	0.757545	0	0.632497
OSBPL9P2	3.19285	0	0	0	0	1.51509	0	0.632497
OSBPL9P3	0	0	0	0	0	0	0	0
OSBPL9P4	0	0	0	0	0	0.757545	0	0.632497
OSBPL9P6	0	0	0	0	0	0.757545	0	0
OSCAR	0	0	0	0	0	0.757545	0	0
OSCP1	10.6428	1.82217	7.49232	2.83448	13.5659	5.30282	10.391	9.48746
OSER1	204.342	337.101	208.287	327.382	186.154	193.174	142.01	172.672
OSER1-DT	25.5428	38.2655	28.4708	38.2655	14.3196	6.06036	7.79323	5.69247
OSGEP	201.149	198.616	272.72	215.42	236.65	197.719	164.524	217.579
OSGEPL1	77.6926	96.575	73.4247	70.862	64.0612	81.8149	68.4072	83.4896
OSGIN1	9.57854	1.82217	5.99386	8.50344	10.5513	5.30282	9.52505	3.79498
OSGIN2	130.907	96.575	109.388	109.127	105.513	120.45	123.826	114.482
OSM	8.51426	7.28868	2.99693	8.50344	26.3782	37.1197	34.6366	19.6074
OSMR	4.25713	10.933	11.9877	7.0862	6.02929	9.09055	9.52505	15.8124
OSR1	43.6356	29.1547	32.9662	43.9344	24.8708	18.1811	13.8546	29.7274
OSR2	0	0	0	0	0	1.51509	0	0
OST4	238.399	255.104	284.708	249.434	287.899	248.475	292.679	235.921
OSTC	135.164	80.1754	137.859	82.1999	128.876	110.602	126.423	90.4471
OSTCP1	0	0	0	0	0.753662	0	1.73183	0
OSTCP2	1.06428	0	0	0	0	0	0.865914	0
OSTCP3	0	0	1.49846	0	0	0	0.865914	0
OSTCP4	1.06428	0	0	1.41724	0	0.757545	0	0.632497
OSTCP5	0	0	0	0	0	0	1.73183	0
OSTCP6	0	0	0	0	0	0	0	0
OSTCP8	1.06428	1.82217	8.99079	8.50344	11.3049	9.84809	4.32957	12.6499
OSTF1	308.642	349.856	317.674	375.568	322.567	449.982	332.511	428.833
OSTF1P1	0	0	0	0	0.753662	0	0	1.26499
OSTM1	187.314	198.616	194.8	202.665	149.979	134.086	156.73	139.149
OSTN-AS1	1.06428	0	0	0	0	0	0	0
OTOA	0	0	0	0	0	0	0	0
OTOAP1	0	3.64434	0	0	0	0	0	0.632497
OTOF	6.38569	5.46651	13.4862	9.92067	9.7976	57.5735	8.65914	32.2574
OTOGL	0	0	0	0	0.753662	0.757545	0	3.79498
OTOP2	0	0	0	0	0	0	0	0
OTOP3	0	0	0	0	0	0.757545	0	0
OTOR	0	0	0	0	0	0	0	0
OTP	0	0	0	0	0.753662	0	1.73183	3.16249
OTUB1	63.8569	65.5981	71.9263	56.6896	110.788	60.6036	80.53	72.7372
OTUD1	250.106	287.903	194.8	284.865	208.764	201.507	274.495	252.366
OTUD3	205.406	244.171	199.296	174.32	199.72	172.72	194.831	220.109
OTUD4	1230.31	1326.54	1342.62	1179.14	1730.41	1757.51	1512.75	1464.23
OTUD4P1	73.4355	56.4872	38.9601	46.7689	68.5832	53.0282	36.3684	81.5921
OTUD5	293.742	324.346	323.668	313.21	250.216	240.142	277.092	232.759
OTUD6A	0	0	0	0	0	0	0	0
OTUD6B	150.064	138.485	188.806	189.91	211.779	184.084	203.49	153.697
OTUD6B-AS1	144.742	156.707	145.351	117.631	97.976	117.42	93.5187	105.627
OTUD7A	6.38569	5.46651	0	2.83448	1.50732	3.03018	6.0614	2.52999
OTUD7B	302.256	276.97	367.124	286.282	456.719	332.562	381.002	251.734
OTULIN	903.575	1040.46	876.602	813.495	836.564	906.782	903.148	1096.12
OTULIN-DT	11.7071	23.6882	19.48	21.2586	20.3489	16.666	12.1228	14.5474
OTULINL	287.356	320.702	269.724	402.496	287.899	373.47	316.925	397.841
OTX1	0	0	0	0	0.753662	3.03018	0	0.632497
OTX2-AS1	0	0	2.99693	0	0	0	0	0
OVCA2	0	3.64434	2.99693	1.41724	1.50732	3.03018	1.73183	3.16249
OVCH1	6.38569	14.5774	5.99386	9.92067	2.26099	6.06036	1.73183	12.0174
OVCH1-AS1	1.06428	1.82217	2.99693	1.41724	2.26099	0.757545	1.73183	0
OVCH2	0	0	1.49846	0	0	0	0	0
OVGP1	9.57854	18.2217	4.49539	8.50344	3.76831	6.06036	3.46366	9.48746
OVOL1	0	0	0	0	0	0.757545	0	0
OVOL3	0	0	1.49846	0	1.50732	0	0.865914	1.26499
OVOS2	0	1.82217	0	1.41724	0.753662	0	0	0.632497
OXA1L	930.182	1137.03	923.054	1174.89	783.808	1142.38	884.964	1149.25
OXA1L-DT	7.44997	0	5.99386	2.83448	4.52197	3.78773	1.73183	1.26499
OXCT1	766.283	641.403	884.094	707.202	896.857	973.446	810.496	834.264
OXCT1-AS1	0	0	0	0	0	0	0.865914	1.89749
OXCT2	2.12856	5.46651	2.99693	0	3.01465	2.27264	8.65914	0.632497
OXCT2P1	2.12856	0	0	1.41724	1.50732	1.51509	0.865914	0.632497
OXER1	0	0	0	1.41724	2.26099	0	0	3.16249
OXLD1	55.3427	41.9099	55.4432	42.5172	42.2051	37.8773	41.5639	44.9073
OXNAD1	2199.87	2095.49	1859.59	1948.7	1662.58	1545.39	1725.77	1824.12
OXR1	375.692	430.032	377.613	371.317	416.021	522.706	429.493	375.071
OXR1-AS1	24.4785	30.9769	25.4739	17.0069	38.4367	36.3622	22.5138	29.0949
OXSM	35.1213	41.9099	46.4524	63.7758	53.51	63.6338	57.1503	46.1723
OXSR1	456.577	444.609	534.952	646.261	648.903	853.754	616.531	809.596
OXT	0	0	0	0	0	0.757545	0	0
OXTR	9.57854	1.82217	2.99693	7.0862	11.3049	10.6056	4.32957	3.79498
P2RX1	8.51426	0	16.4831	2.83448	4.52197	6.81791	5.19548	7.58997
P2RX3	0	0	0	0	0	0	0.865914	0
P2RX4	72.3712	61.9537	55.4432	53.8551	55.771	53.0282	75.3345	46.8048
P2RX5	43.6356	176.75	29.9693	123.3	9.7976	34.8471	6.92731	40.4798
P2RX5-TAX1BP3	18.0928	92.9306	22.477	43.9344	6.02929	18.9386	8.65914	13.9149
P2RX6	1.06428	0	0	0	0	0.757545	0.865914	0
P2RX7	61.7283	63.7759	101.896	85.0344	55.0173	59.0885	45.0275	78.4296
P2RY1	0	0	1.49846	2.83448	5.27563	12.8783	5.19548	4.42748
P2RY10	1265.43	1220.85	1305.16	1350.63	883.292	1313.58	1076.33	1356.71
P2RY12	0	0	0	0	0	0	0.865914	0
P2RY13	2.12856	0	0	0	1.50732	0	1.73183	3.16249
P2RY14	4.25713	7.28868	1.49846	4.25172	5.27563	2.27264	12.9887	3.16249
P2RY2	0	0	0	1.41724	0	0	0	0
P2RY4	1.06428	1.82217	0	0	0	2.27264	0.865914	0.632497
P2RY6	0	0	0	0	0	0	0	0
P3H1	133.035	127.552	148.348	124.717	100.991	75.7545	97.8483	69.5747
P3H2	0	0	0	0	0	0	0	0
P3H2-AS1	0	0	0	0	0	0	0	0
P3H3	0	0	0	0	0	0	0	0.632497
P3H4	4.25713	3.64434	7.49232	0	1.50732	0.757545	0	0
P4HA1	181.992	111.152	242.751	140.307	226.099	165.902	177.512	140.414
P4HA2	65.9855	30.9769	170.825	39.6827	134.152	56.8159	121.228	22.7699
P4HA2-AS1	2.12856	0	0	0	0	0.757545	0	0
P4HA3	0	0	0	2.83448	0	1.51509	0.865914	0.632497
P4HA3-AS1	0	1.82217	0	1.41724	2.26099	0	0	0
P4HB	641.762	446.431	693.789	511.623	759.691	703.002	784.518	602.137
P4HTM	30.8642	52.8429	37.4616	66.6102	22.6099	34.0895	32.0388	43.6423
PA2G4	1532.57	1408.54	1682.78	1626.99	3049.32	3399.86	2922.46	2834.22
PA2G4P1	5.32141	7.28868	1.49846	4.25172	3.76831	8.333	12.9887	9.48746
PA2G4P2	5.32141	5.46651	1.49846	2.83448	5.27563	3.03018	2.59774	5.69247
PA2G4P3	0	0	0	0	0	0.757545	0.865914	0
PA2G4P4	61.7283	67.4203	67.4309	73.6964	39.1904	65.1489	65.8095	94.2421
PA2G4P5	1.06428	5.46651	2.99693	4.25172	2.26099	8.333	6.0614	1.89749
PA2G4P6	61.7283	111.152	26.9724	93.5378	88.9321	80.2998	60.614	103.73
PAAF1	144.742	143.951	118.379	148.81	217.808	196.962	180.11	171.407
PABIR1	222.435	289.725	269.724	231.01	260.013	184.841	213.015	209.357
PABIR2	167.092	156.707	158.837	187.076	162.037	214.385	187.037	210.622
PABIR3	190.506	271.503	172.323	216.838	159.776	241.657	162.792	221.374
PABPC1	14328.4	14766.9	14993.6	16432.9	13177.8	14226.7	14314.4	13558.8
PABPC1L	110.685	89.2863	100.397	114.796	97.2224	90.9055	50.223	123.337
PABPC1P1	70.2426	63.7759	37.4616	72.2792	79.1345	70.4517	55.4185	79.6946
PABPC1P10	0	0	1.49846	0	0.753662	0	0	0
PABPC1P12	0	0	0	0	0	0	0	0
PABPC1P13	0	0	0	0	0	0	0	0
PABPC1P2	7.44997	7.28868	4.49539	8.50344	2.26099	5.30282	3.46366	1.89749
PABPC1P3	1.06428	3.64434	2.99693	2.83448	1.50732	2.27264	1.73183	3.16249
PABPC1P4	46.8284	25.5104	29.9693	55.2723	40.6977	27.2716	38.1002	29.7274
PABPC1P7	5.32141	7.28868	10.4892	9.92067	2.26099	6.06036	3.46366	5.05998
PABPC1P9	0	0	0	0	0	0	0	0
PABPC3	62.7926	69.2424	52.4462	45.3517	37.6831	41.665	69.2731	50.5998
PABPC4	917.411	958.461	1011.46	952.385	1211.89	1230.25	1214.88	1069.55
PABPC4-AS1	6.38569	12.7552	4.49539	15.5896	4.52197	5.30282	6.92731	3.79498
PABPC4L	0	0	0	0	0	0	0	0
PABPN1	7.44997	5.46651	4.49539	4.25172	6.02929	2.27264	6.92731	3.16249
PABPN1L	0	0	0	0	0	0	0	0
PABPN1P1	9.57854	60.1316	25.4739	14.1724	14.3196	18.9386	15.5865	10.12
PABPN1P2	48.957	27.3325	56.9416	52.4379	49.7417	18.9386	25.1115	31.6249
PACC1	129.842	156.707	137.859	126.134	135.659	145.449	136.814	125.234
PACERR	0	0	0	0	0	0	0	0.632497
PACRG	3.19285	0	0	2.83448	2.26099	0.757545	3.46366	0.632497
PACRG-AS2	0	0	0	0	0	0	0	0
PACRG-AS3	0	0	0	0	0.753662	0	0	0
PACRGL	125.585	89.2863	109.388	97.7895	114.557	99.2385	133.351	102.465
PACS1	369.306	521.14	326.665	412.417	280.362	289.382	314.327	339.651
PACS2	105.364	133.018	110.886	117.631	62.5539	74.997	82.2618	87.2846
PACSIN1	0	0	0	0	0	0.757545	0.865914	0.632497
PACSIN2	144.742	136.663	154.342	127.552	229.113	198.477	189.635	134.089
PACSIN3	7.44997	1.82217	1.49846	5.66896	0	2.27264	2.59774	1.89749
PADI1	0	0	0	0	0	0	0	0
PADI2	1.06428	0	0	0	0.753662	0.757545	0	0
PADI4	10.6428	7.28868	8.99079	2.83448	3.01465	0.757545	7.79323	2.52999
PADI6	0	0	0	0	0	0.757545	0	0
PAF1	207.535	256.926	209.785	226.758	262.274	202.265	245.054	202.399
PAFAH1B1	1614.52	1506.93	1673.78	1638.33	1769.6	1949.16	1740.49	1865.87
PAFAH1B1P1	7.44997	3.64434	7.49232	4.25172	4.52197	8.333	2.59774	4.42748
PAFAH1B1P2	1.06428	1.82217	1.49846	4.25172	3.76831	2.27264	3.46366	3.16249
PAFAH1B2	382.077	324.346	406.084	462.02	507.968	437.104	526.476	447.175
PAFAH1B2P1	0	0	0	0	0	0	0	0
PAFAH1B3	29.7999	23.6882	34.4647	35.431	25.6245	30.3018	29.4411	31.6249
PAFAH2	94.7211	142.129	95.9017	123.3	85.1638	78.7847	101.312	98.0371
PAG1	3148.15	2443.53	2316.63	2454.66	2675.5	2633.99	2595.14	2855.09
PAGE2B	0	0	0	0	3.76831	2.27264	1.73183	0.632497
PAGE5	0	1.82217	1.49846	4.25172	0.753662	0.757545	2.59774	1.89749
PAGR1	88.3354	67.4203	83.914	73.6964	79.8881	97.7234	96.1165	87.9171
PAH	0	0	0	0	0.753662	0.757545	0	0
PAICS	1130.27	1020.41	1330.64	1210.32	2612.19	2952.15	2589.08	2305.45
PAICSP1	291.613	291.547	214.28	286.282	217.808	256.05	224.272	265.649
PAICSP2	0	0	1.49846	0	0	0	0	0
PAICSP3	1.06428	1.82217	1.49846	1.41724	0.753662	0.757545	1.73183	1.26499
PAICSP4	1.06428	0	7.49232	5.66896	6.78296	7.57545	6.92731	6.95747
PAICSP5	0	0	0	0	0	0.757545	2.59774	1.89749
PAICSP6	0	0	0	0	1.50732	0.757545	1.73183	0
PAICSP7	0	1.82217	1.49846	0	0	1.51509	0	0
PAIP1	85.1426	61.9537	68.9294	62.3585	113.049	103.784	104.776	87.9171
PAIP1P1	1.06428	0	0	0	0	0	0	0
PAIP1P2	5.32141	3.64434	8.99079	4.25172	9.04394	7.57545	6.92731	12.0174
PAIP2	712.005	637.759	732.749	695.864	656.439	630.278	727.368	566.717
PAIP2B	10.6428	32.799	35.9631	24.0931	16.5806	11.3632	24.2456	18.3424
PAK1	143.678	127.552	164.831	141.724	166.559	216.658	194.831	237.186
PAK1IP1	275.649	187.683	346.145	208.334	487.619	422.71	414.773	372.541
PAK2	2399.96	2445.35	2337.6	2640.32	1731.91	1982.5	1844.4	1907.61
PAK3	2.12856	0	1.49846	0	3.01465	2.27264	2.59774	0.632497
PAK4	14.8999	12.7552	8.99079	17.0069	14.3196	12.1207	13.8546	13.9149
PAK6-AS1	1.06428	0	0	0	0	0.757545	0	0
PALB2	402.299	329.813	567.918	470.523	587.102	578.765	589.687	505.365
PALD1	2.12856	0	5.99386	2.83448	1.50732	3.03018	4.32957	0
PALLD	13.8357	9.11084	5.99386	5.66896	20.3489	14.3934	12.1228	16.4449
PALM2AKAP2	235.206	444.609	256.237	544.22	689.6	1302.22	638.179	913.326
PALM3	0	5.46651	0	11.3379	0	1.51509	0.865914	2.52999
PALS1	251.171	302.48	236.757	307.541	219.316	304.533	250.249	302.966
PALS2	226.692	198.616	277.216	191.327	329.35	295.443	348.963	239.716
PAM	396.977	249.637	380.61	221.089	251.723	132.57	272.763	158.124
PAN2	235.206	267.859	253.24	280.613	131.891	181.053	191.367	232.759
PAN3	517.241	581.272	434.555	507.372	366.28	372.712	348.097	452.235
PAN3-AS1	38.3141	61.9537	83.914	43.9344	45.2197	36.3622	58.8822	45.5398
PANDAR	0	0	0	0	0	0	0	0
PANK1	31.9285	16.3995	59.9386	31.1793	45.2197	40.9075	42.4298	61.3522
PANK1-AS1	0	0	4.49539	1.41724	0.753662	2.27264	1.73183	3.79498
PANK2	352.277	291.547	413.576	273.527	385.121	379.53	392.259	351.668
PANK2-AS1	44.6998	71.0646	77.9201	53.8551	40.6977	40.1499	42.4298	48.7023
PANK3	1217.54	1100.59	1045.93	1058.68	1107.13	1265.1	1183.7	1292.19
PANK4	0	1.82217	0	0	0.753662	1.51509	0	0.632497
PANO1	0	3.64434	0	1.41724	3.76831	0.757545	0.865914	0.632497
PANX1	184.121	173.106	175.32	162.983	197.459	199.992	217.344	194.177
PANX2	2.12856	0	1.49846	8.50344	4.52197	7.57545	3.46366	2.52999
PAOX	5.32141	10.933	2.99693	15.5896	3.01465	9.84809	2.59774	3.16249
PAPLN	8.51426	14.5774	14.9846	12.7552	21.1025	13.6358	2.59774	15.8124
PAPLN-AS1	0	0	0	0	0.753662	0.757545	0	0
PAPOLA	1752.87	1867.72	1865.59	1944.45	1688.96	1641.6	1544.79	1562.9
PAPOLA-DT	2.12856	3.64434	0	0	0	1.51509	0.865914	0
PAPOLB	1.06428	0	2.99693	2.83448	1.50732	1.51509	0	2.52999
PAPOLG	509.791	526.607	481.007	582.485	452.197	449.982	480.582	442.748
PAPPA	6.38569	9.11084	13.4862	5.66896	6.78296	12.1207	11.2569	11.3849
PAPPA-AS2	0	0	0	0	0	0	0	2.52999
PAPPA2	3.19285	0	1.49846	1.41724	0	1.51509	0	0
PAPSS1	121.328	98.3971	137.859	147.393	155.254	158.327	145.474	154.329
PAPSS2	20.2214	38.2655	8.99079	15.5896	7.53662	9.09055	9.52505	14.5474
PAQR3	181.992	123.907	139.357	107.71	169.574	191.659	154.999	215.682
PAQR4	27.6713	16.3995	23.9754	25.5103	20.3489	30.3018	25.1115	29.0949
PAQR5	8.51426	0	2.99693	2.83448	0	0	0.865914	2.52999
PAQR5-DT	0	1.82217	1.49846	0	0.753662	0	0	0.632497
PAQR6	75.564	61.9537	61.437	68.0275	70.8442	46.2103	88.3232	49.9673
PAQR7	20.2214	9.11084	55.4432	18.4241	22.6099	12.1207	20.7819	18.9749
PAQR8	498.084	481.053	425.564	654.765	449.936	617.4	529.939	616.685
PAQR9	1.06428	3.64434	0	0	0	0	0.865914	0
PAQR9-AS1	0	0	0	0	0	0	0	0
PARD3	17.0285	16.3995	49.4493	17.0069	24.1172	18.1811	30.307	12.0174
PARD3-DT	0	0	0	0	0	0	0	0
PARD3B	4.25713	18.2217	7.49232	4.25172	6.02929	5.30282	12.9887	6.95747
PARD6A	4.25713	9.11084	7.49232	8.50344	9.7976	12.8783	11.2569	6.32497
PARD6B	52.1498	61.9537	55.4432	69.4447	67.8296	53.0282	51.9548	61.3522
PARD6BP1	0	3.64434	0	1.41724	0	0	0	1.26499
PARD6G	13.8357	21.866	8.99079	8.50344	13.5659	9.84809	6.92731	12.0174
PARD6G-AS1	2.12856	1.82217	1.49846	2.83448	1.50732	0.757545	0	1.89749
PARG	295.87	293.369	409.081	290.534	378.338	333.32	355.891	307.394
PARGP1	20.2214	43.7321	20.9785	17.0069	13.5659	18.1811	11.2569	25.2999
PARGP1-AGAP4	0	0	0	0	0	0	0	0
PARK7	1585.78	1219.03	1895.56	1605.73	1580.43	1415.85	1591.55	1250.45
PARK7P1	4.25713	7.28868	1.49846	4.25172	6.78296	3.03018	4.32957	4.42748
PARK7P2	1.06428	5.46651	0	4.25172	2.26099	4.54527	4.32957	7.58997
PARL	173.478	140.307	277.216	162.983	257.752	167.418	239.858	182.159
PARM1	0	0	0	0	0	0	0	0
PARM1-AS1	0	0	0	0	0	0	0	0
PARN	1.06428	3.64434	1.49846	1.41724	4.52197	3.03018	6.0614	1.26499
PARP1	898.254	765.311	908.069	775.23	940.57	1110.56	1008.79	975.943
PARP10	22.3499	27.3325	25.4739	51.0206	33.1611	43.1801	37.2343	35.4198
PARP11	255.428	273.325	265.228	361.396	302.972	311.351	330.779	282.094
PARP11-AS1	178.799	222.305	122.874	170.069	171.081	181.811	167.121	275.769
PARP12	173.478	253.281	272.72	338.72	389.643	524.979	376.673	483.228
PARP14	2908.68	2756.94	3806.1	3528.93	5857.46	6561.1	5037.02	5911.32
PARP15	670.498	993.082	621.863	885.775	451.443	585.583	516.951	720.414
PARP16	74.4997	32.799	71.9263	75.1137	75.3662	71.2093	54.5526	86.6521
PARP1P1	3.19285	0	0	0	3.01465	3.78773	3.46366	3.79498
PARP1P2	0	0	0	0	0.753662	0	0	0.632497
PARP2	402.299	366.256	537.949	422.337	639.105	666.64	657.229	576.205
PARP3	65.9855	58.3094	83.914	90.7033	87.4248	102.269	96.9824	97.4046
PARP4	980.204	1333.83	996.479	1502.27	1160.64	1880.99	1058.15	1643.86
PARP4P1	1.06428	0	1.49846	0	2.26099	1.51509	0	2.52999
PARP4P2	8.51426	12.7552	7.49232	9.92067	4.52197	10.6056	9.52505	10.12
PARP4P3	1.06428	9.11084	0	0	0	2.27264	1.73183	0.632497
PARP6	236.271	364.434	248.745	252.269	193.691	178.023	221.674	201.767
PARP8	720.519	1016.77	806.174	1009.07	805.664	978.749	794.043	1005.04
PARP9	782.247	555.762	1051.92	874.437	2092.92	2277.18	1927.52	1927.85
PARPBP	125.585	83.8198	124.373	119.048	166.559	144.691	161.926	157.492
PARS2	21.2856	21.866	38.9601	31.1793	29.3928	37.1197	39.832	41.1123
PART1	1.06428	0	0	0	0.753662	0.757545	0	0.632497
PARTICL	6.38569	10.933	20.9785	17.0069	18.0879	3.78773	6.92731	8.22246
PARVA	0	0	0	0	0	0	0	0
PARVB	51.0855	25.5104	53.9447	45.3517	67.0759	46.9678	51.9548	46.1723
PARVG	137.292	213.194	145.351	189.91	126.615	125.753	98.7142	153.064
PASD1	0	0	0	0	0.753662	0	0	0
PASK	822.69	1319.25	573.912	1272.68	423.558	417.408	515.219	573.042
PATE1	0	0	0	0	0	0	0	1.26499
PATE2	0	0	1.49846	0	0	2.27264	0	0.632497
PATE3	0	0	0	0	0	0	0	0
PATE4	0	0	0	0	0	2.27264	1.73183	0.632497
PATJ	87.2711	72.8868	79.4186	106.293	75.3662	88.6328	80.53	87.2846
PATL1	1360.15	1239.07	1679.78	1534.87	1990.42	2076.43	1979.48	1801.35
PATL2	145.807	154.884	127.369	144.558	70.0905	98.4809	88.3232	106.892
PATZ1	81.9497	147.596	85.4125	86.4516	82.1491	86.3602	80.53	102.465
PAWR	21.2856	36.4434	32.9662	29.762	45.2197	51.5131	26.8433	47.4373
PAWRP2	0	0	0	1.41724	0	0	0	0
PAX1	0	0	0	0	0	0	0	0
PAX2	0	0	0	0	0	0	0	0
PAX4	0	0	0	0	0	0.757545	0	0
PAX5	2.12856	0	1.49846	2.83448	4.52197	9.84809	15.5865	6.32497
PAX6	0	0	0	0	0	0.757545	0	1.26499
PAX8	6.38569	7.28868	28.4708	21.2586	8.29028	15.9085	7.79323	15.8124
PAX8-AS1	73.4355	143.951	97.4002	124.717	85.9174	118.935	89.1891	106.26
PAX9	0	1.82217	0	0	4.52197	0	0	0
PAXBP1	237.335	269.681	191.803	153.062	226.099	252.263	200.892	223.271
PAXBP1-AS1	30.8642	45.5542	41.957	26.9275	52.0027	39.3924	32.9047	56.2922
PAXIP1	144.742	171.284	175.32	150.227	177.111	199.992	158.462	188.484
PAXIP1-AS2	127.714	109.33	112.385	117.631	80.6418	76.5121	97.8483	84.1221
PAXIP1-DT	35.1213	52.8429	26.9724	59.524	21.1025	14.3934	19.0501	32.8899
PAXX	42.5713	36.4434	49.4493	45.3517	43.7124	30.3018	55.4185	34.7873
PBDC1	332.056	240.526	409.081	257.938	443.153	321.199	419.968	282.094
PBK	30.8642	20.0439	35.9631	34.0137	66.3222	70.4517	59.7481	72.1047
PBLD	106.428	47.3764	55.4432	48.1861	32.4075	45.4527	61.4799	39.8473
PBOV1	0	0	0	0	0	0	0	0
PBRM1	1359.09	1333.83	1401.06	1486.68	1672.38	1899.17	1683.34	1819.69
PBX1	0	0	0	1.41724	0.753662	1.51509	0	0
PBX2	2.12856	1.82217	2.99693	1.41724	1.50732	0.757545	2.59774	1.26499
PBX2P1	4.25713	3.64434	1.49846	5.66896	0.753662	1.51509	2.59774	1.89749
PBX3	334.185	200.439	476.512	205.5	368.541	232.566	289.215	249.836
PBX3-DT	1.06428	3.64434	1.49846	0	0	0	0	0
PBX4	12.7714	18.2217	11.9877	19.8413	11.3049	12.8783	19.916	13.9149
PBXIP1	378.884	526.607	386.604	581.068	175.603	199.234	224.272	258.059
PC	6.38569	0	13.4862	0	3.01465	5.30282	3.46366	7.58997
PCA3	0	0	0	0	0	0	0	0
PCARE	1.06428	0	0	1.41724	0	0	0	0.632497
PCAT1	1.06428	0	1.49846	7.0862	0.753662	1.51509	0.865914	1.89749
PCAT19	0	0	0	0	0.753662	1.51509	0.865914	1.26499
PCAT2	0	0	0	0	0.753662	0	0	1.89749
PCAT29	0	0	0	1.41724	0	3.78773	3.46366	1.89749
PCAT5	1.06428	1.82217	0	0	0	0	0.865914	0
PCAT6	0	0	1.49846	0	0	0	1.73183	0
PCAT7	1.06428	0	0	0	0.753662	0.757545	0	1.26499
PCBD1	53.2141	47.3764	94.4032	55.2723	58.7856	81.8149	96.9824	65.7797
PCBD2	128.778	136.663	124.373	158.731	100.991	120.45	82.2618	87.9171
PCBP1	1525.12	1731.06	1519.44	1822.57	1614.34	1892.35	1701.52	1807.04
PCBP1-AS1	2.12856	0	0	0	3.76831	1.51509	2.59774	2.52999
PCBP2	689.655	856.419	750.731	843.257	722.762	801.483	810.496	681.199
PCBP2-OT1	2.12856	0	1.49846	11.3379	7.53662	6.06036	0.865914	6.32497
PCBP2P1	3.19285	20.0439	2.99693	8.50344	2.26099	7.57545	6.92731	4.42748
PCBP2P2	6.38569	5.46651	5.99386	5.66896	6.02929	5.30282	4.32957	5.05998
PCBP3	13.8357	9.11084	11.9877	8.50344	6.78296	3.03018	6.0614	6.95747
PCBP3-AS1	0	0	0	0	0	0	0	0.632497
PCBP4	5.32141	12.7552	10.4892	15.5896	6.78296	3.78773	10.391	6.32497
PCCA	75.564	76.5311	94.4032	73.6964	63.3076	62.8763	62.3458	79.0621
PCCA-AS1	14.8999	9.11084	7.49232	14.1724	3.76831	6.81791	5.19548	13.9149
PCCA-DT	17.0285	5.46651	55.4432	19.8413	21.8562	28.7867	34.6366	19.6074
PCCB	178.799	169.462	184.311	178.572	229.867	305.291	248.517	271.341
PCDH1	0	0	0	0	0	0	0	0
PCDH10	0	0	0	0	0	0.757545	0	0
PCDH10-DT	0	0	0	0	0	0	0	0
PCDH11X	0	0	0	0	1.50732	0	0	0.632497
PCDH11Y	0	0	0	0	0.753662	0	0	0
PCDH12	23.4142	14.5774	37.4616	14.1724	24.1172	12.1207	22.5138	14.5474
PCDH17	1.06428	0	0	0	0	0	0	3.16249
PCDH18	0	0	2.99693	0	1.50732	1.51509	0.865914	0.632497
PCDH20	1.06428	0	0	0	0	0	0	0
PCDH7	0	0	0	0	0	0	0	0
PCDH8	0	0	0	0	0	0	0.865914	0.632497
PCDH9	2.12856	3.64434	8.99079	2.83448	9.04394	3.03018	10.391	6.32497
PCDHA@	0	0	2.99693	1.41724	2.26099	8.333	3.46366	5.05998
PCDHB15	3.19285	0	0	0	0.753662	0	0	3.16249
PCDHB@	6.38569	23.6882	7.49232	8.50344	3.76831	1.51509	6.0614	6.32497
PCDHG@	45.7641	60.1316	46.4524	63.7758	22.6099	25.7565	37.2343	44.2748
PCED1A	57.4712	56.4872	55.4432	58.1068	26.3782	21.2113	29.4411	28.4624
PCED1B	583.226	430.032	590.395	425.172	373.063	339.38	397.455	375.071
PCED1B-AS1	781.183	767.133	668.315	829.085	533.592	421.953	568.04	545.845
PCF11	895.061	1104.23	869.109	1004.82	836.564	876.48	878.903	939.891
PCF11-AS1	0	1.82217	0	0	0	0	0	0
PCGF1	34.057	20.0439	50.9478	21.2586	33.1611	28.7867	45.8934	33.5223
PCGF3	520.434	606.782	525.961	428.006	428.08	430.286	377.539	452.868
PCGF3-AS1	15.9642	45.5542	13.4862	19.8413	25.6245	15.9085	22.5138	21.5049
PCGF5	864.197	707.002	897.58	786.568	1034.78	1054.5	1181.11	1052.48
PCGF6	87.2711	61.9537	91.4063	86.4516	100.991	101.511	110.837	97.4046
PCGF7P	3.19285	0	2.99693	1.41724	0.753662	0.757545	0	0
PCID2	329.927	307.947	274.219	317.462	304.479	259.081	271.031	321.309
PCIF1	90.464	114.797	112.385	102.041	78.3808	91.663	74.4686	99.9345
PCK2	164.964	74.7089	160.336	124.717	301.465	310.594	258.042	229.596
PCLAF	391.656	342.568	433.056	462.02	694.122	828.755	762.87	688.157
PCLO	5.32141	7.28868	13.4862	7.0862	10.5513	12.1207	2.59774	4.42748
PCM1	5608.77	5683.35	6678.66	5761.08	6100.89	6314.14	5886.48	5825.93
PCMT1	302.256	218.66	356.634	265.024	368.541	419.68	406.114	384.558
PCMTD1	1014.26	1171.65	860.118	831.919	578.059	614.369	574.967	736.227
PCMTD1P2	0	0	0	0	0	0.757545	0	0
PCMTD1P3	0	0	0	0	0	0	1.73183	0.632497
PCMTD1P4	0	0	0	0	0	0	0	0
PCMTD1P5	1.06428	0	0	0	0	0	0	0
PCMTD1P6	1.06428	0	0	0	0	0	0	0
PCMTD1P7	0	0	0	0	0.753662	0.757545	0	0.632497
PCMTD1P8	0	0	0	0	0	0	0	0
PCMTD2	101.107	112.974	49.4493	73.6964	50.4953	60.6036	77.9323	91.7121
PCNA	968.497	683.313	1341.13	829.085	1364.13	1990.83	1338.7	1602.12
PCNA-AS1	0	0	0	0	0	0	0	0
PCNAP1	0	0	0	0	0	0.757545	0	0
PCNAP2	0	0	0	0	0	0	0	0
PCNAP3	3.19285	3.64434	2.99693	2.83448	6.02929	6.06036	7.79323	4.42748
PCNAP4	0	0	0	0	0	0	0	0
PCNP	863.133	810.865	854.125	775.23	848.623	1057.53	1014.85	1068.29
PCNPP1	56.4069	45.5542	25.4739	28.3448	27.1318	30.3018	25.1115	41.1123
PCNPP2	0	0	0	0	0	0	0	0
PCNPP3	3.19285	3.64434	4.49539	1.41724	3.01465	5.30282	10.391	4.42748
PCNPP4	0	0	0	0	0	0.757545	0	0.632497
PCNPP5	32.9927	29.1547	17.9816	31.1793	15.8269	33.332	20.7819	39.2148
PCNT	1538.95	1754.75	1597.36	1719.11	1401.81	1699.17	1395.85	1696.99
PCNX1	912.09	1147.97	732.749	850.344	859.928	929.508	778.457	1113.19
PCNX2	723.712	690.602	674.309	612.247	409.992	418.923	445.08	533.828
PCNX3	170.285	178.573	194.8	206.917	148.471	196.962	184.44	162.552
PCNX4	622.605	737.978	587.398	554.141	469.531	506.04	422.566	557.862
PCNX4-DT	1.06428	0	1.49846	1.41724	2.26099	3.03018	2.59774	5.05998
PCOLCE	14.8999	5.46651	13.4862	14.1724	6.78296	6.06036	6.92731	6.32497
PCOLCE-AS1	0	0	2.99693	0	0	0	0	0.632497
PCOLCE2	1.06428	0	0	0	0	3.03018	0	1.89749
PCOTH	1.06428	0	0	0	0.753662	0.757545	0	0.632497
PCP2	1.06428	12.7552	13.4862	5.66896	0.753662	1.51509	0	4.42748
PCP4L1	0	12.7552	0	4.25172	1.50732	2.27264	0	4.42748
PCSK1	2.12856	0	4.49539	1.41724	0.753662	3.78773	2.59774	4.42748
PCSK1N	1.06428	1.82217	2.99693	1.41724	2.26099	0.757545	0.865914	1.89749
PCSK4	4.25713	7.28868	1.49846	0	0	0	0.865914	1.26499
PCSK5	64.9212	67.4203	47.9509	49.6034	18.8415	27.2716	37.2343	38.5823
PCSK6	7.44997	3.64434	16.4831	1.41724	6.78296	7.57545	12.1228	13.9149
PCSK6-AS1	0	0	0	0	0	0	0.865914	0.632497
PCSK7	133.035	196.794	104.892	141.724	102.498	95.4507	99.5801	107.525
PCTP	161.771	85.6419	131.865	87.8688	105.513	87.8753	109.971	111.319
PCYOX1	325.67	338.923	340.151	334.468	235.142	221.203	259.774	206.194
PCYOX1L	68.114	105.686	91.4063	102.041	52.7563	96.9658	58.0162	110.687
PCYT1A	385.27	428.21	364.127	452.099	534.346	499.222	497.901	426.303
PCYT1B	0	0	0	5.66896	0	0.757545	0	0.632497
PCYT2	26.607	27.3325	29.9693	31.1793	23.3635	33.332	24.2456	24.0349
PDAP1	404.427	338.923	320.671	365.648	530.578	443.164	491.839	338.386
PDC	2.12856	0	5.99386	0	3.01465	0.757545	3.46366	3.79498
PDC-AS1	7.44997	3.64434	0	0	0.753662	1.51509	0.865914	0.632497
PDCD1	0	0	0	0	0	0	0	0.632497
PDCD10	1547.47	1231.79	1847.61	1507.94	2554.16	2388.54	2492.97	1682.44
PDCD11	554.491	430.032	594.89	471.941	832.043	688.609	730.831	574.307
PDCD1LG2	1.06428	5.46651	4.49539	4.25172	6.02929	2.27264	7.79323	8.22246
PDCD2	431.034	479.23	439.05	496.034	468.778	534.07	479.716	488.92
PDCD2L	80.8854	45.5542	65.9324	66.6102	138.674	119.692	117.764	92.3446
PDCD4	3051.3	2472.68	2989.44	3112.26	1857.02	2377.94	2187.3	2445.87
PDCD4-AS1	103.235	129.374	116.88	93.5378	55.0173	58.331	68.4072	91.7121
PDCD5	175.607	133.018	116.88	151.645	257.752	199.992	236.395	186.587
PDCD5P1	0	0	1.49846	0	3.01465	0	0	1.89749
PDCD5P2	2.12856	0	0	0	1.50732	0	2.59774	0
PDCD6	392.72	358.967	516.97	423.755	572.783	553.766	534.269	481.963
PDCD6-AHRR	2.12856	1.82217	1.49846	1.41724	2.26099	0.757545	0.865914	1.26499
PDCD6-DT	5.32141	0	0	1.41724	1.50732	2.27264	0	2.52999
PDCD6IP	731.162	643.226	681.801	705.785	596.146	613.612	615.665	597.077
PDCD6IP-DT	34.057	36.4434	25.4739	12.7552	31.6538	29.5443	38.9661	26.5649
PDCD6IPP1	0	1.82217	0	0	0	0.757545	1.73183	0.632497
PDCD6IPP2	9.57854	10.933	16.4831	12.7552	8.29028	6.81791	14.7205	8.85496
PDCD6P1	42.5713	43.7321	32.9662	41.0999	29.3928	21.9688	28.5752	30.3599
PDCD7	262.878	220.482	268.225	314.627	268.304	228.779	256.311	233.391
PDCL	252.235	200.439	316.176	221.089	259.26	265.141	220.808	285.256
PDCL2	0	0	0	0	0	0	0.865914	0
PDCL2P2	0	0	1.49846	0	0	0	0	0
PDCL3	134.1	92.9306	170.825	121.883	237.403	207.567	201.758	139.149
PDCL3P1	1.06428	0	0	0	0	0	0	0
PDCL3P2	17.0285	12.7552	4.49539	36.8482	11.3049	9.09055	4.32957	13.2824
PDCL3P3	0	0	1.49846	0	0.753662	0	0	0
PDCL3P4	18.0928	40.0877	29.9693	12.7552	18.0879	14.3934	14.7205	24.6674
PDCL3P5	1.06428	0	22.477	1.41724	1.50732	2.27264	0.865914	3.16249
PDCL3P6	0	1.82217	0	0	1.50732	2.27264	1.73183	1.26499
PDCL3P7	0	0	0	1.41724	0.753662	1.51509	0.865914	0.632497
PDE10A	0	0	0	0	0	0	0	0
PDE11A	0	0	0	1.41724	0.753662	0	0	0.632497
PDE12	336.313	326.168	407.582	359.979	452.197	557.553	467.594	449.705
PDE1A	0	0	0	0	0.753662	0.757545	0	0
PDE1B	46.8284	45.5542	61.437	35.431	61.8003	30.3018	56.2844	31.6249
PDE1C	1.06428	0	0	0	0	1.51509	0	1.26499
PDE2A	0	0	0	0	0	0	0	0
PDE2A-AS1	0	0	0	1.41724	0	0	0	0
PDE2A-AS2	1.06428	3.64434	0	0	0	1.51509	0.865914	1.89749
PDE3A	0	1.82217	0	2.83448	6.02929	11.3632	12.9887	1.89749
PDE3B	2506.38	3720.87	1472.99	3110.84	791.345	1211.32	1025.24	1620.46
PDE4A	104.3	204.083	179.816	221.089	88.9321	115.904	97.8483	111.319
PDE4B	288.42	502.919	248.745	456.351	178.618	290.897	230.333	300.436
PDE4C	1.06428	5.46651	4.49539	0	0	1.51509	0.865914	1.26499
PDE4D	1140.91	909.262	1317.15	926.874	584.841	628.005	668.486	652.105
PDE4DIP	371.434	938.417	287.705	851.761	233.635	503.768	240.724	619.215
PDE4DIPP1	0	7.28868	0	11.3379	0.753662	4.54527	1.73183	4.42748
PDE4DIPP2	421.456	1064.15	239.754	789.402	153.747	293.928	204.356	505.998
PDE4DIPP5	0	3.64434	0	1.41724	0.753662	0.757545	0	0
PDE4DIPP6	71.3069	147.596	89.9079	92.1206	107.774	80.2998	58.8822	94.8746
PDE4DIPP7	0	0	0	0	0	0	0	0
PDE4DIPP8	1.06428	0	1.49846	0	0	0	0.865914	0
PDE4DIPP9	0	1.82217	0	0	0.753662	0	1.73183	0.632497
PDE5A	124.521	120.263	62.9355	103.458	62.5539	71.9668	47.6253	115.747
PDE6A	1.06428	5.46651	1.49846	5.66896	1.50732	2.27264	4.32957	2.52999
PDE6B	30.8642	51.0207	41.957	39.6827	17.3342	28.0292	15.5865	27.8299
PDE6B-AS1	4.25713	1.82217	1.49846	4.25172	2.26099	0	2.59774	1.26499
PDE6C	4.25713	5.46651	2.99693	7.0862	1.50732	6.06036	2.59774	2.52999
PDE6D	144.742	112.974	154.342	150.227	152.993	159.085	155.865	165.082
PDE6G	43.6356	38.2655	46.4524	22.6758	18.8415	12.1207	30.307	13.9149
PDE6H	7.44997	0	0	1.41724	0	2.27264	0.865914	0.632497
PDE7A	2308.43	2820.72	1817.64	3048.48	1390.51	1718.11	1262.5	1930.38
PDE7B	734.355	399.055	717.764	527.213	183.893	84.8451	193.099	104.995
PDE8A	208.599	251.459	286.207	274.944	168.82	146.206	144.608	173.937
PDE8B	4.25713	9.11084	20.9785	5.66896	19.5952	9.09055	6.92731	8.85496
PDE9A	26.607	60.1316	19.48	32.5965	15.8269	16.666	11.2569	24.6674
PDE9A-AS1	3.19285	5.46651	1.49846	1.41724	0.753662	0.757545	2.59774	1.89749
PDF	0	0	0	0	0	0.757545	0	1.26499
PDGFA	59.5998	63.7759	67.4309	41.0999	154.501	111.359	137.68	47.4373
PDGFA-DT	0	0	1.49846	1.41724	0	0	0	0
PDGFB	0	0	0	0	0	1.51509	0	0
PDGFD	0	0	0	0	0	0	0	1.26499
PDGFRA	0	0	1.49846	0	0	1.51509	1.73183	0.632497
PDGFRB	4.25713	1.82217	1.49846	5.66896	6.02929	12.1207	7.79323	3.79498
PDGFRL	1.06428	1.82217	0	0	7.53662	4.54527	6.0614	4.42748
PDGFRL2P	44.6998	143.951	95.9017	87.8688	33.9148	29.5443	26.8433	37.3173
PDHA1	659.855	353.501	875.103	565.478	629.308	517.404	631.251	485.125
PDHA1P1	0	3.64434	1.49846	2.83448	7.53662	4.54527	1.73183	4.42748
PDHB	407.62	395.411	500.487	481.861	441.646	440.891	446.812	439.586
PDHX	188.378	156.707	262.231	202.665	318.045	296.958	293.545	290.949
PDIA2	0	0	0	0	0	0	0	0
PDIA3	905.704	670.558	1000.97	744.051	1120.69	1050.72	1118.76	900.043
PDIA3P1	24.4785	23.6882	22.477	24.0931	29.3928	33.332	28.5752	31.6249
PDIA3P2	0	0	0	1.41724	0	0	0	0.632497
PDIA4	299.063	238.704	328.164	257.938	379.845	402.257	432.091	332.061
PDIA5	17.0285	9.11084	17.9816	15.5896	23.3635	24.2415	14.7205	12.0174
PDIA6	284.163	134.841	251.742	174.32	341.409	262.111	334.243	214.417
PDIK1L	127.714	91.1084	151.345	107.71	87.4248	91.663	113.435	92.3446
PDK1	301.192	353.501	215.779	299.037	223.084	220.446	241.59	266.914
PDK2	41.507	29.1547	25.4739	32.5965	24.8708	17.4235	15.5865	20.2399
PDK3	1024.9	965.75	1062.41	933.961	640.612	568.159	721.306	667.917
PDK4	0	0	1.49846	0	0	0	0	0
PDLIM1	1.06428	0	0	5.66896	8.29028	10.6056	0.865914	8.85496
PDLIM1P1	2.12856	7.28868	4.49539	0	0	1.51509	1.73183	0.632497
PDLIM1P2	0	0	0	0	0	0	0	0
PDLIM1P4	0	0	0	0	0	0	0	0
PDLIM2	8.51426	5.46651	11.9877	14.1724	11.3049	20.4537	5.19548	14.5474
PDLIM4	7.44997	5.46651	4.49539	8.50344	6.78296	9.84809	6.92731	11.3849
PDLIM5	133.035	118.441	149.846	96.3723	172.589	118.177	173.183	116.379
PDLIM7	19.1571	12.7552	17.9816	34.0137	20.3489	40.1499	21.6479	27.8299
PDP1	57.4712	76.5311	56.9416	102.041	63.3076	74.997	52.8208	82.8571
PDP2	168.157	133.018	172.323	189.91	259.26	204.537	200.026	161.919
PDPK1	435.291	448.254	566.419	422.337	489.88	428.013	435.555	411.123
PDPK2P	2.12856	0	0	0	1.50732	0	0	1.89749
PDPN	0	0	0	0	0	0	0	0
PDPR	948.275	965.75	942.534	987.816	827.521	937.084	821.752	929.138
PDPR2P	63.8569	94.7528	73.4247	79.3654	58.032	56.8159	55.4185	60.7197
PDRG1	53.2141	43.7321	80.9171	46.7689	56.5246	74.2395	69.2731	65.1472
PDS5A	1815.66	1570.71	1690.27	1583.06	1683.68	1807.5	1737.89	1764.67
PDS5B	1559.17	1738.35	1745.71	1821.15	1435.73	1859.02	1524.01	1643.23
PDS5B-DT	0	0	0	0	0	0	0	0
PDSS1	77.6926	102.041	80.9171	90.7033	164.298	162.872	151.535	141.047
PDSS1P1	10.6428	9.11084	4.49539	7.0862	6.02929	9.09055	7.79323	22.1374
PDSS2	136.228	162.173	125.871	140.307	134.905	204.537	164.524	201.767
PDX1	0	0	0	0	0	0	0	0
PDXDC1	30.8642	36.4434	26.9724	24.0931	24.1172	18.9386	27.7092	22.1374
PDXDC2P	191.571	220.482	188.806	198.413	143.196	104.541	127.289	146.107
PDXDC2P-NPIPB14P	9.57854	5.46651	5.99386	1.41724	3.76831	1.51509	5.19548	6.32497
PDXK	104.3	100.219	128.868	111.962	121.34	122.722	139.412	86.0196
PDXP	34.057	25.5104	34.4647	35.431	58.7856	62.8763	62.3458	34.1548
PDXP-DT	1.06428	0	4.49539	0	0	0	1.73183	0.632497
PDZD11	158.578	174.928	235.259	191.327	279.608	287.867	242.456	243.511
PDZD2	29.7999	36.4434	20.9785	34.0137	40.6977	34.8471	21.6479	44.9073
PDZD3	1.06428	0	0	0	0.753662	0.757545	0	0
PDZD4	1.06428	0	0	0	0	0	0	1.26499
PDZD7	2.12856	1.82217	2.99693	0	0.753662	1.51509	0	0
PDZD8	646.019	522.962	689.294	583.903	602.176	534.07	579.297	554.7
PDZD9	4.25713	1.82217	4.49539	7.0862	3.76831	4.54527	1.73183	3.16249
PDZK1	13.8357	1.82217	7.49232	9.92067	12.0586	9.84809	7.79323	11.3849
PDZK1P1	2.12856	3.64434	0	2.83448	2.26099	2.27264	4.32957	4.42748
PDZPH1P	0	3.64434	0	0	0	1.51509	0	0
PDZRN3	1.06428	0	0	0	0	0	0.865914	0
PEA15	122.392	98.3971	184.311	110.545	248.708	168.933	219.942	131.559
PEAK1	1859.3	1290.1	1510.45	1347.79	1244.3	1141.62	1282.42	1078.41
PEAK3	3.19285	5.46651	7.49232	1.41724	2.26099	0	6.92731	0
PEAR1	0	0	1.49846	0	2.26099	0	0	0
PEBP1	1084.5	1044.1	1153.82	1181.98	1031.01	1184.04	1232.2	1108.77
PEBP1P1	0	1.82217	1.49846	1.41724	3.76831	1.51509	0.865914	0.632497
PEBP1P2	5.32141	7.28868	1.49846	12.7552	3.76831	1.51509	6.0614	3.79498
PEBP4	0	0	0	0	0	0.757545	0	0
PECAM1	1200.51	1036.81	1459.5	1085.61	908.162	823.452	993.203	864.624
PECR	96.8497	103.864	88.4094	110.545	89.6857	113.632	91.7869	122.704
PEDS1	141.549	103.864	163.333	127.552	156.008	109.844	122.094	104.995
PEF1	86.2068	60.1316	89.9079	94.955	86.6711	115.147	98.7142	96.1396
PEF1-AS1	0	0	0	0	0	0	3.46366	0
PEG10	1.06428	7.28868	4.49539	2.83448	7.53662	10.6056	0.865914	7.58997
PEG13	1.06428	10.933	7.49232	2.83448	3.76831	2.27264	0.865914	3.16249
PEG3	2.12856	1.82217	0	0	0.753662	0	1.73183	0
PELI1	792.89	847.309	603.881	802.157	425.819	637.096	449.409	714.089
PELI2	226.692	371.722	92.9048	188.493	86.6711	109.087	97.8483	188.484
PELI3	6.38569	3.64434	7.49232	4.25172	1.50732	3.03018	6.92731	5.05998
PELO	121.328	125.73	164.831	110.545	290.16	223.476	262.372	174.569
PELP1	201.149	169.462	206.788	167.234	245.694	262.868	241.59	236.554
PELP1-DT	3.19285	0	0	0	2.26099	4.54527	0	1.26499
PEMT	12.7714	9.11084	8.99079	15.5896	12.0586	16.666	12.1228	15.1799
PENK-AS1	1.06428	0	0	0	0	0	0.865914	0
PEPD	72.3712	71.0646	94.4032	83.6171	76.1198	68.9366	90.921	67.6772
PER1	67.0498	58.3094	70.4278	60.9413	49.7417	28.0292	55.4185	35.4198
PER2	124.521	127.552	199.296	148.81	192.937	184.084	192.233	141.679
PER3	114.942	189.506	115.382	206.917	111.542	240.142	117.764	248.571
PERCC1	0	0	0	0	0	0	0	0
PERP	39.3784	38.2655	70.4278	31.1793	104.759	83.33	111.703	59.4547
PES1	72.3712	96.575	89.9079	80.7826	133.398	144.691	142.876	90.4471
PES1P1	0	0	0	1.41724	0	0	0	0
PES1P2	0	0	0	0	0	0.757545	0.865914	0.632497
PET100	73.4355	47.3764	64.434	59.524	62.5539	62.1187	95.2505	52.4973
PET117	11.7071	3.64434	23.9754	7.0862	13.5659	12.1207	18.1842	12.6499
PEX1	424.648	400.877	436.053	342.972	296.189	298.473	277.958	313.719
PEX10	7.44997	7.28868	13.4862	9.92067	6.02929	10.6056	6.0614	6.32497
PEX11A	12.7714	18.2217	4.49539	7.0862	6.78296	11.3632	12.1228	8.85496
PEX11B	320.349	327.99	437.552	323.131	354.975	237.869	308.265	141.047
PEX11G	0	0	0	0	0	0	0	0
PEX12	101.107	80.1754	116.88	69.4447	120.586	90.1479	117.764	66.4122
PEX12P1	0	0	0	0	0	0	0	0.632497
PEX13	152.192	103.864	127.369	104.876	122.093	125.753	121.228	121.439
PEX14	78.7569	40.0877	29.9693	69.4447	84.4101	73.4819	46.7594	68.3097
PEX16	22.3499	10.933	29.9693	28.3448	26.3782	18.9386	19.0501	18.9749
PEX19	224.563	262.392	362.628	310.375	232.881	238.627	251.115	235.921
PEX2	367.177	439.143	391.099	491.782	387.382	469.678	376.673	373.173
PEX26	367.177	395.411	320.671	342.972	351.96	360.592	458.069	364.951
PEX3	68.114	112.974	80.9171	86.4516	72.3515	121.207	70.139	115.747
PEX5	51.0855	69.2424	50.9478	51.0206	53.51	52.2706	58.8822	37.9498
PEX5L	3.19285	1.82217	2.99693	0	5.27563	9.84809	4.32957	10.12
PEX5L-AS2	0	0	0	0	0	0	0	0
PEX6	22.3499	12.7552	29.9693	15.5896	19.5952	10.6056	20.7819	10.7525
PEX7	38.3141	30.9769	68.9294	31.1793	52.0027	37.8773	48.4912	37.9498
PFAS	91.5282	63.7759	92.9048	70.862	138.674	128.025	116.898	108.157
PFDN1	476.798	402.699	539.447	498.868	641.366	781.029	704.854	640.087
PFDN2	96.8497	71.0646	110.886	120.465	174.096	170.448	153.267	117.644
PFDN4	80.8854	56.4872	44.9539	52.4379	68.5832	77.2696	107.373	72.7372
PFDN5	775.861	971.216	833.146	969.392	720.501	731.789	733.429	668.549
PFDN6	0	0	0	0	0	0	0	0
PFKFB1	9.57854	14.5774	5.99386	15.5896	4.52197	7.57545	9.52505	8.85496
PFKFB2	122.392	85.6419	91.4063	82.1999	89.6857	75.7545	85.7255	65.7797
PFKFB3	1398.47	1537.91	1288.68	1561.8	963.18	713.608	1163.79	736.227
PFKFB4	3.19285	1.82217	2.99693	4.25172	6.78296	3.78773	1.73183	5.05998
PFKL	109.621	114.797	104.892	97.7895	110.035	140.903	92.6528	123.969
PFKM	69.1783	52.8429	83.914	82.1999	83.6564	93.1781	76.2004	82.2246
PFKP	428.906	415.455	534.952	554.141	908.916	1149.2	925.662	863.359
PFKP-DT	2.12856	0	5.99386	4.25172	0.753662	0.757545	0.865914	3.16249
PFN1	1701.79	1472.31	2192.25	1986.97	2831.51	2945.34	2907.74	2663.45
PFN1P1	3.19285	3.64434	8.99079	5.66896	9.7976	7.57545	7.79323	5.69247
PFN1P10	5.32141	7.28868	2.99693	1.41724	2.26099	1.51509	3.46366	1.26499
PFN1P2	45.7641	71.0646	38.9601	48.1861	21.8562	24.2415	25.9774	53.1298
PFN1P3	0	1.82217	0	0	0.753662	0.757545	0.865914	0
PFN1P4	3.19285	3.64434	0	1.41724	0	0	0.865914	1.89749
PFN1P6	0	0	0	0	0	0.757545	0	0.632497
PFN1P8	0	9.11084	1.49846	2.83448	0	3.03018	0	6.95747
PFN1P9	0	0	0	0	0.753662	0	0	0
PFN2	1.06428	23.6882	4.49539	7.0862	4.52197	9.09055	6.0614	10.12
PFN4	1.06428	12.7552	4.49539	7.0862	6.78296	5.30282	11.2569	3.79498
PGA5	0	0	0	0	0	0	0	0
PGAM1	253.299	163.995	323.668	253.686	552.434	492.405	507.426	368.746
PGAM1P10	0	0	0	2.83448	1.50732	0.757545	0.865914	0.632497
PGAM1P11	1.06428	0	0	0	0.753662	3.78773	3.46366	0.632497
PGAM1P12	0	0	0	0	1.50732	0	0.865914	0
PGAM1P2	0	0	0	0	0	0	0	0
PGAM1P3	0	0	0	0	0	0	0	0
PGAM1P4	0	0	0	0	0.753662	0	0	0.632497
PGAM1P5	1.06428	0	2.99693	0	1.50732	2.27264	1.73183	0.632497
PGAM1P6	2.12856	0	0	0	3.76831	0.757545	2.59774	1.26499
PGAM1P7	3.19285	0	4.49539	1.41724	6.02929	3.03018	1.73183	5.05998
PGAM1P8	1.06428	9.11084	8.99079	1.41724	2.26099	4.54527	2.59774	3.16249
PGAM1P9	0	0	0	0	0	0	0	0
PGAM4	6.38569	1.82217	11.9877	2.83448	11.3049	8.333	5.19548	5.05998
PGAM5	70.2426	72.8868	74.9232	62.3585	125.108	128.025	128.155	102.465
PGAM5P1	0	0	0	0	0	0	0	0
PGAP1	448.063	297.014	452.536	369.899	709.196	765.121	775.859	732.432
PGAP2	47.8927	34.6212	40.4585	75.1137	40.6977	47.7254	46.7594	49.9673
PGAP3	26.607	18.2217	26.9724	26.9275	14.3196	10.6056	19.916	13.9149
PGAP4	0	0	0	1.41724	0	0	6.92731	0
PGAP6	47.8927	34.6212	49.4493	38.2655	33.1611	46.2103	39.832	38.5823
PGBD1	46.8284	40.0877	62.9355	46.7689	63.3076	40.9075	51.9548	37.3173
PGBD2	27.6713	23.6882	23.9754	36.8482	28.6391	27.2716	29.4411	27.8299
PGBD3	2.12856	3.64434	1.49846	0	0.753662	3.03018	0.865914	0.632497
PGBD3P1	0	1.82217	0	1.41724	0	0	0	0
PGBD3P3	0	1.82217	0	0	0	0	0	0.632497
PGBD4	134.1	125.73	161.834	172.903	103.252	141.661	106.507	134.722
PGBD4P2	0	0	0	0	0	0.757545	0	0
PGBD4P3	0	0	0	0	0	0	0	0
PGBD4P6	0	0	0	0	0	0	0	0
PGBD4P7	0	0	0	0	0	0	0	0
PGBD5	0	0	4.49539	0	3.01465	0	0	0
PGC	0	0	0	1.41724	0	0	0	0.632497
PGD	448.063	408.166	522.964	504.537	578.059	648.459	549.855	469.313
PGDP1	0	0	0	0	0	0.757545	0	0
PGDP2	0	0	0	0	0	0	0	0
PGF	0	0	0	0	0	0	0	0.632497
PGGHG	606.641	451.898	999.476	576.816	382.86	244.687	389.661	230.229
PGGT1B	335.249	258.748	260.733	259.355	250.969	307.563	316.059	292.846
PGGT1BP1	0	0	0	2.83448	0	1.51509	1.73183	0
PGGT1BP2	0	1.82217	0	0	0	0	0	0
PGK1	1331.42	1200.81	1308.16	1295.36	1814.06	2299.91	1883.36	1968.96
PGK1P1	5.32141	3.64434	4.49539	0	3.01465	6.06036	2.59774	6.95747
PGK1P2	4.25713	3.64434	2.99693	1.41724	6.02929	3.78773	2.59774	2.52999
PGK2	0	0	0	0	0	2.27264	0	1.89749
PGLS	51.0855	45.5542	41.957	59.524	52.0027	41.665	37.2343	44.9073
PGLS-DT	4.25713	0	0	2.83448	0	3.03018	3.46366	1.26499
PGLYRP1	1.06428	0	0	0	0	0	0	0
PGLYRP2	0	1.82217	0	0	0	0	0.865914	0.632497
PGLYRP3	0	0	0	0	0	0	0	0.632497
PGLYRP4	0	0	0	0	0	0	0.865914	1.89749
PGM1	117.071	109.33	145.351	82.1999	148.471	142.419	161.06	108.79
PGM2	285.228	235.06	301.191	270.693	348.192	411.347	380.136	323.206
PGM2L1	1480.42	2534.64	933.543	2266.17	1066.43	1459.03	1293.68	1650.82
PGM3	142.614	174.928	137.859	124.717	156.008	177.266	142.01	149.269
PGM5	2.12856	0	4.49539	4.25172	6.78296	1.51509	0	2.52999
PGM5P2	122.392	156.707	89.9079	70.862	56.5246	62.8763	54.5526	94.2421
PGM5P3-AS1	0	0	0	0	0	0	0	0
PGM5P4	0	0	0	0	0	0	0.865914	0.632497
PGM5P4-AS1	0	0	0	0	0	0	0	0
PGP	136.228	138.485	176.819	133.22	155.254	185.599	164.524	134.722
PGPEP1	143.678	149.418	185.81	145.976	113.049	82.5725	113.435	86.6521
PGPEP1L	0	0	0	0	0	0	0	0
PGRMC1	180.928	125.73	214.28	174.32	231.374	204.537	195.697	142.312
PGRMC2	254.363	260.57	314.677	263.606	295.435	315.896	329.913	266.281
PGS1	152.192	260.57	187.308	150.227	127.369	140.146	130.753	113.217
PHACTR1	7.44997	3.64434	13.4862	12.7552	4.52197	8.333	2.59774	4.42748
PHACTR2	2308.43	1769.33	2583.35	1738.95	1611.33	1385.55	1761.27	1447.79
PHACTR2-AS1	32.9927	54.6651	14.9846	29.762	29.3928	15.9085	16.4524	40.4798
PHACTR2P1	43.6356	41.9099	148.348	55.2723	33.1611	23.4839	22.5138	24.6674
PHACTR3	1.06428	0	0	2.83448	0.753662	0.757545	0.865914	1.89749
PHACTR4	613.026	513.852	698.284	640.592	656.439	775.727	773.261	649.575
PHAF1	46.8284	34.6212	61.437	66.6102	58.7856	46.9678	57.1503	34.1548
PHAX	514.048	462.831	585.9	525.796	667.744	594.673	597.481	506.63
PHB1	293.742	247.815	431.558	256.52	591.624	489.374	537.733	364.318
PHB1P1	0	0	0	0	0	0	0.865914	0
PHB1P10	0	0	1.49846	0	0.753662	0	0.865914	0.632497
PHB1P11	0	0	1.49846	0	1.50732	1.51509	0.865914	0.632497
PHB1P12	1.06428	3.64434	1.49846	2.83448	0	2.27264	4.32957	5.69247
PHB1P13	0	0	0	0	0.753662	0	0.865914	0
PHB1P16	0	0	0	0	0	0.757545	0	0
PHB1P18	1.06428	0	0	1.41724	0	0	0	0
PHB1P19	15.9642	27.3325	19.48	25.5103	18.0879	10.6056	12.9887	25.2999
PHB1P2	2.12856	0	4.49539	0	6.02929	6.81791	4.32957	6.32497
PHB1P20	0	0	1.49846	0	1.50732	1.51509	0	0
PHB1P21	2.12856	0	0	0	2.26099	5.30282	0	0
PHB1P3	0	0	1.49846	0	1.50732	0.757545	2.59774	0
PHB1P4	0	0	0	0	0	0	0	0
PHB1P5	1.06428	1.82217	0	0	0	0	0.865914	0
PHB1P6	0	0	0	0	0	0	0	0
PHB1P7	0	0	0	0	0	0.757545	0	0.632497
PHB1P8	0	0	0	0	1.50732	0.757545	0	0
PHB1P9	43.6356	52.8429	38.9601	51.0206	17.3342	22.7264	19.916	27.8299
PHB2	439.548	451.898	591.893	481.861	654.932	704.517	694.463	586.957
PHB2P1	0	0	0	0	0	0	0	0
PHC1	90.464	71.0646	92.9048	75.1137	33.9148	25.7565	46.7594	34.1548
PHC1P1	7.44997	16.3995	8.99079	8.50344	6.78296	5.30282	8.65914	4.42748
PHC2	56.4069	36.4434	49.4493	51.0206	48.988	46.9678	60.614	38.5823
PHC2-AS1	1.06428	0	0	0	0.753662	0	0	0
PHC3	2030.65	2662.19	1837.12	2287.42	1625.65	1845.38	1682.47	2077.12
PHETA1	2.12856	1.82217	0	0	0.753662	0	1.73183	0
PHETA2	0	0	0	1.41724	0	0	0	0
PHEX	834.397	280.614	1188.28	273.527	682.064	178.023	654.631	184.057
PHEX-AS1	5.32141	1.82217	1.49846	4.25172	6.78296	0.757545	3.46366	4.42748
PHF1	3.19285	1.82217	2.99693	5.66896	7.53662	2.27264	6.0614	1.26499
PHF10	145.807	180.395	160.336	144.558	116.064	94.6932	116.898	107.525
PHF10P1	2.12856	5.46651	1.49846	1.41724	1.50732	0.757545	0	1.89749
PHF11	35.1213	20.0439	23.9754	36.8482	22.6099	37.1197	44.1616	27.8299
PHF12	385.27	477.408	359.631	385.489	297.696	282.564	270.165	334.591
PHF13	63.8569	72.8868	82.4155	97.7895	45.2197	62.1187	53.6867	63.2497
PHF14	702.426	758.022	641.343	926.874	724.269	879.51	760.273	880.436
PHF19	627.926	670.558	768.712	795.071	763.459	923.448	787.116	893.718
PHF2	284.163	275.148	247.247	308.958	247.955	252.263	284.02	235.289
PHF20	553.427	541.184	614.37	609.413	591.624	677.246	659.827	593.282
PHF20L1	1070.67	1095.12	1087.89	1098.36	1174.96	1185.56	1145.6	1077.14
PHF21A	1428.27	1519.69	1431.03	1597.23	979.007	1052.99	1008.79	1096.12
PHF21B	42.5713	36.4434	38.9601	42.5172	10.5513	21.2113	11.2569	17.0774
PHF23	83.014	81.9976	145.351	109.127	106.266	99.996	116.032	96.7721
PHF24	7.44997	7.28868	1.49846	8.50344	1.50732	0.757545	1.73183	4.42748
PHF2P1	0	0	0	0	0	0	0	0
PHF2P2	0	0	0	0	0.753662	0	0	0
PHF3	3885.69	4435.16	3440.47	4298.49	2924.21	3418.8	3086.12	3560.33
PHF5A	32.9927	41.9099	28.4708	46.7689	42.9587	35.6046	46.7594	41.7448
PHF5CP	6.38569	10.933	7.49232	14.1724	10.5513	9.09055	8.65914	6.95747
PHF5DP	4.25713	14.5774	17.9816	24.0931	3.76831	10.6056	9.52505	12.0174
PHF5EP	13.8357	27.3325	17.9816	17.0069	13.5659	16.666	27.7092	22.7699
PHF5FP	0	0	0	0	0	0	0	0
PHF5GP	5.32141	1.82217	4.49539	0	6.02929	0.757545	3.46366	3.16249
PHF5HP	0	0	0	0	0	0	0	0
PHF6	831.204	488.341	1015.96	620.751	1156.87	850.724	1147.34	754.569
PHF7	39.3784	52.8429	32.9662	69.4447	31.6538	32.5745	33.7706	46.8048
PHF8	334.185	400.877	286.207	375.568	256.999	287.867	330.779	282.094
PHGDH	75.564	118.441	101.896	124.717	200.474	383.318	213.881	273.871
PHGR1	0	1.82217	0	0	0	0	0	0
PHIP	1736.91	1831.28	1784.67	1768.71	1976.85	2198.4	1844.4	2153.65
PHKA1	18.0928	40.0877	29.9693	9.92067	15.0732	25.7565	15.5865	30.3599
PHKA1-AS1	1.06428	0	1.49846	0	0	0.757545	1.73183	0.632497
PHKA1P1	2.12856	5.46651	2.99693	2.83448	0.753662	0.757545	0.865914	1.89749
PHKA2	108.557	123.907	94.4032	103.458	73.1052	65.1489	80.53	73.3697
PHKA2-AS1	0	0	0	0	1.50732	1.51509	3.46366	0.632497
PHKB	500.212	595.849	431.558	456.351	356.482	433.316	395.723	480.698
PHKG1	4.25713	9.11084	2.99693	7.0862	4.52197	6.81791	7.79323	8.85496
PHKG1P2	0	0	0	0	0	0	0	0
PHKG2	38.3141	83.8198	55.4432	52.4379	56.5246	65.9065	67.5413	58.1897
PHLDA1	994.039	568.517	1048.92	688.778	1384.48	699.972	1421.83	588.222
PHLDA3	17.0285	10.933	49.4493	12.7552	43.7124	37.8773	34.6366	29.0949
PHLDB1	2.12856	3.64434	1.49846	4.25172	3.01465	3.03018	6.0614	3.16249
PHLDB2	205.406	94.7528	278.714	194.162	91.1931	59.8461	67.5413	79.6946
PHLDB3	15.9642	27.3325	20.9785	5.66896	6.02929	7.57545	6.0614	6.32497
PHLPP1	222.435	225.949	347.644	248.017	206.503	167.418	192.233	154.329
PHLPP2	143.678	194.972	220.274	154.479	227.606	183.326	211.283	177.099
PHOSPHO1	11.7071	12.7552	38.9601	19.8413	17.3342	14.3934	23.3797	14.5474
PHOSPHO2	2.12856	10.933	2.99693	2.83448	6.02929	2.27264	5.19548	5.69247
PHPT1	72.3712	51.0207	109.388	79.3654	111.542	128.783	145.474	91.0796
PHRF1	8.51426	7.28868	1.49846	5.66896	4.52197	6.06036	4.32957	6.32497
PHTF1	223.499	282.436	227.767	214.003	201.228	234.082	191.367	249.836
PHTF2	384.206	262.392	371.619	270.693	374.57	336.35	404.382	388.986
PHYH	71.3069	51.0207	77.9201	53.8551	64.8149	48.4829	63.2117	43.0098
PHYHD1	0	3.64434	4.49539	0	1.50732	0	0.865914	0.632497
PHYHIP	0	0	0	0	0	0	0	0
PHYKPL	362.92	422.743	247.247	316.044	228.359	229.536	200.892	282.094
PI15	0	0	0	0	0	0	0	0
PI16	0	0	0	0	0	2.27264	0	0.632497
PI4K2A	166.028	167.64	185.81	154.479	110.035	118.935	132.485	111.952
PI4K2B	286.292	255.104	346.145	297.62	645.134	879.51	690.999	783.031
PI4KA	440.613	484.697	504.982	410.999	348.945	395.439	377.539	429.466
PI4KAP1	6.38569	18.2217	7.49232	5.66896	9.7976	6.81791	7.79323	10.7525
PI4KAP2	2.12856	3.64434	4.49539	2.83448	4.52197	0	4.32957	1.26499
PI4KB	120.264	129.374	130.366	133.22	114.557	115.147	144.608	114.482
PIANP	29.7999	25.5104	17.9816	9.92067	6.78296	10.6056	18.1842	9.48746
PIAS1	800.34	901.974	849.629	888.609	744.618	750.728	741.222	767.219
PIAS2	526.82	488.341	419.57	507.372	329.35	324.987	344.634	427.568
PIAS3	92.5925	81.9976	125.871	85.0344	79.8881	65.1489	90.921	63.2497
PIAS4	67.0498	38.2655	55.4432	55.2723	55.0173	52.2706	70.139	65.7797
PIBF1	376.756	430.032	332.659	382.655	323.321	400.742	308.265	385.191
PICALM	659.855	625.004	590.395	484.696	640.612	621.187	697.927	643.882
PICART1	0	0	0	0	0	0	0	0
PICK1	20.2214	18.2217	19.48	19.8413	20.3489	17.4235	16.4524	15.1799
PID1	0	0	0	0	0	0	0	0
PIDD1	24.4785	27.3325	49.4493	42.5172	32.4075	38.6348	49.3571	36.0523
PIERCE1	2.12856	3.64434	10.4892	2.83448	1.50732	2.27264	0	2.52999
PIERCE2	0	0	0	0	0.753662	0.757545	0	0
PIEZO1	74.4997	72.8868	64.434	77.9482	75.3662	89.3904	97.8483	83.4896
PIEZO1P2	0	1.82217	0	0	0	0.757545	0	0
PIEZO2	0	1.82217	0	0	0	0	0	0
PIF1	51.0855	40.0877	71.9263	55.2723	52.7563	48.4829	67.5413	76.5322
PIFO	5.32141	3.64434	5.99386	4.25172	7.53662	6.06036	1.73183	1.26499
PIGA	80.8854	80.1754	58.4401	92.1206	128.122	104.541	90.921	98.6696
PIGAP1	0	0	1.49846	1.41724	1.50732	0.757545	0	0.632497
PIGB	114.942	125.73	112.385	94.955	84.4101	92.4205	87.4573	102.465
PIGBOS1	151.128	173.106	194.8	170.069	190.676	171.963	232.931	172.672
PIGC	293.742	184.039	313.179	351.475	270.565	298.473	318.656	261.854
PIGCP1	53.2141	100.219	86.9109	104.876	82.1491	100.754	73.6027	76.5322
PIGCP2	0	0	0	0	0	0	0	0
PIGF	47.8927	49.1986	37.4616	51.0206	39.1904	35.6046	29.4411	51.2323
PIGFP1	3.19285	0	1.49846	1.41724	1.50732	0.757545	0.865914	1.26499
PIGFP2	3.19285	1.82217	0	0	3.01465	0.757545	1.73183	3.16249
PIGFP3	0	0	0	0	0	0	0	0
PIGG	180.928	244.171	175.32	215.42	174.85	181.811	180.11	185.322
PIGH	35.1213	52.8429	47.9509	34.0137	44.466	42.4225	48.4912	43.6423
PIGHP1	1.06428	1.82217	10.4892	2.83448	4.52197	8.333	2.59774	7.58997
PIGK	157.514	151.24	145.351	106.293	125.862	106.056	135.083	104.362
PIGL	118.135	205.905	109.388	161.565	123.601	100.754	129.021	120.807
PIGM	142.614	89.2863	145.351	89.2861	128.122	94.6932	135.083	98.0371
PIGN	390.591	242.348	299.693	265.024	315.031	321.199	300.472	301.069
PIGO	91.5282	98.3971	134.862	68.0275	109.281	81.0574	115.167	103.097
PIGP	35.1213	47.3764	32.9662	29.762	29.3928	40.1499	37.2343	30.3599
PIGPP1	0	3.64434	0	0	4.52197	0.757545	0	0.632497
PIGPP3	0	0	0	0	0	0	0	0
PIGPP4	0	0	0	0	0	0	0	0
PIGQ	15.9642	23.6882	29.9693	21.2586	20.3489	20.4537	26.8433	18.9749
PIGR	1.06428	3.64434	10.4892	0	2.26099	0.757545	4.32957	0.632497
PIGS	304.385	205.905	302.69	228.176	237.403	214.385	231.199	197.972
PIGT	145.807	149.418	229.265	148.81	162.037	168.175	176.646	175.202
PIGU	98.9782	100.219	172.323	97.7895	195.198	154.539	148.937	132.192
PIGUP1	1.06428	0	0	0	1.50732	0	0	0.632497
PIGV	61.7283	72.8868	44.9539	56.6896	61.0466	56.0584	70.139	51.2323
PIGW	1.06428	0	0	0	0.753662	0.757545	1.73183	0
PIGX	243.721	193.15	211.283	250.851	220.069	247.717	239.858	272.606
PIGY-DT	0	0	0	0	0	0.757545	0	0
PIGZ	7.44997	14.5774	25.4739	8.50344	4.52197	3.03018	10.391	3.79498
PIH1D1	74.4997	96.575	116.88	86.4516	104.005	94.6932	79.6641	80.9596
PIH1D2	2.12856	3.64434	31.4677	8.50344	9.04394	12.1207	11.2569	9.48746
PIK3AP1	244.785	69.2424	473.515	113.379	162.037	99.2385	185.306	84.1221
PIK3C2A	657.726	761.667	822.657	646.261	537.361	522.706	526.476	503.468
PIK3C2B	68.114	56.4872	118.379	58.1068	89.6857	62.8763	73.6027	68.9422
PIK3C2G	0	0	0	0	0	0	0	0
PIK3C3	669.433	803.577	797.183	792.237	664.73	728.001	619.994	741.287
PIK3CA	706.683	639.581	647.337	511.623	566	590.128	532.537	552.802
PIK3CB	152.192	205.905	151.345	162.983	136.413	175.751	155.865	180.262
PIK3CD	1146.23	847.309	1072.9	997.736	920.975	936.326	965.494	919.018
PIK3CD-AS1	28.7356	30.9769	17.9816	17.0069	12.8122	12.1207	11.2569	18.9749
PIK3CD-AS2	13.8357	14.5774	19.48	8.50344	7.53662	10.6056	12.9887	17.7099
PIK3CDP1	0	0	0	0	0	0	0	0
PIK3CG	1161.13	969.394	1191.28	973.643	847.116	997.687	883.232	893.086
PIK3IP1	954.661	1342.94	576.909	1276.93	318.045	353.016	529.939	559.127
PIK3IP1-DT	14.8999	25.5104	8.99079	25.5103	7.53662	10.6056	17.3183	10.7525
PIK3R1	1205.83	1200.81	1326.14	1303.86	1077.74	1189.35	1163.79	1239.06
PIK3R2	13.8357	21.866	32.9662	9.92067	9.04394	13.6358	12.1228	13.2824
PIK3R3	9.57854	3.64434	14.9846	12.7552	12.8122	10.6056	23.3797	18.3424
PIK3R4	241.592	200.439	295.197	257.938	238.157	271.201	222.54	245.409
PIK3R5	452.32	468.297	350.641	565.478	441.646	541.645	459.8	490.818
PIK3R5-DT	91.5282	63.7759	88.4094	96.3723	109.281	121.965	116.032	101.832
PIK3R6	3.19285	16.3995	2.99693	7.0862	4.52197	15.1509	2.59774	10.12
PIKFYVE	855.683	891.041	966.509	880.106	748.386	677.246	698.793	718.517
PILRA	2.12856	5.46651	1.49846	9.92067	6.02929	0.757545	0	5.69247
PILRB	23.4142	43.7321	29.9693	5.66896	30.1465	14.3934	14.7205	17.0774
PIM1	346.956	313.413	272.72	418.086	522.288	672.7	599.213	543.315
PIM2	550.234	603.138	498.989	707.202	453.704	491.647	474.521	487.655
PIM3	130.907	67.4203	103.394	76.5309	156.008	93.9356	160.194	70.2072
PIMREG	3.19285	1.82217	2.99693	1.41724	1.50732	1.51509	1.73183	4.42748
PIMREGP1	0	0	10.4892	0	0	1.51509	0.865914	0
PIMREGP2	0	0	0	0	0	0	0	0
PIMREGP3	3.19285	1.82217	0	2.83448	1.50732	1.51509	0	5.69247
PIMREGP4	2.12856	9.11084	0	4.25172	1.50732	1.51509	3.46366	6.95747
PIN1	83.014	71.0646	65.9324	76.5309	82.1491	84.8451	70.139	55.0272
PIN1-DT	1.06428	0	0	8.50344	0	0.757545	0	0.632497
PIN1P1	0	0	0	0	0	0	0	0
PIN4	72.3712	78.3533	106.391	87.8688	92.7004	83.33	91.7869	74.0022
PIN4P1	10.6428	3.64434	26.9724	17.0069	18.8415	18.9386	13.8546	22.1374
PINCR	1.06428	0	0	1.41724	2.26099	6.06036	0.865914	2.52999
PINK1	14.8999	21.866	28.4708	12.7552	7.53662	6.06036	11.2569	11.3849
PINK1-AS	35.1213	25.5104	29.9693	24.0931	18.8415	16.666	20.7819	12.6499
PINLYP	20.2214	9.11084	16.4831	12.7552	15.8269	26.5141	19.0501	25.2999
PINX1	84.0783	71.0646	50.9478	60.9413	138.674	110.602	73.6027	85.3871
PINX1-DT	0	0	0	0	0	0	0	0
PIP	0	0	0	0	0	0	0	0
PIP4K2A	2629.84	2365.18	2211.73	2551.03	2358.96	2331.72	2511.15	2767.81
PIP4K2B	2.12856	5.46651	1.49846	2.83448	0.753662	2.27264	0.865914	2.52999
PIP4K2C	72.3712	89.2863	64.434	62.3585	70.8442	93.1781	69.2731	85.3871
PIP4P1	67.0498	78.3533	50.9478	82.1999	64.8149	64.3914	69.2731	60.0872
PIP4P2	31.9285	36.4434	29.9693	29.762	31.6538	27.2716	36.3684	37.3173
PIP5K1A	729.033	716.112	798.681	765.309	933.787	809.816	859.853	786.194
PIP5K1B	437.42	178.573	731.251	206.917	799.635	223.476	580.162	192.279
PIP5K1C	100.042	71.0646	89.9079	73.6964	104.759	81.8149	99.5801	69.5747
PIP5K1P1	3.19285	3.64434	2.99693	1.41724	9.04394	6.06036	6.92731	7.58997
PIP5K1P2	2.12856	0	0	0	0	0	0.865914	0
PIP5KL1	14.8999	9.11084	26.9724	11.3379	3.76831	3.03018	6.0614	6.95747
PIPOX	9.57854	5.46651	0	11.3379	5.27563	3.78773	4.32957	3.79498
PIPSL	4.25713	21.866	34.4647	5.66896	12.8122	14.3934	12.9887	10.7525
PIR	1.06428	0	1.49846	2.83448	3.01465	4.54527	6.92731	5.05998
PIR-FIGF	0	0	0	0	0	1.51509	2.59774	1.26499
PIRT	0	0	0	0	0	0	0	0
PISD	57.4712	71.0646	55.4432	68.0275	91.1931	64.3914	96.9824	70.8397
PITHD1	127.714	87.4641	97.4002	104.876	139.427	178.781	190.501	166.979
PITPNA	217.114	193.15	289.204	239.513	239.664	228.021	290.081	175.202
PITPNA-AS1	1.06428	1.82217	5.99386	4.25172	3.76831	1.51509	1.73183	0
PITPNB	642.826	590.383	783.697	644.844	982.021	949.204	997.533	819.716
PITPNC1	268.199	435.498	214.28	388.324	122.847	211.355	148.071	287.786
PITPNM1	125.585	149.418	113.883	158.731	70.8442	73.4819	82.2618	70.2072
PITPNM2	38.3141	54.6651	47.9509	51.0206	26.3782	23.4839	28.5752	26.5649
PITPNM2-AS1	0	0	5.99386	0	2.26099	1.51509	0	1.89749
PITPNM3	2.12856	1.82217	1.49846	2.83448	1.50732	0.757545	1.73183	0.632497
PITRM1	434.227	439.143	464.524	450.682	497.417	443.164	487.51	403.533
PITRM1-AS1	34.057	52.8429	49.4493	34.0137	39.1904	35.6046	28.5752	53.7623
PITX1	0	0	0	0	0	0	0	0.632497
PITX1-AS1	21.2856	21.866	20.9785	34.0137	30.1465	30.3018	21.6479	25.9324
PITX2	0	0	0	4.25172	0	0.757545	0	0
PITX3	0	0	0	0	0	0	0.865914	0
PIWIL2	0	0	1.49846	4.25172	0.753662	3.03018	0.865914	1.89749
PIWIL2-DT	0	0	1.49846	0	0.753662	0	0	0
PIWIL3	0	0	0	0	0	0	0	0
PIWIL4	12.7714	12.7552	1.49846	9.92067	3.76831	7.57545	4.32957	6.95747
PIWIL4-AS1	1.06428	0	1.49846	0	0.753662	0	0	0.632497
PJA1	70.2426	71.0646	65.9324	63.7758	54.2636	58.331	45.8934	46.1723
PJA2	2508.51	2427.13	2145.8	2474.5	1668.61	1912.8	1925.79	1822.86
PJVK	14.8999	21.866	10.4892	11.3379	8.29028	5.30282	6.92731	13.9149
PKD1	25.5428	29.1547	35.9631	42.5172	24.8708	16.666	31.1729	22.1374
PKD1-AS1	1.06428	9.11084	1.49846	5.66896	2.26099	3.03018	0	0.632497
PKD1L1	227.756	298.836	202.293	215.42	232.128	231.809	230.333	313.086
PKD1L3	31.9285	25.5104	19.48	7.0862	17.3342	14.3934	19.0501	24.6674
PKD1P1	1.06428	1.82217	0	0	1.50732	0	0.865914	0.632497
PKD1P2	0	0	0	0	0	0	0.865914	0
PKD1P5	0	0	0	0	0	0	0	0
PKD1P6	3.19285	1.82217	4.49539	1.41724	3.76831	0.757545	4.32957	1.89749
PKD1P6-NPIPP1	1.06428	5.46651	1.49846	2.83448	1.50732	1.51509	0	0.632497
PKD2	142.614	63.7759	127.369	66.6102	92.7004	68.1791	109.971	80.3271
PKD2L1	0	0	0	2.83448	0	0.757545	3.46366	1.26499
PKD2L2	18.0928	38.2655	8.99079	5.66896	9.04394	9.84809	15.5865	10.7525
PKD2L2-DT	22.3499	21.866	17.9816	21.2586	25.6245	15.1509	16.4524	18.9749
PKDCC	0	0	0	0	0	0	0	0
PKDREJ	0	0	11.9877	1.41724	3.01465	0.757545	0	5.05998
PKHD1	1.06428	0	0	0	0	0	0	0
PKHD1L1	0	5.46651	1.49846	0	2.26099	2.27264	1.73183	1.89749
PKIA	451.256	384.478	371.619	317.462	271.318	200.75	228.601	287.786
PKIA-AS1	18.0928	20.0439	14.9846	29.762	17.3342	16.666	21.6479	25.9324
PKIB	2.12856	1.82217	5.99386	4.25172	1.50732	2.27264	0.865914	4.42748
PKIG	9.57854	14.5774	17.9816	14.1724	15.8269	15.1509	7.79323	12.6499
PKLR	0	3.64434	0	4.25172	0	0	0	0
PKM	1862.49	1373.92	2361.58	1831.07	3390.72	3099.88	3170.11	2558.45
PKMP1	0	1.82217	1.49846	1.41724	5.27563	3.03018	2.59774	1.89749
PKMP2	0	0	1.49846	0	0	0.757545	1.73183	0.632497
PKMP3	1.06428	1.82217	0	2.83448	6.78296	2.27264	2.59774	0.632497
PKMP4	2.12856	1.82217	1.49846	1.41724	3.01465	0.757545	0	2.52999
PKMP5	1.06428	0	0	1.41724	1.50732	0	0	1.26499
PKMYT1	32.9927	20.0439	31.4677	38.2655	49.7417	42.4225	46.7594	46.1723
PKN1	138.357	151.24	163.333	165.817	134.152	137.116	148.071	123.969
PKN2	607.705	645.048	551.435	654.765	477.822	524.979	464.996	510.425
PKN2-AS1	0	0	0	0	3.76831	5.30282	5.19548	4.42748
PKN3	26.607	21.866	65.9324	36.8482	21.8562	23.4839	15.5865	23.4024
PKNOX1	200.085	196.794	176.819	188.493	192.937	217.416	206.953	184.689
PKNOX2	0	0	0	0	0.753662	0	0	0
PKP2	0	0	1.49846	0	0	1.51509	0	0
PKP2P1	4.25713	5.46651	0	1.41724	1.50732	2.27264	0.865914	1.26499
PKP3	0	0	0	0	0	0	0	0
PKP4	175.607	153.062	175.32	184.241	237.403	318.927	226.869	276.401
PKP4-AS1	7.44997	0	0	0	3.76831	2.27264	1.73183	5.05998
PKP4P1	1.06428	0	0	0	0	0	0	0
PLA1A	5.32141	7.28868	0	1.41724	11.3049	4.54527	9.52505	2.52999
PLA2G10	0	0	0	0	0	0	0.865914	0
PLA2G12A	64.9212	65.5981	68.9294	73.6964	68.5832	53.7857	63.2117	63.2497
PLA2G12AP1	1.06428	1.82217	1.49846	0	2.26099	3.03018	0.865914	1.26499
PLA2G15	12.7714	14.5774	13.4862	18.4241	13.5659	11.3632	11.2569	14.5474
PLA2G1B	5.32141	3.64434	1.49846	5.66896	0	0.757545	1.73183	0.632497
PLA2G2C	21.2856	1.82217	10.4892	17.0069	6.02929	15.9085	6.92731	15.8124
PLA2G2D	0	0	0	0	0	0	0	0
PLA2G4A	0	0	0	2.83448	0	0	0.865914	0
PLA2G4B	0	0	0	1.41724	0	0	0	0
PLA2G4C	2.12856	29.1547	8.99079	31.1793	9.04394	28.7867	7.79323	28.4624
PLA2G4C-AS1	0	0	0	0	0	0.757545	0	0
PLA2G4D	0	0	0	0	0	0	0	0
PLA2G4E	1.06428	0	0	0	0	0	0	0.632497
PLA2G4E-AS1	2.12856	0	0	1.41724	1.50732	3.78773	0	2.52999
PLA2G4F	0	0	0	0	0	0	0	0
PLA2G6	76.6283	63.7759	68.9294	83.6171	25.6245	25.7565	42.4298	43.6423
PLA2G7	0	0	0	0	0	0	0	0
PLA2R1	1.06428	3.64434	1.49846	15.5896	3.76831	9.84809	0	7.58997
PLAA	421.456	386.3	489.998	392.575	634.583	665.882	604.408	566.717
PLAAT1	0	0	0	0	0.753662	0	0	0
PLAAT2	2.12856	1.82217	2.99693	0	10.5513	6.06036	6.0614	1.26499
PLAAT3	35.1213	27.3325	89.9079	46.7689	45.2197	21.2113	34.6366	22.7699
PLAAT4	95.7854	145.774	71.9263	165.817	76.8735	141.661	88.3232	160.654
PLAAT5	8.51426	7.28868	1.49846	2.83448	4.52197	3.78773	2.59774	5.05998
PLAC4	6.38569	10.933	1.49846	1.41724	8.29028	7.57545	3.46366	8.85496
PLAC8	342.699	276.97	463.025	359.979	446.168	336.35	417.371	307.394
PLAC8L1	3.19285	27.3325	11.9877	7.0862	9.7976	6.06036	5.19548	14.5474
PLAC9	10.6428	7.28868	7.49232	5.66896	5.27563	1.51509	1.73183	1.89749
PLAG1	210.728	245.993	202.293	235.262	156.762	144.691	146.339	153.064
PLAGL1	196.892	165.817	277.216	177.155	231.374	218.173	255.445	183.424
PLAGL2	518.305	307.947	692.29	409.582	781.547	667.398	683.206	495.878
PLAT	7.44997	18.2217	16.4831	5.66896	26.3782	18.1811	31.1729	12.0174
PLAU	14.8999	3.64434	22.477	9.92067	18.8415	9.84809	18.1842	7.58997
PLAUR	4.25713	1.82217	20.9785	4.25172	9.7976	9.09055	8.65914	4.42748
PLB1	17.0285	14.5774	19.48	19.8413	40.6977	29.5443	47.6253	27.1974
PLBD1	6.38569	9.11084	8.99079	4.25172	3.76831	2.27264	0.865914	3.16249
PLBD2	429.97	256.926	436.053	335.886	318.045	301.503	332.511	316.249
PLCB1	9.57854	10.933	28.4708	4.25172	29.3928	11.3632	23.3797	5.69247
PLCB1-IT1	0	0	0	1.41724	0	0.757545	0	0.632497
PLCB2	180.928	357.145	172.323	355.727	125.862	189.386	108.239	189.117
PLCB3	25.5428	29.1547	37.4616	32.5965	30.1465	15.9085	32.0388	20.2399
PLCB4	0	0	0	0	0	1.51509	0.865914	1.26499
PLCD1	29.7999	45.5542	22.477	22.6758	14.3196	24.2415	25.1115	22.7699
PLCD3	2.12856	10.933	14.9846	1.41724	3.76831	5.30282	6.0614	3.16249
PLCD4	1.06428	1.82217	1.49846	0	0.753662	1.51509	0	1.89749
PLCE1	56.4069	81.9976	61.437	87.8688	104.005	91.663	107.373	95.5071
PLCG1	454.448	761.667	401.588	541.385	305.987	415.135	337.706	456.663
PLCG1-AS1	9.57854	12.7552	4.49539	12.7552	9.04394	3.78773	4.32957	14.5474
PLCG2	90.464	131.196	85.4125	114.796	110.035	182.568	126.423	144.209
PLCH1	35.1213	32.799	5.99386	19.8413	16.5806	45.4527	31.1729	35.4198
PLCH2	0	1.82217	0	0	0.753662	0	0.865914	0
PLCL1	36.1856	162.173	67.4309	113.379	25.6245	33.332	25.1115	36.6848
PLCL2	890.804	1253.65	599.386	933.961	675.281	697.699	540.33	1082.2
PLCL2-AS1	2.12856	9.11084	2.99693	24.0931	2.26099	2.27264	2.59774	5.05998
PLCXD2	15.9642	23.6882	19.48	31.1793	34.6684	26.5141	26.8433	36.0523
PLCXD2-AS1	37.2499	20.0439	5.99386	17.0069	39.9441	41.665	25.1115	34.1548
PLD1	48.957	20.0439	112.385	26.9275	77.6272	40.9075	67.5413	22.1374
PLD2	28.7356	32.799	34.4647	32.5965	19.5952	15.1509	14.7205	18.9749
PLD3	73.4355	72.8868	46.4524	51.0206	46.727	31.8169	55.4185	34.7873
PLD5P1	2.12856	5.46651	0	1.41724	0	0	0	0.632497
PLD6	137.292	116.619	118.379	97.7895	116.064	78.7847	148.071	84.7546
PLEC	649.212	909.262	663.82	749.72	683.571	584.068	774.993	526.87
PLEK	5.32141	16.3995	29.9693	1.41724	22.6099	36.3622	19.0501	33.5223
PLEK2	4.25713	5.46651	1.49846	0	2.26099	4.54527	0	1.89749
PLEKHA1	305.449	508.385	194.8	303.289	113.049	152.267	142.01	212.519
PLEKHA2	538.527	519.318	711.771	569.73	534.346	608.309	490.107	635.66
PLEKHA3	416.134	287.903	443.545	249.434	341.409	283.322	374.941	290.316
PLEKHA3P1	1.06428	0	0	1.41724	1.50732	0.757545	0	0
PLEKHA4	3.19285	1.82217	4.49539	1.41724	6.02929	7.57545	8.65914	1.26499
PLEKHA5	19.1571	5.46651	74.9232	15.5896	55.771	49.2405	37.2343	45.5398
PLEKHA6	2.12856	3.64434	7.49232	2.83448	3.01465	1.51509	0	0
PLEKHA7	110.685	51.0207	202.293	45.3517	73.8588	34.8471	57.1503	22.1374
PLEKHA8	85.1426	69.2424	73.4247	90.7033	103.252	67.4215	80.53	53.7623
PLEKHA8P1	19.1571	18.2217	16.4831	25.5103	21.1025	35.6046	21.6479	24.6674
PLEKHB1	25.5428	47.3764	49.4493	36.8482	24.1172	23.4839	32.0388	19.6074
PLEKHB2	276.713	264.215	238.256	308.958	381.353	358.319	313.461	356.728
PLEKHD1	5.32141	3.64434	0	0	3.01465	2.27264	3.46366	4.42748
PLEKHF1	25.5428	21.866	34.4647	24.0931	31.6538	20.4537	30.307	15.1799
PLEKHF2	93.6568	103.864	67.4309	106.293	84.4101	99.2385	97.8483	103.73
PLEKHG1	19.1571	14.5774	26.9724	19.8413	20.3489	27.2716	10.391	16.4449
PLEKHG2	586.419	612.249	443.545	565.478	288.652	284.837	314.327	347.241
PLEKHG3	1.06428	0	1.49846	2.83448	0	0.757545	0	1.26499
PLEKHG4	20.2214	14.5774	8.99079	22.6758	6.78296	13.6358	12.1228	14.5474
PLEKHG4B	0	0	0	0	0	0	0	0
PLEKHG5	17.0285	3.64434	8.99079	4.25172	3.01465	5.30282	3.46366	10.12
PLEKHG6	9.57854	12.7552	8.99079	14.1724	8.29028	11.3632	3.46366	10.12
PLEKHG7	2.12856	0	1.49846	0	3.76831	2.27264	1.73183	0.632497
PLEKHH1	6.38569	10.933	73.4247	12.7552	3.76831	5.30282	1.73183	4.42748
PLEKHH2	25.5428	12.7552	35.9631	4.25172	13.5659	3.03018	12.1228	5.05998
PLEKHH3	0	0	1.49846	0	0.753662	0.757545	0	0
PLEKHJ1	42.5713	56.4872	77.9201	53.8551	87.4248	83.33	83.9937	72.1047
PLEKHM1	4.25713	1.82217	0	2.83448	0	10.6056	0	8.22246
PLEKHM1P1	42.5713	47.3764	52.4462	46.7689	21.1025	19.6962	25.9774	20.8724
PLEKHM2	107.492	74.7089	161.834	150.227	151.486	110.602	104.776	101.2
PLEKHM3	161.771	105.686	106.391	134.638	113.049	114.389	107.373	107.525
PLEKHN1	0	0	0	0	2.26099	0	0	0
PLEKHO1	418.263	493.808	452.536	469.106	366.28	393.166	419.102	372.541
PLEKHO2	30.8642	25.5104	64.434	39.6827	36.1758	43.9376	42.4298	39.2148
PLEKHS1	0	0	0	0	0	1.51509	0	0
PLET1	20.2214	52.8429	5.99386	22.6758	37.6831	24.999	32.9047	33.5223
PLG	1.06428	0	0	0	0	0	0	1.89749
PLGLA	0	0	0	0	0	0	0	0
PLGLB1	3.19285	1.82217	2.99693	4.25172	1.50732	3.78773	0	4.42748
PLGLB2	2.12856	3.64434	1.49846	0	0	0.757545	0	2.52999
PLGRKT	120.264	72.8868	124.373	86.4516	140.181	131.055	135.949	98.0371
PLIN1	0	0	0	0	0.753662	0	0	0
PLIN2	305.449	497.452	245.748	595.24	357.236	427.256	273.629	386.456
PLIN3	80.8854	41.9099	91.4063	104.876	91.9467	65.1489	77.9323	64.5147
PLIN4	0	3.64434	0	1.41724	1.50732	4.54527	0	1.26499
PLIN5	0	0	0	1.41724	0	0	0	0
PLK1	64.9212	76.5311	127.369	93.5378	129.63	155.297	106.507	123.337
PLK2	64.9212	27.3325	95.9017	39.6827	126.615	90.9055	75.3345	49.9673
PLK3	56.4069	63.7759	98.8986	83.6171	115.31	93.1781	128.155	64.5147
PLK4	233.078	156.707	260.733	286.282	424.312	408.317	300.472	321.941
PLK5	0	0	0	0	0.753662	0	0.865914	0
PLLP	4.25713	0	2.99693	0	1.50732	3.03018	0.865914	2.52999
PLN	69.1783	81.9976	32.9662	72.2792	33.1611	28.7867	24.2456	36.0523
PLOD1	38.3141	12.7552	40.4585	35.431	58.7856	27.2716	43.2957	24.6674
PLOD2	3.19285	3.64434	2.99693	0	4.52197	6.06036	3.46366	3.16249
PLOD3	63.8569	61.9537	53.9447	21.2586	63.3076	34.0895	46.7594	17.7099
PLP1	1.06428	0	0	0	0	0.757545	0	0.632497
PLP2	154.321	87.4641	145.351	117.631	177.111	155.297	201.758	135.987
PLPBP	143.678	131.196	226.268	177.155	120.586	163.63	141.144	135.987
PLPP1	103.235	74.7089	139.357	89.2861	108.527	96.9658	98.7142	96.7721
PLPP2	0	0	1.49846	0	0	0	0	0
PLPP3	0	0	0	0	0	0	0	0
PLPP4	0	0	2.99693	0	0	0	0	0
PLPP5	74.4997	83.8198	76.4217	69.4447	46.727	45.4527	51.9548	48.7023
PLPP6	38.3141	56.4872	25.4739	45.3517	26.3782	29.5443	21.6479	39.2148
PLPP7	0	0	0	1.41724	0	0	0	0
PLPPR2	8.51426	25.5104	2.99693	5.66896	1.50732	6.81791	6.0614	6.32497
PLPPR3	1.06428	0	0	0	0	3.78773	0	0
PLPPR5	0	0	0	0	0	0	0	0
PLRG1	227.756	287.903	358.133	236.679	317.292	337.108	299.606	287.154
PLS1	13.8357	3.64434	19.48	11.3379	18.0879	10.6056	17.3183	7.58997
PLS1P1	0	0	0	0	0	0	0	0
PLS3	2.12856	3.64434	20.9785	1.41724	21.8562	31.8169	28.5752	8.85496
PLS3-AS1	0	0	0	0	0	0	0	0
PLSCR1	230.949	225.949	338.653	291.951	581.073	821.937	567.174	610.36
PLSCR2	1.06428	0	1.49846	2.83448	1.50732	0.757545	3.46366	0
PLSCR4	0	0	0	0	0	0.757545	1.73183	0.632497
PLTP	14.8999	1.82217	13.4862	19.8413	12.0586	16.666	23.3797	10.7525
PLUT	0	0	0	0	0	0	0	0
PLVAP	0	0	0	0	0	0	0.865914	0
PLXDC1	8.51426	9.11084	5.99386	8.50344	6.02929	9.84809	3.46366	10.7525
PLXDC2	0	1.82217	0	2.83448	2.26099	0.757545	1.73183	0.632497
PLXNA1	28.7356	10.933	38.9601	12.7552	27.1318	28.7867	24.2456	15.1799
PLXNA2	2.12856	0	0	1.41724	0	9.09055	4.32957	5.05998
PLXNA3	171.349	216.838	196.299	187.076	152.24	94.6932	115.167	126.499
PLXNA4	15.9642	7.28868	14.9846	17.0069	12.0586	9.09055	18.1842	10.12
PLXNB1	12.7714	5.46651	5.99386	0	2.26099	4.54527	2.59774	1.89749
PLXNB2	94.7211	78.3533	139.357	83.6171	88.9321	72.7244	80.53	79.0621
PLXNB3	5.32141	3.64434	1.49846	2.83448	3.76831	0.757545	5.19548	0.632497
PLXNB3-AS1	25.5428	41.9099	19.48	52.4379	33.9148	21.2113	39.832	22.7699
PLXNC1	202.214	138.485	143.853	130.386	138.674	198.477	146.339	204.297
PLXND1	1.06428	1.82217	2.99693	1.41724	0	0.757545	0.865914	0
PM20D1	8.51426	7.28868	1.49846	4.25172	11.3049	0	1.73183	4.42748
PM20D2	139.421	205.905	149.846	192.745	190.676	294.685	271.031	316.249
PMAIP1	354.406	287.903	630.853	483.279	1199.08	1284.8	1097.11	846.914
PMCH	61.7283	23.6882	23.9754	56.6896	28.6391	15.9085	41.5639	25.2999
PMEL	17.0285	27.3325	38.9601	41.0999	26.3782	31.0594	23.3797	34.1548
PMEPA1	45.7641	45.5542	94.4032	36.8482	22.6099	12.1207	39.832	27.1974
PMF1	174.542	154.884	181.314	171.486	159.776	146.206	148.937	145.474
PMFBP1	57.4712	30.9769	28.4708	36.8482	27.8855	37.8773	21.6479	58.8222
PML	135.164	180.395	191.803	204.082	268.304	364.379	262.372	296.641
PMM1	70.2426	78.3533	58.4401	89.2861	78.3808	84.8451	71.8709	72.1047
PMM2	61.7283	49.1986	71.9263	69.4447	95.715	82.5725	79.6641	70.2072
PMM2P2	0	0	1.49846	0	0	0	0	0
PMP22	34.057	23.6882	80.9171	31.1793	22.6099	8.333	25.1115	5.69247
PMPCA	237.335	220.482	295.197	204.082	287.145	240.899	285.752	187.852
PMPCAP1	3.19285	0	0	0	1.50732	0.757545	0	0
PMPCB	374.627	501.096	415.075	528.63	424.312	475.739	415.639	516.75
PMS1	87.2711	112.974	89.9079	116.214	111.542	120.45	96.9824	131.559
PMS2	216.049	193.15	203.791	246.6	217.808	219.688	209.551	215.049
PMS2CL	72.3712	116.619	104.892	130.386	61.8003	61.3612	61.4799	71.4722
PMS2P1	39.3784	36.4434	32.9662	35.431	41.4514	47.7254	46.7594	31.6249
PMS2P10	0	1.82217	0	1.41724	0.753662	0	0.865914	0.632497
PMS2P11	6.38569	16.3995	5.99386	7.0862	9.04394	3.03018	12.1228	7.58997
PMS2P12	0	0	0	0	0.753662	0	0	0.632497
PMS2P13	1.06428	0	0	0	0	0	0	0
PMS2P2	2.12856	5.46651	1.49846	8.50344	3.01465	2.27264	2.59774	5.05998
PMS2P3	38.3141	36.4434	26.9724	39.6827	28.6391	25.7565	26.8433	21.5049
PMS2P4	10.6428	18.2217	11.9877	18.4241	13.5659	12.1207	11.2569	13.2824
PMS2P5	23.4142	14.5774	31.4677	19.8413	14.3196	11.3632	15.5865	15.8124
PMS2P6	0	0	0	0	0	0	0	0
PMS2P7	1.06428	7.28868	2.99693	0	1.50732	0	0	2.52999
PMS2P8	0	0	0	0	0	0.757545	0	0
PMS2P9	18.0928	29.1547	14.9846	12.7552	12.8122	9.09055	10.391	20.8724
PMVK	29.7999	29.1547	47.9509	55.2723	61.0466	62.8763	51.0889	40.4798
PNISR	4176.24	5754.41	3821.08	5734.15	2753.13	3402.14	3104.3	3664.06
PNISR-AS1	0	3.64434	0	1.41724	0.753662	0.757545	0	1.26499
PNKD	109.621	78.3533	128.868	109.127	94.9614	156.054	98.7142	107.525
PNKDP1	0	0	0	1.41724	0	0	0	0.632497
PNKP	28.7356	27.3325	35.9631	18.4241	35.4221	28.7867	32.9047	25.9324
PNLDC1	3.19285	0	1.49846	1.41724	0.753662	3.78773	2.59774	3.16249
PNLIPP1	0	0	0	0	0	0.757545	0	0
PNLIPRP2	0	0	0	0	0	0	0	0
PNMA1	235.206	253.281	161.834	249.434	245.694	302.261	316.925	242.246
PNMA2	5.32141	5.46651	4.49539	24.0931	6.78296	23.4839	7.79323	17.7099
PNMA3	3.19285	1.82217	2.99693	0	0	0.757545	1.73183	1.26499
PNMA5	0	1.82217	0	0	0	0	0	0.632497
PNMA6A	1.06428	0	0	0	0	0	0	0
PNMA6E	0	0	0	0	0	0.757545	0	0
PNMA6F	1.06428	0	0	0	0	0	0	0
PNMA8A	59.5998	5.46651	59.9386	4.25172	37.6831	2.27264	41.5639	3.79498
PNMA8B	0	0	1.49846	0	0	0	0.865914	0
PNMA8C	1.06428	0	0	0	0.753662	1.51509	0.865914	0
PNMT	0	0	0	0	0	0	0	0
PNN	6151.55	7889.99	6615.72	8412.73	6752.06	8284.52	6754.13	7984.64
PNO1	144.742	173.106	167.828	154.479	209.518	232.566	255.445	219.477
PNOC	0	0	0	0	0	0.757545	0	0
PNP	163.899	233.238	199.296	226.758	318.045	467.406	418.236	359.891
PNPLA1	0	0	0	0	0	0	0.865914	0.632497
PNPLA10P	0	0	0	0	0	0	0.865914	0
PNPLA2	32.9927	20.0439	17.9816	29.762	18.8415	20.4537	25.1115	31.6249
PNPLA3	0	0	2.99693	0	0	0	0	0
PNPLA4	30.8642	25.5104	34.4647	25.5103	33.1611	15.9085	32.0388	20.2399
PNPLA5	0	0	0	0	0	0	0	0.632497
PNPLA6	71.3069	72.8868	94.4032	89.2861	59.5393	48.4829	67.5413	55.6597
PNPLA7	30.8642	38.2655	28.4708	32.5965	13.5659	13.6358	20.7819	17.7099
PNPLA8	184.121	176.75	176.819	187.076	192.937	194.689	173.183	184.689
PNPO	76.6283	52.8429	121.376	117.631	132.644	100.754	110.837	79.6946
PNPT1	402.299	375.367	440.548	413.834	939.816	1229.5	797.507	891.188
PNPT1P1	4.25713	3.64434	4.49539	2.83448	5.27563	3.03018	1.73183	3.16249
PNPT1P2	0	0	0	0	0	0	0	0
PNRC1	720.519	861.886	608.376	727.044	283.377	249.232	334.243	357.361
PNRC2	343.763	386.3	314.677	393.993	437.877	496.192	431.225	462.355
PNRC2P1	5.32141	16.3995	1.49846	4.25172	2.26099	12.8783	5.19548	9.48746
POC1A	75.564	34.6212	104.892	56.6896	109.281	121.965	116.898	98.0371
POC1B	116.007	100.219	91.4063	111.962	155.254	229.536	138.546	149.269
POC1B-AS1	8.51426	9.11084	7.49232	5.66896	9.04394	9.84809	1.73183	5.69247
POC1B-GALNT4	0	3.64434	0	0	0	1.51509	0.865914	2.52999
POC5	107.492	118.441	113.883	171.486	156.008	214.385	148.071	177.099
PODN	0	1.82217	0	0	0	0	0	0
PODNL1	0	0	0	1.41724	1.50732	1.51509	0	0
PODXL	35.1213	23.6882	29.9693	12.7552	42.9587	30.3018	32.0388	35.4198
PODXL2	0	3.64434	1.49846	0	0.753662	0.757545	0.865914	0.632497
POF1B	0	0	1.49846	0	1.50732	0	0	0
POFUT1	125.585	149.418	125.871	172.903	263.782	224.233	217.344	180.894
POFUT2	57.4712	27.3325	43.4555	29.762	37.6831	18.9386	27.7092	32.8899
POGK	349.084	309.769	386.604	335.886	440.138	471.193	477.119	410.491
POGLUT1	300.127	302.48	355.136	239.513	270.565	215.9	264.97	190.382
POGLUT2	81.9497	21.866	142.354	22.6758	140.181	59.0885	82.2618	67.0447
POGLUT2P1	0	0	4.49539	2.83448	6.02929	3.78773	0	0.632497
POGLUT3	208.599	194.972	292.201	231.01	330.104	481.041	342.036	447.808
POGZ	1438.91	1137.03	1511.95	1146.55	1228.47	1282.52	1312.73	1229.57
POLA1	427.841	375.367	472.016	416.668	708.442	775.727	639.045	736.859
POLA2	135.164	116.619	184.311	120.465	275.84	272.716	230.333	228.331
POLB	157.514	153.062	119.877	143.141	172.589	134.086	129.887	156.227
POLD1	30.8642	25.5104	38.9601	29.762	56.5246	65.9065	57.1503	60.7197
POLD2	110.685	74.7089	181.314	109.127	178.618	179.538	174.915	146.739
POLD2P1	0	1.82217	1.49846	1.41724	2.26099	0.757545	1.73183	0.632497
POLD3	268.199	249.637	358.133	273.527	460.487	568.159	407.846	492.083
POLD4	147.935	98.3971	83.914	192.745	83.6564	96.2083	107.373	93.6096
POLDIP2	137.292	131.196	133.363	131.803	207.257	172.72	187.037	157.492
POLDIP3	164.964	202.261	152.843	225.341	220.823	229.536	253.713	202.399
POLE	252.235	163.995	332.659	242.348	387.382	393.166	352.427	369.378
POLE2	90.464	127.552	128.868	126.134	180.125	184.841	126.423	145.474
POLE3	200.085	244.171	331.161	308.958	372.309	309.079	353.293	290.316
POLE4	135.164	109.33	178.317	124.717	245.694	199.234	223.406	173.304
POLG	300.127	244.171	272.72	232.427	211.025	206.81	238.992	225.801
POLG2	212.856	284.258	196.299	253.686	201.228	149.994	172.317	187.852
POLH	421.456	384.478	466.022	532.882	503.446	684.821	500.498	613.522
POLHP1	10.6428	18.2217	10.4892	1.41724	5.27563	7.57545	6.0614	9.48746
POLI	114.942	163.995	115.382	138.889	98.7297	133.328	106.507	135.987
POLK	494.891	400.877	557.429	368.482	561.478	562.856	542.062	547.743
POLL	59.5998	78.3533	86.9109	60.9413	60.2929	49.998	51.9548	50.5998
POLM	101.107	65.5981	98.8986	70.862	42.2051	84.8451	58.0162	77.7971
POLN	13.8357	16.3995	7.49232	11.3379	9.7976	12.8783	2.59774	16.4449
POLQ	482.12	384.478	677.306	503.12	1033.27	1465.09	930.858	1313.06
POLR1A	419.327	368.078	524.462	374.151	663.222	692.397	625.19	553.435
POLR1B	176.671	143.951	272.72	136.055	239.664	299.988	280.556	211.887
POLR1C	323.542	306.124	293.699	348.641	497.417	390.893	430.359	349.138
POLR1D	633.248	561.228	539.447	586.737	552.434	571.947	549.855	528.135
POLR1E	113.878	89.2863	142.354	102.041	153.747	157.569	154.133	125.867
POLR1F	178.799	114.797	176.819	164.4	214.794	230.294	259.774	228.331
POLR1G	32.9927	14.5774	34.4647	19.8413	30.9001	26.5141	23.3797	22.7699
POLR1H	0	0	0	0	0	0.757545	0.865914	0
POLR2A	2999.15	2319.62	3498.91	2811.8	3326.66	3433.95	3393.52	3122.01
POLR2B	1078.12	1053.21	1189.78	1081.35	1159.13	1274.95	1293.68	1123.31
POLR2C	122.392	100.219	136.36	99.2067	146.964	130.298	142.876	146.739
POLR2CP1	0	3.64434	1.49846	1.41724	2.26099	4.54527	2.59774	5.69247
POLR2D	384.206	386.3	470.518	391.158	626.293	637.096	627.788	540.785
POLR2DP1	0	0	0	0	0	0	0	0.632497
POLR2DP2	0	0	1.49846	0	0	0	0	0
POLR2E	150.064	138.485	136.36	162.983	118.325	113.632	133.351	100.567
POLR2F	152.192	125.73	247.247	179.989	366.28	243.93	285.752	176.467
POLR2G	191.571	154.884	143.853	171.486	183.893	194.689	193.099	175.202
POLR2H	195.828	204.083	281.711	242.348	317.292	278.777	314.327	223.271
POLR2I	56.4069	30.9769	56.9416	36.8482	54.2636	59.0885	63.2117	44.9073
POLR2J	47.8927	41.9099	77.9201	63.7758	92.7004	77.2696	92.6528	78.4296
POLR2J4	27.6713	25.5104	22.477	9.92067	20.3489	19.6962	15.5865	18.9749
POLR2K	287.356	185.861	361.13	211.169	436.37	348.471	378.404	317.514
POLR2KP1	12.7714	9.11084	8.99079	8.50344	3.01465	10.6056	9.52505	6.32497
POLR2KP2	0	0	0	0	0	0	0.865914	0.632497
POLR2L	71.3069	71.0646	61.437	59.524	135.659	101.511	152.401	71.4722
POLR2M	2.12856	3.64434	4.49539	2.83448	3.76831	0.757545	2.59774	1.26499
POLR2MP1	7.44997	0	1.49846	0	1.50732	1.51509	6.0614	0.632497
POLR3A	308.642	286.081	281.711	311.793	355.728	364.379	354.159	292.846
POLR3B	167.092	118.441	245.748	177.155	232.128	182.568	200.892	153.697
POLR3C	416.134	451.898	498.989	429.423	580.32	660.58	548.99	531.93
POLR3D	159.642	156.707	202.293	162.983	174.096	163.63	187.903	159.389
POLR3DP1	8.51426	0	1.49846	9.92067	4.52197	7.57545	6.0614	5.69247
POLR3E	94.7211	133.018	71.9263	106.293	118.325	93.1781	107.373	110.687
POLR3F	112.814	100.219	119.877	130.386	174.85	125.753	141.144	136.619
POLR3G	84.0783	43.7321	121.376	69.4447	122.093	136.358	124.692	111.952
POLR3GL	320.349	255.104	290.702	331.634	310.509	336.35	308.265	309.924
POLR3GP2	1.06428	0	0	0	0	0	0	0
POLR3H	51.0855	34.6212	53.9447	48.1861	89.6857	75.7545	81.3959	60.0872
POLR3K	119.2	134.841	142.354	120.465	168.82	180.296	144.608	160.654
POLR3KP2	0	0	0	1.41724	0	0	0	0
POLRMT	21.2856	34.6212	41.957	39.6827	31.6538	59.0885	38.9661	33.5223
POLRMTP1	1.06428	0	0	1.41724	0	0.757545	0	1.26499
POM121	575.777	504.741	555.93	500.285	600.668	512.101	561.978	506.63
POM121B	9.57854	9.11084	11.9877	19.8413	13.5659	12.1207	5.19548	11.3849
POM121C	614.091	604.96	708.774	609.413	593.885	581.795	580.162	528.768
POM121L10P	0	1.82217	1.49846	0	0.753662	0	0	0
POM121L11P	1.06428	0	4.49539	1.41724	0.753662	0.757545	0	0.632497
POM121L12	0	0	0	0	0.753662	0	0	0
POM121L15P	1.06428	0	0	1.41724	0	0	0	0
POM121L6P	113.878	118.441	58.4401	89.2861	43.7124	48.4829	50.223	112.584
POM121L8P	1.06428	1.82217	0	0	0.753662	0	0	0
POMC	1.06428	0	8.99079	2.83448	1.50732	0	6.0614	1.26499
POMGNT1	123.457	92.9306	92.9048	120.465	114.557	85.6026	105.642	80.9596
POMGNT2	18.0928	7.28868	10.4892	15.5896	10.5513	14.3934	22.5138	15.1799
POMK	62.7926	36.4434	38.9601	66.6102	80.6418	75.7545	49.3571	46.1723
POMP	489.57	304.302	606.878	418.086	743.864	546.19	556.783	345.976
POMT1	116.007	145.774	133.363	150.227	74.6125	68.9366	104.776	122.072
POMT2	29.7999	27.3325	38.9601	43.9344	40.6977	22.7264	29.4411	18.9749
POMZP3	0	0	0	0	0.753662	0	0	0
PON1	2.12856	0	2.99693	1.41724	0	1.51509	2.59774	0
PON2	128.778	52.8429	190.305	62.3585	84.4101	41.665	61.4799	30.9924
PON3	11.7071	0	20.9785	1.41724	7.53662	3.03018	6.92731	3.79498
POP1	89.3997	63.7759	116.88	99.2067	162.791	158.327	167.121	119.542
POP4	207.535	220.482	242.751	248.017	281.869	319.684	320.388	280.196
POP5	73.4355	71.0646	130.366	90.7033	127.369	132.57	96.1165	119.542
POP7	36.1856	25.5104	37.4616	22.6758	54.2636	50.7555	55.4185	37.9498
POPDC2	14.8999	16.3995	8.99079	12.7552	12.8122	9.09055	12.1228	12.6499
POPDC3	3.19285	1.82217	0	0	3.01465	0	5.19548	1.26499
POR	30.8642	9.11084	52.4462	32.5965	24.1172	18.9386	12.9887	18.3424
PORCN	154.321	153.062	151.345	218.255	122.847	137.116	167.121	144.209
PORCN-DT	1.06428	0	0	0	0.753662	0	0.865914	0
POT1	225.628	200.439	274.219	184.241	237.403	244.687	211.283	219.477
POT1-AS1	2.12856	1.82217	0	5.66896	0.753662	2.27264	0.865914	3.16249
POTEC	0	0	0	0	0	0	0	0
POTEE	3.19285	1.82217	1.49846	0	1.50732	3.78773	1.73183	2.52999
POTEF	2.12856	0	0	0	0	0	0.865914	0
POTEG	0	0	1.49846	0	0	0	0	0
POTEI	3.19285	0	0	0	0	0.757545	0	0
POTEJ	1.06428	0	1.49846	0	0.753662	2.27264	3.46366	1.26499
POTEKP	0	0	0	0	0	0	0	0
POTEM	0	0	0	0	0	0	0	0
POU1F1	0	0	0	0	0	0	0	0.632497
POU2AF1	220.306	123.907	163.333	179.989	150.732	97.7234	160.194	113.217
POU2F1	782.247	566.695	707.275	592.406	737.081	756.788	680.608	772.911
POU2F2	1120.69	940.239	1252.72	979.312	1144.06	958.295	1187.17	916.488
POU2F2-AS1	7.44997	5.46651	8.99079	14.1724	4.52197	6.06036	6.92731	6.32497
POU2F3	0	0	0	0	0	0	0	0
POU3F1	1.06428	0	0	0	3.01465	0	0	1.26499
POU3F2	0	0	0	1.41724	0	0	0.865914	0.632497
POU3F3	0	0	4.49539	0	0	0	0	0.632497
POU3F4	0	0	0	0	0	0	0	0
POU4F1	1.06428	0	0	0	0	2.27264	1.73183	0
POU4F2	0	0	0	0	0	0.757545	0	0
POU4F3	0	0	0	0	0	0	1.73183	0
POU5F1	0	0	0	1.41724	1.50732	0.757545	0	1.26499
POU5F1B	2.12856	5.46651	0	7.0862	0	0.757545	12.1228	3.79498
POU5F1P3	0	0	0	0	2.26099	0	0	0
POU5F1P4	1.06428	1.82217	11.9877	4.25172	0.753662	1.51509	0	1.26499
POU5F1P5	2.12856	5.46651	0	0	1.50732	4.54527	4.32957	3.16249
POU5F1P6	10.6428	9.11084	1.49846	12.7552	0.753662	7.57545	4.32957	8.85496
POU5F2	45.7641	54.6651	26.9724	36.8482	65.5686	41.665	40.698	56.2922
POU6F1	29.7999	40.0877	17.9816	21.2586	13.5659	10.6056	25.1115	6.95747
POU6F2	0	0	0	0	0	0	0	0
POU6F2-AS2	1.06428	0	0	0	0	0	0	0
PP1P	3.19285	1.82217	1.49846	0	6.78296	9.84809	0.865914	4.42748
PP2D1	15.9642	25.5104	1.49846	11.3379	7.53662	15.1509	15.5865	17.7099
PPA1	390.591	391.766	509.478	443.596	657.193	945.417	574.101	700.807
PPA2	47.8927	83.8198	56.9416	49.6034	58.7856	66.664	68.4072	80.9596
PPAN	18.0928	18.2217	23.9754	19.8413	46.727	32.5745	39.832	20.2399
PPARA	210.728	225.949	209.785	194.162	112.296	110.602	107.373	147.372
PPARD	204.342	236.882	223.271	211.169	196.706	131.813	193.965	148.637
PPARG	3.19285	3.64434	10.4892	8.50344	1.50732	12.1207	4.32957	6.32497
PPARGC1A	5.32141	7.28868	1.49846	7.0862	2.26099	1.51509	2.59774	3.79498
PPARGC1B	110.685	85.6419	94.4032	100.624	101.744	124.237	95.2505	116.379
PPAT	204.342	209.549	187.308	242.348	342.162	417.408	358.488	380.131
PPCDC	43.6356	21.866	40.4585	36.8482	57.2783	56.0584	41.5639	53.7623
PPCS	234.142	255.104	223.271	267.858	223.084	259.838	257.176	277.034
PPDPF	160.707	229.593	209.785	320.296	185.401	185.599	201.758	146.107
PPEF1	0	0	1.49846	0	1.50732	0.757545	0	0
PPEF2	2.12856	3.64434	0	1.41724	0.753662	3.03018	4.32957	0.632497
PPFIA1	489.57	655.981	615.869	479.027	592.378	490.132	554.185	481.33
PPFIA1P1	3.19285	3.64434	4.49539	5.66896	0	0	0.865914	1.89749
PPFIA2	3.19285	27.3325	7.49232	31.1793	0.753662	9.09055	4.32957	9.48746
PPFIA2-AS1	0	0	0	0	0	0.757545	0	0
PPFIA3	2.12856	0	5.99386	0	3.76831	1.51509	0.865914	3.16249
PPFIA4	0	0	1.49846	8.50344	6.78296	3.78773	4.32957	3.16249
PPFIBP1	309.706	258.748	518.469	391.158	562.232	737.849	426.03	524.34
PPFIBP2	43.6356	14.5774	53.9447	5.66896	32.4075	2.27264	31.1729	3.79498
PPHLN1	909.961	954.817	810.669	887.192	928.511	978.749	840.803	963.926
PPIA	1636.87	1359.34	1909.04	1778.64	2259.48	1996.13	2238.39	1843.1
PPIAL4A	0	0	0	0	0	0.757545	0	0
PPIAL4C	2.12856	5.46651	1.49846	4.25172	0.753662	0	0	2.52999
PPIAL4D	0	0	0	0	0	0	0	0
PPIAL4E	0	0	1.49846	0	0	0	0	0
PPIAL4F	0	0	1.49846	0	0.753662	1.51509	2.59774	1.26499
PPIAL4G	0	0	1.49846	0	0.753662	0	0	0.632497
PPIAL4H	0	5.46651	0	0	1.50732	0.757545	0.865914	1.89749
PPIAP1	0	0	0	0	0	0	0.865914	0
PPIAP10	0	1.82217	0	1.41724	0	0	0	0
PPIAP11	13.8357	14.5774	11.9877	8.50344	18.8415	17.4235	18.1842	16.4449
PPIAP13	3.19285	1.82217	5.99386	1.41724	3.01465	3.78773	3.46366	3.16249
PPIAP14	0	0	0	0	0.753662	0	0	1.26499
PPIAP15	1.06428	0	5.99386	1.41724	2.26099	3.03018	3.46366	3.79498
PPIAP16	2.12856	5.46651	1.49846	4.25172	6.78296	3.78773	2.59774	1.89749
PPIAP17	0	0	0	0	0	0	0	0
PPIAP18	8.51426	14.5774	10.4892	7.0862	12.0586	3.78773	6.0614	8.85496
PPIAP19	0	0	0	0	1.50732	0	0	1.26499
PPIAP2	7.44997	9.11084	0	1.41724	4.52197	6.81791	5.19548	3.16249
PPIAP20	1.06428	0	0	0	0.753662	0	0	0.632497
PPIAP21	1.06428	0	0	0	0.753662	0.757545	0	0.632497
PPIAP22	39.3784	21.866	25.4739	26.9275	39.1904	28.7867	38.1002	34.1548
PPIAP23	0	0	1.49846	0	0.753662	0	0	1.26499
PPIAP25	0	3.64434	0	0	0.753662	0.757545	1.73183	0.632497
PPIAP26	2.12856	0	0	2.83448	2.26099	3.78773	1.73183	3.16249
PPIAP27	0	0	0	0	0	0	0	0
PPIAP29	12.7714	5.46651	10.4892	11.3379	20.3489	12.8783	12.1228	12.0174
PPIAP3	1.06428	0	2.99693	1.41724	4.52197	1.51509	3.46366	2.52999
PPIAP30	2.12856	0	2.99693	1.41724	2.26099	2.27264	1.73183	1.26499
PPIAP31	11.7071	5.46651	5.99386	7.0862	8.29028	9.84809	12.9887	4.42748
PPIAP33	5.32141	0	2.99693	4.25172	5.27563	11.3632	6.92731	3.79498
PPIAP35	2.12856	0	0	1.41724	3.01465	4.54527	2.59774	2.52999
PPIAP36	2.12856	1.82217	1.49846	0	0.753662	1.51509	1.73183	1.89749
PPIAP37	0	0	0	0	0	0.757545	0	0
PPIAP38	0	0	0	0	0	0	0	0
PPIAP4	3.19285	1.82217	0	0	1.50732	1.51509	1.73183	2.52999
PPIAP40	15.9642	27.3325	11.9877	9.92067	9.7976	17.4235	18.1842	25.9324
PPIAP41	3.19285	10.933	2.99693	9.92067	3.01465	10.6056	12.9887	10.7525
PPIAP42	3.19285	1.82217	2.99693	5.66896	3.01465	1.51509	4.32957	3.79498
PPIAP43	2.12856	0	0	0	0.753662	2.27264	1.73183	1.89749
PPIAP44	0	0	0	1.41724	0	0	0	0
PPIAP45	13.8357	3.64434	8.99079	8.50344	12.0586	11.3632	12.1228	8.85496
PPIAP46	0	0	0	0	0	0	0.865914	0
PPIAP47	1.06428	0	1.49846	0	0	2.27264	0	0.632497
PPIAP49	0	0	0	0	0	1.51509	0.865914	0.632497
PPIAP50	0	0	0	0	0	0	0.865914	0
PPIAP51	7.44997	14.5774	4.49539	8.50344	9.04394	6.06036	8.65914	8.22246
PPIAP52	5.32141	1.82217	1.49846	5.66896	2.26099	0	4.32957	6.95747
PPIAP53	13.8357	16.3995	5.99386	14.1724	6.02929	12.1207	9.52505	12.0174
PPIAP54	2.12856	1.82217	0	5.66896	0.753662	0	1.73183	1.26499
PPIAP55	5.32141	5.46651	1.49846	0	2.26099	5.30282	0.865914	1.26499
PPIAP58	0	1.82217	0	0	0.753662	0	0	0
PPIAP59	0	0	0	1.41724	0.753662	0	1.73183	0.632497
PPIAP6	6.38569	1.82217	7.49232	7.0862	5.27563	3.03018	6.92731	4.42748
PPIAP60	0	0	1.49846	0	0	0	0	0
PPIAP61	0	0	0	1.41724	0	0	2.59774	0
PPIAP64	2.12856	0	0	1.41724	0.753662	1.51509	0.865914	0.632497
PPIAP65	0	0	4.49539	2.83448	0.753662	2.27264	1.73183	0.632497
PPIAP66	3.19285	1.82217	1.49846	8.50344	4.52197	6.06036	4.32957	3.79498
PPIAP67	1.06428	0	0	0	1.50732	0.757545	0	1.26499
PPIAP68	0	0	0	0	0	0	0	0
PPIAP69	0	0	0	0	0	0	0	0
PPIAP7	0	0	0	0	0.753662	2.27264	0	0.632497
PPIAP70	22.3499	10.933	16.4831	12.7552	23.3635	15.1509	26.8433	14.5474
PPIAP72	5.32141	10.933	5.99386	7.0862	6.02929	5.30282	10.391	5.69247
PPIAP73	0	7.28868	0	0	0	0	0	0.632497
PPIAP74	2.12856	0	1.49846	0	0	0.757545	1.73183	0.632497
PPIAP75	3.19285	0	0	0	0	0	0	0.632497
PPIAP77	1.06428	0	1.49846	1.41724	3.01465	0	0.865914	0
PPIAP78	0	0	0	0	0	0	0.865914	0.632497
PPIAP79	2.12856	0	0	2.83448	0.753662	0	0.865914	0
PPIAP8	0	0	0	0	0.753662	0.757545	0.865914	1.26499
PPIAP80	0	1.82217	0	1.41724	0.753662	3.03018	0.865914	0.632497
PPIAP82	0	0	0	0	0	0	0.865914	0
PPIAP83	1.06428	0	0	0	0	0	0	0
PPIAP85	0	0	0	0	0	0	1.73183	1.26499
PPIAP86	1.06428	0	0	0	0	0	0	0
PPIAP87	1.06428	0	0	1.41724	3.76831	0.757545	1.73183	0
PPIAP89	4.25713	3.64434	1.49846	1.41724	6.02929	5.30282	11.2569	6.32497
PPIAP9	0	0	0	0	0	0	0	0
PPIAP90	0	0	0	0	1.50732	0.757545	0.865914	1.26499
PPIAP91	1.06428	1.82217	1.49846	1.41724	0	0	0	3.16249
PPIB	46.8284	43.7321	58.4401	42.5172	78.3808	47.7254	56.2844	51.2323
PPIC	0	0	0	0	0	0.757545	6.0614	1.26499
PPID	628.991	601.316	740.241	790.819	896.857	847.693	735.161	592.65
PPIE	120.264	142.129	124.373	97.7895	113.049	121.965	110.837	118.909
PPIEL	128.778	182.217	125.871	167.234	88.9321	99.996	85.7255	94.2421
PPIF	196.892	149.418	199.296	155.896	419.036	414.377	373.209	283.359
PPIG	3833.54	3381.95	3870.53	3803.87	4154.94	4511.18	4400.58	4089.09
PPIGP1	7.44997	5.46651	4.49539	5.66896	6.78296	3.78773	5.19548	6.95747
PPIH	113.878	89.2863	122.874	96.3723	122.847	146.206	139.412	132.192
PPIHP1	4.25713	1.82217	10.4892	4.25172	5.27563	5.30282	0.865914	1.26499
PPIL1	70.2426	56.4872	106.391	60.9413	161.284	168.175	184.44	131.559
PPIL1P1	0	0	0	2.83448	0	0	0	0.632497
PPIL2	159.642	149.418	179.816	147.393	119.079	112.874	145.474	121.439
PPIL3	212.856	278.792	263.73	240.931	200.474	246.96	213.015	238.451
PPIL4	560.877	482.875	540.946	477.61	531.332	508.313	591.419	504.1
PPIL6	5.32141	3.64434	10.4892	4.25172	3.01465	4.54527	1.73183	1.89749
PPIP5K1	52.1498	47.3764	71.9263	39.6827	36.9294	34.8471	48.4912	38.5823
PPIP5K1P1	9.57854	12.7552	4.49539	5.66896	7.53662	6.06036	6.0614	4.42748
PPIP5K1P1-CATSPER2	0	3.64434	4.49539	1.41724	0.753662	2.27264	1.73183	1.89749
PPIP5K2	887.611	823.62	828.651	780.899	709.196	854.511	736.893	805.801
PPL	9.57854	9.11084	7.49232	15.5896	17.3342	6.81791	6.0614	6.95747
PPM1A	740.74	743.445	557.429	670.354	614.988	705.275	590.553	721.047
PPM1AP1	1.06428	3.64434	0	0	0.753662	0	0	0.632497
PPM1B	781.183	672.38	540.946	731.295	596.9	762.091	710.05	791.254
PPM1D	110.685	87.4641	116.88	62.3585	102.498	108.329	102.178	92.9771
PPM1E	6.38569	18.2217	7.49232	7.0862	7.53662	11.3632	2.59774	12.6499
PPM1F	90.464	67.4203	95.9017	100.624	49.7417	41.665	69.2731	48.7023
PPM1F-AS1	11.7071	1.82217	13.4862	5.66896	7.53662	8.333	6.0614	6.32497
PPM1G	996.168	827.265	1077.4	975.061	1243.54	1244.65	1324.85	1000.61
PPM1H	0	1.82217	1.49846	1.41724	1.50732	0	0	0
PPM1J	4.25713	1.82217	0	0	2.26099	4.54527	0	1.26499
PPM1K	462.963	544.829	404.585	514.458	616.495	806.028	611.335	847.546
PPM1K-DT	5.32141	1.82217	5.99386	7.0862	2.26099	14.3934	1.73183	10.12
PPM1L	25.5428	36.4434	11.9877	28.3448	33.1611	46.2103	45.8934	34.7873
PPM1M	202.214	176.75	242.751	211.169	185.401	226.506	191.367	178.364
PPM1N	5.32141	9.11084	16.4831	15.5896	11.3049	5.30282	6.92731	9.48746
PPME1	195.828	173.106	206.788	218.255	222.33	199.234	201.758	165.082
PPOX	67.0498	83.8198	70.4278	73.6964	53.51	46.2103	38.1002	53.1298
PPP1CA	344.827	282.436	364.127	351.475	419.036	412.105	426.03	344.078
PPP1CB	1743.29	1080.55	1706.75	1308.11	1877.37	1719.63	2331.91	1607.18
PPP1CB-DT	17.0285	16.3995	5.99386	24.0931	14.3196	21.2113	14.7205	14.5474
PPP1CC	2723.5	2184.78	2767.66	2382.38	2678.51	2717.32	2910.34	2678.63
PPP1R10	1.06428	0	0	2.83448	2.26099	1.51509	2.59774	3.16249
PPP1R11	3.19285	1.82217	1.49846	4.25172	0	0	3.46366	0
PPP1R11P2	0	0	0	0	0	0	0	0
PPP1R12A	2173.26	2299.58	2181.76	2474.5	2511.95	3047.61	2653.16	2989.81
PPP1R12A-AS1	6.38569	3.64434	14.9846	9.92067	5.27563	5.30282	9.52505	11.3849
PPP1R12A-AS2	0	0	0	0	0.753662	1.51509	0.865914	0.632497
PPP1R12B	240.528	355.323	200.794	297.62	159.023	137.873	113.435	187.219
PPP1R12BP1	4.25713	1.82217	1.49846	1.41724	0	2.27264	0	3.16249
PPP1R12BP2	0	0	0	0	0	0.757545	0	0
PPP1R12C	96.8497	67.4203	136.36	100.624	93.4541	105.299	90.921	88.5496
PPP1R13B	120.264	125.73	88.4094	111.962	69.3369	65.1489	100.446	98.0371
PPP1R13B-DT	0	0	0	0	0	0	0	0
PPP1R13L	4.25713	10.933	11.9877	2.83448	4.52197	6.06036	3.46366	6.32497
PPP1R14B	31.9285	21.866	46.4524	39.6827	70.0905	51.5131	60.614	34.1548
PPP1R14B-AS1	1.06428	5.46651	1.49846	4.25172	0.753662	1.51509	2.59774	3.16249
PPP1R14BP1	0	0	0	0	0	0	0	0
PPP1R14BP2	1.06428	0	0	0	0	1.51509	0.865914	0
PPP1R14BP3	5.32141	3.64434	7.49232	1.41724	6.02929	3.78773	6.92731	5.05998
PPP1R14C	0	0	1.49846	0	3.01465	1.51509	0.865914	0
PPP1R14D	0	1.82217	0	0	0.753662	0.757545	6.0614	1.89749
PPP1R15A	229.885	233.238	221.773	276.362	305.233	181.053	284.886	147.372
PPP1R15B	570.455	543.006	699.783	649.096	914.945	831.785	927.394	755.834
PPP1R16A	10.6428	7.28868	13.4862	2.83448	5.27563	4.54527	10.391	8.85496
PPP1R16B	681.14	461.009	755.226	605.161	700.152	637.853	650.301	572.41
PPP1R18	0	0	1.49846	0	1.50732	0	0	1.26499
PPP1R1A	0	1.82217	0	1.41724	0	0	0	0.632497
PPP1R1AP1	0	0	0	1.41724	0.753662	0	0	0.632497
PPP1R1B	1.06428	1.82217	1.49846	0	0.753662	0	2.59774	0
PPP1R1C	0	0	0	0	1.50732	0.757545	0	0
PPP1R2	1606	1284.63	1732.22	1558.96	1377.69	1271.16	1587.22	1252.98
PPP1R21	396.977	519.318	343.148	385.489	455.212	529.524	368.013	595.18
PPP1R26	11.7071	0	8.99079	8.50344	3.01465	0.757545	1.73183	0.632497
PPP1R26-AS1	1.06428	5.46651	1.49846	0	0.753662	3.03018	0	0
PPP1R26P1	6.38569	14.5774	4.49539	9.92067	6.78296	8.333	5.19548	13.9149
PPP1R2B	7.44997	3.64434	7.49232	2.83448	5.27563	6.81791	6.0614	6.32497
PPP1R2C	2.12856	0	1.49846	1.41724	0	0	0	0.632497
PPP1R2P1	1.06428	0	0	0	0	0.757545	0	0
PPP1R2P10	2.12856	0	1.49846	0	0.753662	0.757545	0	1.26499
PPP1R2P2	0	1.82217	0	0	0	0	0	1.26499
PPP1R2P4	0	0	2.99693	0	0	0	0	0
PPP1R2P5	2.12856	0	1.49846	0	0	0	0	0.632497
PPP1R2P6	1.06428	0	0	2.83448	0	0.757545	0	0
PPP1R32	12.7714	27.3325	14.9846	8.50344	4.52197	1.51509	1.73183	4.42748
PPP1R35	36.1856	45.5542	37.4616	43.9344	51.249	49.2405	41.5639	44.2748
PPP1R35-AS1	0	1.82217	1.49846	1.41724	6.02929	3.03018	5.19548	0.632497
PPP1R36	2.12856	3.64434	1.49846	1.41724	0.753662	0.757545	2.59774	1.89749
PPP1R37	9.57854	7.28868	10.4892	11.3379	12.0586	17.4235	6.0614	8.22246
PPP1R3B	18.0928	43.7321	22.477	19.8413	18.8415	14.3934	16.4524	18.3424
PPP1R3B-DT	0	0	1.49846	1.41724	1.50732	0	0	0
PPP1R3C	0	0	0	0	1.50732	0.757545	0.865914	0
PPP1R3D	41.507	30.9769	46.4524	34.0137	36.1758	28.7867	24.2456	22.7699
PPP1R3E	197.956	273.325	157.339	233.844	117.571	143.176	122.96	130.294
PPP1R3F	88.3354	129.374	100.397	137.472	43.7124	73.4819	75.3345	70.8397
PPP1R3G	3.19285	0	0	0	1.50732	2.27264	0	3.16249
PPP1R42	0	0	0	0	0	0	0	0
PPP1R7	419.327	477.408	457.032	442.179	386.628	413.62	423.432	375.703
PPP1R8	218.178	187.683	172.323	185.658	248.708	244.687	340.304	239.084
PPP1R8P1	0	0	0	0	0	0	0	0.632497
PPP1R9A	5.32141	5.46651	32.9662	5.66896	3.01465	1.51509	7.79323	1.26499
PPP1R9A-AS1	0	0	0	0	0	0	0	0
PPP1R9B	65.9855	85.6419	115.382	86.4516	79.1345	96.9658	83.1277	69.5747
PPP2CA	669.433	674.203	689.294	667.52	721.254	781.787	748.15	706.499
PPP2CB	116.007	91.1084	131.865	80.7826	140.935	132.57	159.328	116.379
PPP2CBP1	0	0	0	0	0.753662	0	0.865914	1.26499
PPP2R1A	191.571	209.549	238.256	192.745	186.908	216.658	209.551	209.989
PPP2R1B	300.127	269.681	305.687	307.541	374.57	414.377	322.12	388.986
PPP2R2A	850.361	814.51	984.491	873.019	1236.01	1348.43	1219.21	1127.74
PPP2R2B	5.32141	7.28868	10.4892	1.41724	7.53662	4.54527	6.0614	4.42748
PPP2R2C	0	0	0	0	0	0	0.865914	0
PPP2R2D	235.206	326.168	322.17	249.434	230.62	226.506	228.601	269.444
PPP2R2DP1	2.12856	0	0	0	0	0	0	0
PPP2R3A	48.957	63.7759	28.4708	48.1861	28.6391	22.7264	24.2456	24.6674
PPP2R3C	236.271	207.727	205.29	233.844	176.357	228.021	164.524	253.631
PPP2R5A	386.334	275.148	286.207	338.72	277.348	304.533	297.874	296.009
PPP2R5B	24.4785	16.3995	26.9724	32.5965	10.5513	11.3632	20.7819	6.95747
PPP2R5C	2228.61	3055.78	2133.81	2892.59	1700.26	1971.13	1840.93	2316.84
PPP2R5CP	10.6428	29.1547	8.99079	11.3379	8.29028	7.57545	7.79323	2.52999
PPP2R5D	54.2784	61.9537	64.434	51.0206	42.2051	55.3008	45.8934	41.1123
PPP2R5E	435.291	444.609	461.527	439.344	415.268	468.921	463.264	476.903
PPP3CA	404.427	306.124	487.001	362.813	449.182	446.194	495.303	431.363
PPP3CB	759.897	947.528	744.737	844.675	807.925	904.509	842.534	912.693
PPP3CB-AS1	56.4069	125.73	64.434	102.041	33.1611	74.2395	68.4072	84.7546
PPP3CC	237.335	307.947	247.247	282.031	281.869	317.412	290.081	309.291
PPP3R1	599.191	566.695	536.45	511.623	677.542	671.943	600.944	635.027
PPP3R2	0	1.82217	0	0	0	0	0.865914	0
PPP4C	59.5998	100.219	70.4278	80.7826	111.542	82.5725	119.496	79.6946
PPP4R1	270.328	184.039	287.705	178.572	221.577	186.356	268.433	197.972
PPP4R1-AS1	0	0	0	0	0	0	0	0
PPP4R1L	28.7356	12.7552	34.4647	25.5103	60.2929	37.8773	45.8934	56.2922
PPP4R2	551.298	422.743	533.453	490.365	540.375	634.823	605.274	538.255
PPP4R3A	1239.89	1383.03	1245.22	1289.69	1500.54	1735.54	1513.62	1604.01
PPP4R3B	887.611	991.26	882.595	1003.41	841.84	1032.53	988.008	1099.91
PPP4R3C	0	0	0	0	0.753662	0	0	0
PPP5C	95.7854	114.797	154.342	103.458	211.779	160.6	200.892	148.637
PPP5D1P	2.12856	3.64434	2.99693	0	3.01465	3.78773	4.32957	3.16249
PPP6C	515.112	486.519	512.475	636.34	617.249	658.307	734.295	634.395
PPP6CP	3.19285	1.82217	0	1.41724	1.50732	0	0.865914	0
PPP6R1	301.192	326.168	322.17	355.727	345.177	406.802	378.404	359.891
PPP6R2	200.085	302.48	179.816	250.851	122.847	153.782	117.764	168.877
PPP6R3	1671.99	1572.53	1747.21	1605.73	2099.7	1801.44	2156.99	1806.41
PPRC1	188.378	92.9306	125.871	119.048	272.826	231.051	255.445	208.724
PPT1	536.398	384.478	549.936	423.755	502.692	519.676	534.269	454.133
PPT2	0	0	0	0	0	0	0	0
PPTC7	630.055	519.318	704.278	646.261	955.643	877.238	999.265	783.664
PPWD1	796.083	758.022	728.254	729.878	651.917	584.825	613.067	601.505
PPY	0	0	0	0	0	0	0	0
PQBP1	211.792	120.263	175.32	123.3	166.559	143.176	157.596	113.849
PRAC1	0	0	0	0	0	0	0	0
PRADC1	8.51426	16.3995	13.4862	11.3379	12.8122	9.84809	11.2569	10.7525
PRADC1P1	0	0	0	0	0.753662	0	0.865914	2.52999
PRAF2	109.621	102.041	89.9079	128.969	102.498	84.8451	116.032	106.26
PRAG1	155.385	107.508	248.745	124.717	181.632	124.995	160.194	101.832
PRAM1	5.32141	0	5.99386	5.66896	0.753662	4.54527	5.19548	2.52999
PRAMEF30P	0	0	0	0	0	0.757545	0	0
PRAMEF31P	0	0	0	0	0	0	0	0
PRAMEF6	0	0	0	0	0	0	0	0
PRANCR	40.4427	40.0877	49.4493	80.7826	33.1611	46.2103	32.0388	46.1723
PRAP1	0	0	0	0	0	0	0	0
PRB2	0	0	0	0	0.753662	0	0	0
PRC1	377.82	302.48	445.044	504.537	602.929	733.304	639.91	657.797
PRC1-AS1	10.6428	9.11084	5.99386	19.8413	21.1025	14.3934	18.1842	22.1374
PRCC	134.1	76.5311	146.849	141.724	137.92	128.025	141.144	131.559
PRCD	14.8999	16.3995	11.9877	35.431	12.0586	12.1207	6.92731	11.3849
PRCP	306.513	218.66	385.105	299.037	286.391	164.387	289.215	149.902
PRCPP1	0	0	0	0	0	0	0	0
PRDM1	241.592	187.683	322.17	265.024	480.083	630.278	369.745	471.21
PRDM10	138.357	182.217	139.357	134.638	124.354	140.146	132.485	147.372
PRDM10-DT	2.12856	7.28868	2.99693	7.0862	3.01465	6.81791	3.46366	5.05998
PRDM11	50.0212	51.0207	40.4585	60.9413	39.1904	34.8471	52.8208	45.5398
PRDM13	0	0	0	0	0	0.757545	1.73183	0.632497
PRDM14	1.06428	0	0	0	0	0	0	0
PRDM15	112.814	78.3533	116.88	131.803	128.122	87.8753	106.507	109.422
PRDM16	0	0	0	0	0.753662	0	0	0
PRDM2	3089.61	3724.51	2860.57	3656.48	1997.2	2225.67	2046.15	2306.08
PRDM4	213.921	278.792	295.197	245.182	294.682	299.988	239.858	249.836
PRDM4-AS1	17.0285	36.4434	5.99386	21.2586	9.04394	9.84809	18.1842	15.8124
PRDM5	28.7356	5.46651	38.9601	14.1724	17.3342	9.84809	13.8546	8.85496
PRDM6	0	0	0	0	0	0	0	0
PRDM7	0	0	1.49846	0	0	0	0	0
PRDM8	73.4355	76.5311	82.4155	103.458	46.727	75.7545	45.8934	88.5496
PRDM8-AS1	38.3141	12.7552	8.99079	28.3448	13.5659	11.3632	11.2569	15.8124
PRDX1	973.818	552.117	1487.97	776.647	1584.95	973.446	1594.15	796.314
PRDX1P1	6.38569	3.64434	4.49539	1.41724	6.02929	7.57545	9.52505	1.89749
PRDX2	193.699	176.75	292.201	299.037	224.591	181.053	239.858	167.612
PRDX2P1	2.12856	1.82217	0	1.41724	0	3.78773	1.73183	0.632497
PRDX2P2	1.06428	0	0	0	0.753662	0	0	0
PRDX2P3	8.51426	12.7552	7.49232	7.0862	3.76831	0.757545	1.73183	1.89749
PRDX2P4	0	0	0	1.41724	0	0	0	0
PRDX3	742.869	537.54	579.906	708.62	964.687	1287.83	999.265	1073.98
PRDX3P1	3.19285	16.3995	8.99079	5.66896	19.5952	20.4537	12.9887	12.6499
PRDX3P2	3.19285	1.82217	0	5.66896	3.01465	5.30282	4.32957	1.89749
PRDX3P4	0	0	0	0	0	0	0	0
PRDX4	26.607	54.6651	40.4585	38.2655	77.6272	107.571	85.7255	84.1221
PRDX5	181.992	143.951	146.849	177.155	181.632	157.569	182.708	138.517
PRDX6	697.105	508.385	863.115	542.803	615.742	434.074	578.431	420.611
PRDX6-AS1	15.9642	10.933	16.4831	25.5103	14.3196	9.09055	15.5865	20.2399
PREB	67.0498	47.3764	59.9386	48.1861	72.3515	73.4819	83.1277	66.4122
PRECSIT	2.12856	0	0	0	0	0.757545	0	1.26499
PRELID1	53.2141	27.3325	49.4493	69.4447	97.976	98.4809	118.63	70.2072
PRELID1P1	0	0	2.99693	2.83448	5.27563	3.03018	5.19548	1.89749
PRELID1P3	1.06428	3.64434	0	0	3.01465	1.51509	2.59774	1.89749
PRELID1P4	0	1.82217	0	0	0	0	1.73183	0
PRELID1P5	3.19285	1.82217	0	0	3.01465	3.78773	3.46366	3.16249
PRELID1P6	2.12856	3.64434	7.49232	2.83448	7.53662	9.09055	3.46366	5.69247
PRELID2	0	0	2.99693	1.41724	6.78296	3.78773	0.865914	2.52999
PRELID2P1	0	0	0	0	3.01465	0	0	0
PRELID3A	0	1.82217	4.49539	2.83448	1.50732	2.27264	0.865914	8.22246
PRELID3B	368.242	382.655	311.681	327.382	448.429	568.917	544.66	509.16
PRELID3BP1	0	0	0	0	0	0	0	0
PRELID3BP10	1.06428	0	0	1.41724	0	3.03018	0.865914	1.26499
PRELID3BP11	1.06428	0	0	0	0	0	0.865914	0
PRELID3BP3	0	0	1.49846	1.41724	0.753662	1.51509	0	0
PRELID3BP4	5.32141	3.64434	1.49846	0	0	2.27264	0.865914	1.26499
PRELID3BP5	1.06428	0	0	1.41724	0.753662	0	0	0.632497
PRELID3BP6	0	1.82217	1.49846	1.41724	0.753662	2.27264	1.73183	1.26499
PRELID3BP7	3.19285	5.46651	0	2.83448	0.753662	3.78773	0.865914	3.16249
PRELID3BP9	4.25713	14.5774	1.49846	4.25172	5.27563	10.6056	6.92731	9.48746
PRELP	0	0	0	1.41724	0	0	0	0
PREP	304.385	287.903	278.714	239.513	336.887	282.564	311.729	280.196
PREPL	156.449	236.882	188.806	256.52	190.676	190.901	182.708	180.262
PREX1	418.263	493.808	463.025	592.406	404.716	597.703	447.678	535.725
PREX2	0	0	0	0	0	1.51509	0.865914	0
PRF1	172.414	58.3094	205.29	114.796	336.133	248.475	336.841	197.339
PRG2	4.25713	9.11084	7.49232	9.92067	7.53662	6.81791	9.52505	5.05998
PRG3	0	0	0	0	0	0	0	0
PRG4	12.7714	25.5104	11.9877	9.92067	12.8122	12.8783	9.52505	23.4024
PRICKLE1	6.38569	10.933	7.49232	4.25172	7.53662	12.8783	9.52505	5.05998
PRICKLE2	0	0	2.99693	0	0.753662	0	0	0.632497
PRICKLE2-AS1	0	0	0	0	0	0	0	0
PRICKLE2-AS3	0	0	0	0	0	0	0	0
PRICKLE3	27.6713	18.2217	13.4862	24.0931	19.5952	28.7867	15.5865	15.1799
PRICKLE4	3.19285	1.82217	7.49232	5.66896	3.01465	1.51509	0	7.58997
PRIM1	598.126	457.364	918.559	599.492	1052.87	1109.05	1106.64	807.699
PRIM2	175.607	238.704	215.779	222.507	325.582	406.802	269.299	399.106
PRIM2BP	12.7714	18.2217	2.99693	7.0862	13.5659	14.3934	14.7205	24.6674
PRIMPOL	67.0498	83.8198	76.4217	58.1068	38.4367	62.1187	61.4799	66.4122
PRKAA1	558.748	637.759	540.946	562.644	628.554	696.942	618.263	626.805
PRKAA2	1.06428	0	0	0	0	0	0	0
PRKAB1	83.014	111.152	119.877	96.3723	115.31	103.784	85.7255	89.8146
PRKAB2	166.028	318.88	176.819	289.117	117.571	146.206	120.362	178.364
PRKACA	100.042	87.4641	131.865	99.2067	94.2077	92.4205	104.776	75.2672
PRKACB	1148.36	1302.85	908.069	1128.12	593.132	867.39	804.434	1048.05
PRKACG	0	0	0	0	0	0	0.865914	0
PRKAG1	235.206	242.348	269.724	223.924	247.955	238.627	245.92	223.271
PRKAG2	81.9497	105.686	104.892	123.3	82.9028	104.541	92.6528	119.542
PRKAG2-AS1	0	0	5.99386	2.83448	2.26099	1.51509	0.865914	1.26499
PRKAG2-AS2	3.19285	1.82217	13.4862	2.83448	0.753662	0	1.73183	0.632497
PRKAR1A	3754.79	2924.58	4024.87	3408.46	3029.72	2565.81	3090.45	2406.65
PRKAR1AP1	11.7071	5.46651	2.99693	9.92067	4.52197	3.78773	4.32957	1.26499
PRKAR1B	107.492	149.418	97.4002	181.407	95.715	159.842	116.898	127.764
PRKAR1B-AS1	5.32141	12.7552	19.48	4.25172	13.5659	10.6056	12.9887	10.7525
PRKAR1B-AS2	1.06428	1.82217	0	0	0.753662	0.757545	0	1.89749
PRKAR2A	269.263	204.083	257.736	222.507	269.811	218.931	272.763	207.459
PRKAR2A-AS1	19.1571	12.7552	7.49232	4.25172	12.0586	4.54527	6.92731	3.79498
PRKAR2B	17.0285	23.6882	5.99386	18.4241	5.27563	15.9085	7.79323	15.1799
PRKAR2B-AS1	0	0	0	0	0.753662	0	0	0
PRKCA	2281.82	2308.69	2325.62	2103.18	1616.6	1515.09	1602.81	1970.86
PRKCA-AS1	15.9642	21.866	40.4585	18.4241	19.5952	19.6962	16.4524	23.4024
PRKCB	3941.04	3729.98	4065.33	3990.95	3799.96	4780.87	4107.03	4732.34
PRKCD	57.4712	51.0207	98.8986	69.4447	84.4101	78.7847	125.558	77.1646
PRKCE	123.457	236.882	85.4125	162.983	134.152	212.87	105.642	309.924
PRKCE-AS1	5.32141	12.7552	0	2.83448	0.753662	4.54527	0.865914	13.9149
PRKCG	5.32141	0	0	0	0.753662	0.757545	0	1.26499
PRKCH	2524.48	2771.52	2396.04	2450.41	2276.06	2227.94	2228	2289.64
PRKCH-AS1	58.5355	65.5981	37.4616	53.8551	32.4075	38.6348	40.698	64.5147
PRKCI	275.649	235.06	335.656	284.865	310.509	323.472	342.036	345.343
PRKCIP1	0	1.82217	8.99079	1.41724	4.52197	2.27264	3.46366	3.79498
PRKCQ	460.834	504.741	376.115	398.244	419.036	510.586	463.264	531.93
PRKCQ-AS1	322.477	348.034	392.598	267.858	300.711	206.81	345.5	261.854
PRKCSH	203.278	244.171	172.323	221.089	183.14	192.417	203.49	154.962
PRKCZ	21.2856	9.11084	16.4831	8.50344	11.3049	6.81791	7.79323	6.32497
PRKCZ-AS1	7.44997	9.11084	2.99693	4.25172	9.7976	9.84809	1.73183	4.42748
PRKCZ-DT	0	0	0	0	0	0	0	0
PRKD1	2.12856	0	0	0	0.753662	0	0	1.26499
PRKD2	148.999	176.75	163.333	177.155	214.04	272.716	218.21	223.271
PRKD3	565.134	470.12	1047.43	453.517	614.988	589.37	533.403	521.81
PRKD3-DT	0	0	1.49846	0	0	0	0	0
PRKDC	4818	5029.19	4973.4	4725.08	5965.23	6997.45	5814.61	6732.93
PRKG1	0	0	0	0	0	0	0	0
PRKG2	4.25713	0	1.49846	1.41724	3.01465	5.30282	3.46366	2.52999
PRKG2-AS1	0	0	0	0	0	0	0	0
PRKN	2.12856	5.46651	0	4.25172	0.753662	0	0.865914	1.89749
PRKRA	107.492	71.0646	112.385	109.127	98.7297	130.298	130.753	125.234
PRKRAP1	0	0	0	0	0	0	0	0
PRKRIP1	8.51426	14.5774	8.99079	11.3379	9.04394	10.6056	19.0501	12.0174
PRKX	931.247	539.362	1023.45	678.858	1029.5	1009.81	1161.19	979.106
PRKX-AS1	6.38569	3.64434	7.49232	8.50344	6.78296	6.06036	4.32957	6.95747
PRKXP1	108.557	78.3533	86.9109	97.7895	67.8296	71.2093	55.4185	99.9345
PRKXP2	0	0	1.49846	0	0.753662	0	2.59774	1.26499
PRKY	88.3354	599.494	73.4247	385.489	77.6272	383.318	131.619	478.8
PRL	2.12856	0	0	1.41724	0.753662	0	0.865914	0
PRLHR	0	0	0	0	0	0	0	0
PRLR	1.06428	0	4.49539	0	0	0	0	0
PRM1	0	0	0	0	0	0	0	0
PRM2	0	0	0	0	0	0	0	0
PRM3	0	0	0	0	0	0	0	0
PRMT1	143.678	118.441	154.342	157.314	263.028	249.232	217.344	182.792
PRMT1P1	2.12856	3.64434	2.99693	8.50344	10.5513	5.30282	7.79323	3.79498
PRMT2	713.069	1045.92	510.976	871.602	434.109	490.132	556.783	658.43
PRMT3	269.263	251.459	263.73	283.448	496.663	485.587	457.203	382.661
PRMT5	39.3784	36.4434	43.4555	52.4379	83.6564	71.2093	73.6027	58.1897
PRMT5-AS1	2.12856	1.82217	8.99079	1.41724	0.753662	1.51509	0	1.26499
PRMT5-DT	4.25713	7.28868	5.99386	1.41724	1.50732	0.757545	5.19548	1.89749
PRMT5P1	0	0	0	0	0.753662	1.51509	0	0
PRMT6	37.2499	32.799	35.9631	29.762	56.5246	41.665	45.0275	46.8048
PRMT7	43.6356	94.7528	55.4432	60.9413	67.0759	68.9366	55.4185	81.5921
PRMT9	147.935	153.062	115.382	170.069	161.284	169.69	154.133	184.689
PRNCR1	9.57854	25.5104	5.99386	5.66896	5.27563	8.333	4.32957	18.3424
PRND	0	0	0	0	0.753662	0	0	0
PRNP	276.713	198.616	226.268	208.334	229.113	219.688	268.433	220.109
PRO1804	12.7714	9.11084	5.99386	4.25172	7.53662	2.27264	5.19548	8.22246
PROB1	5.32141	12.7552	8.99079	11.3379	19.5952	36.3622	20.7819	8.85496
PROC	2.12856	1.82217	1.49846	0	3.01465	1.51509	4.32957	3.16249
PROCA1	45.7641	40.0877	44.9539	31.1793	33.1611	24.999	37.2343	37.9498
PROCR	15.9642	43.7321	26.9724	25.5103	12.0586	21.9688	17.3183	11.3849
PRODH	0	0	0	0	0	0.757545	0.865914	0
PRODH2	0	0	0	0	0	0	0	0
PROK1	0	0	0	0	0	0	0	0
PROK2	2.12856	0	4.49539	1.41724	2.26099	13.6358	1.73183	8.22246
PROKR1	15.9642	3.64434	73.4247	7.0862	17.3342	0.757545	6.92731	1.26499
PROKR2	10.6428	20.0439	5.99386	18.4241	35.4221	10.6056	37.2343	18.9749
PROM1	0	0	7.49232	2.83448	0	0.757545	2.59774	1.89749
PROM2	2.12856	3.64434	0	1.41724	2.26099	0.757545	0	0
PRORP	268.199	293.369	251.742	308.958	287.145	321.199	277.092	325.736
PRORSD1P	17.0285	14.5774	8.99079	17.0069	22.6099	12.8783	17.3183	13.9149
PRORY	0	1.82217	0	0	0	0	0	0
PROS1	5.32141	1.82217	8.99079	2.83448	5.27563	5.30282	12.1228	1.89749
PROS2P	0	0	1.49846	1.41724	0	0	0	0.632497
PROSER1	1544.27	1317.43	1777.18	1556.13	2381.57	2408.24	2172.58	2079.02
PROSER2	19.1571	3.64434	32.9662	0	4.52197	2.27264	6.0614	3.79498
PROSER2-AS1	0	0	0	0	0.753662	0	0	0
PROSER3	103.235	74.7089	89.9079	96.3723	119.832	94.6932	110.837	87.2846
PROX1	0	0	5.99386	0	2.26099	2.27264	0.865914	1.26499
PROX2	18.0928	12.7552	14.9846	22.6758	12.0586	7.57545	6.0614	5.69247
PROZ	1.06428	3.64434	0	0	0	0	0	0
PRPF18	656.662	663.27	533.453	694.447	522.288	487.102	577.565	579.367
PRPF19	194.764	129.374	256.237	184.241	269.811	284.08	272.763	209.989
PRPF3	663.048	754.378	716.266	785.151	835.057	813.604	772.395	731.799
PRPF31	0	0	0	0	0	0	0	0.632497
PRPF31-AS1	0	0	0	0	0	0	0	0
PRPF38A	726.905	759.844	854.125	809.244	828.274	785.575	781.92	678.037
PRPF38AP1	0	0	1.49846	0	0	0	0	0
PRPF38AP2	0	0	1.49846	0	1.50732	0	0	0.632497
PRPF38B	4025.11	4599.15	4053.35	4716.57	3536.18	3624.1	3698.32	4241.53
PRPF39	409.749	455.542	439.05	460.603	336.133	321.957	284.886	337.121
PRPF39-DT	0	0	0	0	0	0	0	0
PRPF4	196.892	225.949	253.24	212.586	391.15	313.624	322.986	294.744
PRPF40A	1586.84	1752.93	1688.77	1612.82	1991.93	2508.99	2316.32	2282.05
PRPF40B	25.5428	5.46651	8.99079	8.50344	10.5513	7.57545	14.7205	9.48746
PRPF4B	1694.34	1676.4	1712.74	1996.89	1532.95	1693.87	1627.92	1727.35
PRPF4BP1	1.06428	0	0	1.41724	1.50732	0	0.865914	0
PRPF6	693.912	765.311	659.324	856.012	587.856	699.972	626.922	673.609
PRPF8	0	1.82217	0	0	0.753662	0.757545	1.73183	0.632497
PRPH	0	0	0	0	0	0	0	0.632497
PRPH2	7.44997	7.28868	4.49539	0	0.753662	3.78773	3.46366	3.79498
PRPS1	141.549	191.328	166.33	165.817	177.864	189.386	193.965	137.884
PRPS1L1	0	0	0	0	0	0	0.865914	0
PRPS1P2	61.7283	69.2424	98.8986	43.9344	61.0466	53.0282	46.7594	63.2497
PRPS2	328.863	315.235	469.019	348.641	541.883	617.4	510.889	577.47
PRPSAP1	139.421	114.797	127.369	143.141	119.079	102.269	113.435	115.747
PRPSAP2	93.6568	96.575	91.4063	73.6964	108.527	96.9658	80.53	120.807
PRR11	521.498	315.235	606.878	537.134	710.703	954.507	842.534	844.384
PRR12	91.5282	111.152	98.8986	89.2861	73.8588	75.7545	72.7368	65.7797
PRR13	332.056	307.947	359.631	392.575	434.109	434.831	389.661	370.011
PRR13P1	0	0	0	1.41724	0.753662	0	0	0.632497
PRR13P2	4.25713	1.82217	10.4892	5.66896	3.76831	4.54527	5.19548	4.42748
PRR13P3	4.25713	3.64434	5.99386	0	8.29028	3.78773	5.19548	3.79498
PRR13P4	0	1.82217	0	0	0	1.51509	0	0
PRR13P5	101.107	63.7759	100.397	53.8551	116.064	75.7545	116.898	63.8822
PRR13P7	0	0	0	0	0	0	0	0.632497
PRR14	141.549	131.196	112.385	165.817	159.023	143.176	133.351	146.107
PRR14L	891.868	1016.77	968.008	870.185	896.857	958.295	865.048	953.806
PRR15-DT	9.57854	1.82217	1.49846	1.41724	3.01465	2.27264	4.32957	1.89749
PRR15L	4.25713	1.82217	2.99693	1.41724	1.50732	2.27264	1.73183	3.79498
PRR16	0	0	0	0	0	0	0	0
PRR18	0	0	0	0	0	0	0	0
PRR19	0	1.82217	0	0	0.753662	1.51509	0	0.632497
PRR20A	0	0	0	0	0	0	5.19548	0
PRR22	2.12856	3.64434	0	4.25172	5.27563	2.27264	4.32957	6.95747
PRR23A	0	0	0	0	0	0.757545	0	0
PRR23C	0	0	0	1.41724	0	0	0	0
PRR27	0	0	0	0	0	0	0	0
PRR29	4.25713	1.82217	5.99386	5.66896	2.26099	0.757545	1.73183	1.26499
PRR29-AS1	7.44997	3.64434	5.99386	2.83448	3.76831	0.757545	2.59774	3.16249
PRR3	0	9.11084	1.49846	0	0.753662	1.51509	0.865914	3.16249
PRR33	9.57854	16.3995	7.49232	7.0862	8.29028	4.54527	9.52505	9.48746
PRR34	2.12856	3.64434	2.99693	1.41724	0.753662	1.51509	1.73183	0.632497
PRR34-AS1	8.51426	7.28868	5.99386	8.50344	6.02929	10.6056	5.19548	9.48746
PRR36	2.12856	0	0	2.83448	0	0.757545	0	0.632497
PRR5	13.8357	10.933	28.4708	19.8413	10.5513	21.9688	13.8546	21.5049
PRR5L	9.57854	3.64434	17.9816	7.0862	33.1611	6.06036	14.7205	7.58997
PRR7	2.12856	0	0	1.41724	0	0.757545	0.865914	0.632497
PRR7-AS1	13.8357	7.28868	7.49232	2.83448	1.50732	9.09055	11.2569	10.12
PRRC1	603.448	590.383	674.309	654.765	624.786	593.916	703.988	521.81
PRRC2A	7.44997	3.64434	2.99693	7.0862	3.76831	3.78773	2.59774	6.32497
PRRC2B	1020.65	1186.23	881.097	1081.35	668.498	758.303	716.111	823.511
PRRC2C	13739.9	13813.9	14909.7	14562.1	15728.9	16679.6	15428.9	15346.9
PRRC2CP1	0	0	1.49846	1.41724	0.753662	1.51509	1.73183	0
PRRG2	0	0	1.49846	0	0	0	0	0.632497
PRRG3	1.06428	1.82217	0	2.83448	0.753662	0.757545	0	1.89749
PRRG4	8.51426	3.64434	25.4739	18.4241	29.3928	28.7867	15.5865	25.9324
PRRT1B	7.44997	3.64434	0	2.83448	2.26099	0	0.865914	1.89749
PRRT2	7.44997	0	2.99693	5.66896	3.76831	3.03018	0.865914	1.26499
PRRT3	21.2856	25.5104	26.9724	59.524	39.1904	33.332	35.5025	25.9324
PRRT3-AS1	6.38569	7.28868	4.49539	0	4.52197	6.06036	0.865914	1.89749
PRRT4	0	0	0	0	0	0	0	0
PRRX1	0	0	7.49232	2.83448	3.76831	0.757545	6.92731	0.632497
PRRX2	0	0	1.49846	0	3.01465	0.757545	0	1.26499
PRSS12	8.51426	18.2217	20.9785	5.66896	33.9148	28.7867	23.3797	29.7274
PRSS16	2.12856	0	1.49846	2.83448	0.753662	0	2.59774	0
PRSS21	12.7714	10.933	5.99386	17.0069	10.5513	11.3632	9.52505	12.0174
PRSS23	28.7356	10.933	52.4462	9.92067	128.876	19.6962	117.764	12.0174
PRSS27	10.6428	1.82217	0	7.0862	1.50732	5.30282	1.73183	3.16249
PRSS29P	0	0	0	0	0	0	0	0
PRSS3	0	0	0	0	0	0	0	1.89749
PRSS30P	5.32141	0	4.49539	0	0	0.757545	0	2.52999
PRSS33	0	0	0	0	0	0	0	0
PRSS36	0	3.64434	2.99693	0	2.26099	0.757545	2.59774	0.632497
PRSS37	0	0	1.49846	1.41724	0.753662	0	0	0
PRSS3P3	0	0	0	0	0	0	0	0
PRSS41	1.06428	0	0	2.83448	0	0	0	0
PRSS44P	0	0	0	0	0	0	0	0
PRSS47P	0	1.82217	0	1.41724	1.50732	0	1.73183	0
PRSS48	0	0	1.49846	0	0.753662	0	0	0
PRSS51	2.12856	7.28868	0	1.41724	0	0	6.0614	1.26499
PRSS53	5.32141	5.46651	4.49539	2.83448	5.27563	2.27264	2.59774	2.52999
PRSS54	0	0	0	0	0	0	0	0
PRSS55	0	0	0	0	0	0	0	0
PRSS57	0	0	0	0	0	0	0	0
PRSS58	0	0	0	1.41724	0	0	0.865914	0
PRSS59P	0	1.82217	0	0	0	0	0.865914	0
PRSS8	1.06428	0	0	0	0.753662	0	0	0
PRTFDC1	9.57854	3.64434	5.99386	2.83448	7.53662	8.333	9.52505	10.12
PRTG	0	0	0	0	0.753662	0	0	0.632497
PRUNE1	204.342	154.884	203.791	211.169	153.747	157.569	175.781	151.799
PRUNE2	9.57854	7.28868	26.9724	7.0862	23.3635	28.0292	27.7092	9.48746
PRX	2.12856	10.933	7.49232	2.83448	3.01465	1.51509	3.46366	1.26499
PRXL2A	112.814	122.085	137.859	182.824	90.4394	92.4205	86.5914	81.5921
PRXL2AP2	0	0	0	0	1.50732	0	0	0
PRXL2C	95.7854	94.7528	158.837	92.1206	153.747	99.2385	180.976	80.9596
PRXL2CP1	0	3.64434	0	0	0	0.757545	1.73183	1.26499
PRYP2	0	0	0	0	0	0	0	0
PRYP3	0	0	0	0	0.753662	0	0	0
PSAP	895.061	741.623	905.072	786.568	615.742	512.101	707.452	546.478
PSAT1	114.942	129.374	172.323	150.227	550.927	773.454	441.616	524.973
PSAT1P1	0	0	0	0	0.753662	0.757545	2.59774	0.632497
PSAT1P2	0	0	0	0	0.753662	0.757545	0	0.632497
PSAT1P3	0	1.82217	0	1.41724	0	0	0	2.52999
PSAT1P4	0	0	0	0	0	0.757545	0	0
PSCA	0	0	0	0	0	0.757545	0.865914	1.26499
PSD	11.7071	7.28868	13.4862	19.8413	7.53662	4.54527	8.65914	7.58997
PSD2	8.51426	0	0	2.83448	2.26099	0	0.865914	0
PSD2-AS1	1.06428	0	0	0	0	0	0	0
PSD3	7.44997	3.64434	20.9785	15.5896	31.6538	28.0292	6.92731	29.0949
PSD4	642.826	645.048	861.617	691.613	829.782	881.025	857.255	757.099
PSEN1	567.262	517.496	533.453	572.565	395.672	403.772	428.627	414.918
PSEN2	44.6998	45.5542	35.9631	51.0206	34.6684	29.5443	27.7092	29.7274
PSENEN	11.7071	14.5774	22.477	11.3379	12.0586	9.84809	21.6479	11.3849
PSG1	0	0	0	0	0	0	0	0
PSG10P	0	0	0	0	0	0	0	0
PSG8	0	0	0	0	0	0	0	0
PSIP1	4017.66	4105.35	4296.1	4814.36	2979.22	3888.48	3108.63	3488.22
PSIP1P1	12.7714	21.866	11.9877	25.5103	10.5513	13.6358	14.7205	16.4449
PSIP1P2	0	1.82217	0	0	0	2.27264	0	1.26499
PSKH1	34.057	29.1547	29.9693	53.8551	27.1318	24.2415	25.9774	29.7274
PSMA1	542.784	532.073	584.401	532.882	951.875	931.781	784.518	726.107
PSMA1P1	12.7714	12.7552	5.99386	5.66896	11.3049	12.8783	11.2569	11.3849
PSMA2	683.269	595.849	800.18	734.13	1297.81	1657.51	1323.12	1269.42
PSMA2P1	2.12856	0	1.49846	1.41724	0.753662	2.27264	0	0
PSMA2P2	0	0	0	0	0	0.757545	1.73183	1.26499
PSMA2P3	0	0	0	0	3.01465	2.27264	1.73183	1.26499
PSMA3	803.533	728.868	861.617	796.488	1511.09	1256.01	1265.1	1059.43
PSMA3-AS1	720.519	801.754	533.453	803.575	377.585	516.646	562.844	640.087
PSMA3P1	0	0	0	0	0	1.51509	0	0.632497
PSMA4	693.912	619.537	1033.94	839.006	1468.13	1691.6	1428.76	1317.49
PSMA5	400.17	404.522	427.062	471.941	650.41	684.064	639.045	566.717
PSMA6	739.676	601.316	918.559	816.33	1627.16	1768.11	1453.87	1240.33
PSMA6P1	9.57854	23.6882	14.9846	32.5965	33.1611	24.999	18.1842	41.7448
PSMA6P2	6.38569	1.82217	0	1.41724	1.50732	3.03018	1.73183	6.32497
PSMA6P4	0	3.64434	0	0	1.50732	3.03018	1.73183	1.26499
PSMA7	474.67	455.542	552.933	500.285	829.782	771.939	804.434	690.687
PSMA8	4.25713	3.64434	4.49539	2.83448	2.26099	5.30282	5.19548	3.79498
PSMB1	366.113	297.014	442.047	347.224	532.839	521.949	514.353	443.38
PSMB10	320.349	302.48	277.216	317.462	400.948	507.555	447.678	466.783
PSMB2	253.299	200.439	323.668	286.282	507.968	471.193	563.71	379.498
PSMB3	0	0	0	0	0.753662	0.757545	0.865914	0.632497
PSMB3P1	0	0	0	0	0	0	1.73183	0
PSMB3P2	0	3.64434	0	0	0	0.757545	0	0
PSMB4	1178.16	1142.5	1273.69	1354.88	1568.37	1382.52	1537.86	1226.41
PSMB5	100.042	89.2863	181.314	85.0344	217.055	199.992	186.172	145.474
PSMB6	113.878	107.508	157.339	100.624	179.371	184.084	207.819	142.944
PSMB7	160.707	173.106	203.791	188.493	234.389	238.627	259.774	196.707
PSMB7P1	0	0	0	0	0	0	0	0
PSMB8	0	3.64434	1.49846	2.83448	0	6.81791	4.32957	5.05998
PSMB8-AS1	0	0	0	0	0	0	0	0
PSMB9	3.19285	0	5.99386	2.83448	11.3049	1.51509	3.46366	1.26499
PSMC1	94.7211	122.085	128.868	131.803	196.706	177.266	171.451	140.414
PSMC1P1	11.7071	5.46651	7.49232	11.3379	10.5513	10.6056	15.5865	13.2824
PSMC1P10	1.06428	0	0	0	3.76831	3.03018	0.865914	1.89749
PSMC1P11	1.06428	0	0	4.25172	3.01465	5.30282	1.73183	1.26499
PSMC1P12	1.06428	0	5.99386	1.41724	3.01465	4.54527	4.32957	1.89749
PSMC1P13	0	0	0	0	0.753662	0	0	0.632497
PSMC1P2	0	0	0	0	0	0.757545	0.865914	0.632497
PSMC1P3	2.12856	1.82217	2.99693	1.41724	4.52197	3.03018	5.19548	1.26499
PSMC1P4	1.06428	1.82217	4.49539	2.83448	8.29028	5.30282	4.32957	3.79498
PSMC1P5	1.06428	0	1.49846	0	3.76831	2.27264	1.73183	0.632497
PSMC1P6	0	0	0	0	0.753662	0	0	0
PSMC1P7	0	0	0	5.66896	3.01465	0.757545	0	1.89749
PSMC1P8	0	0	0	0	1.50732	1.51509	1.73183	0.632497
PSMC1P9	1.06428	0	0	1.41724	6.02929	6.06036	4.32957	3.16249
PSMC2	1154.75	960.283	1333.63	1156.47	1988.91	2080.22	1893.75	1636.9
PSMC2P1	6.38569	7.28868	19.48	9.92067	17.3342	15.9085	22.5138	13.2824
PSMC2P2	0	0	0	0	0	1.51509	0	0
PSMC3	268.199	196.794	395.595	294.786	487.619	458.315	437.287	347.241
PSMC3IP	23.4142	29.1547	58.4401	28.3448	53.51	41.665	55.4185	34.1548
PSMC3P1	2.12856	0	0	1.41724	0	1.51509	0	1.89749
PSMC4	229.885	167.64	232.262	238.096	373.063	332.562	383.6	301.069
PSMC5	401.234	424.565	451.038	525.796	570.522	528.767	503.096	520.545
PSMC6	258.62	235.06	269.724	256.52	350.453	318.169	343.768	282.094
PSMC6P1	4.25713	3.64434	1.49846	4.25172	2.26099	4.54527	3.46366	3.79498
PSMC6P2	1.06428	0	0	0	0.753662	2.27264	1.73183	0
PSMC6P3	0	0	0	0	0.753662	0.757545	0	0
PSMD1	968.497	823.62	1267.7	977.895	1757.54	1869.62	1750.01	1678.65
PSMD10	122.392	47.3764	113.883	70.862	69.3369	103.026	95.2505	108.157
PSMD10P1	28.7356	29.1547	22.477	19.8413	22.6099	17.4235	19.916	39.8473
PSMD10P2	1.06428	10.933	2.99693	1.41724	12.0586	6.06036	6.92731	10.7525
PSMD10P3	4.25713	0	1.49846	0	0	0.757545	0	1.26499
PSMD11	395.913	379.011	515.472	362.813	659.454	567.402	631.251	462.988
PSMD12	499.148	380.833	615.869	538.551	725.776	710.578	703.988	561.657
PSMD12P1	1.06428	1.82217	2.99693	0	3.01465	1.51509	1.73183	4.42748
PSMD13	535.334	442.787	624.86	572.565	704.674	628.763	624.324	528.768
PSMD14	618.348	435.498	791.189	619.334	1327.95	1333.28	1201.02	1067.66
PSMD14-DT	10.6428	7.28868	7.49232	4.25172	4.52197	9.84809	7.79323	8.85496
PSMD14P1	0	0	0	0	0	0.757545	0	0
PSMD2	444.87	368.078	494.493	426.589	618.756	632.55	589.687	547.743
PSMD2P1	3.19285	1.82217	1.49846	2.83448	2.26099	1.51509	8.65914	2.52999
PSMD3	81.9497	114.797	77.9201	109.127	137.92	139.388	165.39	106.26
PSMD4	414.006	400.877	433.056	430.841	597.654	550.736	569.771	469.313
PSMD4P1	2.12856	0	4.49539	2.83448	1.50732	3.03018	1.73183	0.632497
PSMD5	427.841	419.099	513.973	520.127	573.537	571.947	528.208	534.46
PSMD6	445.934	388.122	582.903	398.244	695.63	619.672	606.14	465.518
PSMD6-AS2	150.064	187.683	101.896	133.22	97.2224	128.783	100.446	153.064
PSMD7	704.555	617.715	764.217	761.057	1003.12	1066.62	994.935	877.274
PSMD7-DT	0	0	0	0	0	0	0	0
PSMD7P1	0	0	0	0	1.50732	0.757545	1.73183	3.79498
PSMD8	341.634	266.037	403.087	257.938	422.804	433.316	356.757	331.428
PSMD8P1	0	0	1.49846	0	0	0	5.19548	1.89749
PSMD9	164.964	114.797	169.326	111.962	214.794	216.658	201.758	184.057
PSME1	1163.26	967.572	1032.44	1257.09	1502.8	1624.94	1414.04	1469.92
PSME2	912.09	772.6	1080.39	1104.03	1608.31	2010.53	1584.62	1622.36
PSME2P1	10.6428	9.11084	11.9877	11.3379	27.1318	32.5745	20.7819	33.5223
PSME2P2	14.8999	20.0439	20.9785	12.7552	29.3928	40.9075	31.1729	34.7873
PSME2P3	0	0	0	4.25172	3.01465	15.9085	2.59774	12.6499
PSME2P4	1.06428	1.82217	0	0	0.753662	3.78773	2.59774	6.32497
PSME2P5	0	3.64434	1.49846	0	0	2.27264	2.59774	2.52999
PSME2P6	2.12856	3.64434	2.99693	7.0862	9.04394	13.6358	12.1228	8.85496
PSME3	440.613	384.478	593.392	405.33	771.75	651.489	698.793	557.23
PSME3IP1	683.269	865.53	596.389	676.023	656.439	670.428	596.615	685.627
PSME4	1054.7	1177.12	1315.65	1174.89	1227.71	1193.13	1243.45	1111.93
PSMF1	280.97	271.503	359.631	300.455	356.482	431.043	374.941	353.566
PSMG1	144.742	123.907	121.376	221.089	255.491	322.714	293.545	247.306
PSMG2	269.263	251.459	356.634	248.017	345.177	381.045	390.527	328.266
PSMG3	47.8927	40.0877	44.9539	34.0137	55.771	57.5735	80.53	59.4547
PSMG3-AS1	15.9642	36.4434	20.9785	24.0931	22.6099	24.999	27.7092	20.2399
PSMG4	68.114	85.6419	104.892	66.6102	82.1491	93.1781	110.837	86.6521
PSPC1	1134.52	1290.1	1108.86	1217.41	1505.82	1549.94	1409.71	1572.39
PSPC1P1	11.7071	14.5774	8.99079	11.3379	14.3196	15.1509	9.52505	11.3849
PSPC1P2	0	0	0	0	1.50732	0	0	0.632497
PSPH	145.807	127.552	175.32	117.631	379.845	350.744	291.813	261.221
PSPHP1	65.9855	9.11084	92.9048	2.83448	92.7004	1.51509	92.6528	8.22246
PSPN	0	0	0	0	0	0.757545	0	0
PSRC1	11.7071	9.11084	31.4677	19.8413	15.8269	29.5443	14.7205	29.0949
PSTK	27.6713	20.0439	29.9693	24.0931	30.1465	25.7565	19.916	20.2399
PSTPIP1	101.107	94.7528	179.816	99.2067	178.618	154.539	161.06	134.089
PSTPIP2	292.678	145.774	464.524	154.479	364.019	181.053	322.986	137.252
PTAFR	2.12856	3.64434	5.99386	1.41724	5.27563	4.54527	1.73183	1.89749
PTAR1	456.577	590.383	338.653	541.385	318.045	391.651	384.466	468.68
PTBP1	719.455	626.826	864.614	745.468	1269.92	1056.02	1257.31	886.761
PTBP1P	1.06428	0	0	1.41724	2.26099	1.51509	3.46366	2.52999
PTBP2	247.978	218.66	244.25	202.665	186.154	165.902	180.11	191.014
PTBP3	3124.73	2665.83	3441.97	2918.1	3983.1	4136.96	4301.86	3696.31
PTCD1	0	0	0	0	0	0	0	0
PTCD2	230.949	215.016	167.828	171.486	181.632	195.447	172.317	199.237
PTCD2P1	0	0	0	0	0	0	0.865914	0
PTCD2P2	0	3.64434	0	0	0	0.757545	0	0
PTCD3	818.433	885.574	756.724	949.55	840.333	978.749	767.2	920.283
PTCH1	12.7714	5.46651	8.99079	9.92067	9.7976	4.54527	7.79323	3.79498
PTCH2	0	0	1.49846	7.0862	3.76831	1.51509	0	5.05998
PTCHD1	5.32141	0	4.49539	1.41724	3.76831	0.757545	2.59774	0.632497
PTCHD1-AS	9.57854	1.82217	13.4862	8.50344	9.04394	0.757545	7.79323	1.89749
PTCHD3	0	0	0	0	0	0.757545	0	0
PTCHD3P2	0	0	1.49846	0	0.753662	0	0	0
PTCHD4	0	1.82217	0	0	0	0	0	0
PTCRA	0	0	0	0	0	0	0	0
PTCSC1	136.228	74.7089	151.345	56.6896	98.7297	60.6036	67.5413	79.6946
PTCSC2	0	0	0	0	0	0	0	0
PTCSC3	0	0	0	0	0	0.757545	0	0.632497
PTDSS1	755.64	980.327	680.303	1016.16	805.664	878.753	794.043	932.301
PTDSS2	7.44997	16.3995	5.99386	2.83448	6.78296	3.78773	2.59774	1.26499
PTEN	1313.32	1301.03	1155.32	1176.31	966.194	987.839	970.69	935.463
PTENP1	14.8999	5.46651	11.9877	5.66896	8.29028	10.6056	12.1228	8.22246
PTENP1-AS	0	0	0	0	0	0	0	1.26499
PTER	187.314	143.951	202.293	158.731	188.415	199.234	190.501	186.587
PTGDR	3.19285	1.82217	17.9816	0	3.01465	1.51509	1.73183	1.26499
PTGDR2	0	3.64434	0	1.41724	0.753662	1.51509	0.865914	0.632497
PTGDS	0	0	0	0	0	0	0	0
PTGER1	2.12856	0	0	0	1.50732	0	2.59774	0
PTGER2	85.1426	80.1754	119.877	80.7826	93.4541	128.025	112.569	82.8571
PTGER3	0	0	0	0	0	0	0	0.632497
PTGER4	374.627	256.926	458.53	215.42	438.631	422.71	437.287	359.258
PTGER4P1	0	0	0	0	0	0	0	0
PTGER4P2-CDK2AP2P2	0	0	0	0	0	0	0.865914	0.632497
PTGES	0	1.82217	0	0	0	0	0	0.632497
PTGES2	45.7641	27.3325	31.4677	52.4379	45.2197	51.5131	38.1002	41.1123
PTGES2-AS1	0	0	1.49846	2.83448	0	0	0	0
PTGES3	411.877	384.478	373.118	396.827	662.469	877.995	791.445	701.439
PTGES3L	2.12856	9.11084	8.99079	5.66896	15.8269	3.03018	4.32957	4.42748
PTGES3L-AARSD1	0	0	1.49846	0	0	0	0	0.632497
PTGES3P1	58.5355	83.8198	46.4524	73.6964	33.1611	62.1187	55.4185	78.4296
PTGES3P2	7.44997	9.11084	14.9846	8.50344	9.04394	7.57545	1.73183	6.95747
PTGES3P3	0	0	0	0	0.753662	0.757545	1.73183	0.632497
PTGES3P4	0	0	0	0	0	1.51509	0	0
PTGFRN	69.1783	27.3325	127.369	31.1793	137.166	53.0282	100.446	39.2148
PTGIR	204.342	109.33	242.751	151.645	234.389	110.602	192.233	118.909
PTGIS	39.3784	52.8429	52.4462	45.3517	163.545	205.295	178.378	160.022
PTGR1	50.0212	27.3325	130.366	4.25172	35.4221	10.6056	34.6366	10.7525
PTGR2	102.171	63.7759	107.889	123.3	90.4394	124.995	103.044	91.7121
PTGR3	467.22	444.609	437.552	511.623	385.121	390.893	382.734	438.321
PTGS1	81.9497	65.5981	143.853	45.3517	18.0879	10.6056	35.5025	14.5474
PTGS2	7.44997	5.46651	10.4892	1.41724	40.6977	16.666	30.307	7.58997
PTH	0	5.46651	0	0	0	2.27264	0	0
PTH2R	2.12856	0	0	0	0	0.757545	0	0
PTHLH	2.12856	0	2.99693	0	5.27563	2.27264	9.52505	3.79498
PTK2	4.25713	9.11084	10.4892	18.4241	14.3196	10.6056	16.4524	2.52999
PTK2B	307.577	291.547	352.139	316.044	432.602	385.591	372.343	342.181
PTK6	1.06428	5.46651	8.99079	1.41724	2.26099	1.51509	0.865914	4.42748
PTK7	4.25713	5.46651	2.99693	7.0862	2.26099	2.27264	2.59774	3.16249
PTMA	6387.82	6242.75	6876.45	7624.75	9078.61	8970.1	9377.85	7904.32
PTMAP1	0	3.64434	0	5.66896	0	1.51509	0	1.89749
PTMAP10	27.6713	20.0439	20.9785	15.5896	25.6245	27.2716	32.9047	21.5049
PTMAP11	26.607	36.4434	20.9785	15.5896	11.3049	15.1509	12.1228	35.4198
PTMAP12	29.7999	29.1547	29.9693	42.5172	36.9294	38.6348	44.1616	24.6674
PTMAP13	5.32141	3.64434	5.99386	4.25172	3.76831	2.27264	6.92731	3.79498
PTMAP14	0	0	0	0	3.01465	0	0.865914	0
PTMAP15	1.06428	0	0	2.83448	9.7976	1.51509	3.46366	1.26499
PTMAP2	60.6641	45.5542	41.957	41.0999	61.0466	58.331	70.139	58.8222
PTMAP3	8.51426	12.7552	5.99386	17.0069	5.27563	12.8783	6.0614	6.95747
PTMAP4	31.9285	23.6882	32.9662	32.5965	40.6977	42.4225	33.7706	25.2999
PTMAP5	43.6356	52.8429	47.9509	56.6896	63.3076	62.1187	70.139	58.1897
PTMAP7	15.9642	16.3995	31.4677	12.7552	10.5513	21.2113	25.9774	17.0774
PTMAP8	4.25713	9.11084	4.49539	9.92067	6.78296	5.30282	8.65914	4.42748
PTMAP9	34.057	30.9769	26.9724	28.3448	37.6831	31.8169	38.9661	31.6249
PTMS	10.6428	12.7552	20.9785	7.0862	27.8855	18.9386	31.1729	22.1374
PTN	8.51426	0	0	0	0	0.757545	0	0
PTOV1	107.492	89.2863	98.8986	72.2792	79.1345	73.4819	92.6528	82.2246
PTOV1-AS1	0	0	0	0	0	0	0	0
PTOV1-AS2	11.7071	9.11084	22.477	18.4241	10.5513	10.6056	12.9887	13.2824
PTP4A1	936.568	765.311	1206.26	908.45	1443.26	1448.43	1377.67	1202.38
PTP4A1P1	0	1.82217	0	0	0.753662	1.51509	0	0
PTP4A1P2	1.06428	0	0	1.41724	1.50732	0.757545	0.865914	0.632497
PTP4A1P4	1.06428	0	0	0	0	0.757545	0.865914	0
PTP4A1P6	0	0	7.49232	0	1.50732	1.51509	0	2.52999
PTP4A1P7	0	1.82217	1.49846	0	1.50732	0.757545	0.865914	0
PTP4A2	2270.11	2057.23	2252.19	2450.41	2852.61	3308.96	2951.04	3092.28
PTP4A2P1	8.51426	3.64434	8.99079	7.0862	10.5513	12.1207	8.65914	10.7525
PTP4A2P2	2.12856	0	1.49846	1.41724	6.78296	3.78773	0	3.16249
PTP4A3	0	1.82217	0	0	0	1.51509	0	0
PTPA	135.164	125.73	155.84	144.558	175.603	166.66	180.976	132.824
PTPDC1	28.7356	16.3995	25.4739	19.8413	49.7417	43.9376	28.5752	53.7623
PTPMT1	102.171	85.6419	121.376	73.6964	173.342	128.025	136.814	117.012
PTPN1	360.792	384.478	409.081	439.344	349.699	328.775	353.293	328.266
PTPN11	1863.56	1302.85	2331.61	1659.59	2083.87	2043.1	2172.58	1862.07
PTPN12	458.705	393.588	548.438	389.741	422.804	350.744	427.762	343.446
PTPN13	3.19285	0	4.49539	0	3.01465	1.51509	4.32957	0.632497
PTPN14	302.256	127.552	630.853	160.148	599.915	234.082	531.671	174.569
PTPN18	193.699	145.774	173.822	201.248	166.559	199.992	206.088	197.972
PTPN2	576.841	479.23	558.927	551.306	590.117	731.031	609.603	709.662
PTPN20	0	0	0	1.41724	0	1.51509	0	1.26499
PTPN20CP	0	0	0	1.41724	0	0	0.865914	0
PTPN21	3.19285	0	0	4.25172	3.01465	3.78773	6.0614	1.89749
PTPN22	903.575	807.221	930.546	751.137	850.884	990.112	884.964	839.956
PTPN23	78.7569	107.508	82.4155	55.2723	85.9174	73.4819	70.139	65.1472
PTPN2P1	27.6713	5.46651	16.4831	17.0069	9.04394	12.1207	11.2569	10.12
PTPN2P2	6.38569	0	2.99693	2.83448	2.26099	4.54527	6.92731	3.16249
PTPN3	574.712	391.766	551.435	493.199	315.031	263.626	283.154	242.879
PTPN4	681.14	847.309	522.964	656.182	385.121	511.343	499.632	640.72
PTPN5	0	0	0	0	0	0	7.79323	0
PTPN6	893.997	564.872	1484.98	748.302	1625.65	1285.55	1511.02	1010.1
PTPN7	1422.94	792.644	1675.28	1030.33	1734.93	1333.28	1618.39	1134.07
PTPN9	219.242	211.372	295.197	214.003	254.738	324.987	305.668	270.076
PTPRA	497.02	497.452	449.539	454.934	409.238	487.102	439.018	443.38
PTPRB	0	0	0	0	0.753662	0	0	0
PTPRC	14387	15597.8	12010.2	16115.4	7860.69	11210.2	10195.3	12982.6
PTPRD	1.06428	9.11084	2.99693	5.66896	2.26099	2.27264	1.73183	3.16249
PTPRD-AS1	0	0	0	0	0	0	0	0
PTPRE	328.863	298.836	271.222	307.541	281.869	258.323	314.327	261.854
PTPRF	0	0	0	0	0	2.27264	0	1.89749
PTPRG	1.06428	1.82217	10.4892	5.66896	3.01465	6.06036	6.92731	6.32497
PTPRG-AS1	3.19285	5.46651	1.49846	7.0862	6.78296	7.57545	2.59774	11.3849
PTPRH	0	3.64434	0	0	0	0	0	1.26499
PTPRJ	1566.62	1277.34	1416.05	1394.56	869.726	879.51	980.215	930.403
PTPRK	0	5.46651	1.49846	0	1.50732	0.757545	0	1.89749
PTPRK-AS1	0	0	0	0	0	0	0	0
PTPRM	22.3499	29.1547	32.9662	19.8413	27.8855	31.8169	29.4411	20.2399
PTPRN2	28.7356	34.6212	61.437	28.3448	30.1465	53.0282	46.7594	37.3173
PTPRO	21.2856	1.82217	5.99386	17.0069	20.3489	22.7264	12.9887	12.6499
PTPRS	12.7714	16.3995	28.4708	8.50344	7.53662	0.757545	3.46366	2.52999
PTPRU	0	0	0	1.41724	0	0	0	0
PTPRVP	19.1571	9.11084	19.48	5.66896	6.78296	5.30282	6.92731	6.32497
PTRH1	1.06428	5.46651	4.49539	4.25172	6.78296	2.27264	13.8546	6.32497
PTRH2	87.2711	114.797	113.883	93.5378	174.096	142.419	136.814	113.849
PTRHD1	171.349	216.838	133.363	252.269	218.562	213.628	201.758	200.502
PTS	34.057	29.1547	47.9509	22.6758	33.9148	22.7264	25.9774	40.4798
PTTG1	322.477	185.861	524.462	317.462	477.068	502.253	409.577	411.756
PTTG1IP	317.156	304.302	385.105	362.813	333.872	335.593	351.561	282.726
PTTG2	2.12856	1.82217	1.49846	2.83448	5.27563	0	2.59774	5.69247
PTTG3P	3.19285	18.2217	4.49539	2.83448	0.753662	1.51509	2.59774	1.89749
PTTG4P	1.06428	14.5774	1.49846	2.83448	3.76831	3.78773	4.32957	0.632497
PTX3	0	0	0	4.25172	1.50732	0.757545	2.59774	0
PUDP	216.049	96.575	226.268	90.7033	376.831	200.75	345.5	163.184
PUDPP1	0	1.82217	0	0	0	0	0	0
PUDPP2	0	0	0	0	0	0.757545	0	0
PUF60	0	0	1.49846	0	0	0.757545	0.865914	0
PUM1	1050.45	1038.64	1171.8	1074.27	973.731	1062.84	955.103	1102.44
PUM2	2481.91	2328.73	2364.58	2475.92	2107.24	2433.99	2311.12	2481.29
PUM3	266.07	196.794	221.773	231.01	441.646	413.62	360.22	304.231
PURA	588.548	665.092	575.41	520.127	458.98	415.135	456.337	407.961
PURB	641.762	522.962	729.752	561.227	990.311	793.15	1019.18	754.569
PURG	4.25713	0	4.49539	0	0	0	0	0.632497
PURPL	15.9642	0	25.4739	14.1724	25.6245	53.0282	14.7205	32.2574
PUS1	60.6641	51.0207	71.9263	42.5172	73.1052	76.5121	99.5801	59.4547
PUS10	208.599	167.64	146.849	257.938	190.676	216.658	182.708	198.604
PUS3	63.8569	83.8198	106.391	110.545	116.818	116.662	99.5801	103.73
PUS7	133.035	87.4641	151.345	97.7895	284.884	221.961	268.433	200.502
PUS7L	339.506	331.635	350.641	403.913	397.933	440.891	407.846	454.765
PUSL1	21.2856	14.5774	22.477	35.431	46.727	24.999	32.9047	23.4024
PVR	70.2426	49.1986	118.379	35.431	103.252	56.0584	106.507	44.2748
PVRIG	68.114	78.3533	34.4647	66.6102	58.7856	88.6328	71.005	74.0022
PVT1	138.357	160.351	133.363	191.327	198.213	230.294	174.049	224.536
PWAR1	1.06428	10.933	0	9.92067	1.50732	1.51509	0	4.42748
PWAR5	188.378	297.014	92.9048	259.355	103.252	84.8451	130.753	153.064
PWAR6	63.8569	65.5981	29.9693	35.431	17.3342	22.7264	25.9774	37.9498
PWARSN	54.2784	78.3533	49.4493	59.524	21.1025	18.9386	15.5865	25.2999
PWP1	342.699	348.034	401.588	344.389	542.636	543.16	522.146	492.083
PWP2	1.06428	0	0	0	3.76831	0	0	0
PWWP2A	195.828	282.436	256.237	214.003	224.591	253.778	245.054	288.419
PWWP2AP1	0	0	0	0	0	0	0	0
PWWP2B	2.12856	0	0	0	1.50732	1.51509	0	1.89749
PWWP3A	90.464	129.374	125.871	114.796	46.727	62.8763	61.4799	55.0272
PWWP3B	0	0	0	0	0.753662	0	0	0
PXDC1	1.06428	0	1.49846	0	1.50732	0.757545	3.46366	0.632497
PXDN	5.32141	1.82217	4.49539	7.0862	3.76831	0.757545	0.865914	0.632497
PXDNL	2.12856	1.82217	1.49846	0	0.753662	0	2.59774	0
PXK	201.149	187.683	209.785	187.076	246.447	279.534	206.953	273.239
PXMP2	19.1571	27.3325	40.4585	19.8413	20.3489	24.999	30.307	34.1548
PXMP4	48.957	92.9306	64.434	117.631	53.51	60.6036	75.3345	70.2072
PXN	58.5355	27.3325	58.4401	58.1068	50.4953	41.665	37.2343	36.0523
PXN-AS1	0	1.82217	2.99693	4.25172	4.52197	3.03018	7.79323	2.52999
PXT1	2.12856	0	7.49232	1.41724	3.76831	15.9085	4.32957	5.69247
PXYLP1	46.8284	40.0877	44.9539	32.5965	24.8708	31.0594	32.0388	46.8048
PYCARD	44.6998	30.9769	31.4677	38.2655	42.9587	59.8461	35.5025	48.7023
PYCARD-AS1	0	3.64434	1.49846	2.83448	1.50732	0	0.865914	3.16249
PYCR1	13.8357	7.28868	50.9478	8.50344	45.2197	66.664	45.0275	29.0949
PYCR2	117.071	125.73	133.363	140.307	107.774	118.935	132.485	106.26
PYDC5	6.38569	21.866	10.4892	17.0069	3.01465	10.6056	6.92731	14.5474
PYGB	210.728	149.418	175.32	206.917	226.099	173.478	176.646	156.227
PYGL	0	0	0	1.41724	1.50732	2.27264	2.59774	1.26499
PYGM	2.12856	10.933	2.99693	1.41724	3.76831	2.27264	2.59774	5.05998
PYGO1	1.06428	0	0	0	0	0.757545	0	0
PYGO2	104.3	76.5311	83.914	102.041	94.2077	89.3904	98.7142	90.4471
PYHIN1	200.085	318.88	122.874	314.627	134.152	324.229	150.669	462.355
PYM1	278.842	189.506	292.201	306.124	257.752	337.865	264.104	296.641
PYROXD1	145.807	156.707	170.825	167.234	183.893	217.416	195.697	222.006
PYROXD2	77.6926	67.4203	41.957	89.2861	33.1611	62.1187	22.5138	64.5147
PYY	2.12856	0	0	2.83448	0	0	0	0.632497
PYY2	0	0	0	0	0	0	0	0
PZP	9.57854	20.0439	0	8.50344	3.01465	2.27264	4.32957	14.5474
QARS1	606.641	533.896	551.435	607.996	458.98	496.192	502.23	500.305
QDPR	57.4712	32.799	46.4524	26.9275	72.3515	96.9658	110.837	60.0872
QKI	423.584	404.522	516.97	439.344	470.285	470.436	468.46	399.738
QPCT	37.2499	27.3325	76.4217	32.5965	73.8588	46.2103	69.2731	33.5223
QPCTL	11.7071	7.28868	14.9846	5.66896	9.04394	8.333	10.391	4.42748
QPRT	83.014	51.0207	131.865	99.2067	43.7124	72.7244	57.1503	65.1472
QRFP	1.06428	0	0	0	0	0	0.865914	0.632497
QRFPR	0	0	0	0	0	0	0	0
QRICH1	469.348	535.718	579.906	538.551	488.373	499.98	477.985	502.835
QRICH2	35.1213	5.46651	19.48	21.2586	16.5806	9.84809	20.7819	10.12
QRSL1	193.699	182.217	181.314	201.248	250.216	261.353	225.138	246.674
QRSL1P1	1.06428	0	0	2.83448	0	0.757545	0.865914	0.632497
QRSL1P2	1.06428	0	0	0	0	0	0	0
QRSL1P3	9.57854	29.1547	1.49846	11.3379	16.5806	15.9085	16.4524	20.2399
QSER1	524.691	466.475	489.998	473.358	553.188	790.12	583.626	651.472
QSOX1	62.7926	65.5981	59.9386	66.6102	49.7417	39.3924	51.0889	47.4373
QSOX2	275.649	286.081	262.231	310.375	233.635	215.9	282.288	270.076
QTRT1	23.4142	20.0439	32.9662	18.4241	24.1172	18.9386	25.1115	20.8724
QTRT2	164.964	193.15	241.253	225.341	355.728	356.046	397.455	273.871
R3HCC1	39.3784	41.9099	52.4462	55.2723	39.9441	41.665	49.3571	24.0349
R3HCC1L	345.892	395.411	331.161	381.237	422.051	409.075	377.539	411.756
R3HDM1	1595.36	1557.95	1810.14	1746.04	1630.92	1727.96	1655.63	1567.96
R3HDM2	501.277	759.844	472.016	727.044	422.051	479.526	441.616	467.415
R3HDM2P2	0	0	0	0	0	0	0	0
R3HDM4	50.0212	87.4641	61.437	60.9413	71.5979	43.1801	60.614	40.4798
R3HDML-AS1	0	0	0	0	0.753662	0	0	0
RAB10	696.04	610.427	762.718	770.978	1027.99	981.021	978.483	763.424
RAB11A	320.349	260.57	307.185	372.734	378.338	411.347	391.393	370.011
RAB11AP1	0	0	0	0	0	0	0.865914	0.632497
RAB11B	77.6926	123.907	98.8986	107.71	69.3369	77.2696	69.2731	76.5322
RAB11B-AS1	28.7356	21.866	13.4862	26.9275	15.0732	9.84809	8.65914	20.2399
RAB11FIP1	488.505	302.48	548.438	310.375	902.133	890.116	973.287	638.822
RAB11FIP1P1	38.3141	76.5311	16.4831	63.7758	27.8855	44.6952	34.6366	53.7623
RAB11FIP2	211.792	184.039	155.84	232.427	158.269	204.537	166.255	187.219
RAB11FIP3	5.32141	9.11084	5.99386	4.25172	1.50732	1.51509	1.73183	0.632497
RAB11FIP4	76.6283	127.552	82.4155	97.7895	58.7856	77.2696	55.4185	79.0621
RAB11FIP5	1.06428	0	1.49846	1.41724	0	0	0	0
RAB12	451.256	430.032	428.561	454.934	466.517	438.619	509.157	444.645
RAB13	312.899	242.348	487.001	354.31	546.405	480.284	415.639	350.403
RAB14	582.162	548.473	738.743	525.796	526.056	641.641	607.872	558.495
RAB15	31.9285	54.6651	47.9509	52.4379	26.3782	41.665	22.5138	30.3599
RAB17	0	0	0	0	0	0	0.865914	0
RAB17-DT	0	0	0	0	0	0	0	0
RAB18	348.02	351.679	325.167	320.296	412.253	336.35	387.064	285.256
RAB19	26.607	61.9537	14.9846	55.2723	15.8269	24.2415	21.6479	42.3773
RAB1A	697.105	557.584	762.718	632.089	969.963	885.571	947.31	750.142
RAB1AP1	83.014	158.529	85.4125	151.645	151.486	199.234	151.535	227.066
RAB1AP2	0	1.82217	1.49846	0	0	0.757545	0.865914	0
RAB1B	339.506	267.859	287.705	282.031	316.538	272.716	288.349	269.444
RAB1C	1.06428	0	0	0	0	0	0.865914	0
RAB20	1.06428	1.82217	7.49232	1.41724	0.753662	3.03018	0.865914	0.632497
RAB21	1017.45	901.974	911.066	926.874	859.928	861.329	868.512	755.834
RAB22A	806.726	721.579	813.666	804.992	646.642	608.309	611.335	609.095
RAB23	14.8999	23.6882	34.4647	17.0069	50.4953	38.6348	22.5138	27.8299
RAB24	85.1426	49.1986	76.4217	65.193	81.3955	98.4809	89.1891	84.1221
RAB25	0	0	0	1.41724	0	0	0	0
RAB26	3.19285	0	4.49539	2.83448	9.7976	4.54527	10.391	5.69247
RAB27A	1094.08	1096.95	1057.92	1172.06	1016.69	1433.28	1159.46	1366.83
RAB27B	0	0	0	0	0	1.51509	1.73183	0.632497
RAB28	83.014	98.3971	100.397	82.1999	115.31	128.025	117.764	110.687
RAB28P2	0	0	0	0	0	0	0	0.632497
RAB28P5	5.32141	12.7552	4.49539	5.66896	7.53662	6.81791	3.46366	6.95747
RAB29	162.835	142.129	164.831	170.069	222.33	266.656	200.026	231.494
RAB2A	175.607	133.018	208.287	170.069	189.169	156.054	182.708	168.877
RAB2B	345.892	380.833	406.084	310.375	366.28	290.14	307.399	292.214
RAB30	223.499	191.328	298.194	140.307	195.198	143.176	199.16	151.167
RAB30-DT	67.0498	54.6651	58.4401	58.1068	55.0173	51.5131	68.4072	36.6848
RAB31	5.32141	25.5104	10.4892	15.5896	6.02929	27.2716	5.19548	32.8899
RAB32	1.06428	1.82217	1.49846	0	0	0	0	0
RAB33A	65.9855	74.7089	38.9601	66.6102	45.9734	90.9055	77.9323	73.3697
RAB33B	283.099	337.101	154.342	199.831	226.852	221.203	206.953	253.631
RAB33B-AS1	0	1.82217	1.49846	0	0.753662	0.757545	0	0
RAB34	27.6713	23.6882	26.9724	18.4241	22.6099	17.4235	32.0388	15.8124
RAB35	56.4069	52.8429	89.9079	66.6102	70.8442	86.3602	60.614	63.2497
RAB36	1.06428	0	1.49846	2.83448	3.76831	0	0.865914	0
RAB37	435.291	699.713	194.8	657.599	72.3515	152.267	124.692	205.562
RAB38	209.664	127.552	358.133	199.831	315.031	162.115	278.824	138.517
RAB39A	0	0	0	0	0.753662	5.30282	2.59774	0.632497
RAB39B	119.2	123.907	62.9355	164.4	113.049	197.719	139.412	131.559
RAB3A	0	0	0	0	0.753662	0.757545	0	0
RAB3B	0	5.46651	0	1.41724	0.753662	0.757545	3.46366	1.26499
RAB3C	0	0	0	0	0	0	0	0.632497
RAB3D	6.38569	7.28868	5.99386	2.83448	3.76831	5.30282	2.59774	5.05998
RAB3GAP1	898.254	688.78	1252.72	831.919	731.052	631.793	766.334	592.65
RAB3GAP2	933.375	657.803	982.993	734.13	945.845	913.6	1002.73	945.583
RAB3IP	242.656	298.836	197.797	235.262	181.632	238.627	189.635	203.664
RAB40A	4.25713	3.64434	4.49539	4.25172	2.26099	5.30282	4.32957	5.05998
RAB40AL	0	1.82217	0	1.41724	0.753662	1.51509	0	0
RAB40B	56.4069	38.2655	40.4585	42.5172	30.9001	23.4839	21.6479	42.3773
RAB40C	19.1571	10.933	22.477	22.6758	9.7976	23.4839	12.1228	12.6499
RAB41	6.38569	9.11084	7.49232	4.25172	3.76831	5.30282	5.19548	5.05998
RAB42	0	3.64434	0	0	0	0.757545	0	0
RAB42P1	0	0	0	0	0	0	0	0
RAB43	11.7071	14.5774	8.99079	11.3379	6.02929	8.333	9.52505	10.12
RAB43P1	1.06428	1.82217	0	7.0862	1.50732	1.51509	1.73183	0
RAB44	2.12856	0	0	0	2.26099	0	0	1.26499
RAB4A	104.3	91.1084	106.391	107.71	90.4394	118.935	142.876	103.73
RAB4A-AS1	3.19285	7.28868	1.49846	8.50344	1.50732	2.27264	6.0614	1.26499
RAB5A	139.421	134.841	206.788	175.738	197.459	202.265	207.819	196.074
RAB5B	532.141	470.12	582.903	564.061	309.001	304.533	336.841	301.069
RAB5C	133.035	143.951	107.889	120.465	138.674	115.147	137.68	137.252
RAB5C-AS1	7.44997	1.82217	1.49846	1.41724	2.26099	0.757545	0	1.89749
RAB5CP1	15.9642	27.3325	28.4708	11.3379	14.3196	16.666	21.6479	38.5823
RAB5CP2	1.06428	0	0	0	0	1.51509	0	0
RAB5IF	6.38569	5.46651	5.99386	5.66896	5.27563	6.81791	6.92731	9.48746
RAB6A	449.127	506.563	479.509	437.927	530.578	497.707	492.705	428.201
RAB6B	2.12856	1.82217	1.49846	1.41724	3.01465	0.757545	2.59774	3.79498
RAB6C	1.06428	5.46651	2.99693	1.41724	2.26099	2.27264	3.46366	0.632497
RAB6C-AS1	0	0	0	0	0	0	0	0
RAB6D	1.06428	3.64434	0	0	1.50732	0	0.865914	0
RAB7A	3403.57	3799.22	3773.13	4207.78	4333.55	4129.38	4342.56	3658.36
RAB8A	487.441	493.808	570.915	511.623	749.893	827.24	763.736	702.704
RAB8B	1474.03	1184.41	1657.3	1461.17	1759.8	1673.42	1822.75	1504.08
RAB9A	367.177	293.369	413.576	310.375	348.192	339.38	300.472	242.879
RAB9AP2	1.06428	0	0	0	0	0	0	0
RAB9AP3	0	0	0	0	0	0	0	0
RAB9AP4	1.06428	1.82217	0	0	0	0	0	0
RAB9AP5	1.06428	0	0	0	0	0	0	0
RAB9B	15.9642	7.28868	20.9785	8.50344	10.5513	4.54527	6.92731	5.05998
RABAC1	100.042	129.374	86.9109	87.8688	76.1198	42.4225	93.5187	42.3773
RABEP1	991.911	1193.52	1012.96	1104.03	1054.37	1302.22	1180.24	1192.89
RABEP2	14.8999	23.6882	13.4862	21.2586	15.0732	16.666	12.1228	13.2824
RABEPK	21.2856	41.9099	49.4493	53.8551	40.6977	62.1187	47.6253	46.8048
RABGAP1	365.049	369.9	382.108	430.841	315.031	328.775	323.852	372.541
RABGAP1L	1085.57	1357.52	959.017	1217.41	780.794	837.845	909.21	1086
RABGAP1L-AS1	1.06428	1.82217	1.49846	1.41724	1.50732	3.78773	0.865914	4.42748
RABGAP1L-DT	5.32141	3.64434	4.49539	1.41724	7.53662	3.03018	4.32957	5.69247
RABGEF1	178.799	136.663	175.32	171.486	163.545	130.298	176.646	147.372
RABGEF1P1	131.971	163.995	161.834	106.293	115.31	112.874	144.608	131.559
RABGEF1P2	134.1	193.15	98.8986	133.22	96.4687	101.511	65.8095	135.987
RABGGTA	37.2499	32.799	65.9324	41.0999	44.466	51.5131	59.7481	40.4798
RABGGTB	294.806	249.637	400.09	307.541	596.9	465.133	493.571	406.696
RABIF	179.864	176.75	145.351	154.479	204.996	208.325	244.188	184.057
RABL2A	63.8569	111.152	67.4309	79.3654	43.7124	53.7857	57.1503	52.4973
RABL2B	61.7283	67.4203	32.9662	48.1861	25.6245	30.3018	33.7706	29.0949
RABL3	117.071	83.8198	167.828	134.638	135.659	123.48	135.949	130.927
RABL6	326.735	360.789	334.158	364.23	341.409	359.834	364.55	363.686
RAC1	723.712	584.916	807.672	683.109	1020.46	1037.08	1026.97	870.949
RAC1P2	5.32141	5.46651	7.49232	2.83448	9.04394	7.57545	11.2569	7.58997
RAC1P3	1.06428	3.64434	0	1.41724	0.753662	3.78773	0.865914	1.89749
RAC1P4	4.25713	0	4.49539	0	0	2.27264	3.46366	1.89749
RAC1P5	4.25713	0	2.99693	5.66896	3.01465	0.757545	3.46366	0
RAC1P6	0	0	0	0	0	0	0	0
RAC2	1246.27	1301.03	1387.58	1635.49	1578.17	2015.07	1611.47	1859.54
RAC3	0	0	0	0	0	0.757545	0	0
RACGAP1	371.434	236.882	596.389	389.741	492.895	540.887	447.678	459.193
RACGAP1P1	0	0	1.49846	0	0	0.757545	1.73183	0.632497
RACK1	2536.18	2988.36	2360.08	2932.27	2459.2	2813.52	2571.76	2609.68
RACK1P1	1.06428	1.82217	2.99693	0	4.52197	1.51509	5.19548	3.79498
RAD1	158.578	136.663	160.336	126.134	189.169	217.416	159.328	164.449
RAD17	20.2214	10.933	16.4831	26.9275	14.3196	12.1207	17.3183	20.2399
RAD17P1	3.19285	0	0	0	0	1.51509	1.73183	0
RAD17P2	9.57854	9.11084	1.49846	5.66896	6.78296	6.81791	10.391	8.85496
RAD18	322.477	289.725	359.631	301.872	505.707	553.008	521.28	533.195
RAD1P1	1.06428	0	0	1.41724	2.26099	0.757545	0	1.26499
RAD1P2	0	0	1.49846	0	0	0	0	0
RAD21	4424.22	3855.71	4769.61	4781.77	4915.38	6376.26	5261.29	5791.78
RAD21-AS1	5.32141	1.82217	2.99693	0	3.76831	3.03018	1.73183	2.52999
RAD21L1	3.19285	1.82217	0	0	0.753662	0.757545	0	0.632497
RAD21P1	14.8999	9.11084	8.99079	21.2586	10.5513	12.8783	18.1842	13.2824
RAD23A	40.4427	30.9769	56.9416	52.4379	82.9028	82.5725	79.6641	63.8822
RAD23B	609.834	570.339	573.912	663.268	621.017	672.7	584.492	595.18
RAD23BP1	2.12856	3.64434	1.49846	1.41724	0.753662	1.51509	1.73183	0.632497
RAD23BP3	0	0	0	0	0	0	0	0
RAD50	1747.55	1818.52	1861.09	1768.71	1860.79	2349.15	1784.65	1995.53
RAD51	76.6283	94.7528	133.363	103.458	181.632	210.598	184.44	173.937
RAD51-AS1	22.3499	40.0877	11.9877	19.8413	18.8415	8.333	7.79323	10.12
RAD51AP1	220.306	202.261	322.17	218.255	449.936	612.097	417.371	514.22
RAD51AP1P1	28.7356	9.11084	4.49539	19.8413	8.29028	9.09055	7.79323	8.85496
RAD51AP2	0	0	1.49846	0	0.753662	0	0	0
RAD51B	127.714	109.33	77.9201	134.638	85.1638	91.663	77.9323	92.9771
RAD51C	276.713	215.016	347.644	299.037	560.724	692.397	580.162	562.922
RAD51D	162.835	116.619	119.877	155.896	151.486	124.237	145.474	171.407
RAD51L3-RFFL	0	0	0	0	0	0.757545	0	0
RAD52	146.871	174.928	139.357	133.22	143.949	124.995	129.021	132.824
RAD54B	79.8211	51.0207	77.9201	52.4379	105.513	131.055	89.1891	94.8746
RAD54L	32.9927	34.6212	46.4524	38.2655	88.1784	58.331	45.8934	75.2672
RAD54L2	461.898	402.699	542.444	354.31	462.748	434.831	447.678	383.926
RAD9A	55.3427	63.7759	80.9171	72.2792	46.727	65.1489	54.5526	56.9247
RAD9B	75.564	65.5981	34.4647	59.524	39.9441	36.3622	37.2343	43.0098
RADIL	0	0	0	0	0.753662	0.757545	0	2.52999
RADX	37.2499	52.8429	47.9509	53.8551	76.1198	49.2405	77.0664	56.9247
RAE1	52.1498	58.3094	46.4524	38.2655	59.5393	68.9366	69.2731	70.8397
RAET1E	2.12856	1.82217	0	0	0.753662	0	0.865914	0
RAET1G	0	0	0	0	0	0	0	0.632497
RAET1K	1.06428	1.82217	0	1.41724	1.50732	3.03018	0.865914	2.52999
RAF1	232.013	366.256	248.745	279.196	291.667	323.472	268.433	275.769
RAG1	5.32141	0	2.99693	0	3.76831	3.03018	0.865914	2.52999
RAG2	0	0	0	0	1.50732	0	2.59774	0
RAI1	146.871	96.575	136.36	73.6964	57.2783	46.9678	73.6027	37.9498
RAI1-AS1	12.7714	9.11084	8.99079	2.83448	2.26099	5.30282	7.79323	3.16249
RAI14	4.25713	12.7552	10.4892	9.92067	57.2783	59.8461	65.8095	21.5049
RAI14-DT	0	0	0	0	0.753662	0.757545	0.865914	0
RAI2	67.0498	10.933	65.9324	7.0862	23.3635	2.27264	22.5138	5.69247
RALA	1271.82	1308.32	1212.26	1079.94	1093.56	850.724	1003.59	1043.62
RALB	138.357	72.8868	113.883	134.638	266.043	187.871	240.724	191.014
RALBP1	657.726	772.6	740.241	847.509	582.58	717.396	660.692	712.824
RALBP1P1	3.19285	1.82217	0	7.0862	2.26099	1.51509	1.73183	0.632497
RALBP1P2	1.06428	1.82217	5.99386	2.83448	0	0	2.59774	1.89749
RALGAPA1	406.556	448.254	355.136	419.503	389.643	478.011	387.064	519.28
RALGAPA1P1	13.8357	16.3995	8.99079	7.0862	25.6245	21.9688	19.0501	30.3599
RALGAPA2	388.463	488.341	308.684	398.244	384.367	347.713	368.879	430.731
RALGAPB	762.026	932.951	996.479	875.854	814.708	856.784	795.775	837.426
RALGDS	140.485	202.261	185.81	233.844	102.498	172.72	123.826	155.594
RALGPS1	36.1856	72.8868	37.4616	51.0206	27.1318	23.4839	14.7205	33.5223
RALGPS2	107.492	184.039	133.363	134.638	31.6538	40.9075	52.8208	56.9247
RALY	335.249	369.9	245.748	335.886	327.843	375.743	414.773	345.343
RALY-AS1	11.7071	3.64434	17.9816	7.0862	11.3049	6.06036	8.65914	8.22246
RAMAC	32.9927	18.2217	17.9816	24.0931	24.1172	20.4537	32.9047	26.5649
RAMACL	6.38569	1.82217	2.99693	7.0862	6.02929	3.03018	2.59774	5.69247
RAMP1	5.32141	60.1316	13.4862	41.0999	3.01465	19.6962	7.79323	21.5049
RAMP2-AS1	0	0	0	0	0	0.757545	1.73183	0
RAMP3	0	0	0	0	0	0	0	0.632497
RAN	1765.64	1532.44	2219.23	1889.18	4041.89	3756.67	3994.46	3082.79
RANBP1	349.084	224.127	479.509	328.8	611.973	590.128	677.145	523.075
RANBP10	192.635	200.439	157.339	235.262	144.703	152.267	145.474	154.329
RANBP17	1.06428	0	0	1.41724	0	2.27264	0	1.89749
RANBP1P1	3.19285	5.46651	4.49539	1.41724	8.29028	6.06036	4.32957	3.16249
RANBP2	2722.43	2822.54	3118.3	2833.06	3215.87	3100.63	2942.38	2680.52
RANBP20P	0	0	0	2.83448	0.753662	2.27264	1.73183	2.52999
RANBP3	220.306	196.794	215.779	238.096	203.489	236.354	210.417	214.417
RANBP3-DT	21.2856	10.933	37.4616	8.50344	7.53662	4.54527	11.2569	12.0174
RANBP3L	2.12856	0	1.49846	0	4.52197	3.78773	4.32957	3.16249
RANBP6	223.499	225.949	154.342	201.248	195.198	251.505	219.076	209.989
RANBP9	1433.59	1231.79	1508.95	1166.39	1275.2	1356.76	1228.73	1273.85
RANGAP1	237.335	185.861	257.736	231.01	259.26	256.05	257.176	201.134
RANGRF	0	1.82217	2.99693	1.41724	0.753662	0.757545	0	0.632497
RANP1	1.06428	1.82217	2.99693	0	5.27563	6.06036	11.2569	1.89749
RANP2	0	1.82217	0	1.41724	3.76831	4.54527	3.46366	1.89749
RANP3	1.06428	0	5.99386	0	3.01465	3.78773	6.92731	7.58997
RANP4	3.19285	1.82217	1.49846	2.83448	6.02929	3.78773	6.92731	4.42748
RANP5	1.06428	1.82217	0	7.0862	1.50732	2.27264	2.59774	1.89749
RANP6	6.38569	9.11084	10.4892	4.25172	15.8269	7.57545	12.9887	6.32497
RANP7	0	0	0	0	0	0	0	0
RANP8	0	0	0	1.41724	0	0	1.73183	0.632497
RANP9	0	0	0	0	0	0	0	1.89749
RAP1A	1286.72	1002.19	1556.9	1009.07	1517.87	1835.53	1620.99	1540.76
RAP1AP	3.19285	10.933	2.99693	7.0862	9.04394	9.09055	8.65914	3.16249
RAP1B	240.528	368.078	278.714	282.031	364.019	376.5	392.259	336.488
RAP1BL	4.25713	7.28868	4.49539	8.50344	7.53662	6.81791	12.1228	5.69247
RAP1BP1	0	1.82217	0	1.41724	0.753662	0	0.865914	0
RAP1BP2	0	0	0	1.41724	0.753662	1.51509	0	1.26499
RAP1BP3	0	0	0	0	0	0	0	0
RAP1GAP	0	1.82217	0	0	2.26099	1.51509	0	0.632497
RAP1GAP2	0	1.82217	0	0	0.753662	0.757545	0	0.632497
RAP1GDS1	488.505	400.877	467.521	457.768	563.739	562.099	478.85	519.28
RAP2A	274.585	266.037	290.702	299.037	277.348	284.08	286.618	259.956
RAP2B	286.292	315.235	310.182	350.058	288.652	284.837	309.131	285.889
RAP2C	531.077	327.99	495.992	442.179	605.19	562.856	604.408	502.835
RAP2C-AS1	38.3141	36.4434	29.9693	34.0137	33.9148	37.8773	44.1616	55.6597
RAPGEF1	709.876	792.644	633.85	810.661	744.618	865.117	734.295	826.041
RAPGEF2	382.077	355.323	492.995	437.927	423.558	346.198	387.064	350.403
RAPGEF3	22.3499	9.11084	37.4616	14.1724	15.0732	3.03018	11.2569	7.58997
RAPGEF4	0	5.46651	0	0	1.50732	0	1.73183	0.632497
RAPGEF4-AS1	0	0	0	0	0	0.757545	0	0.632497
RAPGEF5	0	0	0	2.83448	2.26099	0.757545	2.59774	2.52999
RAPGEF6	1234.57	1503.29	1044.43	1157.88	905.901	1039.35	905.746	1113.83
RAPGEFL1	38.3141	12.7552	41.957	18.4241	37.6831	12.1207	31.1729	8.85496
RAPH1	93.6568	105.686	47.9509	59.524	74.6125	59.8461	58.0162	80.9596
RAPSN	0	0	0	0	0	0.757545	0	0.632497
RARA	93.6568	60.1316	71.9263	77.9482	79.8881	99.996	109.105	98.0371
RARA-AS1	0	0	0	0	0	0	0	0.632497
RARB	9.57854	14.5774	4.49539	15.5896	6.02929	6.81791	5.19548	15.1799
RARG	114.942	72.8868	160.336	55.2723	152.993	59.8461	135.083	77.1646
RARRES1	13.8357	10.933	16.4831	7.0862	6.02929	11.3632	12.1228	15.1799
RARRES2	10.6428	12.7552	10.4892	4.25172	27.8855	6.81791	31.1729	6.32497
RARRES2P2	0	1.82217	0	0	0	0	0	0
RARRES2P3	0	1.82217	0	0	4.52197	0	0	0
RARS1	683.269	573.983	888.589	657.599	1161.39	1098.44	1137.81	894.983
RARS1P1	0	0	1.49846	0	0	0.757545	0	0
RARS2	287.356	335.279	233.76	314.627	285.638	354.531	341.17	335.856
RASA1	542.784	614.071	491.496	429.423	442.399	417.408	436.421	503.468
RASA2	588.548	584.916	656.327	582.485	571.276	594.673	563.71	623.642
RASA3	221.371	422.743	187.308	287.7	79.8881	90.9055	169.719	182.792
RASA3-IT1	5.32141	5.46651	2.99693	11.3379	6.02929	0.757545	10.391	4.42748
RASA4	4.25713	14.5774	5.99386	2.83448	1.50732	5.30282	0	4.42748
RASA4B	5.32141	9.11084	5.99386	9.92067	4.52197	4.54527	6.92731	5.05998
RASA4CP	6.38569	10.933	5.99386	8.50344	7.53662	6.81791	2.59774	6.32497
RASA4DP	2.12856	0	0	0	3.76831	4.54527	0.865914	1.26499
RASAL1	13.8357	5.46651	7.49232	8.50344	6.78296	2.27264	7.79323	3.79498
RASAL2	0	0	2.99693	0	0	1.51509	0.865914	0
RASAL2-AS1	0	0	0	0	0	0	0	0.632497
RASAL3	433.163	408.166	400.09	440.761	340.655	358.319	347.232	378.233
RASD1	5.32141	9.11084	11.9877	9.92067	4.52197	2.27264	6.0614	1.26499
RASD2	11.7071	7.28868	14.9846	0	10.5513	1.51509	20.7819	1.26499
RASEF	0	0	0	0	0	0	0	0
RASGEF1A	11.7071	5.46651	2.99693	12.7552	2.26099	3.03018	2.59774	0.632497
RASGEF1B	722.647	544.829	785.195	772.395	613.481	510.586	710.915	474.373
RASGRF1	134.1	100.219	230.763	116.214	55.0173	31.0594	58.8822	34.7873
RASGRF2	467.22	282.436	510.976	248.017	352.714	208.325	339.438	230.229
RASGRF2-AS1	5.32141	7.28868	4.49539	5.66896	1.50732	0	0.865914	1.26499
RASGRP1	1106.85	1056.86	1080.39	1021.83	1065.68	1332.52	1162.06	1364.93
RASGRP2	46.8284	98.3971	40.4585	109.127	32.4075	43.1801	43.2957	72.7372
RASGRP3	525.755	433.676	680.303	439.344	561.478	700.73	628.654	641.985
RASGRP3-AS1	35.1213	41.9099	35.9631	60.9413	47.4807	65.1489	32.9047	86.6521
RASGRP4	1.06428	1.82217	2.99693	1.41724	1.50732	6.81791	6.0614	1.89749
RASIP1	1.06428	1.82217	0	1.41724	2.26099	1.51509	0.865914	2.52999
RASL10A	3.19285	7.28868	4.49539	1.41724	0.753662	2.27264	1.73183	1.26499
RASL10B	0	3.64434	0	0	0	0.757545	0	0
RASL11A	1.06428	0	0	0	2.26099	1.51509	5.19548	1.89749
RASL11B	1.06428	1.82217	5.99386	5.66896	1.50732	1.51509	3.46366	1.89749
RASL12	0	1.82217	0	1.41724	0	0	0	0
RASSF1	104.3	92.9306	73.4247	77.9482	97.2224	75.7545	103.044	99.302
RASSF1-AS1	1.06428	0	0	0	0	0.757545	0	0.632497
RASSF10-DT	0	1.82217	0	0	0	0	0	0
RASSF2	301.192	379.011	269.724	385.489	302.218	486.344	323.852	476.903
RASSF3	272.456	313.413	206.788	280.613	280.362	242.415	271.031	301.701
RASSF3-DT	0	1.82217	0	0	2.26099	0	0.865914	0.632497
RASSF4	45.7641	30.9769	47.9509	86.4516	131.891	83.33	134.217	64.5147
RASSF5	858.875	836.376	902.075	870.185	995.587	920.418	907.478	828.571
RASSF6	0	0	0	2.83448	0	0	0	0
RASSF8	4.25713	5.46651	4.49539	17.0069	13.5659	32.5745	10.391	17.7099
RASSF8-AS1	1.06428	1.82217	1.49846	0	0.753662	1.51509	1.73183	1.26499
RAVER1	158.578	116.619	122.874	187.076	174.096	185.599	164.524	140.414
RAVER2	18.0928	25.5104	34.4647	31.1793	21.1025	14.3934	22.5138	20.2399
RAX2	0	0	0	0	0	0	0	0
RB1	657.726	550.295	686.297	661.851	825.26	1027.23	904.014	960.763
RB1-DT	2.12856	10.933	4.49539	9.92067	3.01465	9.84809	6.0614	5.69247
RB1CC1	804.597	1049.57	876.602	891.443	767.228	799.21	848.596	778.604
RBAK	367.177	388.122	388.102	328.8	316.538	281.049	298.74	339.651
RBBP4	606.641	601.316	579.906	615.082	556.202	703.002	651.167	656.532
RBBP4P1	1.06428	1.82217	1.49846	0	0.753662	0	6.0614	0.632497
RBBP4P2	11.7071	1.82217	4.49539	1.41724	5.27563	3.03018	4.32957	5.05998
RBBP4P3	1.06428	0	0	0	0	0	1.73183	0.632497
RBBP4P4	0	0	0	0	0.753662	0	0	0
RBBP4P5	2.12856	1.82217	2.99693	1.41724	3.76831	2.27264	0.865914	3.16249
RBBP5	367.177	362.612	391.099	422.337	478.575	585.583	497.035	481.33
RBBP6	2283.95	2693.17	2461.98	2745.19	2637.82	3093.06	2600.34	3025.23
RBBP6P1	1.06428	0	0	0	0	0	0	0
RBBP7	854.618	728.868	1137.33	863.099	1166.67	1046.93	981.081	929.771
RBBP8	445.934	311.591	671.312	422.337	783.808	906.024	760.273	703.969
RBBP8P1	9.57854	14.5774	0	25.5103	15.8269	6.81791	6.0614	14.5474
RBBP8P2	3.19285	3.64434	0	5.66896	1.50732	1.51509	0.865914	2.52999
RBBP9	181.992	160.351	242.751	202.665	254.738	327.26	280.556	250.469
RBCK1	299.063	364.434	440.548	437.927	527.563	510.586	465.862	445.91
RBFA	51.0855	45.5542	73.4247	72.2792	65.5686	68.1791	62.3458	74.0022
RBFADN	1.06428	0	0	4.25172	0	0.757545	0	0.632497
RBFOX1	0	0	0	0	0	0	0	0
RBFOX2	1.06428	3.64434	0	1.41724	0.753662	0	0	0
RBFOX3	0	0	1.49846	2.83448	0	2.27264	0	0
RBIS	217.114	260.57	218.776	218.255	178.618	193.174	212.149	187.219
RBISP1	0	0	0	0	1.50732	0	0	1.26499
RBISP2	0	0	0	1.41724	0.753662	0	0	0
RBKS	11.7071	16.3995	4.49539	4.25172	15.0732	6.06036	7.79323	12.0174
RBL1	551.298	563.05	630.853	532.882	893.089	1196.16	858.987	1003.77
RBL2	1873.14	2984.71	1733.72	2725.35	1021.21	1503.73	1369.88	1957.58
RBM10	175.607	156.707	212.782	233.844	223.084	221.961	221.674	219.477
RBM11	8.51426	5.46651	19.48	8.50344	20.3489	24.999	19.0501	13.9149
RBM12	567.262	486.519	633.85	496.034	596.146	568.917	603.542	522.443
RBM12B	670.498	659.625	620.364	575.399	459.734	493.92	540.33	564.187
RBM12B-DT	0	1.82217	0	2.83448	0	0.757545	0.865914	0
RBM14	84.0783	156.707	119.877	119.048	130.383	136.358	142.876	158.124
RBM15	212.856	200.439	280.213	246.6	226.852	210.598	215.613	217.579
RBM15-AS1	1.06428	3.64434	2.99693	0	0.753662	1.51509	0.865914	2.52999
RBM15B	216.049	236.882	299.693	256.52	290.16	303.776	271.031	214.417
RBM17	820.561	767.133	1060.91	853.178	1179.48	1012.08	988.874	737.492
RBM17P1	0	3.64434	0	0	0.753662	0	0	0
RBM17P2	0	1.82217	2.99693	2.83448	0	0	1.73183	0
RBM17P3	0	0	0	0	0	0	0	0
RBM18	250.106	289.725	218.776	276.362	281.116	288.625	257.176	257.426
RBM19	250.106	258.748	296.696	249.434	384.367	271.959	342.036	232.126
RBM20	14.8999	18.2217	29.9693	12.7552	18.0879	9.09055	18.1842	8.85496
RBM22	279.906	291.547	232.262	289.117	305.987	268.929	297.009	223.271
RBM22P1	0	0	0	0	0	0	0	0
RBM22P11	0	0	0	0	0	0	0	0
RBM22P2	5.32141	1.82217	2.99693	0	0	1.51509	0	3.16249
RBM22P4	0	3.64434	0	1.41724	0.753662	0.757545	2.59774	0.632497
RBM22P6	0	0	0	0	0	0	0	0.632497
RBM23	269.263	306.124	344.647	316.044	281.116	285.595	279.69	275.136
RBM24	0	0	0	0	0	0	0	0
RBM25	5037.25	4901.63	5485.88	5725.65	5620.81	6271.72	5723.69	5745.6
RBM25-AS1	12.7714	12.7552	17.9816	7.0862	13.5659	9.09055	1.73183	9.48746
RBM26	1929.54	2387.04	1924.03	2120.19	1722.87	1923.41	1892.89	1979.08
RBM26-AS1	32.9927	14.5774	13.4862	32.5965	30.1465	16.666	17.3183	25.9324
RBM27	1045.12	1091.48	1129.84	1204.65	1340.76	1487.82	1243.45	1359.24
RBM28	512.984	502.919	579.906	571.147	801.896	800.726	767.2	682.464
RBM3	1984.89	1680.04	2066.38	2006.81	2847.33	2757.47	2925.92	2580.59
RBM33	1275.01	1463.2	1017.46	1302.44	864.45	926.478	982.812	1047.42
RBM33-DT	43.6356	45.5542	34.4647	46.7689	45.2197	56.0584	51.0889	32.2574
RBM34	627.926	661.447	731.251	659.016	814.708	846.936	842.534	751.407
RBM38	64.9212	58.3094	53.9447	63.7758	57.2783	55.3008	53.6867	59.4547
RBM38-AS1	10.6428	18.2217	22.477	8.50344	9.04394	6.06036	12.1228	11.3849
RBM39	3681.35	4881.59	3629.28	4600.36	3382.43	3353.65	3280.08	3598.28
RBM39P1	8.51426	5.46651	10.4892	5.66896	5.27563	3.78773	6.92731	6.32497
RBM4	45.7641	54.6651	40.4585	56.6896	33.1611	50.7555	38.1002	47.4373
RBM41	484.248	517.496	500.487	508.789	464.256	503.01	472.789	512.323
RBM42	131.971	98.3971	136.36	121.883	209.518	157.569	161.06	142.944
RBM43	145.807	238.704	145.351	259.355	77.6272	141.661	104.776	160.654
RBM43P1	0	0	0	0	0	0	0	0
RBM44	11.7071	20.0439	1.49846	11.3379	3.76831	8.333	8.65914	12.6499
RBM45	116.007	112.974	161.834	124.717	122.847	132.57	96.1165	105.627
RBM46	0	0	0	0	0	0.757545	0.865914	0.632497
RBM47	2.12856	3.64434	4.49539	0	1.50732	2.27264	0.865914	2.52999
RBM48	200.085	242.348	221.773	252.269	211.779	231.051	192.233	211.887
RBM48P1	0	0	0	0	0	0	0	0
RBM4B	355.47	451.898	284.708	409.582	275.84	281.049	234.663	334.591
RBM5	996.168	1286.45	1039.93	1203.24	779.286	779.514	794.909	812.126
RBM5-AS1	145.807	216.838	112.385	126.134	75.3662	65.1489	62.3458	95.5071
RBM6	1309.07	2044.47	1143.33	1512.19	1210.38	1240.1	1130.02	1276.38
RBM7	129.842	111.152	103.394	123.3	129.63	128.783	111.703	110.054
RBM7P1	1.06428	1.82217	0	0	0.753662	0	0	0
RBM8A	534.27	430.032	572.413	481.861	618.003	531.039	633.849	539.52
RBM8B	5.32141	3.64434	1.49846	1.41724	4.52197	3.78773	8.65914	4.42748
RBMS1	459.77	453.72	424.065	454.934	553.188	581.037	602.676	520.545
RBMS1P1	1.06428	9.11084	5.99386	5.66896	15.8269	9.84809	12.1228	12.0174
RBMS2	61.7283	107.508	49.4493	72.2792	24.1172	83.33	31.1729	73.3697
RBMS2P1	1.06428	7.28868	0	2.83448	4.52197	1.51509	3.46366	1.89749
RBMS3	32.9927	12.7552	4.49539	35.431	31.6538	30.3018	14.7205	31.6249
RBMS3-AS1	0	0	0	0	0	0	0	0
RBMS3-AS2	1.06428	1.82217	0	0	0	0	0	1.26499
RBMS3-AS3	0	0	0	0	4.52197	0	0.865914	0
RBMX	1234.57	1146.14	1321.65	1373.3	1330.21	1674.93	1372.47	1470.56
RBMX2	296.935	275.148	292.201	334.468	260.013	258.323	258.042	230.861
RBMX2P1	0	0	0	1.41724	0	0	0	0.632497
RBMX2P2	1.06428	3.64434	0	0	0	1.51509	1.73183	0
RBMX2P3	11.7071	3.64434	0	1.41724	3.01465	5.30282	5.19548	5.69247
RBMX2P5	3.19285	1.82217	0	1.41724	0	1.51509	2.59774	0.632497
RBMXL1	120.264	176.75	86.9109	167.234	137.166	190.901	152.401	170.142
RBMXP1	3.19285	0	0	0	0	2.27264	0.865914	0.632497
RBMXP2	8.51426	3.64434	7.49232	2.83448	3.76831	7.57545	17.3183	7.58997
RBMXP3	0	3.64434	2.99693	2.83448	1.50732	2.27264	1.73183	2.52999
RBMXP4	3.19285	5.46651	0	2.83448	0.753662	1.51509	0	3.79498
RBMXP5	3.19285	3.64434	2.99693	2.83448	3.01465	4.54527	4.32957	1.89749
RBMY1GP	0	0	0	0	0	0	0	0.632497
RBMY2GP	0	3.64434	0	1.41724	0.753662	0	0	3.16249
RBMY2JP	0	5.46651	0	1.41724	0.753662	0	0	1.26499
RBMY2KP	0	0	0	0	0	0	0	0
RBMY2MP	0	0	0	0	0	0	0	0
RBMY2QP	0	0	0	0	0	0	0	0
RBMY2SP	3.19285	123.907	5.99386	79.3654	4.52197	8.333	3.46366	17.0774
RBMY2UP	0	0	0	0	0	0	0	0
RBP1	3.19285	3.64434	2.99693	2.83448	0.753662	1.51509	0	0
RBP2	2.12856	1.82217	0	1.41724	0.753662	0	0	2.52999
RBP4	1.06428	0	0	0	0	0	1.73183	0
RBP5	31.9285	32.799	34.4647	17.0069	19.5952	17.4235	25.1115	27.1974
RBP7	0	1.82217	0	0	0	0.757545	0	0.632497
RBPJ	1659.22	1291.92	1925.53	1515.03	2436.59	2023.4	2263.5	1730.51
RBPJL	0	0	1.49846	0	2.26099	2.27264	1.73183	1.26499
RBPJP2	0	0	0	0	0	0	0	0
RBPJP5	0	0	0	0	0	0	0	0
RBPJP6	0	0	0	1.41724	0	0	0	0
RBPJP7	0	0	0	0	0	0	0	0
RBPMS	51.0855	103.864	43.4555	55.2723	67.0759	71.2093	54.5526	86.6521
RBPMS2	2.12856	1.82217	16.4831	0	0	0	0	0.632497
RBPMS2P1	1.06428	0	0	0	0.753662	0.757545	0	0
RBPMSLP	0	0	1.49846	0	0	0.757545	0	0
RBSN	102.171	98.3971	65.9324	120.465	125.862	134.843	167.121	137.884
RBX1	363.984	340.746	446.542	430.841	578.812	613.612	501.364	583.162
RBX1P1	0	0	0	0	0	0	0	0.632497
RBX1P2	17.0285	20.0439	4.49539	2.83448	8.29028	4.54527	6.92731	6.95747
RC3H1	1116.43	1024.06	987.488	941.047	1194.55	1028.75	1118.76	1039.19
RC3H1-DT	0	0	0	2.83448	2.26099	0.757545	1.73183	0
RC3H2	692.848	723.401	621.863	780.899	653.425	702.245	651.167	766.587
RCAN1	86.2068	32.799	155.84	52.4379	183.14	60.6036	139.412	55.6597
RCAN2	0	0	0	0	0	0	0	0
RCAN2-DT	0	0	0	0	0	0	0	0
RCAN3	1017.45	1441.34	815.165	1434.25	716.732	1034.81	944.712	1044.25
RCAN3AS	4.25713	1.82217	4.49539	1.41724	2.26099	2.27264	6.0614	3.79498
RCBTB1	415.07	466.475	451.038	605.161	392.658	443.922	360.22	366.216
RCBTB2	140.485	112.974	164.831	104.876	190.676	168.933	215.613	180.894
RCBTB2P1	0	0	0	0	0	0	0	0.632497
RCC1	72.3712	71.0646	79.4186	96.3723	118.325	121.207	152.401	89.1821
RCC1L	107.492	78.3533	86.9109	100.624	104.759	107.571	117.764	72.1047
RCC2	569.391	393.588	597.887	488.948	746.125	653.004	660.692	514.853
RCC2P3	0	0	0	0	0	0	0.865914	0
RCC2P4	0	0	0	0	0	0.757545	0.865914	0.632497
RCC2P6	1.06428	3.64434	0	0	3.01465	3.03018	0.865914	1.89749
RCC2P7	0	0	0	0	0	0	0	0.632497
RCC2P8	1.06428	0	0	2.83448	0	0	0	0
RCCD1	100.042	71.0646	121.376	100.624	94.2077	145.449	97.8483	124.602
RCCD1-AS1	4.25713	0	0	1.41724	3.01465	2.27264	2.59774	3.16249
RCE1	7.44997	18.2217	25.4739	8.50344	12.0586	19.6962	22.5138	18.3424
RCHY1	86.2068	54.6651	62.9355	63.7758	82.1491	75.7545	103.044	80.9596
RCL1	106.428	111.152	92.9048	99.2067	143.196	134.843	164.524	122.704
RCN1	220.306	295.191	259.234	262.189	419.79	503.768	463.264	408.593
RCN1P1	0	0	0	0	0.753662	0.757545	0	0
RCN1P2	38.3141	52.8429	43.4555	29.762	42.2051	29.5443	50.223	45.5398
RCN2	494.891	444.609	479.509	355.727	464.256	437.861	465.862	357.993
RCN3	0	0	0	0	0	0	0	0
RCOR1	341.634	335.279	283.21	433.675	347.438	350.744	344.634	286.521
RCOR2	0	0	1.49846	0	1.50732	0.757545	0	0
RCOR3	502.341	550.295	379.111	450.682	322.567	330.29	281.422	415.551
RCSD1	2429.76	3095.87	2190.75	2823.14	1325.69	1851.44	1658.23	2197.93
RCVRN	0	0	0	0	0	0	0	0
RD3	0	0	0	0	0	0.757545	0	0
RD3L	1.06428	0	2.99693	0	0	0	2.59774	0
RDH10	1172.84	606.782	1784.67	776.647	673.774	529.524	793.177	448.44
RDH10-AS1	113.878	32.799	104.892	32.5965	38.4367	18.9386	26.8433	28.4624
RDH11	327.799	302.48	305.687	344.389	338.394	427.256	379.27	401.636
RDH12	8.51426	3.64434	1.49846	4.25172	5.27563	7.57545	1.73183	7.58997
RDH13	0	0	0	0	0	0	0.865914	0
RDH16	4.25713	1.82217	0	4.25172	2.26099	0	2.59774	1.26499
RDH5	8.51426	5.46651	0	5.66896	10.5513	2.27264	3.46366	8.22246
RDM1	0	0	0	0	0	0	0	0
RDM1P1	0	0	0	0	0	0	0	0
RDM1P2	7.44997	1.82217	2.99693	1.41724	6.02929	0.757545	3.46366	1.26499
RDM1P3	12.7714	10.933	25.4739	1.41724	7.53662	0	2.59774	3.16249
RDM1P4	1.06428	1.82217	0	1.41724	0	3.78773	0	3.79498
RDM1P5	4.25713	1.82217	7.49232	4.25172	5.27563	6.81791	2.59774	12.0174
RDX	2026.39	1501.47	1895.56	2055	2197.68	2244.61	2331.04	1945.56
RDXP1	4.25713	9.11084	0	8.50344	4.52197	4.54527	2.59774	0.632497
RDXP2	1.06428	1.82217	2.99693	0	0	0.757545	2.59774	1.26499
RDXP3	6.38569	3.64434	5.99386	0	6.78296	4.54527	2.59774	3.16249
REC114	6.38569	1.82217	17.9816	5.66896	13.5659	10.6056	6.0614	12.0174
REC8	50.0212	38.2655	31.4677	48.1861	54.2636	45.4527	45.8934	56.9247
RECK	55.3427	58.3094	85.4125	80.7826	45.2197	49.998	56.2844	53.1298
RECQL	354.406	331.635	436.053	393.993	572.783	524.221	500.498	325.736
RECQL4	41.507	40.0877	43.4555	51.0206	76.8735	65.9065	71.8709	57.5572
RECQL5	69.1783	74.7089	67.4309	72.2792	51.249	44.6952	45.8934	58.1897
REELD1	1.06428	5.46651	2.99693	8.50344	0	6.06036	0	0.632497
REEP1	11.7071	21.866	7.49232	14.1724	13.5659	10.6056	5.19548	8.85496
REEP2	8.51426	16.3995	13.4862	21.2586	12.0586	6.81791	2.59774	8.22246
REEP3	450.191	439.143	400.09	388.324	494.402	414.377	469.325	483.228
REEP4	27.6713	30.9769	29.9693	19.8413	45.9734	35.6046	48.4912	42.3773
REEP5	376.756	342.568	487.001	328.8	350.453	379.53	385.332	390.883
REEP6	0	0	5.99386	8.50344	2.26099	1.51509	4.32957	1.89749
REG4	320.349	251.459	355.136	310.375	159.023	101.511	220.808	121.439
REL	6041.93	3186.97	7658.65	3554.44	4206.94	2552.17	3875.83	2596.4
REL-DT	0	0	0	0	0.753662	0	0	0
RELA	242.656	238.704	274.219	282.031	281.869	255.293	304.802	239.716
RELA-DT	12.7714	23.6882	4.49539	18.4241	18.8415	8.333	8.65914	13.2824
RELB	64.9212	43.7321	77.9201	68.0275	55.771	71.9668	66.6754	60.0872
RELCH	717.326	891.041	519.967	768.144	587.856	774.211	626.056	854.504
RELL1	459.77	391.766	537.949	433.675	426.573	347.713	495.303	327.001
RELL2	2.12856	12.7552	8.99079	11.3379	3.76831	4.54527	6.92731	4.42748
RELN	0	0	0	0	0	0	0	0
RELT	44.6998	29.1547	26.9724	31.1793	38.4367	38.6348	49.3571	58.8222
REM1	0	0	0	0	0	0	1.73183	0.632497
REM2	0	7.28868	0	4.25172	0.753662	3.78773	3.46366	3.16249
RENBP	2.12856	3.64434	1.49846	4.25172	2.26099	3.03018	0.865914	1.89749
REP15	0	0	13.4862	1.41724	3.01465	1.51509	0.865914	2.52999
REPIN1	219.242	291.547	233.76	310.375	109.281	111.359	135.949	117.644
REPIN1-AS1	3.19285	5.46651	10.4892	5.66896	3.01465	1.51509	1.73183	3.16249
REPS1	316.092	329.813	386.604	359.979	420.543	359.834	378.404	345.343
REPS2	5.32141	1.82217	0	2.83448	3.76831	1.51509	2.59774	1.89749
RER1	375.692	333.457	304.188	307.541	323.321	319.684	381.002	309.291
RERE	461.898	453.72	472.016	477.61	455.212	485.587	434.689	509.793
RERE-AS1	5.32141	3.64434	2.99693	4.25172	4.52197	8.333	5.19548	8.85496
REREP1Y	0	0	0	0	0	0	0	0
REREP3	0	0	1.49846	0	1.50732	0.757545	0	0
RERG	0	0	0	1.41724	0	0	0	1.26499
RERG-AS1	0	0	0	0	0	0	0	0
RESF1	8313.11	6067.82	7117.71	6485.29	4933.47	5340.7	5379.92	5908.16
REST	2421.24	2405.26	2441	2439.07	1946.71	2230.97	2117.16	2285.21
RET	2.12856	5.46651	4.49539	4.25172	0.753662	3.03018	2.59774	0.632497
RETN	0	0	0	0	0	0	0	0
RETREG1	273.52	408.166	229.265	401.079	115.31	172.72	165.39	194.177
RETREG1-AS1	54.2784	65.5981	14.9846	49.6034	26.3782	14.3934	27.7092	24.6674
RETREG2	303.32	426.388	356.634	308.958	211.779	272.716	275.361	263.751
RETREG3	226.692	302.48	223.271	282.031	173.342	176.508	225.138	143.577
RETSAT	51.0855	49.1986	52.4462	53.8551	68.5832	55.3008	66.6754	35.4198
REV1	379.949	426.388	436.053	409.582	556.956	346.956	464.996	422.508
REV3L	1587.91	1607.15	1679.78	1567.47	1570.63	1699.17	1501.49	1808.31
REX1BD	51.0855	51.0207	58.4401	49.6034	66.3222	40.1499	49.3571	32.2574
REXO1	38.3141	36.4434	62.9355	55.2723	50.4953	43.9376	48.4912	27.1974
REXO2	217.114	187.683	211.283	178.572	253.23	188.629	207.819	144.842
REXO4	175.607	149.418	160.336	184.241	134.152	139.388	142.01	134.089
REXO5	51.0855	76.5311	68.9294	113.379	93.4541	100.754	85.7255	87.9171
RFC1	1580.46	1557.95	2006.44	1740.37	2493.11	3118.81	2584.75	2564.14
RFC2	63.8569	49.1986	88.4094	58.1068	111.542	120.45	96.9824	103.73
RFC3	478.927	327.99	585.9	379.82	771.75	870.42	712.647	866.521
RFC3P1	0	3.64434	0	0	0.753662	0	0	0
RFC4	224.563	173.106	260.733	205.5	364.772	481.041	370.611	370.643
RFC5	154.321	112.974	149.846	154.479	231.374	208.325	184.44	194.177
RFESD	2.12856	3.64434	5.99386	4.25172	2.26099	6.81791	6.92731	6.32497
RFESDP1	0	0	0	0	0	0	0	0.632497
RFFL	21.2856	34.6212	8.99079	19.8413	11.3049	12.1207	12.9887	17.7099
RFK	47.8927	72.8868	64.434	66.6102	87.4248	132.57	103.044	111.319
RFLNB	147.935	174.928	209.785	236.679	95.715	168.933	123.826	156.859
RFNG	34.057	21.866	22.477	21.2586	14.3196	15.1509	19.916	15.1799
RFPL1	1.06428	5.46651	1.49846	0	0	1.51509	2.59774	0.632497
RFPL1S	0	0	0	0	0.753662	1.51509	1.73183	0.632497
RFPL2	1.06428	0	0	0	0	0	0	0
RFPL3S	5.32141	3.64434	1.49846	0	11.3049	0.757545	4.32957	2.52999
RFPL4AP4	2.12856	3.64434	2.99693	2.83448	9.04394	5.30282	2.59774	8.85496
RFPL4AP6	0	0	0	0	0	0	0	0
RFT1	118.135	120.263	106.391	134.638	134.905	131.813	160.194	140.414
RFTN1	670.498	612.249	792.688	725.626	653.425	505.283	623.458	527.503
RFTN1P1	0	0	0	0	0	0	0	0.632497
RFTN2	18.0928	29.1547	10.4892	21.2586	9.04394	21.2113	19.0501	25.2999
RFWD3	510.855	508.385	713.269	510.206	787.576	834.815	695.329	695.747
RFX1	14.8999	12.7552	19.48	26.9275	12.8122	11.3632	17.3183	9.48746
RFX2	57.4712	16.3995	35.9631	24.0931	56.5246	31.0594	49.3571	28.4624
RFX3	332.056	437.321	194.8	398.244	234.389	278.019	226.004	340.916
RFX3-DT	43.6356	32.799	28.4708	51.0206	30.1465	65.1489	35.5025	78.4296
RFX4	4.25713	9.11084	1.49846	8.50344	5.27563	6.06036	8.65914	5.69247
RFX5	907.832	896.507	734.247	976.478	756.676	997.687	846.864	1053.74
RFX5-AS1	9.57854	10.933	14.9846	9.92067	2.26099	7.57545	6.0614	2.52999
RFX6	0	0	0	0	0	0	0	0
RFX7	3606.85	3145.06	3581.33	3190.21	2994.3	3320.32	2875.7	3261.16
RFX8	32.9927	78.3533	22.477	62.3585	25.6245	44.6952	13.8546	56.9247
RFXANK	22.3499	21.866	35.9631	26.9275	28.6391	21.2113	38.1002	24.6674
RFXAP	53.2141	58.3094	52.4462	48.1861	37.6831	60.6036	60.614	49.9673
RGCC	220.306	109.33	239.754	171.486	227.606	134.843	226.004	120.807
RGL1	63.8569	45.5542	76.4217	68.0275	88.1784	117.42	90.0551	96.7721
RGL2	0	0	0	0	0	0.757545	0.865914	0.632497
RGL4	31.9285	27.3325	32.9662	38.2655	20.3489	50.7555	19.0501	47.4373
RGMA	0	0	1.49846	0	0.753662	0	0.865914	1.89749
RGMB	4.25713	1.82217	7.49232	2.83448	7.53662	6.06036	4.32957	6.32497
RGN	2.12856	1.82217	0	2.83448	0	0	0.865914	0.632497
RGP1	152.192	167.64	155.84	145.976	162.791	106.056	126.423	100.567
RGPD1	9.57854	7.28868	7.49232	8.50344	3.01465	6.06036	4.32957	5.69247
RGPD2	9.57854	10.933	2.99693	2.83448	0.753662	4.54527	5.19548	5.05998
RGPD3	1.06428	1.82217	1.49846	1.41724	2.26099	3.78773	2.59774	6.32497
RGPD4	7.44997	5.46651	4.49539	9.92067	4.52197	6.81791	6.0614	6.32497
RGPD4-AS1	1.06428	0	0	0	0	0	0	0
RGPD5	4.25713	1.82217	7.49232	8.50344	3.76831	9.84809	8.65914	8.85496
RGPD6	5.32141	3.64434	1.49846	4.25172	0.753662	1.51509	1.73183	3.79498
RGPD8	88.3354	127.552	92.9048	75.1137	70.0905	65.1489	83.9937	72.1047
RGS1	275.649	249.637	301.191	265.024	427.326	297.715	447.678	221.374
RGS10	1363.35	1140.68	1068.4	1344.96	885.553	818.907	1110.1	934.198
RGS11	0	1.82217	0	0	0	0	0	0.632497
RGS12	19.1571	25.5104	2.99693	2.83448	9.7976	10.6056	13.8546	7.58997
RGS13	2.12856	3.64434	2.99693	0	5.27563	2.27264	8.65914	2.52999
RGS14	17.0285	23.6882	13.4862	34.0137	28.6391	28.7867	20.7819	24.0349
RGS16	716.262	289.725	1492.47	382.655	1491.5	463.618	959.433	265.016
RGS17	25.5428	27.3325	20.9785	25.5103	15.8269	21.2113	11.2569	20.8724
RGS17P1	40.4427	63.7759	34.4647	49.6034	21.1025	37.1197	36.3684	39.8473
RGS18	0	1.82217	0	0	0.753662	0	0	1.26499
RGS19	74.4997	85.6419	74.9232	82.1999	110.788	153.024	110.837	128.397
RGS2	148.999	143.951	143.853	114.796	120.586	54.5433	108.239	59.4547
RGS2-AS1	2.12856	3.64434	0	0	0.753662	3.03018	1.73183	1.89749
RGS20	8.51426	5.46651	14.9846	4.25172	14.3196	8.333	6.0614	9.48746
RGS22	0	0	0	0	0	0	0	0
RGS3	168.157	71.0646	260.733	102.041	296.189	206.81	258.042	202.399
RGS4	9.57854	3.64434	4.49539	5.66896	12.0586	7.57545	19.916	1.89749
RGS5	51.0855	25.5104	58.4401	41.0999	58.7856	47.7254	49.3571	57.5572
RGS5-AS1	2.12856	1.82217	0	0	3.76831	3.03018	1.73183	5.69247
RGS6	112.814	65.5981	220.274	76.5309	66.3222	13.6358	52.8208	18.9749
RGS8	3.19285	0	7.49232	2.83448	6.02929	0	2.59774	1.26499
RGS9	5.32141	10.933	2.99693	8.50344	5.27563	14.3934	6.92731	14.5474
RGS9BP	2.12856	0	4.49539	0	0.753662	0.757545	0	1.26499
RGSL1	1.06428	0	0	0	0	0	0	0
RHAG	0	0	0	0	0	0	0	0
RHBDD1	318.22	236.882	233.76	341.555	315.031	330.29	284.02	330.796
RHBDD2	184.121	120.263	221.773	154.479	147.718	104.541	169.719	103.097
RHBDD3	19.1571	18.2217	31.4677	12.7552	26.3782	27.2716	26.8433	32.8899
RHBDF1	0	1.82217	0	0	0.753662	0	0	0
RHBDF1P1	0	0	0	2.83448	0	0	0	0
RHBDF2	41.507	29.1547	53.9447	35.431	58.032	34.0895	53.6867	31.6249
RHBDL1	2.12856	1.82217	0	1.41724	0.753662	0	0	0.632497
RHBDL2	13.8357	16.3995	7.49232	11.3379	5.27563	9.84809	8.65914	8.22246
RHBDL3	1.06428	1.82217	0	0	0	0.757545	0	0
RHBG	0	0	0	0	0	0	0	0
RHCE	3.19285	7.28868	5.99386	9.92067	2.26099	1.51509	5.19548	8.22246
RHD	23.4142	27.3325	17.9816	24.0931	6.02929	5.30282	11.2569	17.0774
RHEB	139.421	89.2863	139.357	137.472	180.879	185.599	165.39	172.039
RHEBL1	14.8999	5.46651	20.9785	8.50344	37.6831	25.7565	29.4411	16.4449
RHEBP1	0	0	0	1.41724	3.01465	0	0	0
RHEBP3	0	0	0	0	0	1.51509	0.865914	0.632497
RHNO1	130.907	109.33	110.886	172.903	174.85	240.142	187.903	208.724
RHOA	4046.4	3737.27	4369.52	4403.36	4968.89	5583.87	5490.76	4922.73
RHOB	29.7999	3.64434	62.9355	11.3379	32.4075	8.333	38.1002	5.05998
RHOBTB1	1.06428	1.82217	0	0	0	6.06036	0	1.26499
RHOBTB2	71.3069	60.1316	65.9324	59.524	55.0173	43.1801	48.4912	35.4198
RHOBTB3	28.7356	23.6882	25.4739	31.1793	36.9294	56.0584	34.6366	47.4373
RHOC	141.549	111.152	154.342	107.71	141.688	109.844	148.071	99.9345
RHOD	2.12856	0	0	1.41724	0.753662	0	0	0
RHOF	2.12856	0	0	0	3.76831	2.27264	3.46366	2.52999
RHOG	274.585	295.191	280.213	342.972	391.15	352.259	419.968	329.531
RHOG2P	0	0	0	0	0.753662	0.757545	0	1.26499
RHOH	492.763	608.604	395.595	467.689	437.877	449.982	482.314	531.298
RHOJ	0	0	0	0	0	0	0	0
RHOQ	67.0498	100.219	67.4309	65.193	50.4953	48.4829	47.6253	56.2922
RHOQ-AS1	0	1.82217	0	1.41724	8.29028	2.27264	4.32957	2.52999
RHOQP1	15.9642	29.1547	20.9785	25.5103	33.1611	36.3622	18.1842	19.6074
RHOQP2	1.06428	1.82217	0	1.41724	1.50732	0	0	1.89749
RHOQP3	1.06428	1.82217	0	5.66896	0.753662	0	0.865914	0
RHOT1	244.785	216.838	197.797	216.838	202.735	212.87	195.697	185.322
RHOT1P1	0	0	0	0	0	0	0	1.26499
RHOT1P2	0	0	0	1.41724	0	0.757545	0	2.52999
RHOT2	79.8211	60.1316	65.9324	90.7033	87.4248	81.8149	82.2618	77.7971
RHOU	70.2426	45.5542	55.4432	49.6034	77.6272	98.4809	94.3846	65.7797
RHOV	1.06428	3.64434	1.49846	1.41724	1.50732	1.51509	0	0
RHOXF1	3.19285	1.82217	4.49539	0	3.01465	3.03018	5.19548	5.69247
RHOXF1-AS1	4.25713	3.64434	4.49539	2.83448	3.01465	4.54527	1.73183	4.42748
RHOXF1P2	0	3.64434	0	0	0.753662	0	0	0.632497
RHOXF1P3	0	0	0	0	0	0	0	0
RHOXF2	1.06428	3.64434	0	1.41724	0	0	0	0.632497
RHPN1	12.7714	38.2655	20.9785	11.3379	5.27563	14.3934	13.8546	13.9149
RHPN1-AS1	0	0	0	0	0	0.757545	0	0
RHPN2	18.0928	16.3995	8.99079	7.0862	11.3049	12.1207	5.19548	6.32497
RIBC1	12.7714	12.7552	53.9447	15.5896	16.5806	8.333	19.0501	16.4449
RIBC2	12.7714	14.5774	22.477	4.25172	17.3342	11.3632	8.65914	12.0174
RIC1	848.233	869.175	666.817	613.665	678.296	706.032	601.81	858.299
RIC3	128.778	271.503	137.859	172.903	116.064	182.568	96.9824	199.237
RIC8A	195.828	129.374	212.782	171.486	229.113	186.356	167.121	159.389
RIC8B	316.092	291.547	194.8	345.806	242.679	296.958	211.283	333.326
RICTOR	1188.8	1525.16	1092.38	1274.1	887.06	1056.78	1022.64	1091.69
RIDA	48.957	38.2655	65.9324	51.0206	73.1052	84.0875	78.7982	72.1047
RIF1	1381.44	1654.53	1356.11	1315.2	1798.24	1905.23	1756.94	1765.93
RIIAD1	0	0	0	0	0	0	0	0
RILP	0	0	0	0	0	0	0	0
RILPL1	10.6428	9.11084	25.4739	15.5896	7.53662	5.30282	5.19548	5.05998
RILPL2	516.177	260.57	548.438	300.455	670.005	350.744	642.508	313.086
RIMBP2	0	0	0	0	0	0	0	0.632497
RIMBP3	2.12856	0	0	0	0	0	0	0
RIMBP3B	0	0	0	0	0	0	0	0
RIMBP3C	0	0	0	0	0	0	0	0
RIMKLA	10.6428	9.11084	1.49846	11.3379	14.3196	7.57545	9.52505	6.32497
RIMKLB	97.9139	102.041	104.892	99.2067	70.0905	62.1187	71.005	45.5398
RIMKLBP1	19.1571	43.7321	19.48	15.5896	12.8122	20.4537	14.7205	20.8724
RIMKLBP2	38.3141	18.2217	5.99386	15.5896	21.8562	18.1811	27.7092	35.4198
RIMOC1	581.098	663.27	618.866	634.923	699.398	659.065	632.117	586.957
RIMS1	8.51426	3.64434	7.49232	1.41724	15.8269	0.757545	0.865914	1.89749
RIMS2	4.25713	1.82217	0	1.41724	6.78296	16.666	3.46366	11.3849
RIMS3	7.44997	0	19.48	12.7552	9.7976	17.4235	11.2569	18.3424
RIN1	2.12856	1.82217	2.99693	1.41724	0.753662	1.51509	4.32957	2.52999
RIN2	0	0	0	0	0	0.757545	0	0
RIN3	201.149	160.351	215.779	179.989	195.198	134.086	163.658	126.499
RING1	0	1.82217	0	1.41724	0	0	0	0
RINL	286.292	295.191	325.167	357.144	314.277	384.833	328.181	342.181
RINT1	111.75	102.041	82.4155	107.71	139.427	143.934	143.742	129.662
RIOK1	855.683	747.089	816.663	748.302	1425.93	1443.12	1439.15	1191.62
RIOK2	245.849	209.549	296.696	174.32	272.072	274.989	250.249	210.622
RIOK3	550.234	493.808	629.355	615.082	573.537	628.005	533.403	544.58
RIOK3P1	0	0	0	0	0	0	0	0
RIOX1	2.12856	0	0	1.41724	1.50732	2.27264	0	0
RIOX2	207.535	169.462	167.828	214.003	367.033	497.707	367.148	442.115
RIPK1	299.063	353.501	340.151	293.369	332.365	339.38	349.829	324.471
RIPK2	17.0285	25.5104	4.49539	17.0069	24.1172	14.3934	18.1842	8.22246
RIPK2-DT	8.51426	10.933	0	7.0862	7.53662	9.09055	1.73183	6.95747
RIPK3	45.7641	72.8868	64.434	52.4379	42.2051	56.0584	44.1616	46.8048
RIPK4	0	0	0	0	0	0.757545	0.865914	0.632497
RIPOR1	304.385	251.459	287.705	296.203	152.24	123.48	193.965	120.174
RIPOR2	1227.12	2598.41	863.115	2223.65	816.969	1415.85	1058.15	1746.32
RIPOR3	8.51426	14.5774	10.4892	14.1724	9.04394	5.30282	6.92731	5.69247
RIPPLY2-CYB5R4	1.06428	0	0	11.3379	2.26099	2.27264	0	1.26499
RIPPLY3	1.06428	0	0	1.41724	1.50732	0	0	1.26499
RIT1	462.963	451.898	539.447	548.472	510.983	382.56	445.08	327.634
RITA1	46.8284	52.8429	34.4647	42.5172	35.4221	49.2405	50.223	32.8899
RLBP1	0	0	1.49846	1.41724	0	2.27264	5.19548	1.89749
RLF	637.505	615.893	633.85	632.089	545.651	553.766	554.185	476.27
RLFP1	0	0	0	0	0.753662	0	0	0
RLIM	610.898	581.272	645.838	657.599	624.032	703.002	710.05	638.19
RLIMP3	1.06428	3.64434	0	1.41724	0.753662	0	1.73183	0
RLN1	5.32141	9.11084	7.49232	8.50344	1.50732	1.51509	5.19548	7.58997
RLN2	13.8357	47.3764	20.9785	28.3448	15.0732	31.0594	15.5865	34.1548
RLN3	0	3.64434	0	2.83448	0.753662	0.757545	0	0.632497
RMC1	153.257	143.951	142.354	157.314	137.166	146.964	180.976	166.347
RMDN1	466.155	428.21	436.053	402.496	361.758	409.075	335.109	384.558
RMDN2	62.7926	40.0877	47.9509	52.4379	42.2051	33.332	44.1616	26.5649
RMDN2-AS1	0	1.82217	1.49846	0	0	1.51509	0	0
RMDN3	140.485	105.686	155.84	160.148	180.125	199.992	198.294	164.449
RMI1	385.27	430.032	331.161	470.523	385.875	550.736	439.884	537.623
RMI2	143.678	180.395	154.342	235.262	201.981	409.075	200.026	345.343
RMND1	85.1426	145.774	65.9324	102.041	82.9028	124.237	85.7255	121.439
RMND5A	707.747	657.803	743.238	748.302	719.747	733.304	793.177	642.617
RMND5B	58.5355	89.2863	46.4524	89.2861	55.0173	57.5735	47.6253	86.0196
RMRP	36.1856	94.7528	25.4739	89.2861	30.1465	65.9065	43.2957	52.4973
RN7SK	120.264	358.967	115.382	379.82	125.862	149.236	98.7142	148.637
RN7SKP102	0	0	0	0	0	0.757545	0.865914	0
RN7SKP106	1.06428	0	0	0	0	0	0	0
RN7SKP107	0	1.82217	0	1.41724	0	0.757545	0.865914	0
RN7SKP108	0	0	0	0	0	0	0	0
RN7SKP11	0	0	0	0	0	0	0	0
RN7SKP110	13.8357	14.5774	11.9877	14.1724	14.3196	15.9085	12.9887	19.6074
RN7SKP112	31.9285	52.8429	26.9724	19.8413	45.2197	21.2113	26.8433	43.0098
RN7SKP115	0	0	0	1.41724	0.753662	0	4.32957	0.632497
RN7SKP118	0	1.82217	0	0	0	0.757545	0	0
RN7SKP124	4.25713	3.64434	4.49539	2.83448	1.50732	0.757545	1.73183	4.42748
RN7SKP127	0	0	0	0	0	0	1.73183	0
RN7SKP128	0	0	0	0	0	0	0	0
RN7SKP130	2.12856	3.64434	1.49846	0	3.01465	4.54527	4.32957	5.05998
RN7SKP137	0	0	0	0	0	0	0	0
RN7SKP141	0	0	0	1.41724	0	0	0	0
RN7SKP150	0	0	1.49846	0	0	0	0	2.52999
RN7SKP151	1.06428	7.28868	0	1.41724	6.02929	0.757545	0	1.89749
RN7SKP152	0	0	0	1.41724	0	0.757545	0	0
RN7SKP153	0	1.82217	0	0	0	0	0.865914	1.26499
RN7SKP158	1.06428	0	0	0	0	0.757545	0.865914	0
RN7SKP16	4.25713	27.3325	17.9816	5.66896	15.8269	9.84809	1.73183	12.0174
RN7SKP160	4.25713	0	5.99386	7.0862	1.50732	1.51509	1.73183	4.42748
RN7SKP163	12.7714	23.6882	13.4862	9.92067	17.3342	11.3632	7.79323	15.1799
RN7SKP166	1.06428	0	0	0	0	0.757545	0	0
RN7SKP168	1.06428	0	0	0	0	0	0	0
RN7SKP169	1.06428	0	0	0	0.753662	1.51509	0.865914	0.632497
RN7SKP170	0	0	0	0	0	0	0	0
RN7SKP173	4.25713	5.46651	0	8.50344	0.753662	0.757545	0.865914	0
RN7SKP175	1.06428	0	0	0	0	0	0	0
RN7SKP177	0	0	0	1.41724	0	0	0	0
RN7SKP178	1.06428	0	0	0	0	0	1.73183	0.632497
RN7SKP179	0	0	0	0	0	0	0	0
RN7SKP180	1.06428	1.82217	0	1.41724	2.26099	0.757545	0.865914	0
RN7SKP182	0	1.82217	0	0	0	0	0	0
RN7SKP183	0	0	1.49846	0	0	0	0	0
RN7SKP184	0	1.82217	0	1.41724	0.753662	0	0	0.632497
RN7SKP185	4.25713	10.933	0	2.83448	1.50732	3.03018	1.73183	5.05998
RN7SKP187	3.19285	5.46651	1.49846	0	0	0.757545	1.73183	1.89749
RN7SKP189	0	0	1.49846	1.41724	0	0.757545	0	0.632497
RN7SKP191	0	0	0	0	0	0	0	0
RN7SKP193	0	0	0	4.25172	0	0.757545	0.865914	3.79498
RN7SKP197	3.19285	0	0	0	0	0	0	0
RN7SKP198	7.44997	9.11084	2.99693	4.25172	5.27563	2.27264	0.865914	1.26499
RN7SKP2	0	0	0	0	0	0	0	0.632497
RN7SKP20	0	0	0	0	1.50732	1.51509	0	0.632497
RN7SKP203	6.38569	18.2217	7.49232	25.5103	3.76831	3.78773	9.52505	3.16249
RN7SKP204	0	0	0	0	0	0	0	0
RN7SKP207	0	0	0	0	0	0	0	0.632497
RN7SKP211	0	0	0	0	0	0.757545	0	0
RN7SKP214	0	3.64434	5.99386	4.25172	0.753662	1.51509	0	2.52999
RN7SKP216	0	0	0	1.41724	0	0	0	0
RN7SKP217	0	5.46651	1.49846	1.41724	0.753662	1.51509	0.865914	0.632497
RN7SKP219	1.06428	0	0	0	0.753662	0	0	0
RN7SKP220	0	0	0	0	0	0	0	0
RN7SKP221	0	0	0	0	0	0	0	0
RN7SKP224	1.06428	1.82217	0	0	0.753662	0.757545	0.865914	1.26499
RN7SKP225	0	0	0	0	0	0	0.865914	0
RN7SKP226	0	0	0	0	0	0	0	0
RN7SKP227	0	0	0	0	0	0	0	0
RN7SKP228	0	0	0	0	0	0	0	0
RN7SKP23	19.1571	30.9769	41.957	21.2586	21.1025	16.666	12.9887	17.0774
RN7SKP230	0	3.64434	0	2.83448	0.753662	1.51509	0.865914	2.52999
RN7SKP231	0	0	0	0	0	0	0	0
RN7SKP232	4.25713	3.64434	0	0	0.753662	0	0.865914	1.89749
RN7SKP235	0	0	0	0	6.78296	2.27264	1.73183	1.26499
RN7SKP237	1.06428	0	0	0	0	2.27264	0	0
RN7SKP239	1.06428	0	0	0	0.753662	1.51509	0	0.632497
RN7SKP241	3.19285	3.64434	0	1.41724	3.76831	0	1.73183	0.632497
RN7SKP243	2.12856	12.7552	0	0	0.753662	0.757545	0	1.26499
RN7SKP244	0	0	0	1.41724	0	0	0	1.89749
RN7SKP245	0	1.82217	0	0	0	0	0	0
RN7SKP249	1.06428	1.82217	0	1.41724	0	0	0.865914	0
RN7SKP25	0	0	0	0	0.753662	0.757545	0	0
RN7SKP252	0	0	0	0	0	0	0	0
RN7SKP253	8.51426	0	0	1.41724	0	0	0.865914	0
RN7SKP255	0	0	0	0	0	1.51509	0	0.632497
RN7SKP259	0	0	0	0	0	0	0	0
RN7SKP26	1.06428	5.46651	11.9877	1.41724	0.753662	0	0.865914	0.632497
RN7SKP264	0	0	0	2.83448	0	0	0	0.632497
RN7SKP266	0	0	0	0	0	0	0	0
RN7SKP267	1.06428	1.82217	0	0	0	0	0	0
RN7SKP268	0	0	0	0	0	1.51509	0	0
RN7SKP269	1.06428	1.82217	0	0	0	0	0	0.632497
RN7SKP271	4.25713	14.5774	2.99693	7.0862	1.50732	4.54527	0.865914	8.85496
RN7SKP272	0	0	1.49846	0	1.50732	0	2.59774	0.632497
RN7SKP273	0	1.82217	0	0	1.50732	0	0	0
RN7SKP275	0	0	0	0	0.753662	0	0	0
RN7SKP281	0	0	0	0	0	0	0	0
RN7SKP282	1.06428	7.28868	0	12.7552	0.753662	13.6358	0.865914	17.0774
RN7SKP285	2.12856	3.64434	0	2.83448	0.753662	1.51509	0	1.26499
RN7SKP287	3.19285	1.82217	1.49846	0	7.53662	1.51509	0	4.42748
RN7SKP288	1.06428	0	1.49846	0	0	0	0	0
RN7SKP29	4.25713	7.28868	2.99693	5.66896	0.753662	0.757545	0	1.89749
RN7SKP291	0	0	0	1.41724	0.753662	0	0	0
RN7SKP292	5.32141	3.64434	2.99693	0	0	0.757545	0.865914	3.16249
RN7SKP296	0	0	0	0	3.01465	2.27264	0.865914	3.79498
RN7SKP299	0	0	0	0	0	0.757545	3.46366	0
RN7SKP30	5.32141	5.46651	0	7.0862	5.27563	1.51509	3.46366	7.58997
RN7SKP34	1.06428	0	0	0	0	0.757545	0	1.26499
RN7SKP36	0	0	0	0	0	0	0	0
RN7SKP37	0	0	1.49846	1.41724	0	0	0	0.632497
RN7SKP38	1.06428	0	0	4.25172	5.27563	1.51509	0	3.79498
RN7SKP4	0	0	0	0	0	0	0	0
RN7SKP43	0	0	0	0	0.753662	0	0	0.632497
RN7SKP48	1.06428	0	0	1.41724	0.753662	0	0.865914	0
RN7SKP49	0	0	0	0	0	0	0	0
RN7SKP50	0	1.82217	0	0	1.50732	0	0	1.89749
RN7SKP55	0	0	0	0	0	0	0	0
RN7SKP56	6.38569	3.64434	11.9877	2.83448	6.78296	12.1207	20.7819	3.79498
RN7SKP57	0	0	0	0	0	2.27264	0	0
RN7SKP58	3.19285	0	1.49846	0	0	0	2.59774	0
RN7SKP6	0	0	0	0	0	0	0	0.632497
RN7SKP64	0	5.46651	0	0	0.753662	0	3.46366	1.89749
RN7SKP69	1.06428	0	1.49846	1.41724	0	0.757545	0.865914	0.632497
RN7SKP70	9.57854	16.3995	2.99693	18.4241	7.53662	2.27264	6.0614	4.42748
RN7SKP71	3.19285	5.46651	1.49846	4.25172	1.50732	1.51509	4.32957	6.32497
RN7SKP72	0	0	0	0	0	0	0	0
RN7SKP75	0	0	0	0	0	0	0	0
RN7SKP78	2.12856	1.82217	8.99079	4.25172	9.7976	3.03018	3.46366	10.12
RN7SKP79	1.06428	1.82217	0	0	0.753662	2.27264	1.73183	0.632497
RN7SKP8	1.06428	1.82217	0	1.41724	0.753662	3.03018	0	1.89749
RN7SKP80	2.12856	1.82217	1.49846	0	0.753662	0	0.865914	0
RN7SKP82	0	0	0	0	0	0	0	0
RN7SKP86	0	0	0	0	0	0	0	0
RN7SKP87	1.06428	1.82217	1.49846	8.50344	0.753662	0	0	2.52999
RN7SKP9	5.32141	3.64434	7.49232	4.25172	1.50732	0.757545	4.32957	3.79498
RN7SKP90	4.25713	1.82217	1.49846	0	0.753662	0	0	0.632497
RN7SKP91	0	0	0	1.41724	0	0	0	0
RN7SKP92	2.12856	0	0	0	1.50732	0.757545	1.73183	0
RN7SKP93	0	0	0	0	0	0	0	0
RN7SKP95	0	5.46651	0	11.3379	1.50732	3.03018	0.865914	2.52999
RN7SKP97	1.06428	0	0	0	0.753662	3.03018	0	0.632497
RN7SKP98	0	0	4.49539	1.41724	0.753662	0	0.865914	1.89749
RN7SL1	15.9642	143.951	7.49232	45.3517	6.78296	3.03018	10.391	7.58997
RN7SL100P	0	0	0	0	0	0	0	0
RN7SL108P	1.06428	0	0	0	0.753662	0	0	0.632497
RN7SL110P	0	0	0	0	0	0.757545	0.865914	0.632497
RN7SL113P	0	1.82217	1.49846	1.41724	1.50732	0.757545	0	3.79498
RN7SL116P	2.12856	5.46651	0	1.41724	0	0.757545	0	2.52999
RN7SL118P	0	0	0	1.41724	0	0.757545	0	0.632497
RN7SL11P	0	0	0	0	0	0	0	0
RN7SL120P	0	0	0	0	0	0	0	0
RN7SL121P	0	0	0	0	0	0	0	0
RN7SL122P	0	0	0	0	0	0	0	0
RN7SL123P	0	0	0	0	0	0	0	0
RN7SL125P	0	0	0	0	0	0	0	0
RN7SL126P	0	0	0	0	0	0.757545	0	0
RN7SL127P	28.7356	5.46651	20.9785	12.7552	17.3342	19.6962	10.391	25.9324
RN7SL128P	2.12856	5.46651	0	1.41724	3.76831	1.51509	6.92731	5.69247
RN7SL12P	0	0	0	0	0	0.757545	0	0
RN7SL130P	0	0	0	1.41724	1.50732	3.03018	0.865914	0.632497
RN7SL131P	0	0	0	0	0	0	0	0
RN7SL135P	0	0	0	0	0	0	0.865914	0
RN7SL141P	1.06428	1.82217	1.49846	0	0.753662	3.03018	3.46366	0.632497
RN7SL144P	2.12856	5.46651	2.99693	0	2.26099	6.06036	3.46366	1.26499
RN7SL145P	17.0285	12.7552	7.49232	14.1724	18.0879	6.06036	12.9887	9.48746
RN7SL146P	0	0	0	0	1.50732	0	1.73183	0
RN7SL149P	0	0	0	0	0	0.757545	0	0
RN7SL14P	0	0	0	0	0	0	0	0
RN7SL153P	1.06428	0	0	1.41724	0.753662	0.757545	0	1.26499
RN7SL154P	1.06428	1.82217	0	1.41724	1.50732	0.757545	1.73183	0
RN7SL155P	0	0	0	0	0	0	0	0
RN7SL156P	0	0	0	0	0	0	0	0.632497
RN7SL15P	0	5.46651	1.49846	4.25172	0	1.51509	0	4.42748
RN7SL160P	0	0	0	0	0	0	0	0
RN7SL165P	0	3.64434	2.99693	1.41724	0.753662	0	0.865914	0.632497
RN7SL166P	3.19285	1.82217	4.49539	8.50344	9.7976	8.333	5.19548	3.16249
RN7SL168P	0	5.46651	0	1.41724	3.01465	1.51509	4.32957	0.632497
RN7SL16P	5.32141	1.82217	1.49846	2.83448	3.76831	4.54527	3.46366	4.42748
RN7SL172P	41.507	45.5542	28.4708	42.5172	41.4514	55.3008	43.2957	52.4973
RN7SL173P	0	0	1.49846	2.83448	0.753662	0.757545	5.19548	0.632497
RN7SL174P	4.25713	12.7552	4.49539	8.50344	10.5513	9.84809	12.1228	11.3849
RN7SL176P	1.06428	0	0	0	0	0	0.865914	0.632497
RN7SL180P	0	0	0	0	0	0	0	0.632497
RN7SL181P	0	0	0	1.41724	4.52197	0	2.59774	0.632497
RN7SL182P	0	5.46651	1.49846	0	0	0.757545	0.865914	0.632497
RN7SL184P	0	0	0	0	0	0	0	0
RN7SL186P	1.06428	0	0	0	0	0	0	0
RN7SL188P	0	0	0	0	0.753662	0	0	0
RN7SL190P	0	0	0	0	0	0.757545	0	0
RN7SL192P	3.19285	5.46651	5.99386	0	3.76831	1.51509	0.865914	1.26499
RN7SL197P	0	0	0	0	0	0	0	0
RN7SL198P	0	0	0	0	0	0	0	0
RN7SL199P	0	0	0	0	0	0	0	1.26499
RN7SL19P	7.44997	9.11084	8.99079	8.50344	5.27563	5.30282	6.0614	5.69247
RN7SL200P	13.8357	9.11084	23.9754	7.0862	14.3196	9.09055	12.9887	13.2824
RN7SL202P	0	1.82217	0	0	0	0	0	0
RN7SL209P	0	0	0	0	0	0	0	0.632497
RN7SL20P	0	1.82217	0	2.83448	6.78296	0.757545	0.865914	1.89749
RN7SL211P	0	0	0	0	0	0.757545	0.865914	0
RN7SL213P	2.12856	0	0	0	0	0	0	1.26499
RN7SL215P	0	0	0	0	0	0	0	0
RN7SL217P	0	0	0	0	0	0	0	0
RN7SL218P	0	0	0	0	0	0	0	0
RN7SL219P	0	0	0	0	0	0	0	0
RN7SL220P	14.8999	14.5774	7.49232	5.66896	12.8122	9.84809	6.0614	20.8724
RN7SL222P	0	0	0	0	0	0	0	1.26499
RN7SL225P	0	1.82217	1.49846	1.41724	0	0	1.73183	1.89749
RN7SL229P	0	0	0	0	0	0	0	0
RN7SL230P	2.12856	3.64434	5.99386	8.50344	5.27563	2.27264	3.46366	8.22246
RN7SL233P	11.7071	14.5774	0	1.41724	4.52197	7.57545	5.19548	8.22246
RN7SL234P	1.06428	0	0	0	0	0	0	0
RN7SL237P	0	1.82217	0	0	3.01465	0	0	1.26499
RN7SL239P	18.0928	18.2217	10.4892	12.7552	7.53662	9.84809	12.1228	13.2824
RN7SL23P	0	1.82217	0	1.41724	1.50732	0	0	0.632497
RN7SL242P	0	0	2.99693	0	0	0.757545	0	3.16249
RN7SL244P	4.25713	9.11084	4.49539	4.25172	7.53662	2.27264	5.19548	3.79498
RN7SL246P	3.19285	1.82217	1.49846	1.41724	5.27563	3.78773	2.59774	5.05998
RN7SL248P	0	0	0	0	0	0	0	0
RN7SL250P	0	0	0	0	0	0	0	0
RN7SL251P	0	0	0	0	0	0	0	0
RN7SL253P	1.06428	0	0	0	0	1.51509	0	1.26499
RN7SL254P	1.06428	0	0	4.25172	0	1.51509	0.865914	0.632497
RN7SL258P	2.12856	3.64434	16.4831	4.25172	1.50732	1.51509	3.46366	0.632497
RN7SL259P	0	0	0	1.41724	0	0	0	0
RN7SL25P	0	0	0	1.41724	0	0	0	0
RN7SL260P	0	0	0	0	0	0	0.865914	0
RN7SL262P	3.19285	9.11084	0	5.66896	1.50732	3.78773	2.59774	1.26499
RN7SL263P	0	0	2.99693	0	0.753662	0	0.865914	0
RN7SL265P	0	1.82217	0	0	0	0	0	0
RN7SL269P	0	0	0	0	0	0	0	0.632497
RN7SL26P	0	0	0	0	0.753662	0	0	0.632497
RN7SL270P	0	0	0	1.41724	2.26099	0.757545	0	1.89749
RN7SL271P	0	0	0	0	0	0	0	0
RN7SL273P	1.06428	12.7552	8.99079	4.25172	3.76831	3.03018	4.32957	2.52999
RN7SL274P	0	0	0	0	0	0	0	0
RN7SL275P	0	0	0	0	0	0	0	0.632497
RN7SL277P	10.6428	12.7552	5.99386	1.41724	4.52197	0	4.32957	7.58997
RN7SL278P	0	0	0	0	1.50732	0.757545	3.46366	0
RN7SL279P	1.06428	5.46651	0	0	2.26099	0	0.865914	2.52999
RN7SL280P	1.06428	1.82217	0	0	0	0	0	0
RN7SL285P	12.7714	27.3325	1.49846	7.0862	6.02929	9.84809	4.32957	13.2824
RN7SL28P	0	0	0	1.41724	0	0.757545	0	0
RN7SL290P	0	0	0	0	0.753662	0.757545	0	0
RN7SL296P	0	1.82217	1.49846	0	0	0	0	0
RN7SL3	0	1.82217	0	1.41724	0	0.757545	0.865914	0.632497
RN7SL300P	0	0	0	0	0	0	0	0
RN7SL302P	0	0	0	0	0.753662	0.757545	0	0
RN7SL303P	0	0	0	0	1.50732	0	0	1.26499
RN7SL306P	10.6428	21.866	2.99693	15.5896	15.0732	12.1207	8.65914	15.8124
RN7SL307P	0	0	0	2.83448	0	0	0.865914	0.632497
RN7SL308P	21.2856	1.82217	5.99386	2.83448	6.78296	0.757545	2.59774	3.16249
RN7SL30P	2.12856	0	2.99693	2.83448	0.753662	1.51509	0.865914	1.26499
RN7SL313P	8.51426	0	0	1.41724	0.753662	0	0	0
RN7SL317P	0	1.82217	0	2.83448	0	0	0	0
RN7SL320P	1.06428	0	1.49846	0	3.76831	1.51509	0.865914	1.89749
RN7SL322P	0	0	0	0	0.753662	0	0.865914	0
RN7SL323P	0	0	0	0	0	0	0	0
RN7SL326P	0	0	0	0	0	0	0	0.632497
RN7SL328P	61.7283	47.3764	16.4831	36.8482	39.9441	21.9688	25.9774	48.7023
RN7SL329P	5.32141	0	2.99693	0	6.78296	1.51509	1.73183	1.89749
RN7SL32P	1.06428	0	0	0	0	0.757545	0	1.89749
RN7SL330P	0	3.64434	0	1.41724	0	0.757545	2.59774	2.52999
RN7SL333P	3.19285	16.3995	2.99693	8.50344	5.27563	4.54527	5.19548	10.7525
RN7SL334P	4.25713	5.46651	1.49846	1.41724	6.02929	3.03018	3.46366	8.22246
RN7SL336P	3.19285	0	1.49846	0	0.753662	1.51509	0.865914	1.89749
RN7SL337P	0	0	0	0	0	0	0	0
RN7SL338P	0	0	2.99693	1.41724	0.753662	2.27264	0	0.632497
RN7SL33P	1.06428	0	0	0	0	0	0	0
RN7SL340P	0	0	0	0	0	0.757545	0	0
RN7SL342P	0	0	0	0	0	0	0	0
RN7SL344P	4.25713	1.82217	0	1.41724	0.753662	1.51509	0	0
RN7SL34P	6.38569	3.64434	0	0	6.02929	0.757545	10.391	3.16249
RN7SL350P	5.32141	5.46651	0	0	1.50732	1.51509	2.59774	3.79498
RN7SL351P	2.12856	5.46651	4.49539	1.41724	0.753662	2.27264	0	1.89749
RN7SL353P	0	0	0	0	0	0	0	0
RN7SL354P	0	0	0	0	0	0	0	0
RN7SL356P	0	0	0	0	0	0.757545	0	0
RN7SL361P	0	0	0	0	0	0	0	0
RN7SL362P	1.06428	0	1.49846	4.25172	5.27563	6.81791	3.46366	3.16249
RN7SL363P	0	0	0	0	0	0	0	0
RN7SL364P	1.06428	0	0	0	1.50732	4.54527	0.865914	1.26499
RN7SL368P	0	0	0	0	1.50732	0	0	0.632497
RN7SL36P	1.06428	1.82217	0	0	0	0	0	0.632497
RN7SL370P	8.51426	14.5774	4.49539	7.0862	9.7976	9.84809	8.65914	10.12
RN7SL371P	0	0	0	0	0	0	0	0
RN7SL375P	0	3.64434	4.49539	1.41724	9.04394	7.57545	0.865914	8.85496
RN7SL376P	0	0	0	0	3.01465	0	1.73183	1.26499
RN7SL377P	0	0	0	0	0	0	0	1.26499
RN7SL378P	0	0	0	0	0	0	0	0
RN7SL37P	0	0	0	1.41724	0	0.757545	1.73183	0.632497
RN7SL380P	0	0	0	0	0	0	0.865914	0
RN7SL381P	0	0	0	0	0	0.757545	0	0.632497
RN7SL382P	20.2214	16.3995	14.9846	4.25172	12.8122	6.81791	19.916	21.5049
RN7SL384P	0	0	0	0	0.753662	0.757545	0	0
RN7SL385P	1.06428	7.28868	2.99693	8.50344	0	7.57545	0	4.42748
RN7SL387P	0	0	0	0	0	1.51509	0.865914	0
RN7SL388P	0	1.82217	0	2.83448	0.753662	0	0	1.26499
RN7SL390P	0	1.82217	0	1.41724	0	2.27264	2.59774	0
RN7SL391P	0	0	0	0	0	0	0	0
RN7SL394P	0	0	0	0	0.753662	0.757545	0	2.52999
RN7SL395P	2.12856	9.11084	4.49539	9.92067	0.753662	1.51509	1.73183	4.42748
RN7SL396P	0	0	0	0	0	0	0	0
RN7SL397P	0	0	0	0	1.50732	0	0	0
RN7SL398P	0	0	4.49539	0	0.753662	0	0	0
RN7SL399P	0	1.82217	0	0	0	0	0	0
RN7SL401P	6.38569	0	1.49846	1.41724	0.753662	0.757545	0	0
RN7SL402P	0	0	0	0	0	0	0	0
RN7SL403P	1.06428	7.28868	4.49539	0	0.753662	0	0.865914	1.26499
RN7SL404P	0	0	0	0	0	0	0	0
RN7SL405P	2.12856	5.46651	0	0	1.50732	0	0.865914	2.52999
RN7SL40P	0	0	0	1.41724	0	0	0	0
RN7SL411P	1.06428	0	0	0	0.753662	1.51509	0	1.26499
RN7SL413P	0	1.82217	5.99386	0	3.76831	1.51509	1.73183	2.52999
RN7SL414P	3.19285	0	0	1.41724	0	0	0	1.26499
RN7SL416P	0	0	0	0	0	0	0	0
RN7SL419P	6.38569	1.82217	8.99079	2.83448	9.04394	9.09055	6.0614	10.12
RN7SL420P	0	0	0	0	0	0	0	0
RN7SL425P	6.38569	5.46651	4.49539	8.50344	6.02929	3.03018	8.65914	2.52999
RN7SL426P	2.12856	1.82217	7.49232	0	2.26099	1.51509	0.865914	1.89749
RN7SL428P	0	0	0	0	0	0	0	0
RN7SL430P	2.12856	3.64434	1.49846	0	1.50732	6.06036	4.32957	7.58997
RN7SL434P	4.25713	10.933	1.49846	2.83448	6.78296	3.78773	4.32957	0
RN7SL438P	0	0	0	0	0	2.27264	0	0
RN7SL43P	0	0	0	0	0	0	0	0
RN7SL440P	0	0	0	0	0	0	0	0
RN7SL441P	8.51426	1.82217	1.49846	1.41724	1.50732	1.51509	0.865914	0.632497
RN7SL442P	1.06428	1.82217	0	7.0862	2.26099	1.51509	0.865914	1.89749
RN7SL443P	3.19285	5.46651	2.99693	0	0.753662	0.757545	0	0
RN7SL444P	0	0	0	0	0	0	0	0
RN7SL446P	0	0	0	0	0	0	0	0
RN7SL448P	0	0	0	0	0	0.757545	0	0
RN7SL449P	0	0	2.99693	0	0	0	0.865914	0
RN7SL451P	3.19285	0	4.49539	0	0	0.757545	0	0.632497
RN7SL452P	1.06428	0	1.49846	1.41724	0.753662	0	0	1.89749
RN7SL454P	0	0	0	0	0	0	0	0
RN7SL455P	0	0	0	0	0	0	0	0
RN7SL459P	0	0	0	1.41724	0	0.757545	0.865914	0
RN7SL45P	0	0	0	0	0	0	0	0
RN7SL460P	0	0	0	0	0	0	0	0
RN7SL461P	0	0	0	0	0.753662	0	0	0
RN7SL464P	0	0	0	0	0	0	0	0
RN7SL465P	0	0	0	0	0	0	0.865914	0
RN7SL470P	0	0	0	0	0	0.757545	0	0
RN7SL472P	0	0	0	1.41724	0	0.757545	0	0
RN7SL473P	11.7071	7.28868	2.99693	9.92067	9.04394	3.78773	7.79323	8.22246
RN7SL474P	0	0	0	0	0	0.757545	0	0
RN7SL478P	0	0	0	0	0	0	0.865914	0
RN7SL47P	0	7.28868	2.99693	4.25172	2.26099	3.03018	1.73183	3.16249
RN7SL481P	7.44997	0	5.99386	4.25172	3.76831	7.57545	7.79323	10.7525
RN7SL482P	1.06428	3.64434	1.49846	0	1.50732	0.757545	0	0
RN7SL483P	0	0	0	0	0	0	0	0
RN7SL487P	9.57854	0	1.49846	2.83448	4.52197	3.03018	2.59774	4.42748
RN7SL488P	0	0	0	0	0	0.757545	0	0.632497
RN7SL48P	0	0	0	0	0	0	0	0.632497
RN7SL491P	0	0	0	0	0	0	0	0
RN7SL492P	0	0	0	0	0.753662	0	0	0
RN7SL494P	1.06428	0	0	0	0	0	0.865914	0
RN7SL496P	0	0	0	0	0	0	0	0
RN7SL498P	0	0	1.49846	2.83448	2.26099	0	1.73183	1.89749
RN7SL499P	0	0	0	4.25172	0	1.51509	0	0.632497
RN7SL49P	18.0928	14.5774	13.4862	18.4241	18.0879	14.3934	11.2569	20.8724
RN7SL4P	5.32141	3.64434	5.99386	5.66896	1.50732	1.51509	1.73183	1.26499
RN7SL500P	3.19285	7.28868	0	1.41724	3.76831	1.51509	0.865914	5.69247
RN7SL502P	1.06428	1.82217	1.49846	4.25172	2.26099	3.78773	1.73183	1.89749
RN7SL503P	1.06428	1.82217	4.49539	0	0	0	0.865914	0
RN7SL505P	0	1.82217	0	0	0	1.51509	3.46366	0
RN7SL507P	1.06428	0	0	0	0	0	0	0
RN7SL509P	0	0	0	0	0	0	0	0
RN7SL515P	1.06428	3.64434	0	0	2.26099	0.757545	3.46366	3.79498
RN7SL516P	0	0	0	0	0	0	0	0
RN7SL517P	4.25713	12.7552	0	9.92067	2.26099	4.54527	2.59774	9.48746
RN7SL518P	0	0	0	0	0	0	0	0.632497
RN7SL51P	0	0	0	0	0.753662	0	0	0
RN7SL520P	0	1.82217	0	1.41724	0	0	0	0
RN7SL521P	0	0	0	1.41724	0.753662	0	0	0
RN7SL523P	0	0	1.49846	0	0	0	0	0
RN7SL525P	0	0	1.49846	0	0	0	0	0
RN7SL526P	0	0	0	0	0.753662	0	0.865914	0
RN7SL530P	2.12856	0	1.49846	2.83448	3.76831	3.03018	2.59774	4.42748
RN7SL531P	0	0	0	0	2.26099	0.757545	0.865914	3.79498
RN7SL535P	17.0285	21.866	11.9877	8.50344	15.8269	13.6358	15.5865	17.7099
RN7SL538P	0	0	0	0	0	0	0	0
RN7SL541P	0	0	0	0	0	1.51509	0	0
RN7SL543P	0	0	0	0	0	0.757545	0	0
RN7SL546P	0	1.82217	0	0	0	0	0	0.632497
RN7SL551P	0	0	0	1.41724	0	0	0	0
RN7SL556P	3.19285	0	2.99693	0	0	0.757545	0	0.632497
RN7SL558P	13.8357	29.1547	10.4892	9.92067	5.27563	11.3632	3.46366	5.05998
RN7SL559P	3.19285	5.46651	2.99693	5.66896	3.01465	3.03018	2.59774	3.79498
RN7SL55P	6.38569	10.933	4.49539	0	4.52197	1.51509	2.59774	1.26499
RN7SL560P	0	0	0	0	0.753662	0	0	0.632497
RN7SL561P	1.06428	9.11084	1.49846	0	0	4.54527	0	3.79498
RN7SL563P	0	0	0	0	0	0	0	0
RN7SL566P	2.12856	0	1.49846	1.41724	1.50732	3.03018	0	1.26499
RN7SL567P	0	0	0	0	0	0	0	0.632497
RN7SL569P	1.06428	3.64434	0	0	0.753662	0.757545	0.865914	3.16249
RN7SL573P	0	1.82217	1.49846	1.41724	0	0	0	0
RN7SL574P	1.06428	7.28868	0	4.25172	1.50732	0.757545	2.59774	1.26499
RN7SL575P	1.06428	0	0	0	0	0	0	0
RN7SL577P	7.44997	5.46651	1.49846	5.66896	3.01465	2.27264	1.73183	4.42748
RN7SL57P	10.6428	3.64434	5.99386	4.25172	7.53662	10.6056	5.19548	14.5474
RN7SL581P	0	1.82217	1.49846	0	1.50732	0	0	0
RN7SL587P	2.12856	1.82217	4.49539	0	1.50732	3.03018	3.46366	1.26499
RN7SL589P	8.51426	7.28868	2.99693	2.83448	7.53662	4.54527	1.73183	5.05998
RN7SL591P	0	1.82217	0	0	0	0	0	0
RN7SL592P	0	0	0	0	0.753662	0.757545	0	0
RN7SL594P	0	0	0	0	0.753662	0	0	0
RN7SL596P	0	0	0	0	0.753662	0	0	0
RN7SL597P	0	0	0	0	0	0.757545	0	0
RN7SL5P	0	5.46651	0	1.41724	0	0.757545	0.865914	0.632497
RN7SL600P	3.19285	5.46651	4.49539	2.83448	4.52197	4.54527	4.32957	6.95747
RN7SL602P	0	0	0	0	0	0	0.865914	0
RN7SL604P	2.12856	3.64434	0	0	0.753662	0.757545	0	0.632497
RN7SL605P	1.06428	0	0	0	0	1.51509	0	0.632497
RN7SL606P	0	0	0	1.41724	0	0.757545	0	1.89749
RN7SL607P	0	0	0	0	0	0	0.865914	0
RN7SL608P	3.19285	5.46651	7.49232	1.41724	5.27563	6.06036	3.46366	5.05998
RN7SL610P	7.44997	3.64434	16.4831	7.0862	6.78296	12.8783	6.0614	8.85496
RN7SL614P	0	0	0	0	0	0.757545	0	0
RN7SL615P	7.44997	7.28868	0	1.41724	0.753662	2.27264	0.865914	3.79498
RN7SL617P	0	0	0	0	0	0	0.865914	0
RN7SL619P	0	0	0	0	0	0	0	0
RN7SL620P	0	0	0	0	0	0	0	0
RN7SL622P	0	0	0	0	0	0	0	0.632497
RN7SL624P	0	0	0	0	0	0	0	0.632497
RN7SL625P	0	0	0	0	0	0	0	0
RN7SL627P	0	0	0	0	0.753662	0	0	0
RN7SL628P	0	0	0	0	0	0	0.865914	0
RN7SL629P	106.428	120.263	82.4155	99.2067	91.9467	100.754	84.8596	149.269
RN7SL62P	1.06428	0	0	0	0.753662	0	0	0.632497
RN7SL630P	0	0	0	0	0	0	0.865914	0.632497
RN7SL632P	0	0	0	0	0	0	0	0
RN7SL634P	0	0	0	0	0	0	0	0
RN7SL635P	0	0	0	0	0	0	0	0
RN7SL638P	0	0	0	0	0	0	0	0
RN7SL63P	0	0	0	0	0	0	0	0
RN7SL643P	1.06428	0	0	0	0	0	0.865914	0
RN7SL644P	0	0	0	0	0	0	0	0.632497
RN7SL645P	0	0	0	0	0	0	0	0
RN7SL646P	0	0	0	0	0	0	0	0
RN7SL648P	81.9497	112.974	53.9447	66.6102	94.2077	47.7254	64.9436	83.4896
RN7SL649P	0	0	0	4.25172	0	0	0	0
RN7SL650P	8.51426	9.11084	4.49539	8.50344	3.76831	10.6056	10.391	7.58997
RN7SL652P	0	0	0	0	0	0	0	0
RN7SL655P	0	1.82217	1.49846	0	1.50732	2.27264	0.865914	1.26499
RN7SL657P	4.25713	14.5774	4.49539	1.41724	1.50732	3.03018	5.19548	1.89749
RN7SL658P	0	0	0	0	1.50732	0	0	0
RN7SL65P	0	0	2.99693	0	0	0.757545	0	2.52999
RN7SL660P	1.06428	0	0	0	0	0	0	0
RN7SL663P	3.19285	1.82217	1.49846	2.83448	0	0	0	2.52999
RN7SL664P	0	1.82217	1.49846	0	0	0	0	0
RN7SL665P	0	1.82217	0	0	0	0	0	0
RN7SL66P	0	0	0	0	0	0	0	0
RN7SL670P	1.06428	0	0	0	0	0	0	0
RN7SL671P	0	0	0	0	0	0	0.865914	1.89749
RN7SL672P	1.06428	3.64434	0	0	0	0.757545	0	2.52999
RN7SL674P	0	0	0	0	0	0.757545	1.73183	0
RN7SL676P	1.06428	0	0	0	0	0	0	0.632497
RN7SL678P	0	0	1.49846	0	0.753662	0	0	0
RN7SL680P	0	0	0	0	0	0	0	0.632497
RN7SL681P	7.44997	9.11084	2.99693	4.25172	1.50732	6.06036	0.865914	1.89749
RN7SL683P	1.06428	0	1.49846	2.83448	0	0	2.59774	1.89749
RN7SL684P	8.51426	20.0439	23.9754	18.4241	2.26099	10.6056	10.391	12.6499
RN7SL688P	6.38569	5.46651	2.99693	8.50344	3.01465	1.51509	6.0614	6.32497
RN7SL689P	0	0	0	0	0	0	0.865914	0
RN7SL690P	0	0	0	0	0	0.757545	0	0
RN7SL692P	0	0	0	0	0	0	0.865914	0
RN7SL693P	0	0	0	0	0	0	0	0
RN7SL697P	0	0	0	0	0	0	2.59774	0
RN7SL698P	6.38569	1.82217	0	0	0.753662	0	4.32957	1.89749
RN7SL702P	0	0	0	0	0	0	0	0.632497
RN7SL704P	1.06428	3.64434	4.49539	0	0	1.51509	0	0
RN7SL706P	1.06428	1.82217	0	2.83448	0	1.51509	1.73183	4.42748
RN7SL708P	0	0	0	0	0	0	0	0
RN7SL716P	1.06428	0	0	0	1.50732	0	0	0.632497
RN7SL717P	0	0	0	1.41724	0	0	0	0
RN7SL718P	0	0	0	0	0	0.757545	0	0
RN7SL724P	1.06428	0	0	1.41724	0	2.27264	0	3.16249
RN7SL726P	0	0	0	0	3.01465	0	0.865914	0
RN7SL728P	0	0	0	0	0	0	0	0
RN7SL732P	0	0	0	4.25172	0	0.757545	0	0
RN7SL733P	0	0	0	0	0	0.757545	0	0.632497
RN7SL734P	0	0	0	0	0	0	0	0
RN7SL735P	5.32141	10.933	10.4892	5.66896	9.04394	6.81791	7.79323	6.95747
RN7SL738P	6.38569	3.64434	2.99693	0	1.50732	2.27264	0.865914	3.16249
RN7SL73P	1.06428	1.82217	0	0	1.50732	1.51509	0	0
RN7SL740P	0	7.28868	1.49846	0	0	0	1.73183	1.26499
RN7SL743P	6.38569	0	1.49846	1.41724	0.753662	0.757545	5.19548	2.52999
RN7SL744P	1.06428	0	0	0	0	0	0.865914	0
RN7SL745P	3.19285	0	2.99693	0	2.26099	0.757545	0.865914	3.16249
RN7SL748P	2.12856	9.11084	1.49846	5.66896	2.26099	3.78773	3.46366	5.69247
RN7SL749P	5.32141	1.82217	0	7.0862	1.50732	0.757545	1.73183	2.52999
RN7SL74P	0	0	0	0	0	0	0	0
RN7SL750P	0	0	0	0	0	0	0	0
RN7SL751P	22.3499	0	1.49846	1.41724	6.02929	3.78773	6.0614	8.85496
RN7SL752P	0	7.28868	0	1.41724	0	0	0	0.632497
RN7SL753P	3.19285	0	0	0	0.753662	0	0	0.632497
RN7SL754P	0	0	0	1.41724	0	0	0	0
RN7SL756P	5.32141	16.3995	2.99693	5.66896	6.78296	1.51509	3.46366	5.05998
RN7SL757P	0	0	0	0	0	0.757545	0	0
RN7SL75P	1.06428	1.82217	0	0	0.753662	0	1.73183	0
RN7SL760P	0	5.46651	14.9846	2.83448	5.27563	3.03018	6.92731	7.58997
RN7SL762P	0	0	0	0	0	0	0	1.26499
RN7SL764P	0	7.28868	0	0	1.50732	0	0	0
RN7SL766P	0	0	0	1.41724	0	0	0	0
RN7SL767P	0	0	1.49846	2.83448	1.50732	0	1.73183	1.26499
RN7SL769P	0	0	0	0	0	0	0	0
RN7SL76P	0	3.64434	0	0	0	0.757545	0.865914	0.632497
RN7SL771P	0	0	0	0	0	0	0	0
RN7SL774P	0	0	0	0	0	0	0	0.632497
RN7SL775P	0	1.82217	0	0	0	0	0	0.632497
RN7SL778P	0	0	4.49539	0	0	0	0.865914	2.52999
RN7SL784P	0	0	0	0	1.50732	0	0	0
RN7SL785P	0	1.82217	0	0	0	0	0	0
RN7SL786P	0	0	0	0	0	0	0	0
RN7SL787P	0	0	0	0	0	0	0.865914	0
RN7SL788P	2.12856	0	0	0	0.753662	0	0	0
RN7SL789P	1.06428	1.82217	1.49846	0	0.753662	0	0	0
RN7SL78P	0	0	0	0	0.753662	1.51509	0.865914	0.632497
RN7SL790P	0	0	0	0	0	0	0	0
RN7SL792P	2.12856	3.64434	2.99693	1.41724	0.753662	0	0	1.26499
RN7SL793P	0	0	0	0	3.76831	0.757545	0	1.26499
RN7SL798P	0	0	0	0	0	0	0	0
RN7SL799P	0	0	0	1.41724	0	0	0	0
RN7SL7P	0	0	0	0	0	0	0	0
RN7SL800P	2.12856	5.46651	7.49232	7.0862	0.753662	1.51509	0	0.632497
RN7SL801P	3.19285	0	1.49846	0	0.753662	0.757545	2.59774	1.89749
RN7SL802P	0	0	0	0	0	0	0	0
RN7SL803P	0	0	0	7.0862	0.753662	0	0	0.632497
RN7SL804P	2.12856	3.64434	0	2.83448	3.01465	2.27264	1.73183	1.89749
RN7SL806P	2.12856	0	5.99386	12.7552	4.52197	5.30282	4.32957	3.79498
RN7SL809P	5.32141	1.82217	2.99693	9.92067	2.26099	6.81791	6.0614	12.0174
RN7SL811P	0	0	0	0	0	0	0	0
RN7SL812P	1.06428	0	0	0	0.753662	1.51509	0	1.26499
RN7SL813P	0	0	0	0	0	0	0.865914	2.52999
RN7SL815P	1.06428	0	0	0	0	0	0	0
RN7SL817P	0	0	0	0	0	0	0	0
RN7SL819P	0	0	1.49846	0	0	0	0.865914	0
RN7SL81P	8.51426	9.11084	8.99079	9.92067	8.29028	9.09055	1.73183	10.12
RN7SL820P	1.06428	0	0	0	0.753662	0	0	1.26499
RN7SL824P	0	1.82217	0	0	0	0	0	0
RN7SL825P	0	0	0	0	0	1.51509	0	0.632497
RN7SL827P	9.57854	16.3995	10.4892	17.0069	3.01465	10.6056	7.79323	20.2399
RN7SL828P	0	0	0	0	0	0	1.73183	0
RN7SL832P	7.44997	12.7552	8.99079	8.50344	9.7976	15.1509	9.52505	13.9149
RN7SL833P	0	0	0	0	0	0	0	0
RN7SL834P	39.3784	30.9769	32.9662	29.762	40.6977	39.3924	41.5639	53.1298
RN7SL835P	0	1.82217	0	0	0	0	0	0
RN7SL837P	0	3.64434	0	0	0.753662	0	0	0
RN7SL838P	2.12856	0	0	0	0	0	0	0
RN7SL840P	0	0	0	5.66896	2.26099	0	0	1.26499
RN7SL842P	0	0	0	0	0	0	0	0
RN7SL845P	0	0	0	0	0	0.757545	0	0
RN7SL846P	2.12856	9.11084	4.49539	0	1.50732	0.757545	1.73183	0.632497
RN7SL847P	0	0	0	0	0	0	0	0
RN7SL850P	0	0	1.49846	0	0	0	1.73183	0.632497
RN7SL851P	2.12856	1.82217	1.49846	0	0	1.51509	0	0.632497
RN7SL856P	0	0	0	0	0	0	0	0
RN7SL861P	0	0	0	0	0	0	0.865914	0
RN7SL862P	0	0	0	0	0	0	1.73183	0
RN7SL864P	0	0	0	0	0	0	0	0
RN7SL865P	0	0	0	0	0	0	0	0
RN7SL868P	0	0	0	0	0	0.757545	0	0
RN7SL870P	0	0	0	0	0.753662	0	0	0
RN7SL87P	0	0	0	0	0	0.757545	0	0
RN7SL88P	0	0	0	0	0	0	0	0
RN7SL89P	0	0	0	0	0	0	0	1.26499
RN7SL8P	0	0	0	0	0.753662	0	0	0
RN7SL91P	0	0	1.49846	0	0	0	0	0
RN7SL92P	0	0	0	0	0	0	0	1.26499
RN7SL96P	0	0	0	0	0	0	0	0.632497
RN7SL98P	2.12856	0	0	0	0	0	0	0
RNA18SP	512.984	847.309	531.955	779.482	501.939	218.173	747.284	323.206
RNA18SP2	14.8999	16.3995	11.9877	22.6758	27.8855	4.54527	26.8433	3.79498
RNA18SP3	18.0928	9.11084	2.99693	28.3448	13.5659	0	128.155	3.79498
RNA18SP4	3.19285	7.28868	0	31.1793	4.52197	1.51509	1.73183	0
RNA18SP5	142.614	326.168	424.065	376.986	180.125	110.602	277.092	91.0796
RNA28SP	36.1856	51.0207	49.4493	35.431	27.1318	13.6358	36.3684	13.9149
RNA45SN1	0	0	0	0	0	0	0	0
RNA45SN2	0	0	0	0	0	0	0	0
RNA45SN3	0	0	0	0	0.753662	0	0.865914	0
RNA45SN4	14.8999	16.3995	11.9877	26.9275	19.5952	15.1509	27.7092	8.22246
RNA45SN5	0	0	0	0	0	0	0	0
RNA5-8SP10	0	0	0	0	0	0	0	0
RNA5-8SP6	0	0	0	0	0.753662	0	0	0
RNA5SP104	0	0	0	0	0	0	0.865914	0
RNA5SP108	10.6428	7.28868	7.49232	2.83448	0.753662	1.51509	1.73183	0.632497
RNA5SP115	0	0	0	0	0	0	0	0
RNA5SP122	1.06428	0	0	0	0	0	0	0.632497
RNA5SP123	3.19285	1.82217	0	1.41724	2.26099	4.54527	7.79323	0.632497
RNA5SP128	0	0	0	0	0	1.51509	0	0
RNA5SP129	7.44997	5.46651	2.99693	9.92067	9.04394	3.03018	5.19548	9.48746
RNA5SP132	0	0	0	0	0	0.757545	0	0
RNA5SP137	0	0	0	0	0	0	0	0
RNA5SP140	0	3.64434	0	0	0	0	0	0
RNA5SP141	0	0	0	0	0	0	0	0
RNA5SP144	0	0	0	0	0	0	0	0
RNA5SP145	0	0	0	0	0	0.757545	0.865914	0.632497
RNA5SP149	0	0	0	0	0	0	0	0
RNA5SP151	1.06428	1.82217	1.49846	1.41724	0	1.51509	0	1.26499
RNA5SP152	0	0	0	0	0	0	0.865914	0
RNA5SP155	0	3.64434	0	0	2.26099	3.03018	0.865914	1.26499
RNA5SP156	1.06428	0	0	1.41724	1.50732	0	1.73183	1.26499
RNA5SP157	0	0	0	0	0	0	0	0
RNA5SP159	1.06428	0	0	0	0.753662	0.757545	0	1.26499
RNA5SP160	0	0	0	0	0	0	0	0
RNA5SP161	2.12856	0	0	0	0	0	0	0
RNA5SP165	0	0	2.99693	1.41724	0.753662	3.03018	0	0.632497
RNA5SP168	2.12856	5.46651	1.49846	4.25172	3.01465	2.27264	1.73183	4.42748
RNA5SP172	0	3.64434	0	0	0.753662	0	0	0
RNA5SP18	1.06428	0	0	0	0	0	0	0
RNA5SP183	0	0	0	0	0	0.757545	0	0
RNA5SP184	0	0	0	0	0	0	0	0
RNA5SP186	0	0	0	0	0	0	0	0
RNA5SP187	13.8357	38.2655	17.9816	26.9275	14.3196	12.8783	10.391	15.8124
RNA5SP190	0	0	0	0	0	0	0	0.632497
RNA5SP194	1.06428	0	2.99693	0	0.753662	0	2.59774	0.632497
RNA5SP195	36.1856	40.0877	19.48	48.1861	37.6831	24.999	40.698	29.7274
RNA5SP197	0	1.82217	0	0	4.52197	0	0	0
RNA5SP198	0	0	0	0	0	0	0	0
RNA5SP199	0	0	0	0	0	0	0	0.632497
RNA5SP20	1.06428	1.82217	0	0	0.753662	1.51509	1.73183	3.16249
RNA5SP201	0	1.82217	1.49846	2.83448	4.52197	0	3.46366	2.52999
RNA5SP202	0	1.82217	0	1.41724	0	0	0	0
RNA5SP203	1.06428	1.82217	2.99693	0	5.27563	0	2.59774	0.632497
RNA5SP204	0	0	0	0	0	0	0	0
RNA5SP210	0	0	0	0	0	0	0	0
RNA5SP212	4.25713	16.3995	7.49232	7.0862	7.53662	3.78773	4.32957	6.95747
RNA5SP214	0	0	0	0	0	0	0	0
RNA5SP219	6.38569	5.46651	1.49846	7.0862	1.50732	2.27264	1.73183	1.26499
RNA5SP221	0	0	0	0	0	0	0.865914	0
RNA5SP229	0	0	0	0	0	0	0	0.632497
RNA5SP232	0	0	0	0	0	0	0	0
RNA5SP233	0	1.82217	0	0	1.50732	0	0	0
RNA5SP240	0	0	0	0	0.753662	0	0	0
RNA5SP241	0	0	0	0	0	0	0	0
RNA5SP242	0	0	0	0	0	0	0	0.632497
RNA5SP243	0	0	0	0	0	0	0	0
RNA5SP247	1.06428	1.82217	7.49232	0	0.753662	0	0	0.632497
RNA5SP248	2.12856	3.64434	2.99693	9.92067	3.01465	3.03018	2.59774	5.05998
RNA5SP25	0	7.28868	1.49846	1.41724	3.01465	1.51509	3.46366	2.52999
RNA5SP256	0	0	0	0	0	0.757545	0	0
RNA5SP259	10.6428	0	19.48	2.83448	0.753662	1.51509	1.73183	1.26499
RNA5SP260	0	3.64434	2.99693	2.83448	1.50732	1.51509	0.865914	0
RNA5SP265	0	1.82217	1.49846	4.25172	1.50732	0	0	0
RNA5SP268	3.19285	3.64434	2.99693	7.0862	2.26099	0	0	1.26499
RNA5SP277	0	0	0	0	0	0	0	0
RNA5SP278	0	0	0	0	0	0	0	0
RNA5SP28	0	0	0	0	0.753662	0	0	0
RNA5SP282	1.06428	0	0	0	0.753662	0	2.59774	0
RNA5SP288	0	0	0	0	0	1.51509	0	0
RNA5SP289	4.25713	1.82217	0	0	0	0	0	0.632497
RNA5SP29	0	0	0	0	0	0	0	0
RNA5SP290	0	0	2.99693	0	3.76831	0	0.865914	0.632497
RNA5SP294	0	0	0	0	1.50732	0	0	0.632497
RNA5SP295	0	0	1.49846	0	3.01465	0.757545	0	0
RNA5SP296	0	0	0	0	0	0	0	0
RNA5SP297	4.25713	9.11084	1.49846	0	3.76831	3.78773	4.32957	5.05998
RNA5SP298	0	0	0	0	0.753662	0	0	0
RNA5SP300	0	0	0	0	0	0	0	0
RNA5SP305	0	0	0	0	0	0	0	0
RNA5SP307	14.8999	29.1547	14.9846	14.1724	5.27563	8.333	9.52505	12.6499
RNA5SP309	1.06428	0	0	0	0	0	0	0.632497
RNA5SP310	0	0	0	0	0	0	0	0.632497
RNA5SP311	0	0	0	0	0	0	0.865914	0
RNA5SP317	1.06428	1.82217	4.49539	1.41724	3.01465	6.81791	0.865914	1.89749
RNA5SP319	1.06428	1.82217	4.49539	1.41724	0	0.757545	1.73183	2.52999
RNA5SP320	0	0	0	0	0	0	0.865914	0
RNA5SP323	3.19285	3.64434	2.99693	4.25172	3.76831	7.57545	5.19548	6.95747
RNA5SP324	1.06428	0	0	0	0	0	0	0
RNA5SP33	0	3.64434	0	1.41724	1.50732	0	0.865914	1.89749
RNA5SP332	0	0	0	0	0	0	0	0
RNA5SP335	0	0	0	0	0	0	0	0
RNA5SP339	5.32141	1.82217	1.49846	1.41724	0	3.78773	1.73183	3.79498
RNA5SP340	0	1.82217	0	0	0	0.757545	0	0.632497
RNA5SP341	0	0	0	0	0	0.757545	0	0
RNA5SP342	0	0	0	0	0	0	0.865914	0
RNA5SP343	1.06428	0	1.49846	0	1.50732	0	1.73183	0
RNA5SP344	0	0	0	0	0	0	0	0
RNA5SP345	1.06428	0	0	0	1.50732	1.51509	0	0.632497
RNA5SP346	0	0	0	0	0	0	0	0
RNA5SP348	0	0	0	0	0	0	0	0
RNA5SP351	0	0	0	0	0	0	0	0
RNA5SP354	2.12856	0	0	1.41724	0.753662	0.757545	0	0.632497
RNA5SP355	0	0	0	0	0	0.757545	0	0.632497
RNA5SP363	0	0	0	0	0.753662	0	0.865914	0.632497
RNA5SP364	0	0	0	0	0	0	0	0
RNA5SP365	0	0	0	0	0	0.757545	0	0
RNA5SP368	4.25713	5.46651	4.49539	1.41724	1.50732	3.78773	1.73183	2.52999
RNA5SP37	0	7.28868	1.49846	1.41724	0	1.51509	1.73183	1.26499
RNA5SP370	5.32141	3.64434	0	1.41724	3.76831	4.54527	6.0614	4.42748
RNA5SP371	0	7.28868	1.49846	1.41724	2.26099	0	0	3.16249
RNA5SP372	1.06428	0	0	0	0	0	0	0
RNA5SP379	2.12856	0	0	0	0.753662	0.757545	0	0
RNA5SP382	0	0	0	0	0	0	0.865914	0
RNA5SP383	0	1.82217	0	1.41724	4.52197	3.03018	0.865914	1.26499
RNA5SP385	0	0	0	2.83448	0.753662	0.757545	0	0
RNA5SP386	1.06428	0	0	0	0.753662	1.51509	0.865914	0.632497
RNA5SP387	1.06428	1.82217	0	2.83448	0	0	0	1.89749
RNA5SP39	0	1.82217	0	2.83448	3.76831	9.09055	4.32957	4.42748
RNA5SP390	0	5.46651	1.49846	4.25172	2.26099	0.757545	0	3.16249
RNA5SP394	1.06428	0	4.49539	0	2.26099	1.51509	0	0
RNA5SP395	2.12856	3.64434	5.99386	0	2.26099	3.03018	2.59774	3.16249
RNA5SP397	0	0	0	0	0	0	0	0.632497
RNA5SP399	0	0	0	0	0	0	0	0
RNA5SP424	2.12856	0	1.49846	0	4.52197	0	0	3.16249
RNA5SP425	0	0	0	0	0	0	0.865914	0.632497
RNA5SP428	0	0	0	1.41724	0	0	0	0
RNA5SP431	0	0	0	0	0	0	0	0
RNA5SP434	2.12856	1.82217	1.49846	2.83448	1.50732	1.51509	2.59774	6.32497
RNA5SP435	7.44997	7.28868	1.49846	14.1724	9.7976	6.81791	3.46366	6.32497
RNA5SP436	0	0	0	0	0	0	0	0
RNA5SP437	0	0	2.99693	1.41724	0	3.03018	3.46366	3.79498
RNA5SP439	0	0	0	0	0	0	0	0
RNA5SP44	0	0	0	0	0.753662	0	0.865914	0.632497
RNA5SP441	0	0	0	0	0	0	0	0.632497
RNA5SP442	0	0	0	0	0	0.757545	0	0
RNA5SP445	1.06428	0	0	2.83448	0	0	0	0
RNA5SP449	0	0	0	0	0	0	0	0
RNA5SP450	4.25713	16.3995	8.99079	11.3379	8.29028	8.333	10.391	6.32497
RNA5SP452	0	0	0	0	0	0.757545	0	0
RNA5SP454	0	1.82217	0	0	0	0	0	0
RNA5SP464	3.19285	0	0	0	1.50732	0	0	1.26499
RNA5SP465	17.0285	5.46651	10.4892	2.83448	4.52197	8.333	3.46366	6.95747
RNA5SP466	0	0	0	1.41724	0	0.757545	0	1.26499
RNA5SP467	0	0	1.49846	0	0	0	0	0
RNA5SP469	0	0	2.99693	1.41724	2.26099	2.27264	4.32957	5.05998
RNA5SP47	0	0	0	2.83448	0	1.51509	0	1.26499
RNA5SP474	0	1.82217	1.49846	0	3.76831	1.51509	1.73183	1.26499
RNA5SP477	0	3.64434	1.49846	2.83448	0.753662	2.27264	0	0
RNA5SP479	0	0	0	0	0	0	0	0.632497
RNA5SP48	0	0	0	0	0	0	0	0
RNA5SP483	6.38569	5.46651	1.49846	0	0	0.757545	0	1.89749
RNA5SP488	0	0	0	0	0	0	0	0.632497
RNA5SP490	0	1.82217	0	2.83448	0	0	0	0.632497
RNA5SP491	0	0	0	0	0	0	0	0
RNA5SP493	2.12856	3.64434	0	7.0862	5.27563	1.51509	0.865914	4.42748
RNA5SP494	3.19285	9.11084	4.49539	1.41724	1.50732	1.51509	0.865914	4.42748
RNA5SP496	0	0	0	1.41724	0	0	0	0.632497
RNA5SP507	0	0	0	0	0	0	0	0
RNA5SP511	0	0	0	0	0	0	0	0.632497
RNA5SP512	0	0	0	0	0	0	0	0
RNA5SP515	4.25713	0	7.49232	0	1.50732	0	1.73183	0.632497
RNA5SP527	1.06428	1.82217	1.49846	2.83448	0.753662	0	0	1.26499
RNA5SP528	0	0	0	0	0	0	0	0
RNA5SP53	0	1.82217	0	0	0	0	0	0
RNA5SP530	0	0	0	0	0	0	0.865914	0
RNA5SP532	1.06428	0	0	0	0	0	0.865914	0
RNA5SP534	0	0	0	0	0	0.757545	0	0.632497
RNA5SP55	0	0	0	0	0.753662	0	0	0
RNA5SP65	0	0	0	0	0	0	0	0
RNA5SP68	3.19285	5.46651	0	1.41724	4.52197	0.757545	1.73183	2.52999
RNA5SP74	3.19285	5.46651	1.49846	4.25172	2.26099	0.757545	1.73183	1.26499
RNA5SP78	2.12856	5.46651	0	1.41724	1.50732	5.30282	4.32957	0.632497
RNA5SP82	10.6428	9.11084	8.99079	4.25172	5.27563	7.57545	10.391	11.3849
RNA5SP88	3.19285	3.64434	4.49539	2.83448	0.753662	3.78773	0	0.632497
RNA5SP91	0	0	0	0	0	0	0	0.632497
RNA5SP95	1.06428	1.82217	7.49232	0	0	0.757545	0	0
RNASE11-AS1	0	0	0	0	0	0	0	0
RNASE13	0	3.64434	0	0	0	0	0	0
RNASE2	0	0	0	19.8413	0	0	0	0.632497
RNASE2CP	0	0	0	0	0	0	0	0
RNASE3	0	0	0	1.41724	0	0	0	0
RNASE4	3.19285	1.82217	5.99386	1.41724	2.26099	1.51509	0.865914	5.69247
RNASE6	0	0	0	0	0	0.757545	0	0.632497
RNASE8	5.32141	0	0	0	0	0	0	0.632497
RNASEH1	325.67	306.124	365.625	367.065	409.992	418.923	423.432	340.283
RNASEH1-DT	13.8357	12.7552	20.9785	7.0862	24.8708	21.9688	32.0388	23.4024
RNASEH1P1	0	0	0	0	0	0.757545	0.865914	0
RNASEH1P2	1.06428	0	0	0	0	1.51509	0.865914	0
RNASEH1P3	0	0	0	0	0	0	0	0
RNASEH2A	47.8927	41.9099	56.9416	38.2655	76.8735	90.1479	56.2844	64.5147
RNASEH2B	687.526	949.35	448.041	871.602	430.341	590.885	399.186	783.664
RNASEH2B-AS1	2.12856	1.82217	2.99693	11.3379	1.50732	3.03018	1.73183	7.58997
RNASEH2C	138.357	125.73	116.88	102.041	134.152	112.117	122.094	114.482
RNASEH2CP1	0	0	0	0	0	0	0.865914	0
RNASEK	6.38569	1.82217	13.4862	2.83448	3.01465	3.78773	2.59774	3.16249
RNASEK-C17orf49	1.06428	0	4.49539	0	0	0	0.865914	0
RNASEL	123.457	111.152	148.348	109.127	171.835	116.662	164.524	114.482
RNASET2	72.3712	127.552	40.4585	102.041	55.0173	62.1187	52.8208	81.5921
RND1	4.25713	0	0	1.41724	0.753662	4.54527	2.59774	1.89749
RND2	0	1.82217	0	0	0	0.757545	1.73183	2.52999
RNF10	355.47	357.145	371.619	381.237	409.238	398.469	400.918	382.661
RNF103	223.499	307.947	239.754	194.162	185.401	101.511	217.344	142.944
RNF103-CHMP3	0	3.64434	2.99693	5.66896	2.26099	0	3.46366	1.89749
RNF10P1	0	0	0	0	0	0	0	0
RNF11	233.078	225.949	188.806	263.606	294.682	253.02	277.958	256.161
RNF111	345.892	386.3	412.078	352.893	449.182	424.225	335.975	409.226
RNF112	0	0	0	0	0.753662	0	0	0
RNF113A	185.185	189.506	196.299	248.017	211.779	179.538	183.574	180.894
RNF113B	0	0	0	0	0	0	0	0
RNF114	880.161	832.731	786.694	938.212	792.852	984.052	781.92	797.579
RNF115	582.162	572.161	614.37	473.358	583.334	566.644	527.342	530.033
RNF11P1	0	0	0	0	0.753662	0	0.865914	0
RNF11P2	0	0	0	0	0	0	0	0
RNF121	62.7926	49.1986	59.9386	41.0999	64.8149	53.7857	72.7368	55.6597
RNF122	8.51426	3.64434	7.49232	1.41724	7.53662	2.27264	8.65914	1.89749
RNF123	35.1213	32.799	43.4555	68.0275	49.7417	34.8471	40.698	38.5823
RNF125	376.756	604.96	359.631	505.954	321.06	409.075	389.661	444.645
RNF126	35.1213	43.7321	43.4555	52.4379	55.0173	56.8159	65.8095	46.8048
RNF126P1	0	0	0	0	0	0	0.865914	0
RNF128	0	0	0	0	0	0	0.865914	0
RNF13	319.285	276.97	317.674	318.879	310.509	331.047	314.327	338.386
RNF130	22.3499	16.3995	32.9662	32.5965	27.1318	10.6056	11.2569	5.69247
RNF135	81.9497	72.8868	62.9355	80.7826	81.3955	77.2696	74.4686	77.1646
RNF138	284.163	244.171	206.788	239.513	334.626	434.074	381.868	369.378
RNF138P1	128.778	58.3094	122.874	77.9482	89.6857	99.2385	92.6528	96.7721
RNF139	73.4355	58.3094	83.914	59.524	77.6272	91.663	88.3232	72.1047
RNF139-DT	26.607	36.4434	32.9662	11.3379	12.0586	23.4839	24.2456	29.7274
RNF14	126.65	136.663	154.342	111.962	128.876	165.145	118.63	117.012
RNF141	130.907	174.928	143.853	187.076	198.213	160.6	195.697	181.527
RNF144A	952.532	799.932	872.106	987.816	1027.24	901.479	1054.68	894.983
RNF144B	23.4142	43.7321	10.4892	25.5103	6.02929	26.5141	13.8546	19.6074
RNF145	171.349	111.152	178.317	181.407	127.369	144.691	142.01	135.354
RNF146	257.556	216.838	197.797	245.182	140.935	168.933	177.512	184.057
RNF149	606.641	932.951	528.958	725.626	449.182	488.617	464.13	576.205
RNF14P1	0	1.82217	4.49539	0	0	0.757545	0	1.26499
RNF14P3	12.7714	18.2217	2.99693	12.7552	14.3196	8.333	12.1228	11.3849
RNF14P4	2.12856	0	0	2.83448	0.753662	0.757545	0	1.89749
RNF150	2.12856	0	1.49846	0	0	0	0.865914	0
RNF151	0	0	0	0	0	1.51509	0	0.632497
RNF152	7.44997	25.5104	23.9754	28.3448	12.0586	17.4235	22.5138	18.3424
RNF152P1	4.25713	1.82217	0	1.41724	2.26099	1.51509	0.865914	2.52999
RNF157	71.3069	71.0646	37.4616	52.4379	80.6418	78.7847	74.4686	78.4296
RNF157-AS1	7.44997	21.866	7.49232	1.41724	7.53662	13.6358	7.79323	6.95747
RNF165	1.06428	0	5.99386	4.25172	0.753662	1.51509	0	1.89749
RNF166	120.264	145.774	119.877	145.976	67.0759	105.299	110.837	111.319
RNF167	157.514	133.018	173.822	155.896	218.562	214.385	220.808	190.382
RNF168	999.361	896.507	1122.35	915.537	878.77	1012.84	949.042	881.068
RNF169	360.792	435.498	311.681	361.396	351.96	345.441	333.377	301.701
RNF17	9.57854	7.28868	5.99386	25.5103	19.5952	10.6056	26.8433	20.2399
RNF170	239.463	216.838	235.259	320.296	200.474	228.021	219.076	213.152
RNF175	0	7.28868	2.99693	8.50344	1.50732	0	0.865914	2.52999
RNF180	0	0	0	0	0	0	0.865914	0
RNF181	118.135	91.1084	124.373	151.645	131.891	149.236	129.887	125.234
RNF182	0	0	0	0	0	0	0	0
RNF183	0	1.82217	0	0	0.753662	1.51509	0.865914	0
RNF185	106.428	91.1084	175.32	104.876	118.325	86.3602	117.764	120.807
RNF187	152.192	153.062	173.822	177.155	169.574	163.63	167.987	153.697
RNF19A	1199.45	1171.65	1149.32	1189.06	1042.31	1206.01	1062.48	1170.75
RNF19B	97.9139	129.374	118.379	133.22	258.506	240.899	206.953	161.919
RNF19BPX	0	0	0	0	0.753662	0	0	0
RNF19BPY	0	0	0	0	0	0	0	0
RNF2	138.357	98.3971	76.4217	109.127	95.715	91.663	118.63	81.5921
RNF20	1004.68	934.773	1041.43	1001.99	947.353	1045.41	989.74	961.396
RNF207	21.2856	5.46651	16.4831	28.3448	10.5513	18.9386	12.9887	11.3849
RNF207-AS1	1.06428	0	1.49846	0	1.50732	0.757545	0.865914	0
RNF208	2.12856	1.82217	2.99693	0	2.26099	2.27264	3.46366	3.16249
RNF212	7.44997	1.82217	2.99693	1.41724	0.753662	0.757545	0.865914	1.89749
RNF212B	7.44997	10.933	13.4862	5.66896	2.26099	5.30282	2.59774	3.79498
RNF213	6517.66	8555.08	6521.32	7680.02	9865.43	11788.2	9244.5	11776.5
RNF213-AS1	12.7714	20.0439	16.4831	18.4241	27.1318	18.9386	24.2456	24.0349
RNF214	226.692	297.014	371.619	304.706	255.491	268.171	275.361	239.084
RNF215	19.1571	27.3325	8.99079	11.3379	3.76831	3.78773	7.79323	1.89749
RNF216	667.305	887.396	651.832	821.999	700.152	743.152	722.172	747.612
RNF216-IT1	7.44997	3.64434	0	5.66896	3.01465	2.27264	5.19548	3.16249
RNF216P1	34.057	27.3325	31.4677	25.5103	30.9001	35.6046	43.2957	34.7873
RNF217	18.0928	1.82217	29.9693	5.66896	11.3049	1.51509	9.52505	1.26499
RNF217-AS1	0	0	0	0	0	0	0	0
RNF220	243.721	227.771	247.247	208.334	278.101	215.9	223.406	211.254
RNF222	2.12856	0	1.49846	1.41724	0.753662	0.757545	0	0.632497
RNF223	2.12856	0	1.49846	0	0	0	0	0.632497
RNF225	0	0	0	0	0	0	0	0
RNF227	21.2856	29.1547	25.4739	19.8413	17.3342	15.9085	30.307	21.5049
RNF24	151.128	276.97	131.865	236.679	159.023	168.933	147.205	198.604
RNF25	37.2499	36.4434	49.4493	19.8413	35.4221	21.2113	34.6366	22.1374
RNF26	146.871	92.9306	193.302	103.458	174.85	155.297	159.328	122.704
RNF2P1	2.12856	0	0	0	0.753662	0	0	0.632497
RNF31	164.964	156.707	223.271	174.32	180.125	185.599	170.585	191.647
RNF32	29.7999	69.2424	28.4708	38.2655	39.1904	47.7254	39.832	41.7448
RNF32-DT	11.7071	0	8.99079	17.0069	12.0586	23.4839	12.9887	15.8124
RNF34	326.735	344.39	347.644	321.713	501.939	491.647	456.337	536.99
RNF38	859.94	810.865	755.226	851.761	776.272	765.878	742.954	810.229
RNF4	435.291	473.764	548.438	548.472	663.976	724.971	641.642	580
RNF40	135.164	142.129	163.333	179.989	161.284	156.054	153.267	135.987
RNF41	131.971	123.907	188.806	155.896	146.21	165.145	165.39	121.439
RNF43	243.721	291.547	104.892	185.658	60.2929	81.8149	91.7869	130.927
RNF44	265.006	380.833	238.256	381.237	196.706	262.111	233.797	299.171
RNF5	1.06428	3.64434	0	0	0	1.51509	1.73183	0.632497
RNF5P1	3.19285	3.64434	0	0	3.01465	2.27264	2.59774	0.632497
RNF6	606.641	595.849	612.872	622.168	761.198	859.814	734.295	746.979
RNF7	168.157	158.529	182.813	167.234	165.806	203.78	196.562	206.194
RNF7P1	0	3.64434	0	0	0	0.757545	0	0.632497
RNF8	296.935	233.238	223.271	352.893	351.206	330.29	327.316	292.846
RNFT1	86.2068	54.6651	62.9355	48.1861	40.6977	46.9678	43.2957	57.5572
RNFT1-DT	4.25713	0	1.49846	1.41724	9.7976	3.03018	6.92731	5.05998
RNFT1P1	3.19285	1.82217	0	0	1.50732	3.03018	0	1.89749
RNFT1P3	2.12856	0	7.49232	0	0	3.78773	0	1.89749
RNFT2	38.3141	14.5774	65.9324	32.5965	70.8442	72.7244	46.7594	41.1123
RNGTT	409.749	384.478	446.542	420.92	412.253	487.102	448.543	471.843
RNLS	9.57854	23.6882	20.9785	17.0069	22.6099	15.9085	23.3797	23.4024
RNMT	772.669	725.223	702.78	683.109	793.606	784.817	797.507	672.344
RNPC3	369.306	626.826	385.105	428.006	234.389	295.443	271.031	320.676
RNPC3-DT	0	0	0	0	3.01465	0	0	0.632497
RNPC3P1	2.12856	0	2.99693	1.41724	1.50732	0	0.865914	1.26499
RNPEP	90.464	61.9537	113.883	103.458	82.1491	66.664	62.3458	64.5147
RNPEPL1	87.2711	131.196	101.896	127.552	55.0173	74.997	67.5413	80.3271
RNPS1	285.228	360.789	371.619	331.634	428.834	410.59	381.002	355.463
RNPS1P1	10.6428	20.0439	5.99386	8.50344	12.0586	10.6056	14.7205	5.05998
RNR1	882097	1.23929e+06	1.49057e+06	1.36453e+06	619358	451959	711615	471496
RNR2	1.39659e+07	1.75724e+07	2.0621e+07	1.8876e+07	9.48772e+06	8.3179e+06	1.13307e+07	8.66963e+06
RNU1-1	0	1.82217	1.49846	0	0	0	1.73183	0
RNU1-100P	3.19285	0	1.49846	0	1.50732	2.27264	1.73183	0.632497
RNU1-103P	3.19285	21.866	4.49539	4.25172	12.8122	9.84809	4.32957	9.48746
RNU1-108P	0	1.82217	0	0	0	0	0	0
RNU1-109P	2.12856	3.64434	8.99079	2.83448	2.26099	3.03018	4.32957	5.05998
RNU1-124P	1.06428	3.64434	2.99693	0	3.01465	0.757545	3.46366	5.69247
RNU1-125P	4.25713	5.46651	1.49846	8.50344	7.53662	11.3632	6.0614	12.0174
RNU1-132P	0	0	0	0	0	0	0	0
RNU1-134P	0	3.64434	0	4.25172	0.753662	3.03018	0.865914	0.632497
RNU1-136P	1.06428	0	0	0	0	0	0	0
RNU1-146P	0	0	0	0	0.753662	0	0	0.632497
RNU1-148P	0	1.82217	0	0	0	0	0	0
RNU1-151P	0	0	0	1.41724	0	0	0	0
RNU1-152P	0	0	0	0	0	0	0	0
RNU1-155P	2.12856	0	0	0	0	1.51509	0	0
RNU1-15P	0	0	0	0	0	0	0	0
RNU1-16P	9.57854	1.82217	2.99693	1.41724	5.27563	3.78773	4.32957	4.42748
RNU1-19P	1.06428	0	0	0	0	0	0	0
RNU1-2	2.12856	0	2.99693	0	2.26099	0	0.865914	0
RNU1-21P	0	0	0	0	0	0	0	0
RNU1-22P	0	5.46651	4.49539	2.83448	0.753662	0.757545	0.865914	1.26499
RNU1-3	0	1.82217	0	0	0	0	0	0
RNU1-34P	0	0	0	0	0	0	0	0
RNU1-4	0	0	0	0	0	0.757545	0	0
RNU1-44P	1.06428	0	0	0	0	0	0	0
RNU1-46P	0	0	0	0	0	0	0	0
RNU1-56P	0	0	0	0	0	0	0	0.632497
RNU1-58P	0	0	0	0	0	0	0	0
RNU1-63P	0	0	0	0	0	0	0	0.632497
RNU1-67P	1.06428	1.82217	0	0	0	0	0	0
RNU1-72P	4.25713	0	1.49846	2.83448	0.753662	1.51509	0.865914	1.89749
RNU1-73P	3.19285	3.64434	1.49846	2.83448	0	3.03018	2.59774	1.26499
RNU1-77P	0	0	0	1.41724	0	0	0	1.26499
RNU1-89P	0	0	0	0	0	0	0	0
RNU1-93P	0	1.82217	0	0	3.76831	4.54527	1.73183	4.42748
RNU105B	0	0	0	0	0	2.27264	0	0
RNU11-2P	0	0	0	2.83448	0	0	0	0.632497
RNU11-4P	0	1.82217	0	0	0	0	0	0
RNU11-6P	3.19285	0	0	0	0	0	0	1.26499
RNU12	0	5.46651	0	0	0	0	0	0
RNU2-11P	1.06428	3.64434	1.49846	0	4.52197	0	0	1.26499
RNU2-12P	0	0	0	0	0	0	0	0
RNU2-17P	0	1.82217	0	2.83448	0	0	0.865914	0.632497
RNU2-18P	0	0	0	0	0	3.03018	0	0
RNU2-19P	0	0	0	0	0	0	0	0
RNU2-22P	0	0	0	1.41724	0	0.757545	0.865914	0
RNU2-23P	0	0	0	0	0	0.757545	0	0
RNU2-24P	9.57854	20.0439	4.49539	5.66896	5.27563	5.30282	6.0614	3.16249
RNU2-25P	5.32141	0	1.49846	1.41724	0	0.757545	2.59774	1.26499
RNU2-27P	10.6428	5.46651	1.49846	7.0862	5.27563	9.09055	6.92731	6.32497
RNU2-28P	0	0	1.49846	0	0	0	0.865914	0
RNU2-30P	0	1.82217	0	0	0	0	0	0.632497
RNU2-33P	2.12856	0	4.49539	0	0.753662	0	0.865914	0.632497
RNU2-35P	0	0	0	0	0	0.757545	4.32957	1.26499
RNU2-37P	0	1.82217	0	1.41724	0	0	0	0
RNU2-38P	0	0	0	0	0	0	0	0
RNU2-39P	1.06428	0	0	0	0.753662	0	0	0.632497
RNU2-42P	0	0	0	0	0	0	1.73183	0
RNU2-45P	0	0	0	0	0.753662	0	0	0
RNU2-46P	1.06428	1.82217	0	0	0	1.51509	0	1.89749
RNU2-47P	0	0	0	0	0	0	0	0
RNU2-4P	0	1.82217	0	0	0	0.757545	2.59774	0.632497
RNU2-50P	0	0	0	0	0	3.03018	0	4.42748
RNU2-51P	1.06428	3.64434	0	1.41724	0	0	0.865914	0
RNU2-58P	3.19285	3.64434	4.49539	1.41724	9.04394	8.333	4.32957	6.32497
RNU2-59P	1.06428	0	0	0	1.50732	0	0.865914	0
RNU2-60P	0	0	0	0	0	0	0	0
RNU2-62P	0	0	0	0	0	0	0	0
RNU2-63P	1.06428	0	0	1.41724	1.50732	3.03018	0.865914	0.632497
RNU2-65P	0	0	1.49846	0	0.753662	0.757545	0	0.632497
RNU2-68P	2.12856	0	0	1.41724	1.50732	1.51509	0	0
RNU2-69P	0	0	0	0	0	0	0	0
RNU2-6P	0	0	0	0	0	1.51509	0.865914	0
RNU2-70P	0	0	0	0	1.50732	0	1.73183	0.632497
RNU2-7P	3.19285	5.46651	1.49846	0	2.26099	1.51509	0.865914	2.52999
RNU4-14P	1.06428	0	1.49846	0	0.753662	0	0	0
RNU4-21P	3.19285	0	0	0	0.753662	0	0	1.26499
RNU4-23P	0	0	0	0	0	0.757545	2.59774	0.632497
RNU4-24P	2.12856	0	0	0	0.753662	0	0	0
RNU4-25P	12.7714	7.28868	10.4892	7.0862	9.7976	19.6962	9.52505	18.3424
RNU4-26P	5.32141	3.64434	2.99693	1.41724	3.76831	1.51509	1.73183	3.16249
RNU4-30P	2.12856	0	0	0	0	0	0	0
RNU4-31P	0	0	0	0	0	0	0	0.632497
RNU4-32P	0	0	0	0	0	0	0	1.26499
RNU4-34P	0	0	0	0	0	0	0	0
RNU4-36P	3.19285	0	0	2.83448	3.01465	0.757545	1.73183	4.42748
RNU4-38P	1.06428	3.64434	0	2.83448	0	0	3.46366	0
RNU4-39P	3.19285	0	2.99693	5.66896	0.753662	0	0.865914	1.89749
RNU4-40P	4.25713	3.64434	4.49539	0	1.50732	3.78773	6.0614	6.95747
RNU4-44P	0	0	0	0	0	0	0	0
RNU4-47P	5.32141	10.933	10.4892	15.5896	12.0586	10.6056	11.2569	6.32497
RNU4-48P	2.12856	0	13.4862	4.25172	0.753662	5.30282	4.32957	4.42748
RNU4-49P	1.06428	1.82217	0	2.83448	1.50732	3.78773	1.73183	1.89749
RNU4-4P	0	5.46651	1.49846	2.83448	3.76831	6.06036	6.0614	9.48746
RNU4-50P	1.06428	0	2.99693	2.83448	4.52197	0.757545	0	5.69247
RNU4-51P	4.25713	5.46651	8.99079	4.25172	4.52197	3.03018	6.92731	2.52999
RNU4-52P	0	0	0	0	0	0.757545	0.865914	0
RNU4-53P	3.19285	0	0	4.25172	2.26099	1.51509	0.865914	3.79498
RNU4-54P	1.06428	0	0	0	2.26099	0	0	0
RNU4-5P	0	0	0	0	0.753662	0	0	0
RNU4-60P	6.38569	7.28868	0	1.41724	8.29028	1.51509	0.865914	0.632497
RNU4-61P	0	0	0	0	0.753662	0	0.865914	0
RNU4-62P	9.57854	16.3995	8.99079	2.83448	8.29028	6.81791	6.92731	8.85496
RNU4-65P	0	0	0	0	0	0	0	0
RNU4-68P	0	1.82217	1.49846	0	2.26099	0	0	1.26499
RNU4-72P	0	0	0	0	0	0.757545	0	0
RNU4-78P	0	0	0	1.41724	0	0	0	0.632497
RNU4-80P	4.25713	0	7.49232	0	5.27563	3.03018	0	0.632497
RNU4-82P	1.06428	5.46651	4.49539	0	3.01465	3.03018	3.46366	5.69247
RNU4-85P	0	0	0	0	0	0	0	0
RNU4-86P	1.06428	0	0	0	0	0	0	0
RNU4-87P	3.19285	1.82217	0	4.25172	3.76831	3.03018	5.19548	1.26499
RNU4-89P	5.32141	5.46651	1.49846	5.66896	3.01465	2.27264	6.0614	3.16249
RNU4-8P	3.19285	1.82217	0	1.41724	1.50732	0	0.865914	0
RNU4-90P	0	0	0	0	0	0	0	0
RNU4-9P	0	0	2.99693	0	0	0	0	0
RNU4ATAC	0	0	0	0	0.753662	0.757545	0.865914	0
RNU4ATAC10P	0	0	0	1.41724	0	0	0	0
RNU4ATAC11P	1.06428	0	1.49846	4.25172	5.27563	3.03018	1.73183	3.79498
RNU4ATAC12P	4.25713	1.82217	7.49232	4.25172	6.02929	6.06036	0.865914	8.85496
RNU4ATAC15P	0	0	0	0	0	0	0	0
RNU4ATAC16P	3.19285	3.64434	2.99693	4.25172	2.26099	2.27264	1.73183	3.16249
RNU4ATAC18P	1.06428	0	0	4.25172	0.753662	1.51509	0	0.632497
RNU4ATAC5P	0	0	0	0	0	0	0	0
RNU5A-1	0	1.82217	0	1.41724	0.753662	0	0	0
RNU5A-4P	1.06428	0	1.49846	0	0	0.757545	0	1.26499
RNU5A-6P	0	0	0	0	1.50732	0.757545	2.59774	3.79498
RNU5A-8P	0	0	0	0	0	2.27264	0	0
RNU5B-1	3.19285	1.82217	0	1.41724	0.753662	0	0.865914	0
RNU5B-2P	4.25713	0	0	1.41724	2.26099	0	1.73183	1.89749
RNU5B-6P	0	0	0	0	0	0	0	0
RNU5D-1	1.06428	0	0	0	0	0.757545	0.865914	0
RNU5E-1	1.06428	0	1.49846	1.41724	1.50732	1.51509	1.73183	0.632497
RNU5E-10P	1.06428	0	0	0	0	0	0	1.26499
RNU5E-2P	3.19285	7.28868	4.49539	5.66896	3.01465	0.757545	0.865914	2.52999
RNU5E-3P	0	0	0	0	0	0	0	0.632497
RNU5E-4P	0	0	0	0	0	0	0	0
RNU5E-5P	0	0	0	0	0.753662	0	0	0
RNU5E-9P	0	0	0	0	0	0	0	0
RNU5F-1	2.12856	1.82217	0	0	5.27563	2.27264	6.92731	1.26499
RNU5F-5P	0	0	1.49846	0	0	0	1.73183	0
RNU5F-7P	0	0	0	0	0	0	0	0
RNU6-1	0	0	0	0	0	0	0	0
RNU6-1004P	3.19285	5.46651	0	0	0.753662	2.27264	2.59774	1.26499
RNU6-1005P	1.06428	5.46651	2.99693	0	0	1.51509	3.46366	1.26499
RNU6-1008P	0	0	0	0	2.26099	0	0.865914	0
RNU6-1009P	3.19285	0	0	0	0	0	0	0.632497
RNU6-1010P	0	0	0	0	0	1.51509	0.865914	0
RNU6-1011P	3.19285	9.11084	4.49539	2.83448	7.53662	3.78773	7.79323	9.48746
RNU6-1016P	17.0285	20.0439	14.9846	9.92067	12.8122	8.333	12.1228	21.5049
RNU6-1019P	1.06428	1.82217	4.49539	2.83448	2.26099	0.757545	0	5.05998
RNU6-101P	1.06428	3.64434	0	1.41724	3.01465	6.06036	2.59774	3.79498
RNU6-1020P	4.25713	3.64434	11.9877	5.66896	5.27563	1.51509	2.59774	1.26499
RNU6-1024P	0	0	0	0	2.26099	0.757545	0.865914	0.632497
RNU6-1026P	4.25713	1.82217	1.49846	1.41724	0.753662	0.757545	2.59774	0.632497
RNU6-1029P	0	0	1.49846	0	0	0	0	0
RNU6-1032P	0	0	0	0	0	0	0	0
RNU6-1034P	2.12856	0	0	0	0.753662	0	0	0.632497
RNU6-1035P	0	0	0	0	0	0	0	0
RNU6-1038P	0	0	0	0	0	0	0.865914	0
RNU6-103P	0	0	0	0	0	0	0	0
RNU6-1042P	0	0	0	0	0	0	0	0
RNU6-1043P	2.12856	5.46651	4.49539	12.7552	6.78296	9.09055	6.0614	15.1799
RNU6-1045P	0	1.82217	1.49846	2.83448	2.26099	1.51509	0	1.26499
RNU6-1046P	0	0	0	0	0	0	0	0
RNU6-1048P	4.25713	1.82217	2.99693	1.41724	0.753662	1.51509	2.59774	0.632497
RNU6-1050P	2.12856	7.28868	5.99386	12.7552	1.50732	2.27264	6.0614	3.16249
RNU6-1053P	6.38569	18.2217	1.49846	9.92067	3.76831	5.30282	6.92731	5.69247
RNU6-1054P	0	0	1.49846	0	0	1.51509	0	0.632497
RNU6-1056P	0	0	0	0	0.753662	0	0	0
RNU6-1057P	0	0	0	0	0	0	0	0
RNU6-105P	18.0928	20.0439	7.49232	8.50344	7.53662	3.03018	9.52505	8.22246
RNU6-1061P	0	0	0	0	0	0	0	0
RNU6-1062P	0	0	0	0	0	0	0	0
RNU6-1064P	0	0	0	1.41724	0	0.757545	0.865914	1.26499
RNU6-1065P	1.06428	0	0	0	0	0	0	0
RNU6-1069P	6.38569	0	0	0	1.50732	0.757545	4.32957	0.632497
RNU6-106P	3.19285	0	0	0	0	0.757545	0	0
RNU6-1077P	0	0	0	0	0.753662	0	0	0
RNU6-1079P	0	1.82217	0	0	0	0.757545	0	1.89749
RNU6-107P	0	0	0	4.25172	0	0	1.73183	1.26499
RNU6-1081P	2.12856	0	0	1.41724	0	0.757545	1.73183	1.26499
RNU6-1083P	1.06428	0	1.49846	0	0	0	0	0
RNU6-1085P	0	0	1.49846	2.83448	2.26099	0	0.865914	0.632497
RNU6-1088P	0	0	0	0	0	0	0.865914	0
RNU6-108P	0	0	0	0	0	0.757545	0	0
RNU6-1091P	1.06428	0	4.49539	1.41724	7.53662	2.27264	4.32957	5.05998
RNU6-1092P	0	0	0	0	0	0	0	0
RNU6-1095P	5.32141	0	1.49846	8.50344	1.50732	2.27264	5.19548	5.69247
RNU6-1096P	0	0	0	0	0	0	0	0
RNU6-1098P	0	0	0	0	0	0	0	0.632497
RNU6-1099P	1.06428	1.82217	8.99079	2.83448	3.76831	3.03018	1.73183	4.42748
RNU6-10P	0	0	0	1.41724	0	0.757545	0.865914	1.89749
RNU6-1105P	0	1.82217	1.49846	0	0	0.757545	0	0.632497
RNU6-1106P	0	0	0	0	0	0	0	0
RNU6-1107P	1.06428	1.82217	1.49846	0	0.753662	0	0	1.26499
RNU6-110P	0	1.82217	0	1.41724	2.26099	1.51509	0.865914	0.632497
RNU6-1111P	2.12856	0	0	0	0	0	0	1.89749
RNU6-1112P	0	7.28868	1.49846	0	0.753662	0	0	0.632497
RNU6-1118P	0	0	0	0	0	0	0	0
RNU6-1121P	0	0	0	0	0.753662	0	0	0
RNU6-1124P	0	0	0	0	0	0	0	0
RNU6-1127P	2.12856	0	0	0	4.52197	0	0.865914	0.632497
RNU6-1128P	0	0	0	2.83448	3.01465	2.27264	2.59774	1.26499
RNU6-1131P	0	0	0	0	0	0	0	0
RNU6-1138P	0	0	0	0	0	0	0	0
RNU6-1141P	1.06428	1.82217	1.49846	0	0	0.757545	0	0
RNU6-1143P	3.19285	0	0	0	0.753662	0.757545	0.865914	1.26499
RNU6-1144P	0	0	0	0	0	0	0	0
RNU6-1145P	0	0	0	0	0	0	0	0
RNU6-1147P	0	0	0	0	0	0	0	0
RNU6-1149P	1.06428	0	0	0	0	0	0.865914	0.632497
RNU6-114P	0	0	1.49846	0	0	0	0	0
RNU6-1152P	0	7.28868	1.49846	2.83448	10.5513	1.51509	3.46366	10.12
RNU6-1153P	2.12856	1.82217	7.49232	2.83448	0	0.757545	0.865914	1.26499
RNU6-1154P	1.06428	0	2.99693	0	0	1.51509	0	0
RNU6-1156P	0	0	0	2.83448	0	0	0	0
RNU6-1157P	0	0	0	1.41724	3.76831	0.757545	2.59774	1.26499
RNU6-1158P	0	0	0	0	0	0	0	0.632497
RNU6-1160P	1.06428	0	0	0	0	0	0	0
RNU6-1162P	0	0	0	0	0	0	0	0.632497
RNU6-1163P	0	0	0	0	0	0	0	0
RNU6-1164P	1.06428	1.82217	4.49539	1.41724	2.26099	1.51509	0.865914	1.89749
RNU6-1165P	0	3.64434	0	0	0	0	2.59774	1.89749
RNU6-1167P	0	0	0	0	0	0	0	0.632497
RNU6-1169P	0	0	0	0	0.753662	0	0	0
RNU6-1170P	0	3.64434	1.49846	1.41724	1.50732	0	0.865914	1.89749
RNU6-1176P	0	1.82217	1.49846	0	0	0.757545	0	0.632497
RNU6-1177P	0	1.82217	0	0	0	0	0	0
RNU6-1187P	0	0	0	0	0	0	0	0
RNU6-1188P	3.19285	3.64434	0	5.66896	6.78296	3.78773	6.92731	5.05998
RNU6-118P	20.2214	34.6212	16.4831	18.4241	21.1025	22.7264	17.3183	20.8724
RNU6-1190P	6.38569	0	1.49846	0	0.753662	0.757545	0	2.52999
RNU6-1195P	0	0	0	0	0	0	0	0
RNU6-1198P	0	1.82217	0	0	0	0	0	0
RNU6-1199P	0	0	1.49846	0	0	0.757545	0.865914	0
RNU6-11P	0	0	0	1.41724	0	0.757545	0	0
RNU6-1201P	4.25713	5.46651	0	0	0	1.51509	1.73183	2.52999
RNU6-1203P	7.44997	1.82217	0	4.25172	6.78296	3.03018	5.19548	5.05998
RNU6-1205P	0	0	0	0	0	0	0	0.632497
RNU6-1206P	1.06428	0	1.49846	1.41724	0.753662	0.757545	0	0.632497
RNU6-1208P	0	0	0	0	0	0	0.865914	0.632497
RNU6-1209P	0	0	1.49846	0	0.753662	0	0	0.632497
RNU6-1214P	0	1.82217	1.49846	0	1.50732	0.757545	0	1.89749
RNU6-1215P	0	1.82217	0	0	0	0	0	0
RNU6-1219P	0	0	0	0	0	0	0	0
RNU6-1223P	0	0	0	0	0	0	0.865914	0
RNU6-1224P	0	0	0	0	0	0	0	0
RNU6-1227P	0	0	0	0	0	0	0	0.632497
RNU6-1228P	0	0	0	0	0.753662	0	0.865914	1.26499
RNU6-122P	4.25713	3.64434	1.49846	1.41724	3.01465	3.03018	1.73183	1.26499
RNU6-1231P	0	0	0	0	2.26099	0	0	0
RNU6-1233P	0	0	0	0	0	0	0	0
RNU6-1237P	1.06428	3.64434	5.99386	0	1.50732	1.51509	0.865914	0.632497
RNU6-123P	0	0	0	1.41724	0.753662	0	0.865914	0
RNU6-1243P	0	0	0	0	0	0	0	0
RNU6-1245P	0	1.82217	0	0	0	0	0	0
RNU6-1248P	0	0	0	0	0	0	0	0
RNU6-1250P	0	0	0	0	0	0	0	0.632497
RNU6-1251P	0	0	0	0	0	0	0	0
RNU6-1254P	0	0	0	0	0	0	0	0
RNU6-1255P	3.19285	1.82217	0	0	0	0	0	0
RNU6-1256P	0	0	0	0	0	0	0	0
RNU6-1257P	2.12856	1.82217	0	0	0	3.03018	0.865914	0
RNU6-125P	17.0285	23.6882	10.4892	22.6758	9.04394	12.8783	7.79323	12.0174
RNU6-1262P	8.51426	3.64434	7.49232	1.41724	10.5513	2.27264	6.92731	5.69247
RNU6-1263P	0	0	0	0	0	0	0	0
RNU6-1267P	0	0	0	0	3.76831	0.757545	1.73183	1.89749
RNU6-126P	4.25713	0	4.49539	5.66896	5.27563	6.81791	0.865914	5.05998
RNU6-1272P	1.06428	0	2.99693	0	0	0	0	0
RNU6-1273P	0	0	0	0	0	0	0	0
RNU6-1275P	1.06428	0	0	0	0.753662	0	0	0.632497
RNU6-1276P	0	0	0	0	0	0	0	0
RNU6-1278P	0	0	0	0	0	1.51509	0	0.632497
RNU6-1279P	4.25713	1.82217	0	0	0	1.51509	0	0
RNU6-1280P	4.25713	20.0439	0	1.41724	3.76831	4.54527	0.865914	2.52999
RNU6-1281P	0	0	0	0	1.50732	1.51509	2.59774	0.632497
RNU6-1283P	0	1.82217	0	0	0	0	0	0
RNU6-1284P	7.44997	5.46651	2.99693	7.0862	8.29028	11.3632	6.92731	6.95747
RNU6-1285P	6.38569	12.7552	2.99693	1.41724	3.76831	1.51509	0.865914	2.52999
RNU6-1287P	0	0	0	0	0.753662	0	0	0.632497
RNU6-1289P	0	1.82217	0	0	0.753662	0	0	0
RNU6-128P	1.06428	0	0	0	0	0.757545	1.73183	1.26499
RNU6-1290P	0	0	0	0	1.50732	0	0	0
RNU6-1292P	1.06428	0	0	0	0	0	0	0
RNU6-1294P	1.06428	0	0	1.41724	0	1.51509	0.865914	1.26499
RNU6-1297P	1.06428	0	1.49846	0	0.753662	0	2.59774	0
RNU6-1298P	0	0	0	0	0	0	0	0
RNU6-1299P	0	0	0	0	0	0	0.865914	0.632497
RNU6-12P	0	0	0	0	0	0	0	0
RNU6-1301P	5.32141	10.933	8.99079	2.83448	3.01465	6.81791	1.73183	9.48746
RNU6-1305P	0	1.82217	0	0	0	0	0	0
RNU6-1306P	1.06428	1.82217	0	4.25172	3.01465	1.51509	0.865914	0.632497
RNU6-1309P	3.19285	1.82217	0	4.25172	0.753662	0.757545	1.73183	1.89749
RNU6-130P	1.06428	5.46651	4.49539	2.83448	3.01465	6.06036	1.73183	7.58997
RNU6-1310P	2.12856	1.82217	2.99693	0	1.50732	0.757545	0.865914	1.89749
RNU6-1316P	4.25713	14.5774	13.4862	7.0862	11.3049	3.03018	8.65914	10.7525
RNU6-1318P	1.06428	0	0	0	0	0	0	0.632497
RNU6-1319P	0	0	0	0	0	0	0.865914	0
RNU6-1321P	1.06428	0	1.49846	0	0	0	0.865914	1.26499
RNU6-1322P	1.06428	3.64434	1.49846	0	0	0.757545	0	3.16249
RNU6-1324P	0	1.82217	0	0	0	0.757545	0	0.632497
RNU6-1329P	0	0	0	0	0	0	0	0
RNU6-1333P	0	0	0	1.41724	2.26099	0	0	0.632497
RNU6-135P	1.06428	0	2.99693	1.41724	0	0.757545	0	0.632497
RNU6-136P	2.12856	1.82217	0	4.25172	0.753662	2.27264	1.73183	2.52999
RNU6-137P	1.06428	0	0	0	0.753662	2.27264	1.73183	1.26499
RNU6-13P	0	0	0	0	0	0	0	0
RNU6-140P	0	0	0	0	0	0	2.59774	0
RNU6-142P	5.32141	9.11084	1.49846	1.41724	5.27563	0.757545	2.59774	8.22246
RNU6-144P	0	0	0	0	0	0	0	0
RNU6-147P	0	0	0	0	0	0	0	0
RNU6-14P	0	0	0	0	0	0	0	0
RNU6-150P	0	0	0	0	0	0.757545	0.865914	0
RNU6-151P	6.38569	9.11084	0	0	6.02929	5.30282	3.46366	4.42748
RNU6-157P	3.19285	0	0	0	0	0	0	0
RNU6-159P	0	0	0	0	0	0	0.865914	0
RNU6-160P	0	0	0	0	0	0	0	0.632497
RNU6-163P	0	0	0	0	0	0	0	0
RNU6-166P	0	0	0	0	0	0	0	0.632497
RNU6-172P	1.06428	3.64434	1.49846	1.41724	3.01465	3.03018	1.73183	9.48746
RNU6-173P	0	0	0	0	0	0	0.865914	0
RNU6-174P	0	0	0	1.41724	0	0.757545	0.865914	0
RNU6-177P	1.06428	0	0	1.41724	0	1.51509	0	1.89749
RNU6-179P	0	1.82217	0	0	0	0	0	0
RNU6-181P	1.06428	0	0	0	1.50732	0.757545	0.865914	0
RNU6-182P	0	0	0	0	0	2.27264	0.865914	0
RNU6-183P	0	0	0	0	0	0	0	0
RNU6-188P	0	1.82217	0	0	0	0	0	0.632497
RNU6-189P	1.06428	0	0	1.41724	0.753662	0	0	0
RNU6-190P	0	3.64434	4.49539	1.41724	0.753662	4.54527	0.865914	5.05998
RNU6-192P	0	0	2.99693	0	0	0	0	0
RNU6-194P	0	0	0	0	0	0	0	0
RNU6-195P	0	3.64434	0	1.41724	1.50732	1.51509	0	1.89749
RNU6-196P	1.06428	0	1.49846	0	0	0	0	0.632497
RNU6-197P	4.25713	0	0	0	0	0	0	0
RNU6-198P	3.19285	0	1.49846	0	2.26099	0.757545	3.46366	3.79498
RNU6-199P	10.6428	14.5774	10.4892	2.83448	3.76831	6.81791	4.32957	6.95747
RNU6-19P	0	0	0	0	0	0.757545	0	1.26499
RNU6-2	0	0	0	0	0	0	0	0
RNU6-201P	0	1.82217	0	0	0.753662	0.757545	0	0
RNU6-202P	1.06428	0	2.99693	0	0.753662	0.757545	0	0.632497
RNU6-204P	0	0	0	0	0.753662	0	0.865914	0
RNU6-208P	1.06428	0	1.49846	0	0.753662	0	0	0.632497
RNU6-212P	2.12856	0	1.49846	4.25172	3.01465	4.54527	3.46366	0.632497
RNU6-213P	0	0	0	1.41724	0	0	0	0
RNU6-216P	0	0	0	0	0.753662	0.757545	0	0
RNU6-218P	1.06428	0	1.49846	1.41724	0	0	0	1.26499
RNU6-223P	4.25713	1.82217	1.49846	0	1.50732	1.51509	0.865914	3.16249
RNU6-226P	8.51426	0	4.49539	1.41724	6.78296	3.03018	2.59774	6.32497
RNU6-232P	0	0	0	0	0	0	0	0
RNU6-233P	0	0	0	0	0	0	0.865914	0
RNU6-237P	1.06428	0	1.49846	0	0.753662	0.757545	0.865914	0.632497
RNU6-238P	1.06428	3.64434	2.99693	1.41724	0.753662	3.03018	0.865914	3.79498
RNU6-240P	1.06428	1.82217	1.49846	0	1.50732	1.51509	0	1.26499
RNU6-241P	0	0	0	0	0	0	0	0
RNU6-242P	0	3.64434	0	0	0	0	0	0.632497
RNU6-245P	0	0	0	1.41724	0.753662	0.757545	0	0.632497
RNU6-249P	1.06428	0	0	1.41724	3.01465	0.757545	0.865914	1.89749
RNU6-24P	0	0	0	0	0	0	0	0
RNU6-250P	1.06428	0	0	0	0	0	0	0
RNU6-251P	0	0	0	0	0	0	0	0
RNU6-254P	0	1.82217	4.49539	2.83448	1.50732	0.757545	0	0
RNU6-255P	0	0	0	0	0	0.757545	0	0
RNU6-25P	0	0	0	0	0.753662	0	0.865914	0
RNU6-260P	0	0	0	0	1.50732	0.757545	0	0
RNU6-262P	0	0	2.99693	1.41724	0	0	0.865914	0.632497
RNU6-264P	0	0	0	0	1.50732	0	0	0
RNU6-267P	1.06428	1.82217	1.49846	2.83448	0.753662	1.51509	0	1.26499
RNU6-268P	1.06428	0	1.49846	1.41724	1.50732	3.03018	1.73183	1.26499
RNU6-26P	0	3.64434	1.49846	0	0	0	0	0
RNU6-272P	0	0	0	0	0	0	0.865914	0
RNU6-277P	0	0	0	0	0	0.757545	0	0
RNU6-27P	0	0	0	0	0	0	0	0
RNU6-282P	0	0	0	1.41724	0	0	0	2.52999
RNU6-285P	0	1.82217	1.49846	1.41724	0	2.27264	0.865914	1.89749
RNU6-288P	0	0	0	0	0	0	0	0
RNU6-291P	0	0	0	0	0.753662	0	0	1.26499
RNU6-298P	1.06428	1.82217	0	0	0	0.757545	0	1.89749
RNU6-29P	0	0	0	0	0	0	0	0
RNU6-301P	0	0	0	0	0	0	0	0
RNU6-302P	1.06428	0	1.49846	0	0	1.51509	0	0.632497
RNU6-304P	0	5.46651	0	0	0.753662	0	0.865914	1.26499
RNU6-306P	0	0	0	0	0	0	0	0
RNU6-307P	0	3.64434	0	1.41724	0.753662	0	0	1.89749
RNU6-308P	2.12856	0	0	1.41724	1.50732	0.757545	2.59774	1.26499
RNU6-30P	1.06428	0	0	1.41724	0.753662	0	0	0.632497
RNU6-310P	0	1.82217	0	0	0.753662	0	0	3.79498
RNU6-312P	29.7999	40.0877	26.9724	8.50344	18.8415	23.4839	20.7819	25.9324
RNU6-313P	1.06428	0	1.49846	0	0.753662	0	0	0
RNU6-314P	7.44997	3.64434	0	2.83448	2.26099	3.78773	5.19548	1.26499
RNU6-315P	0	0	2.99693	0	0	0	0.865914	0
RNU6-316P	0	1.82217	0	0	2.26099	0	1.73183	0.632497
RNU6-317P	0	0	0	0	0	0	0	0
RNU6-319P	1.06428	0	0	0	0.753662	1.51509	0.865914	1.26499
RNU6-31P	0	0	0	0	0	0	0	0
RNU6-320P	0	0	0	0	0	0.757545	0	0
RNU6-323P	0	0	0	0	1.50732	0.757545	0	0
RNU6-32P	9.57854	9.11084	16.4831	11.3379	6.02929	9.09055	4.32957	13.2824
RNU6-331P	0	0	0	0	2.26099	0.757545	0	0.632497
RNU6-335P	1.06428	0	0	0	0	1.51509	0.865914	0.632497
RNU6-338P	0	0	1.49846	1.41724	0	0	0	1.26499
RNU6-33P	0	0	1.49846	1.41724	1.50732	1.51509	0.865914	0
RNU6-341P	3.19285	1.82217	5.99386	4.25172	4.52197	2.27264	6.0614	3.79498
RNU6-343P	0	0	0	1.41724	0	0	0	0
RNU6-344P	0	0	2.99693	0	0	0.757545	0	0
RNU6-346P	0	0	0	0	0	0	0	0
RNU6-348P	0	0	0	0	0	0	0	0
RNU6-353P	0	0	0	0	0	0	0	0
RNU6-354P	0	0	0	1.41724	0	0	0	0
RNU6-362P	0	0	0	0	0	0	0	0
RNU6-36P	0	0	0	0	0	0	0	0.632497
RNU6-370P	0	0	0	0	1.50732	2.27264	0	1.89749
RNU6-373P	0	0	0	0	0	0	0	0
RNU6-375P	2.12856	0	10.4892	4.25172	2.26099	3.78773	5.19548	2.52999
RNU6-376P	0	0	0	0	0	0	0	0
RNU6-377P	2.12856	3.64434	2.99693	5.66896	3.76831	0.757545	3.46366	3.16249
RNU6-378P	2.12856	0	0	0	0	3.78773	1.73183	1.26499
RNU6-379P	2.12856	0	0	1.41724	3.76831	3.03018	0.865914	1.89749
RNU6-37P	0	0	2.99693	1.41724	2.26099	4.54527	4.32957	1.89749
RNU6-384P	2.12856	0	0	0	0	0	0	0
RNU6-387P	2.12856	1.82217	1.49846	8.50344	1.50732	3.78773	3.46366	5.69247
RNU6-388P	0	3.64434	0	0	0	0	0	1.26499
RNU6-396P	1.06428	0	0	1.41724	0.753662	2.27264	0	0.632497
RNU6-399P	0	0	0	1.41724	0.753662	0	0	0
RNU6-39P	1.06428	0	0	0	0	0	0	0
RNU6-3P	0	0	0	0	0	3.03018	0	0
RNU6-402P	0	0	1.49846	1.41724	0.753662	0.757545	0.865914	0.632497
RNU6-403P	0	0	0	0	0	0	0	0
RNU6-407P	0	0	0	0	0	0	0	0.632497
RNU6-414P	0	0	0	0	0	1.51509	0	0
RNU6-415P	0	0	0	0	0	0.757545	0	0
RNU6-416P	0	0	0	0	0	0	0	0
RNU6-418P	3.19285	1.82217	2.99693	2.83448	0.753662	3.03018	0.865914	0.632497
RNU6-41P	0	0	0	0	0	0	0	0
RNU6-421P	0	0	0	0	0	0	0	0
RNU6-422P	3.19285	0	0	0	0	0	0	0.632497
RNU6-425P	3.19285	0	0	0	0.753662	1.51509	0.865914	0
RNU6-42P	0	1.82217	4.49539	1.41724	3.01465	2.27264	0	0.632497
RNU6-430P	0	0	0	0	0.753662	0	0	0.632497
RNU6-431P	2.12856	0	0	2.83448	0.753662	0.757545	4.32957	0
RNU6-433P	0	0	0	0	0.753662	0	0	0
RNU6-436P	0	0	0	0	0	0.757545	0.865914	0.632497
RNU6-437P	1.06428	1.82217	0	0	0	0.757545	2.59774	0
RNU6-43P	0	0	0	0	0	0	0	0
RNU6-442P	1.06428	0	0	0	0	0	0	1.26499
RNU6-444P	1.06428	0	2.99693	0	1.50732	1.51509	0	1.26499
RNU6-446P	9.57854	5.46651	7.49232	2.83448	3.01465	1.51509	7.79323	6.32497
RNU6-44P	0	0	0	0	0	0	0.865914	0
RNU6-450P	0	0	0	0	0	0	0	0
RNU6-453P	0	0	0	0	0	0	0	0
RNU6-45P	1.06428	0	2.99693	0	2.26099	0.757545	0.865914	0.632497
RNU6-468P	0	0	0	0	0.753662	0	0	0
RNU6-46P	1.06428	0	0	0	0	0	1.73183	0.632497
RNU6-474P	0	0	0	0	0	0	0	0.632497
RNU6-476P	1.06428	0	0	0	0.753662	0	0	0.632497
RNU6-479P	0	0	0	1.41724	1.50732	0	0	0.632497
RNU6-47P	0	0	0	0	0	0	0	0
RNU6-481P	1.06428	1.82217	2.99693	1.41724	0.753662	0	2.59774	1.89749
RNU6-482P	0	1.82217	0	0	0	0	0	0.632497
RNU6-483P	0	1.82217	0	0	0.753662	0.757545	0	0.632497
RNU6-484P	2.12856	0	0	1.41724	0	2.27264	0.865914	5.05998
RNU6-485P	0	1.82217	0	0	0	0	0.865914	1.26499
RNU6-486P	0	0	0	0	0	0	0	0
RNU6-487P	0	0	0	0	0	0	0	0
RNU6-490P	1.06428	0	0	2.83448	0.753662	2.27264	0	1.89749
RNU6-493P	0	0	0	0	0	0	0	0
RNU6-494P	0	0	0	0	0	0	0	0
RNU6-4P	0	0	0	0	0	0	0	0.632497
RNU6-501P	0	0	0	0	0	0	0	0
RNU6-509P	1.06428	0	0	1.41724	0.753662	0	0	0
RNU6-50P	0	1.82217	0	2.83448	0	0	0	1.26499
RNU6-510P	0	0	1.49846	0	0	0.757545	0	0
RNU6-512P	0	0	0	0	0.753662	0	0	0
RNU6-513P	0	0	1.49846	0	0.753662	0	0	0
RNU6-514P	0	0	0	1.41724	0.753662	0	0	1.26499
RNU6-516P	2.12856	3.64434	1.49846	0	0.753662	0.757545	2.59774	0
RNU6-518P	0	0	0	0	0	0	0	0
RNU6-519P	1.06428	1.82217	0	0	0.753662	0	0	0.632497
RNU6-520P	1.06428	1.82217	0	0	0	0	0	0
RNU6-522P	13.8357	14.5774	4.49539	4.25172	6.78296	7.57545	8.65914	7.58997
RNU6-527P	0	0	0	0	0	0	0	0.632497
RNU6-528P	0	0	0	0	0	0	0	0
RNU6-529P	0	0	0	4.25172	2.26099	0	0	0.632497
RNU6-530P	0	0	0	0	0	0	0	0
RNU6-531P	6.38569	9.11084	2.99693	1.41724	2.26099	4.54527	4.32957	1.26499
RNU6-534P	2.12856	5.46651	0	1.41724	0	0.757545	0.865914	0
RNU6-535P	0	0	0	0	0	0	0	0
RNU6-536P	0	0	0	0	0.753662	1.51509	0	0
RNU6-537P	0	0	0	0	0	1.51509	0.865914	0
RNU6-539P	3.19285	0	0	0	0	0	0	0
RNU6-53P	5.32141	0	2.99693	0	0	0	0	0
RNU6-540P	0	5.46651	8.99079	0	0.753662	0	0.865914	1.26499
RNU6-541P	0	0	0	0	0	0	0	0
RNU6-545P	0	0	0	0	0.753662	0	0	0
RNU6-547P	2.12856	0	1.49846	1.41724	2.26099	0.757545	0.865914	0
RNU6-548P	15.9642	23.6882	17.9816	19.8413	6.02929	11.3632	12.1228	12.0174
RNU6-549P	8.51426	10.933	0	1.41724	2.26099	3.03018	1.73183	1.89749
RNU6-552P	0	0	0	0	0	0	0	0
RNU6-553P	2.12856	0	4.49539	1.41724	2.26099	0	0.865914	0
RNU6-557P	0	0	0	0	0	0	0.865914	0
RNU6-558P	1.06428	0	0	0	0	0.757545	0	0
RNU6-562P	0	0	0	0	0	0	0	0
RNU6-564P	17.0285	25.5104	13.4862	29.762	8.29028	9.09055	6.92731	12.6499
RNU6-565P	1.06428	3.64434	0	2.83448	0	3.03018	0	0.632497
RNU6-571P	0	1.82217	2.99693	0	0.753662	0	0	0
RNU6-574P	1.06428	0	0	0	0	0	0	0
RNU6-577P	14.8999	20.0439	20.9785	7.0862	7.53662	12.8783	6.0614	18.3424
RNU6-57P	0	1.82217	0	0	1.50732	0	0	0.632497
RNU6-583P	4.25713	1.82217	2.99693	4.25172	0.753662	4.54527	2.59774	3.79498
RNU6-584P	3.19285	0	0	0	0	0	0	1.26499
RNU6-586P	0	0	0	0	0.753662	0	0.865914	1.26499
RNU6-589P	1.06428	0	0	1.41724	0	0.757545	0	1.26499
RNU6-593P	2.12856	3.64434	5.99386	4.25172	3.76831	3.03018	1.73183	1.26499
RNU6-595P	2.12856	1.82217	7.49232	5.66896	2.26099	7.57545	7.79323	3.79498
RNU6-597P	14.8999	23.6882	8.99079	5.66896	8.29028	7.57545	7.79323	10.7525
RNU6-598P	0	0	0	0	0.753662	0	0	0
RNU6-59P	0	0	0	0	0	0	0	0
RNU6-5P	5.32141	9.11084	2.99693	5.66896	5.27563	3.03018	2.59774	5.05998
RNU6-601P	0	0	0	0	0	0.757545	0	0
RNU6-602P	0	0	0	0	0	0	0	0
RNU6-606P	7.44997	12.7552	0	11.3379	7.53662	1.51509	3.46366	3.79498
RNU6-608P	2.12856	1.82217	2.99693	0	0	0.757545	0	0
RNU6-60P	1.06428	0	0	0	3.76831	5.30282	0	5.69247
RNU6-610P	0	0	0	0	0	2.27264	0	0
RNU6-611P	4.25713	7.28868	10.4892	4.25172	9.7976	5.30282	6.0614	7.58997
RNU6-612P	0	0	0	0	0	0	0	0
RNU6-613P	3.19285	5.46651	0	1.41724	3.76831	3.03018	1.73183	5.69247
RNU6-615P	0	0	0	2.83448	1.50732	0.757545	4.32957	0
RNU6-616P	0	0	0	0	0	0	0	0
RNU6-619P	0	0	0	0	1.50732	0	0	0
RNU6-621P	0	0	0	0	0	0	0.865914	1.89749
RNU6-623P	1.06428	3.64434	0	0	0.753662	0.757545	0	1.26499
RNU6-625P	2.12856	1.82217	0	2.83448	0.753662	0.757545	0.865914	1.26499
RNU6-628P	1.06428	0	0	1.41724	0	0	2.59774	2.52999
RNU6-62P	0	0	0	0	0	0.757545	0	0.632497
RNU6-634P	0	0	0	0	0.753662	0	0	0
RNU6-638P	14.8999	25.5104	25.4739	25.5103	15.8269	12.8783	12.9887	18.3424
RNU6-640P	0	0	0	0	1.50732	0	0	0
RNU6-645P	0	0	0	0	0	0	0.865914	0.632497
RNU6-646P	1.06428	0	7.49232	0	0	0.757545	0	1.26499
RNU6-647P	7.44997	1.82217	2.99693	4.25172	2.26099	3.03018	0.865914	4.42748
RNU6-64P	0	0	0	1.41724	0.753662	3.78773	0	1.26499
RNU6-650P	0	0	0	0	0	0	0	0
RNU6-651P	0	0	0	0	0	0	0	0
RNU6-652P	2.12856	0	4.49539	0	0.753662	1.51509	0	3.79498
RNU6-653P	1.06428	1.82217	1.49846	0	0.753662	0	0	0
RNU6-656P	31.9285	45.5542	56.9416	36.8482	22.6099	13.6358	21.6479	9.48746
RNU6-658P	2.12856	3.64434	1.49846	2.83448	2.26099	1.51509	0.865914	1.26499
RNU6-659P	0	0	0	0	0.753662	0	0	0.632497
RNU6-661P	0	0	5.99386	0	0.753662	0	0	0
RNU6-662P	0	0	0	0	0	0	0	0
RNU6-665P	0	0	0	0	0	0	0	0
RNU6-667P	0	0	0	0	0	0	0.865914	0
RNU6-670P	1.06428	0	2.99693	1.41724	1.50732	1.51509	0.865914	0.632497
RNU6-672P	0	0	0	0	0	0.757545	0.865914	0
RNU6-675P	5.32141	5.46651	14.9846	0	0	0.757545	2.59774	0
RNU6-677P	0	1.82217	1.49846	0	3.01465	1.51509	0.865914	0.632497
RNU6-678P	3.19285	1.82217	5.99386	0	0	0.757545	0.865914	0
RNU6-680P	0	0	0	0	0	0.757545	0	1.26499
RNU6-681P	11.7071	36.4434	5.99386	5.66896	9.04394	4.54527	5.19548	5.69247
RNU6-686P	0	0	0	0	0	0	0	0
RNU6-689P	2.12856	1.82217	5.99386	0	0.753662	2.27264	0.865914	3.16249
RNU6-693P	0	1.82217	0	0	0	0	0	0
RNU6-69P	2.12856	0	0	0	5.27563	3.78773	0	2.52999
RNU6-6P	0	0	1.49846	0	0	2.27264	2.59774	0.632497
RNU6-700P	2.12856	0	0	0	0	0.757545	0	0.632497
RNU6-701P	80.8854	87.4641	35.9631	39.6827	28.6391	48.4829	36.3684	46.8048
RNU6-703P	0	0	0	0	0	0.757545	0.865914	0
RNU6-705P	0	0	0	0	0	0	0	0
RNU6-711P	1.06428	3.64434	1.49846	0	0.753662	3.03018	1.73183	2.52999
RNU6-714P	0	0	0	0	0	0	0	0
RNU6-719P	0	0	0	0	0	0.757545	0	0
RNU6-722P	0	0	0	1.41724	3.76831	3.03018	0.865914	0.632497
RNU6-723P	0	0	0	0	0	0	0.865914	0
RNU6-726P	0	0	0	0	0	0	0	0
RNU6-731P	0	0	0	0	0	0	0	0
RNU6-737P	0	0	1.49846	0	0	0	0	0
RNU6-738P	0	0	0	0	0	0	0	0
RNU6-73P	0	0	0	0	0	0	0	0
RNU6-742P	0	1.82217	1.49846	0	0	0	1.73183	0
RNU6-748P	0	0	0	0	0	0	0	0.632497
RNU6-74P	0	0	0	0	0	0	0.865914	0
RNU6-750P	0	1.82217	1.49846	0	0.753662	0	0.865914	1.89749
RNU6-756P	0	3.64434	0	0	0	0	0	0
RNU6-757P	3.19285	5.46651	2.99693	11.3379	8.29028	7.57545	0.865914	1.26499
RNU6-758P	0	1.82217	0	0	0	0	0	0
RNU6-759P	2.12856	0	2.99693	0	0.753662	0.757545	1.73183	3.79498
RNU6-761P	0	0	0	0	0	0	0	0
RNU6-762P	0	0	0	2.83448	2.26099	0.757545	0.865914	5.69247
RNU6-763P	0	0	0	0	0	0	0	0
RNU6-766P	0	0	0	1.41724	0	0	0	1.89749
RNU6-767P	0	0	0	0	0	0.757545	0.865914	0.632497
RNU6-769P	1.06428	0	0	0	0.753662	0	0	0
RNU6-777P	0	0	0	0	0	0	0	0
RNU6-780P	12.7714	18.2217	28.4708	19.8413	30.9001	14.3934	4.32957	7.58997
RNU6-781P	0	0	0	0	0	0	0	0
RNU6-784P	0	0	0	0	0	0	0	0
RNU6-786P	4.25713	0	8.99079	4.25172	2.26099	1.51509	0.865914	1.89749
RNU6-787P	1.06428	0	0	1.41724	0	0	0	0
RNU6-788P	0	0	0	0	0	0	0	1.26499
RNU6-789P	1.06428	0	4.49539	1.41724	0.753662	0.757545	0	1.89749
RNU6-790P	3.19285	10.933	0	14.1724	7.53662	0.757545	10.391	6.32497
RNU6-795P	1.06428	0	1.49846	0	0.753662	0.757545	0.865914	0.632497
RNU6-798P	0	0	0	0	0.753662	0	0	0
RNU6-79P	0	0	1.49846	0	0.753662	0	0	0.632497
RNU6-8	0	0	4.49539	0	0	0.757545	0	1.26499
RNU6-805P	3.19285	5.46651	0	1.41724	3.01465	1.51509	8.65914	5.69247
RNU6-807P	2.12856	0	0	2.83448	0	0	0	0
RNU6-808P	1.06428	0	0	0	1.50732	0.757545	0	0
RNU6-80P	2.12856	5.46651	4.49539	5.66896	3.76831	3.78773	0	3.79498
RNU6-810P	0	0	2.99693	0	0	0	0	0
RNU6-815P	0	0	0	0	0	0	0	0
RNU6-817P	0	3.64434	0	0	0	0	0	1.89749
RNU6-820P	0	0	0	0	0	0	0.865914	0
RNU6-822P	0	0	0	0	0	0	0	0.632497
RNU6-823P	0	0	0	0	0	0	0	0
RNU6-824P	0	7.28868	4.49539	1.41724	3.01465	3.78773	4.32957	1.26499
RNU6-828P	0	0	0	0	0.753662	0	0	0
RNU6-82P	2.12856	0	1.49846	0	1.50732	1.51509	0.865914	3.16249
RNU6-831P	0	0	0	0	0	0	0	0
RNU6-833P	1.06428	0	1.49846	0	0.753662	0	0.865914	0
RNU6-834P	8.51426	3.64434	2.99693	0	3.01465	0.757545	4.32957	3.16249
RNU6-838P	0	1.82217	0	0	0	0	0.865914	0
RNU6-83P	0	0	0	0	0.753662	1.51509	1.73183	1.26499
RNU6-840P	0	0	1.49846	1.41724	0	0.757545	0	0
RNU6-849P	0	0	0	0	0	0	0	0
RNU6-853P	0	1.82217	1.49846	0	0	0	0	0
RNU6-854P	1.06428	1.82217	0	0	1.50732	1.51509	2.59774	0.632497
RNU6-855P	0	0	0	0	0	0	0	0
RNU6-856P	1.06428	10.933	1.49846	1.41724	4.52197	0.757545	2.59774	0.632497
RNU6-858P	2.12856	1.82217	0	0	0	0	1.73183	0
RNU6-859P	0	0	0	0	0	0	1.73183	0.632497
RNU6-85P	0	0	0	0	0	0.757545	0	1.26499
RNU6-862P	1.06428	1.82217	0	0	0.753662	0.757545	0.865914	1.26499
RNU6-875P	3.19285	3.64434	5.99386	4.25172	6.02929	14.3934	4.32957	9.48746
RNU6-877P	0	1.82217	0	0	0	0.757545	0.865914	0.632497
RNU6-878P	5.32141	7.28868	1.49846	7.0862	1.50732	3.03018	0	3.16249
RNU6-879P	1.06428	5.46651	2.99693	0	0.753662	3.03018	1.73183	0.632497
RNU6-880P	0	0	0	1.41724	0	0	0	0
RNU6-882P	0	0	0	0	0	0	0.865914	0
RNU6-883P	0	0	0	0	0	0	0	0
RNU6-884P	2.12856	0	2.99693	0	0	0.757545	0	0
RNU6-88P	0	0	1.49846	4.25172	3.76831	1.51509	0.865914	5.05998
RNU6-890P	4.25713	5.46651	4.49539	5.66896	4.52197	5.30282	1.73183	6.32497
RNU6-891P	2.12856	0	2.99693	1.41724	0	0	1.73183	1.89749
RNU6-892P	0	1.82217	0	0	0.753662	0	0	0
RNU6-893P	0	0	0	0	0	0	0	0
RNU6-897P	1.06428	0	0	0	2.26099	0	2.59774	3.79498
RNU6-898P	0	0	0	0	0.753662	0	0	0
RNU6-89P	0	0	0	0	0	0	0	0
RNU6-900P	0	1.82217	0	0	0	0.757545	3.46366	0.632497
RNU6-902P	3.19285	0	0	0	0	0	0.865914	0.632497
RNU6-906P	2.12856	0	1.49846	1.41724	0	2.27264	0.865914	1.89749
RNU6-907P	1.06428	0	0	0	0	0	0	0.632497
RNU6-908P	0	0	0	0	0	0	0	0
RNU6-90P	5.32141	3.64434	0	0	2.26099	1.51509	2.59774	1.89749
RNU6-911P	0	0	0	0	0	0	0	0
RNU6-912P	0	0	0	0	0.753662	0	0	0
RNU6-915P	3.19285	1.82217	1.49846	4.25172	2.26099	0.757545	0	0.632497
RNU6-917P	0	0	0	1.41724	0	0	0	0
RNU6-918P	0	0	1.49846	0	0	0.757545	0.865914	0
RNU6-91P	1.06428	1.82217	2.99693	0	3.01465	3.03018	0	0
RNU6-920P	0	3.64434	0	0	0	0	0.865914	2.52999
RNU6-921P	0	0	0	1.41724	0	0	0	0
RNU6-922P	0	0	0	0	0	0	0	0
RNU6-925P	4.25713	0	7.49232	4.25172	4.52197	2.27264	5.19548	4.42748
RNU6-927P	1.06428	0	0	1.41724	0	0	0.865914	0
RNU6-928P	0	0	1.49846	0	0.753662	0	0	0.632497
RNU6-92P	0	0	0	0	0	0	0	0
RNU6-933P	20.2214	41.9099	20.9785	25.5103	16.5806	23.4839	27.7092	39.2148
RNU6-934P	1.06428	1.82217	0	0	0	0	0	1.26499
RNU6-936P	0	0	2.99693	0	0.753662	0.757545	0	1.26499
RNU6-937P	0	0	0	0	0	0	0	0.632497
RNU6-942P	4.25713	3.64434	2.99693	5.66896	9.04394	6.06036	4.32957	2.52999
RNU6-944P	0	0	0	0	0	0	0	0
RNU6-945P	0	0	0	0	0	0	0	0
RNU6-946P	5.32141	3.64434	1.49846	2.83448	6.78296	7.57545	3.46366	6.32497
RNU6-947P	0	0	0	0	0	0	0	0
RNU6-948P	2.12856	0	2.99693	0	0	0	0.865914	0
RNU6-94P	1.06428	3.64434	1.49846	2.83448	3.01465	2.27264	0.865914	1.89749
RNU6-952P	0	0	0	0	0	0	0	0.632497
RNU6-954P	0	0	0	0	0	0	0	0
RNU6-957P	2.12856	1.82217	0	2.83448	0.753662	3.78773	2.59774	2.52999
RNU6-958P	2.12856	0	0	0	1.50732	0	0	0.632497
RNU6-959P	0	3.64434	0	1.41724	0.753662	0	0	0
RNU6-95P	0	0	0	0	0	0	0	0
RNU6-960P	2.12856	0	0	0	0.753662	3.03018	0	4.42748
RNU6-964P	0	0	0	0	0	0	0	0
RNU6-968P	1.06428	0	0	0	0	0	0	0
RNU6-969P	0	0	1.49846	1.41724	0.753662	0	0.865914	0.632497
RNU6-972P	3.19285	5.46651	0	1.41724	0.753662	3.03018	0.865914	2.52999
RNU6-975P	0	1.82217	0	0	0	2.27264	1.73183	0.632497
RNU6-977P	0	0	0	0	0	0	0	0
RNU6-979P	1.06428	1.82217	1.49846	0	0.753662	0	0.865914	0
RNU6-97P	1.06428	5.46651	0	1.41724	1.50732	3.03018	2.59774	1.26499
RNU6-986P	0	0	1.49846	0	0	0	0	0
RNU6-987P	0	0	0	0	0	0	0.865914	0.632497
RNU6-988P	0	0	0	0	0	1.51509	0	0
RNU6-997P	0	0	0	0	0	0	0	0
RNU6-998P	1.06428	1.82217	0	0	0	0.757545	0	0.632497
RNU6-999P	2.12856	0	0	1.41724	0	0	0	0
RNU6ATAC10P	0	0	0	0	0	0	0	0
RNU6ATAC11P	0	1.82217	0	1.41724	0	0	0	0.632497
RNU6ATAC16P	0	0	0	0	1.50732	1.51509	0	2.52999
RNU6ATAC17P	0	0	0	0	0	0	0	0
RNU6ATAC18P	2.12856	1.82217	7.49232	5.66896	6.02929	3.03018	5.19548	6.32497
RNU6ATAC22P	0	0	2.99693	0	0	0	0	0
RNU6ATAC23P	1.06428	1.82217	0	0	0	0	0.865914	0
RNU6ATAC24P	7.44997	3.64434	4.49539	1.41724	6.02929	2.27264	3.46366	2.52999
RNU6ATAC26P	0	0	0	0	0	0	0	0.632497
RNU6ATAC27P	0	0	0	0	0.753662	0	0	0.632497
RNU6ATAC29P	0	0	0	2.83448	0	0	0	0.632497
RNU6ATAC2P	0	1.82217	0	0	0	0	0.865914	0
RNU6ATAC30P	0	0	0	0	0.753662	0	0	0
RNU6ATAC31P	0	0	0	0	0	0	0	0
RNU6ATAC34P	0	0	0	0	0	1.51509	0	0.632497
RNU6ATAC39P	0	0	0	1.41724	0	0	0	1.26499
RNU6ATAC3P	0	0	0	0	1.50732	0	0	1.89749
RNU6ATAC40P	0	0	0	0	3.01465	0	0	0
RNU6ATAC42P	0	0	0	0	0.753662	0	0	0.632497
RNU6ATAC4P	0	1.82217	0	0	0	0.757545	0	1.26499
RNU6ATAC8P	2.12856	0	2.99693	2.83448	2.26099	3.03018	0	2.52999
RNU6ATAC9P	2.12856	0	0	0	5.27563	0.757545	0.865914	0.632497
RNU6V	4.25713	9.11084	7.49232	18.4241	1.50732	8.333	8.65914	6.32497
RNU7-1	0	0	0	0	3.01465	0	1.73183	0.632497
RNU7-103P	0	0	0	0	0.753662	0	0.865914	0
RNU7-107P	0	0	4.49539	0	0	0	0	1.26499
RNU7-10P	0	0	0	1.41724	0.753662	0.757545	0	0.632497
RNU7-110P	0	1.82217	0	1.41724	2.26099	0.757545	0	1.26499
RNU7-113P	0	0	1.49846	0	0	0	0	0
RNU7-115P	0	0	4.49539	1.41724	0.753662	0	0	1.26499
RNU7-11P	0	0	0	0	0	0	0	0
RNU7-123P	1.06428	1.82217	1.49846	0	0.753662	2.27264	1.73183	1.26499
RNU7-128P	0	0	0	2.83448	6.78296	2.27264	1.73183	1.89749
RNU7-12P	0	0	0	1.41724	0	0	0	0
RNU7-130P	0	0	0	0	0	0	0	0.632497
RNU7-133P	1.06428	1.82217	1.49846	0	0	0	0	0
RNU7-134P	0	0	0	1.41724	0.753662	0	0	0.632497
RNU7-136P	0	0	0	0	0	0	0	0
RNU7-13P	1.06428	1.82217	0	1.41724	1.50732	0.757545	0.865914	4.42748
RNU7-140P	0	5.46651	5.99386	0	1.50732	4.54527	1.73183	0.632497
RNU7-141P	0	0	0	0	0	0	0	0.632497
RNU7-151P	2.12856	1.82217	0	1.41724	3.01465	3.78773	0	3.16249
RNU7-169P	0	0	1.49846	0	0	0.757545	0	0
RNU7-16P	0	0	0	0	0	0	0	0
RNU7-170P	0	0	0	0	0	1.51509	0.865914	0
RNU7-172P	0	1.82217	0	0	0.753662	0	0	0
RNU7-175P	1.06428	1.82217	0	0	0.753662	1.51509	4.32957	1.26499
RNU7-180P	3.19285	1.82217	0	0	0.753662	0.757545	0	0
RNU7-181P	0	1.82217	1.49846	1.41724	0.753662	0	0	1.89749
RNU7-18P	3.19285	1.82217	5.99386	2.83448	9.04394	12.1207	5.19548	9.48746
RNU7-193P	0	0	0	0	0	0	0	0
RNU7-195P	4.25713	0	0	0	3.01465	3.78773	0.865914	3.16249
RNU7-19P	1.06428	0	1.49846	1.41724	0	0	0.865914	0.632497
RNU7-20P	0	0	0	1.41724	1.50732	0	0.865914	0.632497
RNU7-23P	0	0	0	0	0	0.757545	0	0
RNU7-26P	1.06428	14.5774	4.49539	1.41724	1.50732	1.51509	1.73183	2.52999
RNU7-28P	0	0	0	0	0	0	0	0
RNU7-2P	0	0	0	0	0	0	0	0
RNU7-30P	0	0	0	1.41724	3.01465	0.757545	0.865914	0
RNU7-32P	4.25713	3.64434	0	2.83448	6.02929	3.03018	3.46366	3.16249
RNU7-33P	2.12856	0	0	0	0.753662	0	0.865914	1.26499
RNU7-36P	0	3.64434	0	0	0.753662	0	0.865914	5.05998
RNU7-37P	0	0	1.49846	1.41724	0	0	0	0
RNU7-38P	1.06428	0	0	0	3.76831	0	0	0.632497
RNU7-39P	4.25713	1.82217	2.99693	7.0862	1.50732	2.27264	3.46366	5.05998
RNU7-3P	3.19285	1.82217	4.49539	0	0	0.757545	0.865914	1.89749
RNU7-40P	0	0	2.99693	2.83448	5.27563	2.27264	3.46366	3.16249
RNU7-41P	0	0	1.49846	0	2.26099	1.51509	0	0.632497
RNU7-42P	0	0	0	0	0	0	0	0
RNU7-43P	1.06428	0	4.49539	0	0.753662	0	0	1.26499
RNU7-44P	2.12856	1.82217	1.49846	1.41724	3.01465	2.27264	1.73183	3.16249
RNU7-45P	18.0928	7.28868	20.9785	21.2586	13.5659	13.6358	22.5138	13.9149
RNU7-48P	1.06428	0	0	0	0	0	0	0.632497
RNU7-49P	1.06428	0	7.49232	11.3379	5.27563	0	0.865914	2.52999
RNU7-4P	0	3.64434	0	0	2.26099	3.03018	2.59774	1.89749
RNU7-50P	0	0	0	0	0	0.757545	0	0
RNU7-52P	0	0	0	0	0	0	0.865914	0
RNU7-54P	0	0	0	0	0	0	0	0
RNU7-55P	0	0	0	0	0	0	0	0
RNU7-57P	1.06428	1.82217	0	1.41724	0.753662	0	0.865914	0.632497
RNU7-59P	0	0	0	0	0.753662	0	0.865914	0
RNU7-61P	19.1571	34.6212	5.99386	19.8413	4.52197	7.57545	3.46366	8.22246
RNU7-63P	3.19285	0	1.49846	0	0	0	0.865914	0
RNU7-69P	0	0	0	0	0	0.757545	0	0
RNU7-70P	2.12856	1.82217	0	2.83448	0.753662	3.03018	0.865914	0.632497
RNU7-71P	0	3.64434	0	2.83448	0	0.757545	0	1.26499
RNU7-75P	0	0	0	4.25172	0.753662	1.51509	0	1.26499
RNU7-76P	0	0	0	0	0	0	0	0
RNU7-77P	4.25713	0	0	1.41724	0.753662	0	0.865914	0.632497
RNU7-79P	1.06428	9.11084	0	7.0862	2.26099	2.27264	6.0614	1.26499
RNU7-80P	0	0	0	0	0.753662	0	0	0
RNU7-83P	0	0	0	0	0	0	0.865914	0
RNU7-84P	0	0	0	0	0	0	0.865914	0
RNU7-86P	0	0	0	1.41724	0	0	0	0.632497
RNU7-8P	0	0	0	0	0	0	0	0
RNU7-90P	0	1.82217	0	1.41724	1.50732	1.51509	0	2.52999
RNU7-96P	1.06428	0	0	0	0.753662	2.27264	1.73183	3.79498
RNVU1-1	2.12856	0	0	2.83448	1.50732	1.51509	0	0
RNVU1-14	0	0	0	1.41724	0	2.27264	3.46366	0.632497
RNVU1-15	2.12856	0	0	0	0.753662	0	0	0.632497
RNVU1-17	0	1.82217	0	0	0	0	0	0
RNVU1-19	1.06428	5.46651	0	0	5.27563	4.54527	0.865914	0.632497
RNVU1-2	0	0	0	0	0	0	0	0.632497
RNVU1-21	0	0	0	0	0	0	0	0
RNVU1-22	0	0	0	0	0	0	0	0
RNVU1-3	4.25713	1.82217	1.49846	1.41724	1.50732	2.27264	2.59774	0
RNVU1-32	37.2499	40.0877	31.4677	32.5965	30.1465	41.665	40.698	46.8048
RNVU1-33	0	0	1.49846	0	0.753662	0	0	0.632497
RNVU1-4	2.12856	5.46651	22.477	1.41724	3.76831	1.51509	6.92731	3.16249
RNVU1-6	0	0	0	0	0	0	0	0
RNVU1-7	2.12856	0	0	0	0	0	0	0
RNVU1-8	1.06428	0	0	0	0.753662	0	0	0
RNY1	0	0	0	0	0	0	0	0
RNY1P10	6.38569	10.933	2.99693	5.66896	7.53662	9.09055	12.1228	14.5474
RNY1P11	14.8999	7.28868	10.4892	5.66896	3.76831	0.757545	0	1.26499
RNY1P12	6.38569	1.82217	4.49539	4.25172	5.27563	2.27264	2.59774	6.32497
RNY1P13	1.06428	0	0	2.83448	0	0.757545	0.865914	3.16249
RNY1P15	0	0	0	0	3.01465	0.757545	0	0
RNY1P16	0	0	0	2.83448	0	0	0.865914	0
RNY1P3	0	0	0	0	0	0	0	0.632497
RNY1P4	2.12856	9.11084	1.49846	4.25172	1.50732	3.03018	1.73183	4.42748
RNY1P5	0	0	0	0	0	0	0.865914	0
RNY1P6	2.12856	0	0	0	0	0.757545	1.73183	0.632497
RNY1P9	2.12856	0	0	2.83448	0.753662	0	1.73183	2.52999
RNY3	0	0	0	0	0	0	0.865914	0
RNY3P1	0	0	0	0	0	0.757545	0	0.632497
RNY3P12	0	1.82217	0	0	2.26099	2.27264	1.73183	0
RNY3P13	1.06428	1.82217	2.99693	1.41724	0.753662	0	0.865914	2.52999
RNY3P14	0	0	1.49846	0	1.50732	3.78773	1.73183	1.26499
RNY3P16	4.25713	3.64434	0	2.83448	3.01465	0.757545	0	1.26499
RNY3P2	1.06428	1.82217	0	2.83448	1.50732	3.03018	0	4.42748
RNY3P6	2.12856	0	0	4.25172	0.753662	0.757545	2.59774	0
RNY3P8	0	0	0	0	0	0	0	0
RNY4	0	0	0	0	0	0.757545	0	0
RNY4P13	0	0	0	0	3.01465	0	0	0
RNY4P17	0	0	0	0	0.753662	0	0.865914	0.632497
RNY4P19	4.25713	3.64434	1.49846	0	0	0	0.865914	0
RNY4P21	0	0	0	0	0	0.757545	0	0
RNY4P22	0	0	0	1.41724	0	0	0	0
RNY4P23	0	0	0	0	0	0.757545	0	0.632497
RNY4P24	1.06428	0	0	0	0	0	0	0.632497
RNY4P25	1.06428	1.82217	0	0	4.52197	0.757545	3.46366	5.05998
RNY4P28	0	0	0	0	0	0	0	0.632497
RNY4P3	0	0	0	0	0	0.757545	0	0
RNY4P34	0	0	2.99693	0	0	1.51509	0	1.26499
RNY4P36	0	0	0	0	0	0	0	0
RNY4P37	0	0	0	0	0	1.51509	0	0
RNY4P4	0	0	0	0	0.753662	0	0	1.26499
RNY4P5	0	0	0	0	0	0	0	0
RNY4P6	0	0	0	0	0	0	0	0.632497
RNY4P7	0	5.46651	2.99693	1.41724	2.26099	1.51509	5.19548	2.52999
RNY4P8	5.32141	0	1.49846	0	0	0	0	0.632497
RNY4P9	0	0	0	2.83448	0	0	0	0
RNY5	0	0	0	0	0	0	0	0
RNY5P1	1.06428	0	0	1.41724	0	0.757545	0	1.26499
RNY5P10	0	5.46651	0	5.66896	0.753662	0	0.865914	0.632497
RNY5P2	3.19285	0	0	0	1.50732	2.27264	0	0
RNY5P6	2.12856	1.82217	0	2.83448	0.753662	0.757545	2.59774	1.89749
RNY5P8	0	1.82217	0	0	1.50732	1.51509	0	1.89749
RNY5P9	0	1.82217	0	0	0	0.757545	0.865914	0
RO60	1520.86	1483.25	1360.61	1636.91	1441	1628.72	1569.04	1649.55
ROBO1	299.063	154.884	325.167	185.658	243.433	168.933	208.685	166.979
ROBO2	1.06428	0	0	0	0	0	0	0.632497
ROBO3	13.8357	7.28868	7.49232	7.0862	8.29028	6.06036	4.32957	0.632497
ROBO4	1.06428	0	0	4.25172	0	0	0	0.632497
ROCK1	3257.77	3121.38	3465.95	3200.13	2692.83	2915.79	2667.02	2614.11
ROCK1P1	1.06428	0	1.49846	1.41724	2.26099	6.81791	0.865914	3.16249
ROCK2	743.933	736.156	788.192	663.268	778.533	756.788	683.206	667.917
ROGDI	9.57854	3.64434	29.9693	7.0862	13.5659	12.8783	13.8546	6.95747
ROM1	24.4785	27.3325	23.9754	18.4241	12.0586	9.84809	8.65914	8.22246
ROMO1	68.114	94.7528	113.883	58.1068	122.847	100.754	124.692	82.8571
ROPN1B	3.19285	3.64434	5.99386	0	3.01465	2.27264	1.73183	4.42748
ROPN1L	2.12856	0	0	4.25172	2.26099	1.51509	1.73183	2.52999
ROPN1L-AS1	0	0	0	0	0	0	0	0
ROR1	1.06428	0	0	1.41724	6.02929	0	6.0614	3.16249
ROR1-AS1	0	0	0	0	0	0	0	0
ROR2	5.32141	0	0	1.41724	0	0.757545	0.865914	0
RORA	1640.06	2290.47	1278.19	1880.68	680.557	1066.62	952.505	1447.79
RORA-AS1	225.628	282.436	133.363	198.413	74.6125	119.692	92.6528	211.887
RORA-AS2	0	0	0	0	0	0	0	0
RORB	6.38569	9.11084	17.9816	9.92067	1.50732	6.81791	6.0614	12.6499
RORB-AS1	0	0	0	0	0	0	0	0
RORC	6.38569	9.11084	5.99386	5.66896	3.01465	0	5.19548	3.79498
ROS1	0	0	0	0	0.753662	0	0.865914	0
RP1L1	1.06428	0	0	0	0	0.757545	0	0.632497
RP2	114.942	94.7528	130.366	80.7826	151.486	140.903	147.205	132.824
RP9	30.8642	16.3995	16.4831	42.5172	37.6831	48.4829	42.4298	27.8299
RP9P	12.7714	14.5774	26.9724	9.92067	21.8562	5.30282	12.1228	6.32497
RPA1	591.741	451.898	732.749	551.306	622.525	691.639	599.213	607.83
RPA2	242.656	267.859	337.154	266.441	411.499	439.376	425.164	330.163
RPA2P2	0	0	0	1.41724	0	0	0	0.632497
RPA2P3	0	0	0	0	0	0	0	0
RPA3	111.75	71.0646	100.397	83.6171	128.876	175.751	135.083	151.167
RPA3P1	0	0	0	0	0	0	0	0.632497
RPA3P2	0	0	0	0	0.753662	0	0	0
RPA4	3.19285	0	1.49846	1.41724	8.29028	1.51509	4.32957	6.95747
RPAIN	322.477	397.233	311.681	423.755	287.145	402.257	300.472	359.258
RPAP1	108.557	91.1084	73.4247	93.5378	120.586	78.0272	109.971	79.6946
RPAP2	787.569	909.262	671.312	707.202	648.903	583.31	655.497	662.857
RPAP2P1	3.19285	1.82217	0	0	3.76831	0.757545	1.73183	2.52999
RPAP3	585.355	493.808	746.235	470.523	694.122	685.579	642.508	545.845
RPAP3-DT	76.6283	67.4203	142.354	90.7033	79.8881	71.2093	73.6027	68.9422
RPE	206.471	147.596	187.308	195.579	225.345	300.746	255.445	281.461
RPE65	0	0	0	0	0.753662	0	0	0
RPEL1	1.06428	1.82217	0	0	0.753662	0.757545	0.865914	1.26499
RPEP1	0	0	0	0	0	0	0	0
RPEP3	2.12856	0	2.99693	1.41724	3.76831	1.51509	3.46366	2.52999
RPEP4	7.44997	7.28868	7.49232	4.25172	12.0586	6.81791	3.46366	5.69247
RPF1	221.371	276.97	247.247	250.851	309.755	308.321	264.104	275.769
RPF2	485.313	371.722	663.82	527.213	1066.43	918.903	1056.42	660.327
RPF2P1	1.06428	0	2.99693	2.83448	3.76831	2.27264	7.79323	2.52999
RPGR	163.899	194.972	194.8	161.565	295.435	239.384	231.199	252.999
RPGRIP1	4.25713	1.82217	1.49846	2.83448	3.01465	4.54527	0.865914	1.26499
RPGRIP1L	65.9855	56.4872	134.862	69.4447	117.571	129.54	97.8483	93.6096
RPH3AL	0	0	1.49846	1.41724	0.753662	0.757545	0	0.632497
RPIA	157.514	102.041	191.803	136.055	176.357	114.389	161.06	116.379
RPIAP1	0	0	0	0	0	0	0	0.632497
RPL10	3169.43	3279.9	3025.4	3404.21	2727.5	2612.77	3239.38	2686.22
RPL10A	4512.56	4828.75	4092.31	5395.43	4160.97	4419.52	4502.75	4352.85
RPL10AP1	15.9642	12.7552	11.9877	7.0862	6.02929	3.78773	10.391	4.42748
RPL10AP10	1.06428	0	0	0	0	0	2.59774	0
RPL10AP11	4.25713	1.82217	1.49846	2.83448	4.52197	1.51509	1.73183	3.79498
RPL10AP12	1.06428	1.82217	4.49539	9.92067	6.02929	5.30282	5.19548	4.42748
RPL10AP2	21.2856	12.7552	10.4892	24.0931	18.0879	15.1509	19.0501	12.6499
RPL10AP3	4.25713	1.82217	0	1.41724	4.52197	1.51509	6.92731	3.16249
RPL10AP4	3.19285	9.11084	4.49539	9.92067	6.02929	3.03018	5.19548	5.05998
RPL10AP5	0	1.82217	0	0	0	0	0	0
RPL10AP6	122.392	112.974	70.4278	117.631	101.744	109.087	119.496	92.3446
RPL10AP7	0	0	2.99693	2.83448	1.50732	0.757545	3.46366	3.16249
RPL10AP8	8.51426	12.7552	7.49232	4.25172	1.50732	3.03018	2.59774	7.58997
RPL10AP9	8.51426	7.28868	10.4892	12.7552	9.7976	11.3632	17.3183	8.22246
RPL10L	2.12856	0	1.49846	0	0.753662	1.51509	0.865914	0
RPL10P1	4.25713	9.11084	2.99693	5.66896	5.27563	6.81791	6.0614	5.69247
RPL10P11	0	0	1.49846	1.41724	0	1.51509	0	0
RPL10P12	28.7356	43.7321	29.9693	26.9275	29.3928	26.5141	40.698	28.4624
RPL10P13	6.38569	3.64434	4.49539	5.66896	8.29028	3.78773	6.92731	6.32497
RPL10P14	4.25713	5.46651	4.49539	4.25172	1.50732	3.78773	4.32957	2.52999
RPL10P15	30.8642	23.6882	11.9877	19.8413	18.0879	13.6358	19.0501	15.8124
RPL10P16	71.3069	69.2424	61.437	76.5309	50.4953	42.4225	75.3345	53.7623
RPL10P17	1.06428	0	0	1.41724	0	0	0	0
RPL10P18	0	0	0	0	0	0	0	0
RPL10P19	1.06428	0	0	0	0	0.757545	0	0
RPL10P2	0	0	0	0	0.753662	0	2.59774	0
RPL10P3	53.2141	38.2655	44.9539	49.6034	30.9001	34.0895	66.6754	41.1123
RPL10P4	1.06428	0	0	0	0	0	0	0
RPL10P5	2.12856	1.82217	0	1.41724	0	0	0	1.89749
RPL10P6	28.7356	18.2217	19.48	29.762	24.1172	26.5141	36.3684	27.8299
RPL10P7	7.44997	1.82217	5.99386	4.25172	6.78296	4.54527	5.19548	1.26499
RPL10P9	21.2856	29.1547	13.4862	18.4241	21.1025	10.6056	19.0501	11.3849
RPL11	5337.37	5652.37	4967.41	6316.64	4975.67	5659.62	5502.02	5435.68
RPL11P1	5.32141	3.64434	1.49846	2.83448	0	2.27264	0.865914	2.52999
RPL11P2	10.6428	12.7552	7.49232	9.92067	6.78296	6.06036	6.92731	7.58997
RPL11P3	46.8284	69.2424	31.4677	25.5103	38.4367	34.8471	27.7092	35.4198
RPL11P4	15.9642	10.933	26.9724	8.50344	24.1172	11.3632	20.7819	19.6074
RPL11P5	4.25713	1.82217	0	2.83448	1.50732	0.757545	3.46366	5.05998
RPL12	8401.44	8529.57	7841.46	9835.64	8233	10014.8	9030.62	9415.35
RPL12P1	3.19285	0	2.99693	2.83448	6.02929	1.51509	3.46366	3.79498
RPL12P10	0	3.64434	1.49846	2.83448	5.27563	3.03018	2.59774	3.79498
RPL12P11	5.32141	7.28868	1.49846	11.3379	7.53662	7.57545	5.19548	10.7525
RPL12P12	3.19285	10.933	2.99693	5.66896	8.29028	8.333	8.65914	8.22246
RPL12P13	13.8357	5.46651	7.49232	2.83448	7.53662	4.54527	7.79323	3.79498
RPL12P14	9.57854	3.64434	2.99693	7.0862	6.78296	9.84809	8.65914	6.95747
RPL12P15	68.114	52.8429	58.4401	45.3517	48.988	39.3924	45.8934	49.3348
RPL12P16	64.9212	49.1986	52.4462	77.9482	55.771	78.7847	58.0162	55.0272
RPL12P17	2.12856	3.64434	4.49539	2.83448	3.01465	3.78773	0.865914	3.16249
RPL12P18	3.19285	9.11084	1.49846	1.41724	2.26099	3.03018	1.73183	6.32497
RPL12P19	10.6428	12.7552	4.49539	8.50344	8.29028	6.81791	12.1228	6.32497
RPL12P2	3.19285	3.64434	1.49846	4.25172	0.753662	4.54527	0.865914	1.26499
RPL12P21	3.19285	5.46651	5.99386	2.83448	3.01465	6.06036	5.19548	7.58997
RPL12P25	2.12856	1.82217	4.49539	1.41724	1.50732	3.78773	5.19548	3.16249
RPL12P26	4.25713	7.28868	1.49846	11.3379	4.52197	7.57545	6.0614	4.42748
RPL12P27	0	0	0	1.41724	0.753662	0	1.73183	0.632497
RPL12P29	32.9927	51.0207	16.4831	35.431	29.3928	29.5443	16.4524	29.7274
RPL12P30	0	0	0	0	0.753662	0.757545	0	0
RPL12P31	6.38569	0	0	1.41724	1.50732	2.27264	3.46366	3.16249
RPL12P32	8.51426	20.0439	14.9846	7.0862	9.04394	10.6056	8.65914	13.2824
RPL12P33	1.06428	0	4.49539	2.83448	4.52197	9.09055	6.0614	5.69247
RPL12P35	1.06428	1.82217	1.49846	2.83448	3.76831	4.54527	4.32957	1.89749
RPL12P37	1.06428	0	0	4.25172	0.753662	1.51509	2.59774	1.89749
RPL12P38	10.6428	5.46651	5.99386	8.50344	8.29028	7.57545	8.65914	3.79498
RPL12P39	1.06428	0	0	0	0.753662	0	0.865914	0
RPL12P4	31.9285	38.2655	40.4585	51.0206	42.9587	33.332	48.4912	30.3599
RPL12P40	0	0	0	0	0	0	0	0.632497
RPL12P41	7.44997	9.11084	2.99693	2.83448	2.26099	4.54527	2.59774	1.89749
RPL12P42	2.12856	7.28868	4.49539	8.50344	5.27563	9.84809	12.1228	5.69247
RPL12P44	18.0928	3.64434	1.49846	5.66896	3.76831	3.03018	0	0.632497
RPL12P45	0	0	0	0	0	0	0.865914	0
RPL12P46	0	0	0	0	0	0	0	0
RPL12P47	5.32141	0	0	1.41724	3.76831	3.03018	5.19548	1.89749
RPL12P49	0	0	0	0	0	0	0	0
RPL12P50	0	0	0	2.83448	0	0.757545	0	0.632497
RPL12P6	3.19285	12.7552	2.99693	5.66896	3.76831	6.06036	8.65914	8.22246
RPL12P7	0	1.82217	0	0	0	0	0	0
RPL12P8	0	0	1.49846	0	1.50732	1.51509	1.73183	0.632497
RPL12P9	5.32141	1.82217	5.99386	1.41724	1.50732	2.27264	0.865914	5.69247
RPL13	2053	2454.46	2099.35	2380.96	1966.3	2055.22	2165.65	1968.96
RPL13A	7538.31	8730.01	7000.82	9684	7408.49	7324.71	8093.7	7321.79
RPL13AP10	0	0	0	1.41724	0.753662	0	0	0.632497
RPL13AP11	0	0	0	0	0	0	0	0.632497
RPL13AP12	12.7714	7.28868	1.49846	0	1.50732	3.78773	0.865914	2.52999
RPL13AP13	0	0	1.49846	0	0	0.757545	0	0
RPL13AP14	11.7071	3.64434	8.99079	7.0862	1.50732	5.30282	6.92731	12.6499
RPL13AP15	14.8999	3.64434	5.99386	4.25172	3.76831	6.06036	8.65914	6.32497
RPL13AP16	4.25713	7.28868	4.49539	4.25172	0.753662	6.06036	8.65914	5.69247
RPL13AP18	20.2214	20.0439	8.99079	15.5896	8.29028	16.666	18.1842	7.58997
RPL13AP19	0	3.64434	1.49846	1.41724	0	0	0.865914	0.632497
RPL13AP2	11.7071	18.2217	11.9877	24.0931	12.8122	18.1811	16.4524	10.7525
RPL13AP20	30.8642	27.3325	28.4708	29.762	33.1611	21.2113	32.0388	25.9324
RPL13AP22	0	0	0	1.41724	0.753662	0.757545	0	1.26499
RPL13AP23	2.12856	3.64434	1.49846	5.66896	0.753662	4.54527	0	1.26499
RPL13AP24	12.7714	20.0439	13.4862	15.5896	12.8122	9.09055	24.2456	9.48746
RPL13AP25	85.1426	111.152	61.437	100.624	78.3808	62.1187	91.7869	70.2072
RPL13AP26	2.12856	9.11084	0	1.41724	1.50732	4.54527	1.73183	4.42748
RPL13AP3	12.7714	21.866	11.9877	17.0069	15.0732	14.3934	23.3797	12.6499
RPL13AP5	55.3427	54.6651	53.9447	66.6102	59.5393	58.331	71.8709	58.1897
RPL13AP6	21.2856	38.2655	8.99079	21.2586	9.7976	19.6962	23.3797	21.5049
RPL13AP7	28.7356	20.0439	26.9724	22.6758	30.1465	32.5745	31.1729	29.7274
RPL13AP8	11.7071	20.0439	2.99693	22.6758	11.3049	5.30282	12.1228	10.12
RPL13AP9	0	0	0	0	0	0	0	0
RPL13P11	1.06428	0	0	1.41724	0	0.757545	1.73183	0.632497
RPL13P12	87.2711	81.9976	73.4247	123.3	66.3222	86.3602	83.9937	65.7797
RPL13P13	5.32141	7.28868	2.99693	7.0862	5.27563	4.54527	9.52505	3.79498
RPL13P2	3.19285	1.82217	1.49846	0	0.753662	3.03018	2.59774	1.26499
RPL13P4	11.7071	3.64434	16.4831	8.50344	5.27563	5.30282	2.59774	12.6499
RPL13P5	9.57854	18.2217	11.9877	17.0069	6.78296	8.333	11.2569	13.9149
RPL13P6	0	0	0	0	0	0.757545	0	0.632497
RPL13P7	0	1.82217	0	0	0	0	0	0.632497
RPL13P8	37.2499	20.0439	16.4831	17.0069	33.9148	25.7565	34.6366	35.4198
RPL13P9	0	5.46651	2.99693	0	2.26099	0	0	0.632497
RPL14	4260.32	4422.4	4117.78	4515.32	3894.17	3319.56	4340.83	3624.84
RPL14P1	46.8284	40.0877	46.4524	51.0206	46.727	65.1489	67.5413	42.3773
RPL14P2	2.12856	5.46651	1.49846	1.41724	0.753662	0	3.46366	0.632497
RPL14P3	20.2214	18.2217	14.9846	19.8413	15.0732	21.9688	17.3183	8.22246
RPL14P4	9.57854	0	4.49539	12.7552	5.27563	3.78773	6.92731	6.32497
RPL14P6	0	1.82217	0	0	3.01465	0	0.865914	0
RPL15	5048.95	5297.05	4781.6	5569.75	4568.7	5449.02	5175.57	5497.03
RPL15P1	1.06428	10.933	1.49846	1.41724	1.50732	4.54527	2.59774	1.89749
RPL15P11	0	1.82217	4.49539	0	0.753662	0	1.73183	3.79498
RPL15P12	14.8999	20.0439	1.49846	12.7552	16.5806	9.09055	10.391	15.1799
RPL15P13	0	0	0	0	0.753662	1.51509	0.865914	1.26499
RPL15P14	8.51426	1.82217	2.99693	2.83448	6.78296	6.81791	6.92731	4.42748
RPL15P15	3.19285	3.64434	0	1.41724	0.753662	1.51509	2.59774	1.26499
RPL15P16	4.25713	9.11084	2.99693	9.92067	6.02929	6.06036	3.46366	5.05998
RPL15P17	0	0	1.49846	1.41724	0.753662	0.757545	3.46366	1.89749
RPL15P18	5.32141	20.0439	5.99386	12.7552	9.04394	9.84809	8.65914	11.3849
RPL15P19	7.44997	1.82217	1.49846	5.66896	7.53662	5.30282	4.32957	5.69247
RPL15P2	25.5428	30.9769	19.48	17.0069	17.3342	21.2113	25.9774	17.7099
RPL15P20	0	0	0	1.41724	0	0	0	0
RPL15P21	1.06428	0	1.49846	2.83448	0.753662	0.757545	0	0.632497
RPL15P22	14.8999	23.6882	13.4862	21.2586	18.8415	14.3934	17.3183	19.6074
RPL15P3	61.7283	94.7528	95.9017	99.2067	67.0759	71.9668	92.6528	84.1221
RPL15P4	0	0	0	0	0	0	0	0
RPL15P5	4.25713	5.46651	7.49232	5.66896	4.52197	3.03018	3.46366	3.79498
RPL15P6	5.32141	9.11084	1.49846	5.66896	3.76831	4.54527	3.46366	4.42748
RPL15P7	14.8999	30.9769	17.9816	24.0931	16.5806	14.3934	18.1842	13.9149
RPL15P8	8.51426	7.28868	10.4892	4.25172	9.04394	9.09055	7.79323	5.69247
RPL15P9	0	0	0	2.83448	0.753662	0.757545	4.32957	1.26499
RPL17	11.7071	7.28868	19.48	11.3379	20.3489	25.7565	19.0501	22.7699
RPL17P10	0	0	0	0	0	0.757545	0	0
RPL17P15	5.32141	0	0	1.41724	0.753662	0.757545	0	0.632497
RPL17P16	0	0	0	0	0	0	0.865914	0
RPL17P17	0	0	0	0	1.50732	0	0	0
RPL17P18	31.9285	45.5542	20.9785	17.0069	25.6245	19.6962	22.5138	24.6674
RPL17P2	0	0	0	0	0	0	0	0
RPL17P20	0	0	0	0	0.753662	0.757545	0.865914	0.632497
RPL17P21	5.32141	3.64434	0	1.41724	6.02929	6.06036	3.46366	5.05998
RPL17P22	0	0	0	2.83448	0	1.51509	0	0
RPL17P23	1.06428	0	0	0	0	1.51509	0	0.632497
RPL17P24	4.25713	14.5774	1.49846	8.50344	7.53662	6.06036	1.73183	5.05998
RPL17P25	2.12856	3.64434	2.99693	5.66896	1.50732	0.757545	0.865914	1.89749
RPL17P26	2.12856	1.82217	0	2.83448	1.50732	0.757545	0.865914	0
RPL17P27	0	1.82217	0	0	0	0	0	0
RPL17P28	64.9212	76.5311	41.957	75.1137	54.2636	83.33	48.4912	106.892
RPL17P29	15.9642	10.933	5.99386	2.83448	8.29028	8.333	9.52505	16.4449
RPL17P3	0	1.82217	1.49846	1.41724	0	0	0	1.26499
RPL17P31	1.06428	0	1.49846	0	0	0.757545	0.865914	1.26499
RPL17P33	2.12856	0	0	0	2.26099	0.757545	0	0.632497
RPL17P34	4.25713	7.28868	8.99079	5.66896	5.27563	3.03018	9.52505	1.26499
RPL17P36	4.25713	3.64434	2.99693	4.25172	2.26099	5.30282	3.46366	2.52999
RPL17P37	0	0	0	0	0.753662	0.757545	0.865914	0
RPL17P38	0	0	2.99693	0	0	0.757545	0	0
RPL17P39	3.19285	3.64434	2.99693	0	5.27563	3.78773	6.0614	6.32497
RPL17P4	0	0	1.49846	1.41724	0	0	0.865914	0
RPL17P40	0	0	0	0	0	0	0.865914	0
RPL17P41	1.06428	0	1.49846	0	0.753662	0.757545	1.73183	0.632497
RPL17P42	2.12856	3.64434	1.49846	4.25172	3.76831	1.51509	6.92731	2.52999
RPL17P43	1.06428	0	4.49539	1.41724	4.52197	1.51509	0	3.79498
RPL17P44	0	0	0	0	0	0.757545	0	0.632497
RPL17P47	25.5428	20.0439	28.4708	26.9275	21.8562	15.1509	30.307	18.3424
RPL17P48	1.06428	1.82217	0	0	1.50732	0.757545	0.865914	0.632497
RPL17P5	3.19285	5.46651	1.49846	2.83448	3.01465	1.51509	1.73183	3.79498
RPL17P50	5.32141	3.64434	4.49539	5.66896	9.7976	9.09055	11.2569	8.85496
RPL17P6	3.19285	5.46651	1.49846	8.50344	0	3.03018	6.0614	3.16249
RPL17P7	2.12856	1.82217	5.99386	0	3.01465	1.51509	1.73183	0.632497
RPL17P8	6.38569	0	2.99693	1.41724	5.27563	3.78773	4.32957	5.05998
RPL17P9	5.32141	7.28868	0	9.92067	8.29028	2.27264	6.0614	8.85496
RPL18	1583.65	1663.64	1555.41	1880.68	1523.15	1367.37	1566.44	1265.63
RPL18A	1401.66	1519.69	1440.02	1787.14	1519.38	1346.92	1567.3	1251.71
RPL18AP1	0	0	0	0	0	0	0	0
RPL18AP10	1.06428	1.82217	0	0	0	0	1.73183	0
RPL18AP11	9.57854	1.82217	2.99693	2.83448	6.02929	0.757545	6.0614	5.05998
RPL18AP13	6.38569	0	5.99386	0	0.753662	1.51509	2.59774	1.89749
RPL18AP15	2.12856	1.82217	2.99693	0	0.753662	0	1.73183	1.89749
RPL18AP16	1.06428	1.82217	5.99386	7.0862	1.50732	0.757545	4.32957	1.26499
RPL18AP2	3.19285	7.28868	7.49232	5.66896	0.753662	5.30282	3.46366	2.52999
RPL18AP3	44.6998	34.6212	40.4585	52.4379	55.771	46.9678	39.832	49.3348
RPL18AP4	3.19285	1.82217	0	2.83448	0	1.51509	0	1.26499
RPL18AP5	0	0	0	0	0.753662	0.757545	0	0
RPL18AP6	20.2214	23.6882	16.4831	9.92067	14.3196	7.57545	17.3183	10.7525
RPL18AP7	23.4142	23.6882	13.4862	15.5896	12.0586	12.8783	13.8546	12.0174
RPL18AP8	0	0	0	0	0	0	0	0
RPL18AP9	4.25713	1.82217	2.99693	4.25172	6.02929	1.51509	1.73183	3.79498
RPL18P10	28.7356	23.6882	13.4862	24.0931	15.0732	15.1509	10.391	29.7274
RPL18P13	4.25713	0	1.49846	0	3.01465	0.757545	1.73183	3.16249
RPL18P3	1.06428	0	0	0	0.753662	0	0	0
RPL18P4	2.12856	3.64434	4.49539	1.41724	1.50732	0.757545	1.73183	0.632497
RPL18P5	0	0	0	0	0	0	0	0
RPL18P6	0	0	0	0	0	0	0	0
RPL18P8	3.19285	5.46651	0	1.41724	1.50732	1.51509	0.865914	1.89749
RPL18P9	5.32141	5.46651	7.49232	5.66896	19.5952	12.8783	6.92731	8.22246
RPL19	5211.79	5184.07	4832.55	6091.29	4965.88	5215.7	5282.94	4965.1
RPL19P10	0	1.82217	1.49846	0	0.753662	0	0	0
RPL19P11	1.06428	1.82217	4.49539	4.25172	0	2.27264	1.73183	0
RPL19P12	18.0928	30.9769	16.4831	19.8413	17.3342	21.2113	19.0501	22.7699
RPL19P13	0	0	0	1.41724	0.753662	0	0	0
RPL19P14	0	0	0	0	1.50732	0.757545	0	1.89749
RPL19P15	2.12856	0	2.99693	0	0.753662	0.757545	1.73183	0
RPL19P16	15.9642	14.5774	8.99079	5.66896	6.78296	12.8783	12.1228	3.16249
RPL19P17	0	0	0	0	0	0	0	0.632497
RPL19P19	0	3.64434	0	0	0	0	0	0
RPL19P2	3.19285	0	0	0	0.753662	0	0.865914	0.632497
RPL19P20	1.06428	0	0	2.83448	0	0	0	3.16249
RPL19P21	1.06428	5.46651	7.49232	4.25172	3.01465	3.78773	4.32957	4.42748
RPL19P3	0	3.64434	1.49846	2.83448	0	0.757545	1.73183	1.26499
RPL19P4	8.51426	5.46651	2.99693	11.3379	6.78296	9.09055	6.92731	5.69247
RPL19P5	1.06428	0	0	0	0.753662	1.51509	1.73183	0.632497
RPL19P6	12.7714	12.7552	14.9846	9.92067	14.3196	9.84809	12.9887	7.58997
RPL19P8	1.06428	0	2.99693	0	3.76831	0	0.865914	0.632497
RPL19P9	38.3141	10.933	29.9693	31.1793	34.6684	25.7565	36.3684	34.1548
RPL21	2129.63	2321.44	1880.57	2325.69	2071.82	2315.82	2232.33	2165.67
RPL21P1	4.25713	3.64434	0	7.0862	3.76831	1.51509	5.19548	7.58997
RPL21P10	6.38569	7.28868	7.49232	18.4241	8.29028	4.54527	6.92731	6.32497
RPL21P100	2.12856	9.11084	1.49846	1.41724	2.26099	0.757545	3.46366	1.26499
RPL21P101	1.06428	1.82217	0	0	0.753662	0.757545	0.865914	1.26499
RPL21P102	0	0	0	0	0	0.757545	0	0
RPL21P103	0	0	0	1.41724	0	0	0	0
RPL21P104	0	0	0	2.83448	0	0	0	0
RPL21P105	0	0	0	1.41724	3.01465	3.03018	2.59774	2.52999
RPL21P106	8.51426	10.933	2.99693	7.0862	1.50732	2.27264	6.0614	6.95747
RPL21P107	1.06428	0	0	0	0.753662	1.51509	0	0.632497
RPL21P108	0	0	0	0	0	0	0	0.632497
RPL21P11	8.51426	3.64434	2.99693	2.83448	3.01465	1.51509	2.59774	1.89749
RPL21P110	1.06428	1.82217	2.99693	0	1.50732	2.27264	5.19548	2.52999
RPL21P111	0	1.82217	0	0	0.753662	0	0	0
RPL21P112	0	0	0	0	0	0.757545	0	0.632497
RPL21P113	0	0	0	0	0	0.757545	0	0
RPL21P114	0	0	0	0	0	0	0	0
RPL21P115	1.06428	0	0	0	0	2.27264	0	0
RPL21P117	0	0	0	0	0	0	1.73183	1.89749
RPL21P118	9.57854	29.1547	8.99079	2.83448	7.53662	7.57545	8.65914	6.32497
RPL21P119	5.32141	9.11084	7.49232	9.92067	4.52197	9.09055	12.1228	8.85496
RPL21P12	0	0	0	2.83448	0	0.757545	0.865914	0.632497
RPL21P120	6.38569	1.82217	1.49846	7.0862	0.753662	0.757545	1.73183	4.42748
RPL21P121	22.3499	16.3995	32.9662	14.1724	25.6245	18.9386	17.3183	18.9749
RPL21P122	1.06428	0	0	1.41724	0	1.51509	0	0
RPL21P123	54.2784	74.7089	11.9877	36.8482	39.1904	47.7254	33.7706	56.2922
RPL21P124	0	0	0	0	0	0	0	0.632497
RPL21P125	13.8357	18.2217	16.4831	5.66896	5.27563	5.30282	12.1228	3.79498
RPL21P127	0	0	0	0	0	1.51509	1.73183	0.632497
RPL21P128	1.06428	1.82217	1.49846	0	0	0	0	1.26499
RPL21P129	0	0	0	0	0.753662	0	1.73183	0.632497
RPL21P13	0	0	0	0	0	0	0	0.632497
RPL21P130	1.06428	0	0	0	0.753662	1.51509	0	0
RPL21P131	0	1.82217	0	2.83448	0	0	0.865914	0.632497
RPL21P132	3.19285	0	0	0	2.26099	0	1.73183	0
RPL21P133	1.06428	0	0	0	0	0	0	0.632497
RPL21P134	0	0	0	1.41724	0	2.27264	0.865914	0
RPL21P135	0	0	0	2.83448	0	0	1.73183	1.26499
RPL21P136	8.51426	20.0439	16.4831	14.1724	3.76831	5.30282	3.46366	12.0174
RPL21P14	2.12856	0	1.49846	2.83448	0.753662	0.757545	1.73183	1.26499
RPL21P15	29.7999	29.1547	5.99386	19.8413	15.0732	23.4839	15.5865	18.9749
RPL21P16	68.114	36.4434	74.9232	56.6896	78.3808	59.8461	64.0776	49.9673
RPL21P17	0	0	0	0	0	0	0	0
RPL21P18	2.12856	1.82217	0	1.41724	3.76831	6.06036	0.865914	0.632497
RPL21P19	5.32141	3.64434	2.99693	0	5.27563	3.03018	5.19548	4.42748
RPL21P2	0	3.64434	2.99693	2.83448	2.26099	3.03018	3.46366	1.89749
RPL21P20	0	3.64434	2.99693	0	1.50732	0	1.73183	2.52999
RPL21P21	4.25713	0	0	0	0.753662	0	0	0.632497
RPL21P22	0	0	0	0	0.753662	0	0	0
RPL21P23	0	1.82217	0	0	0	0	0	0
RPL21P27	4.25713	3.64434	4.49539	7.0862	6.02929	8.333	8.65914	6.95747
RPL21P28	4.25713	20.0439	7.49232	18.4241	21.1025	13.6358	14.7205	16.4449
RPL21P29	4.25713	0	1.49846	2.83448	1.50732	3.78773	5.19548	1.89749
RPL21P3	0	0	1.49846	0	1.50732	0	1.73183	1.26499
RPL21P30	0	0	1.49846	1.41724	1.50732	0	1.73183	1.26499
RPL21P31	3.19285	0	0	5.66896	0	3.03018	0	1.89749
RPL21P32	3.19285	0	1.49846	0	0	0.757545	0	0.632497
RPL21P33	0	0	0	1.41724	0.753662	0.757545	0	0.632497
RPL21P34	1.06428	0	0	1.41724	0	0	0	0
RPL21P35	0	0	0	0	0	0	0.865914	0
RPL21P36	1.06428	0	0	0	0	0.757545	0	0
RPL21P37	1.06428	7.28868	0	1.41724	3.76831	3.03018	3.46366	1.89749
RPL21P38	2.12856	1.82217	0	1.41724	0.753662	0	0.865914	0.632497
RPL21P39	0	0	0	0	1.50732	0	1.73183	0.632497
RPL21P4	4.25713	3.64434	7.49232	5.66896	6.78296	3.03018	13.8546	5.69247
RPL21P40	1.06428	1.82217	0	1.41724	1.50732	0.757545	3.46366	0.632497
RPL21P41	0	1.82217	0	0	0	0	0.865914	0
RPL21P42	0	0	0	0	0	0	1.73183	0
RPL21P44	13.8357	20.0439	10.4892	11.3379	9.7976	5.30282	5.19548	7.58997
RPL21P45	2.12856	1.82217	2.99693	2.83448	3.76831	4.54527	4.32957	1.26499
RPL21P46	1.06428	1.82217	2.99693	0	1.50732	0.757545	3.46366	1.26499
RPL21P48	4.25713	0	1.49846	7.0862	6.78296	6.81791	2.59774	7.58997
RPL21P49	9.57854	7.28868	4.49539	2.83448	6.02929	4.54527	3.46366	2.52999
RPL21P5	4.25713	1.82217	2.99693	0	6.02929	2.27264	1.73183	1.89749
RPL21P51	1.06428	1.82217	1.49846	1.41724	1.50732	0	2.59774	0
RPL21P52	7.44997	7.28868	2.99693	9.92067	16.5806	7.57545	5.19548	11.3849
RPL21P53	2.12856	3.64434	1.49846	2.83448	2.26099	2.27264	1.73183	0.632497
RPL21P54	0	0	0	0	0.753662	0	0	0.632497
RPL21P55	3.19285	5.46651	0	1.41724	0	1.51509	3.46366	3.79498
RPL21P56	0	0	0	0	0	0	0	0.632497
RPL21P57	6.38569	0	0	0	2.26099	3.03018	0.865914	1.26499
RPL21P58	0	1.82217	0	2.83448	2.26099	0	0	0
RPL21P6	0	0	0	0	0	0.757545	0	0.632497
RPL21P60	11.7071	12.7552	11.9877	2.83448	13.5659	12.1207	9.52505	13.9149
RPL21P61	1.06428	1.82217	0	0	0	1.51509	0	0.632497
RPL21P62	0	0	1.49846	1.41724	0.753662	0.757545	0.865914	1.26499
RPL21P63	2.12856	5.46651	1.49846	0	3.76831	2.27264	0.865914	2.52999
RPL21P64	0	0	0	0	0	0	0	0
RPL21P65	3.19285	7.28868	1.49846	8.50344	3.01465	2.27264	3.46366	5.69247
RPL21P66	0	0	0	0	0	0	0	0
RPL21P67	0	0	0	0	0	0	0	0
RPL21P68	0	0	0	0	0	0	0	0
RPL21P69	1.06428	5.46651	0	1.41724	1.50732	2.27264	3.46366	3.79498
RPL21P7	2.12856	1.82217	0	1.41724	4.52197	1.51509	0	4.42748
RPL21P71	0	1.82217	0	1.41724	0	0	0	0
RPL21P73	0	0	0	0	0	0.757545	0	0
RPL21P74	18.0928	25.5104	17.9816	5.66896	7.53662	3.03018	3.46366	7.58997
RPL21P75	8.51426	5.46651	5.99386	1.41724	2.26099	9.09055	6.92731	6.32497
RPL21P76	0	0	0	0	0	0	0	0
RPL21P77	0	0	0	0	0.753662	0	0.865914	0
RPL21P79	2.12856	1.82217	0	1.41724	0	0	0	0.632497
RPL21P8	11.7071	21.866	17.9816	17.0069	29.3928	15.9085	18.1842	29.0949
RPL21P80	2.12856	7.28868	2.99693	2.83448	3.01465	3.78773	0.865914	0.632497
RPL21P82	0	1.82217	1.49846	0	0	0.757545	0.865914	0.632497
RPL21P83	5.32141	5.46651	8.99079	0	2.26099	5.30282	8.65914	3.16249
RPL21P84	0	0	1.49846	0	0.753662	0.757545	0.865914	3.16249
RPL21P85	0	3.64434	0	1.41724	0.753662	0	0	0
RPL21P86	1.06428	1.82217	0	0	0	0	2.59774	1.26499
RPL21P87	2.12856	3.64434	8.99079	4.25172	2.26099	0	4.32957	0
RPL21P88	3.19285	0	0	0	0	0	1.73183	0
RPL21P89	5.32141	1.82217	1.49846	2.83448	3.76831	5.30282	3.46366	1.89749
RPL21P9	0	0	0	0	0	0	0	0.632497
RPL21P90	0	0	0	0	0.753662	0	0	0
RPL21P91	0	1.82217	0	0	0.753662	0	0	0.632497
RPL21P92	0	3.64434	0	1.41724	0.753662	2.27264	0.865914	1.89749
RPL21P93	2.12856	1.82217	1.49846	2.83448	2.26099	0.757545	2.59774	5.05998
RPL21P94	26.607	32.799	8.99079	19.8413	9.7976	19.6962	12.1228	26.5649
RPL21P95	5.32141	7.28868	1.49846	0	3.76831	3.03018	2.59774	2.52999
RPL21P96	0	0	0	1.41724	0	0	0	0
RPL21P97	8.51426	0	2.99693	12.7552	6.78296	5.30282	4.32957	4.42748
RPL21P98	2.12856	5.46651	0	1.41724	3.76831	2.27264	1.73183	3.79498
RPL22	1073.86	1189.88	1180.79	1388.89	1107.88	1230.25	1259.04	1203.64
RPL22L1	67.0498	32.799	59.9386	43.9344	91.9467	101.511	71.8709	68.3097
RPL22P1	9.57854	16.3995	16.4831	11.3379	15.0732	13.6358	17.3183	17.7099
RPL22P10	0	0	0	0	0.753662	0.757545	0	0.632497
RPL22P11	2.12856	0	2.99693	2.83448	5.27563	5.30282	1.73183	1.26499
RPL22P12	6.38569	5.46651	5.99386	2.83448	10.5513	12.1207	3.46366	7.58997
RPL22P13	0	0	0	0	0	0	0	0.632497
RPL22P14	1.06428	0	0	0	0	0.757545	0	0
RPL22P16	3.19285	3.64434	2.99693	2.83448	4.52197	2.27264	1.73183	3.79498
RPL22P17	1.06428	0	1.49846	1.41724	0	1.51509	0.865914	1.26499
RPL22P18	3.19285	0	2.99693	2.83448	0.753662	2.27264	0.865914	1.89749
RPL22P19	6.38569	12.7552	1.49846	5.66896	5.27563	1.51509	3.46366	6.32497
RPL22P2	5.32141	9.11084	10.4892	5.66896	3.76831	7.57545	12.1228	10.7525
RPL22P20	0	0	0	0	0	0	0	0
RPL22P21	6.38569	7.28868	0	2.83448	8.29028	3.03018	3.46366	2.52999
RPL22P22	1.06428	0	0	1.41724	2.26099	0	0.865914	0
RPL22P23	1.06428	0	0	0	0	0	4.32957	1.26499
RPL22P24	3.19285	7.28868	2.99693	1.41724	1.50732	3.78773	4.32957	1.26499
RPL22P3	11.7071	5.46651	13.4862	1.41724	12.8122	9.84809	7.79323	12.6499
RPL22P4	0	0	0	0	0	0.757545	0	0
RPL22P6	0	0	0	0	0	0.757545	0.865914	0
RPL22P7	0	0	0	1.41724	0	0	0	0.632497
RPL22P8	0	0	2.99693	0	1.50732	1.51509	2.59774	4.42748
RPL23	8237.54	7680.44	8102.2	8826.57	7804.92	6589.89	8210.6	6202.9
RPL23A	1817.79	1574.35	1853.6	1794.22	1844.96	1627.97	1814.96	1456.64
RPL23AP1	0	0	0	0	0	0	0	0
RPL23AP10	0	0	0	0	0	0	0	0
RPL23AP11	2.12856	0	0	0	3.01465	0	0	0
RPL23AP12	1.06428	0	1.49846	1.41724	1.50732	0	0	0
RPL23AP14	3.19285	0	0	0	0	0	0	0.632497
RPL23AP15	0	0	0	0	0	0	0.865914	0
RPL23AP16	1.06428	3.64434	0	0	0.753662	0	0.865914	0.632497
RPL23AP17	0	0	0	0	0	0	0	1.89749
RPL23AP18	21.2856	27.3325	17.9816	14.1724	22.6099	12.8783	13.8546	27.8299
RPL23AP19	0	0	1.49846	0	0	0	0	0.632497
RPL23AP2	8.51426	5.46651	13.4862	5.66896	9.04394	5.30282	9.52505	6.32497
RPL23AP20	0	0	0	2.83448	3.01465	2.27264	0	1.26499
RPL23AP21	0	0	0	0	0	0	0.865914	0
RPL23AP22	1.06428	0	0	0	0	0.757545	0	0.632497
RPL23AP23	1.06428	0	0	0	3.76831	0.757545	0.865914	1.26499
RPL23AP24	0	0	0	0	0	0	0	0
RPL23AP25	0	0	0	0	0	0	0	0.632497
RPL23AP26	0	1.82217	0	0	0	0	0	0.632497
RPL23AP28	0	0	0	0	0.753662	0	0	0
RPL23AP3	4.25713	1.82217	2.99693	2.83448	0.753662	2.27264	3.46366	1.26499
RPL23AP30	2.12856	0	1.49846	4.25172	3.76831	3.78773	4.32957	2.52999
RPL23AP31	0	0	0	1.41724	0	0	0	0
RPL23AP32	0	1.82217	0	1.41724	0.753662	0	0	0
RPL23AP35	0	10.933	0	1.41724	0	1.51509	0	1.26499
RPL23AP36	1.06428	3.64434	0	1.41724	0	0	0	0
RPL23AP37	5.32141	3.64434	4.49539	5.66896	2.26099	3.03018	6.0614	3.79498
RPL23AP38	1.06428	0	4.49539	5.66896	0.753662	0.757545	0.865914	0.632497
RPL23AP39	0	0	0	0	0.753662	0	0	0
RPL23AP40	0	0	0	0	0	0	0	0
RPL23AP41	0	0	0	0	0	0	0.865914	0
RPL23AP42	54.2784	45.5542	65.9324	49.6034	66.3222	46.9678	61.4799	37.9498
RPL23AP43	6.38569	5.46651	4.49539	0	1.50732	5.30282	1.73183	2.52999
RPL23AP44	1.06428	0	0	0	0.753662	0	0	0
RPL23AP46	0	1.82217	1.49846	1.41724	0	0.757545	0	0
RPL23AP47	0	0	1.49846	0	0	0	0	0
RPL23AP48	1.06428	0	0	0	2.26099	0	0.865914	1.26499
RPL23AP49	0	1.82217	1.49846	0	3.01465	0.757545	0.865914	0.632497
RPL23AP5	0	0	1.49846	1.41724	0.753662	1.51509	1.73183	0.632497
RPL23AP50	2.12856	3.64434	1.49846	0	0	0	0	0.632497
RPL23AP51	5.32141	12.7552	5.99386	1.41724	3.76831	3.03018	4.32957	2.52999
RPL23AP52	0	0	0	1.41724	0	0.757545	0	0
RPL23AP53	74.4997	34.6212	59.9386	39.6827	55.771	49.998	68.4072	46.8048
RPL23AP55	2.12856	3.64434	5.99386	0	3.76831	3.03018	6.0614	1.26499
RPL23AP57	3.19285	0	5.99386	4.25172	4.52197	2.27264	6.0614	3.16249
RPL23AP58	12.7714	9.11084	1.49846	4.25172	3.76831	2.27264	4.32957	4.42748
RPL23AP59	0	0	1.49846	1.41724	0	1.51509	0.865914	0
RPL23AP6	0	0	0	1.41724	0	0	0	0
RPL23AP61	0	0	0	0	0	0	0	0
RPL23AP63	1.06428	1.82217	1.49846	0	0.753662	3.78773	4.32957	3.79498
RPL23AP64	25.5428	34.6212	17.9816	24.0931	12.8122	8.333	13.8546	8.85496
RPL23AP65	6.38569	5.46651	4.49539	5.66896	4.52197	6.81791	12.9887	3.79498
RPL23AP66	1.06428	0	0	0	0.753662	0	0	1.26499
RPL23AP67	0	1.82217	0	0	0	0.757545	0.865914	1.26499
RPL23AP68	0	1.82217	0	0	1.50732	0.757545	0	1.26499
RPL23AP69	2.12856	1.82217	0	0	0	0	0.865914	0
RPL23AP7	30.8642	38.2655	46.4524	49.6034	25.6245	45.4527	51.0889	37.9498
RPL23AP70	5.32141	0	0	0	0.753662	0.757545	0	1.26499
RPL23AP72	1.06428	0	0	2.83448	1.50732	2.27264	2.59774	1.89749
RPL23AP73	0	0	0	1.41724	1.50732	0	0	0
RPL23AP74	12.7714	32.799	8.99079	29.762	11.3049	21.2113	15.5865	20.2399
RPL23AP75	3.19285	1.82217	2.99693	1.41724	2.26099	0.757545	5.19548	1.89749
RPL23AP77	0	0	0	0	0	0	0	0
RPL23AP78	4.25713	5.46651	2.99693	2.83448	3.76831	5.30282	8.65914	1.26499
RPL23AP79	0	0	1.49846	0	0.753662	0	0.865914	1.26499
RPL23AP8	0	0	0	0	0	0	0	0
RPL23AP80	0	0	0	0	0	0	0	0
RPL23AP81	2.12856	3.64434	1.49846	5.66896	4.52197	9.84809	4.32957	1.26499
RPL23AP82	27.6713	20.0439	13.4862	22.6758	27.8855	33.332	24.2456	20.8724
RPL23AP83	0	0	0	0	0	0	0	0
RPL23AP86	1.06428	1.82217	0	0	1.50732	1.51509	0.865914	1.26499
RPL23AP87	0	0	0	0	1.50732	0	1.73183	0.632497
RPL23AP88	0	0	0	0	0	0	0	0
RPL23AP89	0	0	1.49846	0	3.01465	2.27264	0	0
RPL23AP90	2.12856	0	0	4.25172	0.753662	6.06036	0.865914	1.26499
RPL23AP91	0	0	0	0	0	0	0	0
RPL23AP92	0	0	2.99693	1.41724	0.753662	0.757545	0	1.26499
RPL23AP93	1.06428	0	0	0	0	0	0	0
RPL23AP94	0	0	0	0	0	0	0	0
RPL23AP95	2.12856	0	0	1.41724	0	0	0	0.632497
RPL23AP96	1.06428	0	0	0	0	0	0	0
RPL23P10	0	0	0	0	0	0	0	0.632497
RPL23P11	0	0	0	0	0	0	0	0
RPL23P2	28.7356	32.799	14.9846	14.1724	15.8269	10.6056	26.8433	13.2824
RPL23P3	0	0	0	0	1.50732	3.03018	0	4.42748
RPL23P4	0	0	0	0	0	0	0	0
RPL23P5	15.9642	9.11084	11.9877	29.762	18.0879	15.9085	24.2456	11.3849
RPL23P6	32.9927	29.1547	38.9601	53.8551	36.1758	34.0895	47.6253	27.1974
RPL23P7	9.57854	9.11084	4.49539	9.92067	6.02929	3.78773	6.92731	2.52999
RPL23P8	58.5355	34.6212	38.9601	55.2723	30.1465	41.665	49.3571	23.4024
RPL23P9	0	0	0	0	0	0	0	0.632497
RPL24	1161.13	1106.06	1080.39	1313.78	1245.8	1246.92	1329.18	1132.8
RPL24P2	11.7071	3.64434	1.49846	0	6.02929	6.06036	3.46366	5.05998
RPL24P3	0	0	0	0	0	0	0	0
RPL24P4	22.3499	14.5774	16.4831	15.5896	18.8415	15.1509	25.9774	17.0774
RPL24P5	2.12856	7.28868	1.49846	9.92067	3.76831	4.54527	3.46366	1.89749
RPL24P6	6.38569	9.11084	5.99386	9.92067	6.78296	6.81791	9.52505	5.05998
RPL24P7	4.25713	3.64434	2.99693	1.41724	3.76831	2.27264	6.0614	3.79498
RPL24P8	9.57854	10.933	7.49232	17.0069	12.0586	13.6358	9.52505	16.4449
RPL24P9	0	0	0	0	0	0	1.73183	0
RPL26	4050.66	4345.87	3907.99	4885.22	3883.62	3779.39	3894.02	3582.46
RPL26L1	131.971	125.73	142.354	110.545	166.559	204.537	195.697	158.757
RPL26L1-AS1	5.32141	7.28868	0	0	2.26099	2.27264	2.59774	3.16249
RPL26P10	7.44997	5.46651	4.49539	7.0862	6.78296	7.57545	5.19548	1.89749
RPL26P11	7.44997	3.64434	4.49539	5.66896	6.78296	6.81791	8.65914	3.79498
RPL26P12	10.6428	5.46651	7.49232	2.83448	6.78296	4.54527	2.59774	7.58997
RPL26P13	1.06428	3.64434	0	1.41724	0	3.78773	2.59774	0.632497
RPL26P14	0	0	0	0	0	0	0	0
RPL26P15	2.12856	0	2.99693	0	0	2.27264	0	2.52999
RPL26P16	3.19285	1.82217	1.49846	1.41724	1.50732	0.757545	0	1.26499
RPL26P17	0	1.82217	0	1.41724	0	0	0	0.632497
RPL26P18	1.06428	0	0	4.25172	0.753662	0.757545	0.865914	3.79498
RPL26P19	28.7356	23.6882	13.4862	22.6758	28.6391	17.4235	37.2343	20.8724
RPL26P2	0	0	0	0	0	0	0	0.632497
RPL26P21	32.9927	18.2217	16.4831	24.0931	18.8415	14.3934	25.1115	15.8124
RPL26P22	5.32141	5.46651	11.9877	9.92067	4.52197	7.57545	5.19548	4.42748
RPL26P23	12.7714	12.7552	13.4862	8.50344	9.04394	5.30282	7.79323	5.05998
RPL26P24	0	0	1.49846	2.83448	0.753662	0	0	0.632497
RPL26P25	4.25713	5.46651	2.99693	4.25172	3.01465	3.78773	3.46366	1.89749
RPL26P26	0	0	0	0	0	0	0	0
RPL26P27	2.12856	16.3995	2.99693	1.41724	3.76831	3.78773	3.46366	6.95747
RPL26P28	2.12856	20.0439	1.49846	7.0862	3.76831	3.78773	2.59774	8.22246
RPL26P29	2.12856	0	1.49846	1.41724	2.26099	0.757545	3.46366	5.05998
RPL26P3	0	0	0	0	0	0	0	0
RPL26P30	3.19285	3.64434	5.99386	0	3.76831	6.81791	2.59774	5.69247
RPL26P31	14.8999	3.64434	4.49539	1.41724	4.52197	5.30282	6.92731	5.05998
RPL26P32	30.8642	45.5542	16.4831	34.0137	26.3782	21.9688	16.4524	21.5049
RPL26P33	3.19285	3.64434	4.49539	2.83448	3.01465	4.54527	6.0614	5.05998
RPL26P35	44.6998	25.5104	19.48	31.1793	21.8562	17.4235	25.1115	34.7873
RPL26P36	2.12856	3.64434	0	5.66896	4.52197	1.51509	3.46366	2.52999
RPL26P37	12.7714	9.11084	4.49539	0	7.53662	3.03018	5.19548	3.16249
RPL26P4	36.1856	25.5104	32.9662	29.762	33.1611	26.5141	30.307	21.5049
RPL26P5	1.06428	5.46651	0	1.41724	0.753662	0	0.865914	1.26499
RPL26P6	56.4069	52.8429	34.4647	75.1137	39.9441	51.5131	52.8208	43.0098
RPL26P7	28.7356	20.0439	17.9816	24.0931	12.8122	16.666	10.391	24.0349
RPL26P9	3.19285	7.28868	0	5.66896	0.753662	1.51509	1.73183	3.79498
RPL27	2636.23	2301.4	2255.19	2709.76	2640.83	2472.63	2747.55	2206.78
RPL27A	857.811	794.466	713.269	895.695	866.711	863.602	868.512	756.467
RPL27AP	0	0	0	0	0	1.51509	0.865914	0.632497
RPL27AP2	0	1.82217	0	0	0	0.757545	0	1.26499
RPL27AP3	0	0	0	0	0.753662	0	0.865914	0
RPL27AP5	3.19285	1.82217	1.49846	2.83448	0.753662	3.78773	4.32957	1.89749
RPL27AP6	21.2856	21.866	16.4831	15.5896	22.6099	16.666	19.0501	12.0174
RPL27AP8	0	0	0	0	0	0	0.865914	0
RPL27P1	2.12856	3.64434	1.49846	2.83448	3.01465	1.51509	5.19548	0.632497
RPL27P10	1.06428	0	1.49846	4.25172	4.52197	6.06036	4.32957	3.79498
RPL27P11	9.57854	3.64434	4.49539	5.66896	10.5513	6.81791	4.32957	6.95747
RPL27P12	1.06428	0	0	1.41724	0.753662	3.78773	0.865914	1.26499
RPL27P2	0	0	0	0	0	0	0	0
RPL27P3	2.12856	3.64434	0	8.50344	1.50732	3.03018	2.59774	1.26499
RPL27P4	47.8927	45.5542	35.9631	53.8551	47.4807	49.2405	43.2957	36.0523
RPL27P5	0	1.82217	0	0	0.753662	0	0	0
RPL27P6	7.44997	9.11084	10.4892	7.0862	9.7976	11.3632	10.391	9.48746
RPL27P7	4.25713	5.46651	5.99386	5.66896	6.78296	6.06036	7.79323	5.05998
RPL27P8	3.19285	10.933	5.99386	4.25172	5.27563	3.78773	4.32957	3.79498
RPL27P9	0	1.82217	0	0	0.753662	0	0	0.632497
RPL28	2188.16	2665.83	1962.99	3156.19	2113.27	2643.08	2361.35	2523.66
RPL28P1	1.06428	0	2.99693	1.41724	1.50732	1.51509	1.73183	1.26499
RPL28P3	8.51426	5.46651	5.99386	7.0862	3.76831	6.81791	6.0614	4.42748
RPL28P4	0	0	0	0	0	0	0	0.632497
RPL28P5	0	0	0	1.41724	0.753662	1.51509	0	1.26499
RPL29	455.513	543.006	516.97	630.671	523.795	497.707	591.419	418.713
RPL29P1	0	0	0	0	0	0	0	0
RPL29P11	3.19285	3.64434	2.99693	4.25172	2.26099	4.54527	1.73183	1.89749
RPL29P12	3.19285	0	1.49846	0	1.50732	2.27264	2.59774	0.632497
RPL29P13	0	0	0	0	0.753662	0	0	0
RPL29P14	8.51426	1.82217	11.9877	12.7552	16.5806	8.333	4.32957	9.48746
RPL29P15	8.51426	1.82217	2.99693	1.41724	3.76831	1.51509	0.865914	3.79498
RPL29P16	0	1.82217	0	0	0.753662	1.51509	0.865914	0
RPL29P17	0	0	0	2.83448	1.50732	0.757545	0.865914	0
RPL29P19	0	0	0	0	0	0	0	0.632497
RPL29P2	0	0	0	0	0	0	0	0
RPL29P20	0	0	0	0	0.753662	0	0	0.632497
RPL29P21	0	0	0	0	0	1.51509	0.865914	1.26499
RPL29P24	4.25713	1.82217	0	4.25172	2.26099	0.757545	3.46366	1.26499
RPL29P26	7.44997	9.11084	8.99079	8.50344	3.01465	7.57545	10.391	6.32497
RPL29P27	2.12856	1.82217	1.49846	0	7.53662	3.78773	0	5.69247
RPL29P28	0	0	0	0	0	0.757545	0	0
RPL29P30	0	1.82217	0	0	0.753662	0	0	0
RPL29P31	2.12856	0	0	0	0	0	0	0
RPL29P33	0	0	0	0	0	0	0	0
RPL29P4	11.7071	16.3995	14.9846	9.92067	4.52197	12.1207	11.2569	7.58997
RPL29P5	0	0	1.49846	0	0	0	0	0.632497
RPL29P6	0	0	0	0	0	0	0	0
RPL29P7	0	0	0	0	0	0	1.73183	0
RPL29P8	0	0	0	0	0.753662	0	0	0
RPL29P9	0	0	0	2.83448	0.753662	0	0	0
RPL3	5632.18	6576.21	5294.07	6824.01	4873.18	5446.75	5482.1	5347.76
RPL30	2298.85	2780.63	2000.45	2864.24	1967.06	2234	2236.66	2146.06
RPL30P12	0	0	0	0	0	0	0	0
RPL30P13	1.06428	1.82217	0	2.83448	0.753662	0.757545	0.865914	1.26499
RPL30P14	2.12856	0	1.49846	5.66896	3.01465	2.27264	1.73183	1.89749
RPL30P15	0	0	0	0	2.26099	2.27264	3.46366	2.52999
RPL30P2	0	0	0	0	0	1.51509	0.865914	1.26499
RPL30P3	0	0	0	0	0	0	0	0
RPL30P4	8.51426	9.11084	10.4892	11.3379	5.27563	4.54527	11.2569	5.05998
RPL30P6	0	0	0	0	0	0	0	0
RPL30P7	3.19285	1.82217	1.49846	2.83448	3.76831	0.757545	1.73183	1.26499
RPL30P8	0	0	0	1.41724	0	0	0	0
RPL31	7261.6	8458.51	6534.8	8672.09	6007.44	6633.07	6960.22	6703.84
RPL31P1	0	0	0	0	0	0	0	0
RPL31P10	46.8284	47.3764	26.9724	42.5172	30.1465	35.6046	33.7706	34.7873
RPL31P11	10.6428	10.933	7.49232	4.25172	6.02929	10.6056	11.2569	9.48746
RPL31P12	3.19285	5.46651	0	4.25172	4.52197	1.51509	3.46366	3.79498
RPL31P14	2.12856	3.64434	1.49846	1.41724	2.26099	0	1.73183	0.632497
RPL31P16	2.12856	1.82217	1.49846	0	1.50732	1.51509	1.73183	0.632497
RPL31P17	8.51426	3.64434	1.49846	1.41724	2.26099	1.51509	3.46366	2.52999
RPL31P18	4.25713	9.11084	4.49539	7.0862	3.76831	0.757545	4.32957	8.22246
RPL31P19	12.7714	14.5774	5.99386	12.7552	6.78296	11.3632	9.52505	10.7525
RPL31P2	3.19285	0	4.49539	5.66896	4.52197	3.03018	4.32957	3.79498
RPL31P21	3.19285	1.82217	0	2.83448	0	0	0	0.632497
RPL31P22	0	16.3995	0	1.41724	0.753662	4.54527	3.46366	2.52999
RPL31P23	2.12856	0	1.49846	5.66896	2.26099	0.757545	0.865914	0.632497
RPL31P24	1.06428	0	0	0	0	0	0.865914	0.632497
RPL31P26	6.38569	3.64434	4.49539	2.83448	1.50732	3.03018	4.32957	3.16249
RPL31P27	0	0	0	2.83448	0	0	0.865914	0
RPL31P28	1.06428	0	0	0	0.753662	0	2.59774	0
RPL31P30	3.19285	1.82217	0	1.41724	4.52197	0.757545	0.865914	2.52999
RPL31P31	2.12856	5.46651	5.99386	1.41724	2.26099	6.06036	2.59774	3.79498
RPL31P34	0	0	0	0	0	0	0	0.632497
RPL31P35	0	0	1.49846	1.41724	1.50732	0.757545	0	1.26499
RPL31P36	0	0	4.49539	0	0	2.27264	0	1.26499
RPL31P37	2.12856	1.82217	1.49846	1.41724	1.50732	2.27264	2.59774	1.89749
RPL31P38	5.32141	5.46651	4.49539	5.66896	3.01465	4.54527	3.46366	4.42748
RPL31P39	5.32141	7.28868	2.99693	4.25172	3.01465	1.51509	3.46366	3.16249
RPL31P4	18.0928	21.866	17.9816	12.7552	10.5513	4.54527	9.52505	17.0774
RPL31P43	0	0	0	0	0	0.757545	0	0
RPL31P44	1.06428	0	0	0	0	0.757545	0	0.632497
RPL31P45	0	0	0	0	0	0	0	0
RPL31P46	7.44997	7.28868	17.9816	12.7552	6.78296	10.6056	6.0614	5.05998
RPL31P47	0	0	0	0	0	0	0	0
RPL31P48	0	0	0	1.41724	0	0	0	0
RPL31P49	13.8357	18.2217	4.49539	9.92067	6.78296	9.09055	11.2569	8.85496
RPL31P5	0	0	0	0	0	0	0	0
RPL31P50	0	0	0	0	0	0	0	0
RPL31P51	10.6428	21.866	5.99386	8.50344	10.5513	6.81791	12.9887	6.32497
RPL31P52	6.38569	18.2217	5.99386	17.0069	5.27563	6.81791	0.865914	11.3849
RPL31P53	0	0	0	0	0	0.757545	0	0
RPL31P55	1.06428	0	0	0	0	0	0	0
RPL31P57	0	0	0	0	0	0	0.865914	0
RPL31P58	0	3.64434	2.99693	1.41724	2.26099	2.27264	5.19548	2.52999
RPL31P59	0	0	0	1.41724	0	0	0	0
RPL31P6	0	0	0	0	0	0	0	0.632497
RPL31P60	0	0	0	0	0	0.757545	2.59774	0.632497
RPL31P61	6.38569	12.7552	4.49539	4.25172	5.27563	0	3.46366	10.12
RPL31P62	7.44997	9.11084	5.99386	4.25172	4.52197	1.51509	1.73183	8.22246
RPL31P63	7.44997	5.46651	5.99386	2.83448	6.02929	6.81791	4.32957	5.69247
RPL31P7	5.32141	18.2217	2.99693	7.0862	10.5513	12.1207	12.9887	18.3424
RPL31P8	0	0	0	0	0	0	0	0
RPL32	1767.77	2922.76	1669.29	3202.96	1657.3	2916.55	1838.34	2639.41
RPL32P1	0	0	0	0	0	0	0	0.632497
RPL32P10	2.12856	12.7552	1.49846	11.3379	0.753662	5.30282	1.73183	6.95747
RPL32P11	5.32141	5.46651	4.49539	5.66896	3.76831	9.84809	10.391	5.69247
RPL32P12	13.8357	5.46651	8.99079	4.25172	12.8122	2.27264	15.5865	1.89749
RPL32P13	3.19285	0	0	1.41724	2.26099	4.54527	0	2.52999
RPL32P15	0	0	2.99693	0	0	0	0	0
RPL32P16	0	0	1.49846	0	0	0	0	0
RPL32P17	0	0	0	0	0	0	0	0
RPL32P18	25.5428	38.2655	41.957	38.2655	26.3782	31.0594	38.1002	26.5649
RPL32P2	14.8999	27.3325	13.4862	11.3379	15.0732	12.1207	13.8546	13.2824
RPL32P20	0	0	0	0	0.753662	0.757545	0	0.632497
RPL32P21	1.06428	0	0	1.41724	0.753662	0.757545	0.865914	0
RPL32P22	2.12856	7.28868	1.49846	11.3379	3.01465	2.27264	3.46366	2.52999
RPL32P25	3.19285	0	0	2.83448	0.753662	0	0.865914	0
RPL32P26	1.06428	0	0	0	0	0	0.865914	0.632497
RPL32P27	1.06428	3.64434	1.49846	5.66896	3.76831	2.27264	0.865914	2.52999
RPL32P3	24.4785	52.8429	38.9601	51.0206	28.6391	27.2716	21.6479	19.6074
RPL32P31	0	5.46651	0	2.83448	0.753662	0.757545	0.865914	4.42748
RPL32P32	6.38569	9.11084	1.49846	2.83448	2.26099	6.06036	1.73183	5.05998
RPL32P33	0	0	1.49846	1.41724	0	0	0	0
RPL32P34	1.06428	0	0	2.83448	0.753662	0.757545	0.865914	0.632497
RPL32P36	0	0	0	0	0	0	0	0
RPL32P4	0	0	0	0	0	0.757545	0	0.632497
RPL32P5	3.19285	0	4.49539	1.41724	0.753662	1.51509	0.865914	5.05998
RPL32P7	0	1.82217	2.99693	1.41724	0.753662	1.51509	0	0.632497
RPL32P8	0	1.82217	0	2.83448	0	0	0	0
RPL34	3305.66	3232.53	3022.4	3435.39	2750.11	2645.35	2809.03	2485.08
RPL34-DT	25.5428	18.2217	7.49232	26.9275	18.0879	10.6056	12.9887	12.0174
RPL34P1	2.12856	5.46651	0	8.50344	3.76831	4.54527	0.865914	4.42748
RPL34P10	22.3499	40.0877	22.477	17.0069	15.0732	20.4537	12.9887	27.1974
RPL34P11	1.06428	1.82217	0	0	0.753662	0.757545	0.865914	1.89749
RPL34P13	9.57854	14.5774	11.9877	8.50344	9.7976	15.9085	13.8546	14.5474
RPL34P14	1.06428	1.82217	2.99693	1.41724	1.50732	0.757545	0.865914	3.16249
RPL34P15	3.19285	1.82217	1.49846	2.83448	3.01465	1.51509	2.59774	0.632497
RPL34P16	4.25713	7.28868	1.49846	1.41724	8.29028	6.06036	6.0614	3.79498
RPL34P18	13.8357	20.0439	10.4892	9.92067	10.5513	7.57545	12.9887	6.32497
RPL34P2	0	0	0	0	0	0	0	0
RPL34P20	4.25713	0	1.49846	4.25172	0	0	0.865914	0.632497
RPL34P21	2.12856	0	0	0	4.52197	0.757545	0.865914	0.632497
RPL34P22	0	1.82217	0	0	0.753662	0	0	0
RPL34P23	0	0	0	0	0	0	0	0
RPL34P24	2.12856	1.82217	11.9877	11.3379	3.01465	5.30282	2.59774	1.89749
RPL34P25	4.25713	10.933	7.49232	7.0862	9.04394	5.30282	10.391	12.0174
RPL34P26	8.51426	7.28868	4.49539	2.83448	6.02929	3.78773	0.865914	5.69247
RPL34P27	20.2214	14.5774	13.4862	35.431	11.3049	16.666	16.4524	9.48746
RPL34P28	3.19285	9.11084	16.4831	4.25172	7.53662	3.03018	3.46366	7.58997
RPL34P30	0	7.28868	0	4.25172	1.50732	0	0.865914	0
RPL34P31	9.57854	18.2217	13.4862	21.2586	9.04394	8.333	4.32957	10.7525
RPL34P32	20.2214	23.6882	17.9816	15.5896	19.5952	19.6962	12.1228	17.7099
RPL34P33	13.8357	9.11084	8.99079	12.7552	15.0732	9.09055	13.8546	6.95747
RPL34P34	11.7071	16.3995	4.49539	5.66896	9.04394	8.333	21.6479	12.0174
RPL34P35	0	0	0	0	0	0	0	0
RPL34P4	1.06428	1.82217	1.49846	4.25172	0	0.757545	0	1.89749
RPL34P5	2.12856	5.46651	1.49846	2.83448	2.26099	5.30282	4.32957	1.26499
RPL34P6	7.44997	9.11084	8.99079	7.0862	3.76831	3.78773	7.79323	3.79498
RPL34P7	0	0	0	0	0	0	0.865914	1.26499
RPL34P8	1.06428	0	0	0	0	0	0	0
RPL34P9	2.12856	0	1.49846	5.66896	3.01465	3.03018	4.32957	5.69247
RPL35	806.726	956.639	756.724	970.809	1062.66	1017.38	1077.2	900.676
RPL35A	3371.65	3770.07	3193.23	3853.47	3042.53	3103.66	3341.56	3008.79
RPL35AP	0	0	0	0	0	0	0	0.632497
RPL35AP10	2.12856	9.11084	0	1.41724	0	3.78773	5.19548	4.42748
RPL35AP11	2.12856	0	2.99693	0	0.753662	0.757545	0	0.632497
RPL35AP12	0	0	0	0	0	0.757545	0	0
RPL35AP13	54.2784	51.0207	88.4094	49.6034	65.5686	46.2103	80.53	65.1472
RPL35AP14	1.06428	0	0	0	0.753662	1.51509	0.865914	0.632497
RPL35AP16	9.57854	1.82217	4.49539	1.41724	6.78296	1.51509	6.0614	3.79498
RPL35AP17	4.25713	7.28868	4.49539	5.66896	1.50732	1.51509	1.73183	3.79498
RPL35AP19	0	0	0	0	0	0	0	0
RPL35AP2	12.7714	12.7552	22.477	4.25172	3.76831	9.84809	11.2569	5.69247
RPL35AP20	2.12856	0	1.49846	1.41724	3.01465	1.51509	2.59774	1.89749
RPL35AP21	5.32141	5.46651	5.99386	8.50344	3.76831	3.78773	6.92731	6.95747
RPL35AP23	3.19285	7.28868	4.49539	12.7552	9.04394	9.84809	18.1842	16.4449
RPL35AP24	10.6428	7.28868	10.4892	12.7552	10.5513	10.6056	18.1842	17.7099
RPL35AP26	0	3.64434	0	0	0.753662	1.51509	2.59774	0
RPL35AP27	1.06428	0	0	0	0	0.757545	0	0.632497
RPL35AP28	0	0	0	0	0	0.757545	0	0.632497
RPL35AP29	0	0	2.99693	1.41724	0.753662	0.757545	0	1.26499
RPL35AP3	0	0	0	0	0	0	0	0
RPL35AP31	0	0	1.49846	1.41724	0.753662	1.51509	0.865914	0.632497
RPL35AP32	3.19285	1.82217	1.49846	1.41724	4.52197	0.757545	4.32957	4.42748
RPL35AP33	7.44997	5.46651	1.49846	2.83448	4.52197	2.27264	1.73183	0.632497
RPL35AP34	2.12856	3.64434	0	0	0	0	3.46366	0
RPL35AP35	6.38569	5.46651	2.99693	1.41724	4.52197	0.757545	0.865914	0.632497
RPL35AP36	3.19285	10.933	0	14.1724	3.76831	3.78773	9.52505	8.85496
RPL35AP37	0	0	0	0	0	0	0	1.26499
RPL35AP4	0	3.64434	0	0	0	0	0	0.632497
RPL35AP5	11.7071	23.6882	5.99386	7.0862	27.1318	15.9085	15.5865	14.5474
RPL35AP6	6.38569	1.82217	7.49232	1.41724	3.01465	2.27264	0.865914	0.632497
RPL35AP7	0	5.46651	1.49846	1.41724	0.753662	0.757545	1.73183	1.89749
RPL35AP8	2.12856	0	0	1.41724	0	0	0.865914	0
RPL35AP9	0	0	0	0	0	0	1.73183	0.632497
RPL35P1	4.25713	3.64434	1.49846	1.41724	5.27563	3.78773	2.59774	1.89749
RPL35P2	5.32141	5.46651	5.99386	11.3379	11.3049	2.27264	2.59774	6.95747
RPL35P3	6.38569	20.0439	7.49232	5.66896	17.3342	7.57545	11.2569	5.69247
RPL35P4	1.06428	0	0	0	0.753662	0.757545	0	0
RPL35P5	5.32141	27.3325	8.99079	22.6758	9.04394	27.2716	10.391	24.6674
RPL35P7	0	0	0	0	0	0	0.865914	0
RPL35P8	1.06428	0	0	0	0	0	0	0.632497
RPL35P9	0	0	0	0	0	0	0	0
RPL36	722.647	610.427	672.81	803.575	763.459	725.729	828.68	586.325
RPL36A	5.32141	5.46651	4.49539	8.50344	12.0586	7.57545	9.52505	1.89749
RPL36AL	2259.47	2306.87	2031.92	2457.49	2399.66	2733.98	2566.57	2445.23
RPL36AP1	0	0	0	2.83448	2.26099	0.757545	0.865914	0
RPL36AP10	0	0	0	0	0	0	0	0
RPL36AP11	2.12856	1.82217	0	0	3.01465	0.757545	0.865914	3.16249
RPL36AP12	0	0	0	0	0	0.757545	0	0
RPL36AP13	0	1.82217	0	1.41724	0	0	0.865914	0
RPL36AP15	22.3499	20.0439	17.9816	22.6758	28.6391	20.4537	15.5865	34.1548
RPL36AP16	13.8357	10.933	4.49539	4.25172	5.27563	7.57545	5.19548	7.58997
RPL36AP17	0	0	0	0	0	0	0	0
RPL36AP18	0	0	0	0	0	0	0	0
RPL36AP19	6.38569	1.82217	13.4862	5.66896	11.3049	9.84809	12.9887	8.22246
RPL36AP2	0	0	1.49846	0	0.753662	0.757545	0	1.89749
RPL36AP21	18.0928	21.866	26.9724	9.92067	16.5806	23.4839	15.5865	15.1799
RPL36AP24	0	0	0	1.41724	0	0	0	1.26499
RPL36AP25	1.06428	1.82217	1.49846	1.41724	1.50732	0	7.79323	1.89749
RPL36AP26	2.12856	0	2.99693	5.66896	3.01465	5.30282	2.59774	2.52999
RPL36AP27	0	0	0	1.41724	0	0.757545	0	0
RPL36AP28	2.12856	0	2.99693	2.83448	2.26099	2.27264	3.46366	0.632497
RPL36AP29	0	0	0	0	0	0	0.865914	0.632497
RPL36AP30	7.44997	3.64434	8.99079	5.66896	3.76831	2.27264	6.0614	6.95747
RPL36AP31	0	0	0	0	0	0	1.73183	0
RPL36AP32	15.9642	3.64434	14.9846	4.25172	7.53662	4.54527	6.92731	14.5474
RPL36AP33	1.06428	1.82217	0	1.41724	2.26099	0	0.865914	1.89749
RPL36AP34	0	0	1.49846	0	0	0	0	0
RPL36AP35	0	0	0	0	0	0	0	0
RPL36AP36	0	0	2.99693	0	0	0.757545	0	0.632497
RPL36AP37	70.2426	54.6651	44.9539	48.1861	43.7124	37.8773	69.2731	44.2748
RPL36AP38	0	0	0	0	0	0	0	0.632497
RPL36AP39	1.06428	1.82217	2.99693	0	1.50732	1.51509	0	2.52999
RPL36AP40	4.25713	10.933	2.99693	5.66896	1.50732	6.06036	5.19548	4.42748
RPL36AP41	7.44997	3.64434	1.49846	7.0862	3.01465	6.06036	8.65914	2.52999
RPL36AP43	0	0	0	0	2.26099	0.757545	0.865914	0.632497
RPL36AP45	5.32141	5.46651	4.49539	5.66896	5.27563	7.57545	1.73183	2.52999
RPL36AP46	2.12856	7.28868	4.49539	5.66896	2.26099	2.27264	4.32957	5.05998
RPL36AP48	7.44997	1.82217	5.99386	1.41724	6.02929	4.54527	3.46366	6.95747
RPL36AP49	5.32141	10.933	2.99693	4.25172	3.76831	1.51509	5.19548	1.89749
RPL36AP5	0	0	0	0	0	0	0	0
RPL36AP50	0	0	0	0	0	0	0	0
RPL36AP51	0	0	0	1.41724	0	2.27264	0	0.632497
RPL36AP52	2.12856	0	0	0	1.50732	0	0.865914	1.26499
RPL36AP53	0	0	0	0	0	0	0	0
RPL36AP54	0	0	0	0	0.753662	0.757545	0	0.632497
RPL36AP55	0	0	0	0	0	0.757545	0	0
RPL36AP7	5.32141	3.64434	7.49232	4.25172	9.04394	7.57545	8.65914	6.32497
RPL36AP8	7.44997	20.0439	8.99079	12.7552	13.5659	13.6358	12.9887	17.7099
RPL36AP9	0	0	0	0	0	0	0	0.632497
RPL36P12	4.25713	5.46651	0	0	2.26099	0	0	1.26499
RPL36P14	0	0	5.99386	4.25172	0.753662	3.03018	0	2.52999
RPL36P17	0	0	0	0	3.01465	0	0	0
RPL36P19	0	0	0	0	0.753662	0	0	0
RPL36P2	0	1.82217	0	0	0	0	0.865914	0
RPL36P3	0	1.82217	0	0	3.01465	1.51509	2.59774	0
RPL36P4	2.12856	3.64434	0	0	3.01465	0.757545	4.32957	2.52999
RPL36P5	2.12856	0	0	1.41724	0	0.757545	1.73183	0.632497
RPL36P7	0	0	0	0	0	1.51509	0.865914	0
RPL36P8	0	0	1.49846	1.41724	0	0	0	0
RPL36P9	0	0	0	0	3.01465	0	0.865914	0.632497
RPL37	7114.72	8436.64	6774.56	8473.67	6641.27	7094.41	6982.73	6849.94
RPL37A	2863.98	2664.01	2610.32	3282.33	3206.83	3195.33	3242.85	2884.19
RPL37A-DT	9.57854	18.2217	2.99693	9.92067	2.26099	2.27264	5.19548	8.22246
RPL37AP1	17.0285	12.7552	8.99079	14.1724	12.8122	14.3934	20.7819	10.12
RPL37AP2	0	0	0	0	0	0	0	0
RPL37AP5	6.38569	9.11084	8.99079	9.92067	7.53662	9.84809	6.0614	6.95747
RPL37AP6	0	0	0	0	0	0	0	0.632497
RPL37AP7	0	0	5.99386	1.41724	1.50732	0	0	2.52999
RPL37AP8	0	1.82217	1.49846	1.41724	0	0.757545	0.865914	0.632497
RPL37AP9	0	0	0	0	0	0	0	0.632497
RPL37P1	0	0	1.49846	0	0.753662	0	0	0
RPL37P11	6.38569	5.46651	13.4862	5.66896	4.52197	6.06036	6.92731	8.22246
RPL37P12	1.06428	0	0	0	0	0	0	0
RPL37P14	0	0	0	0	0	0	0	0
RPL37P16	0	0	0	0	0	0	0.865914	1.26499
RPL37P17	0	9.11084	2.99693	0	3.01465	3.03018	3.46366	6.32497
RPL37P18	0	0	0	0	0	0	0	0
RPL37P19	17.0285	10.933	8.99079	5.66896	7.53662	7.57545	3.46366	10.7525
RPL37P2	71.3069	100.219	61.437	97.7895	101.744	88.6328	103.044	84.7546
RPL37P20	0	0	0	0	0.753662	1.51509	0.865914	0
RPL37P22	5.32141	3.64434	5.99386	1.41724	1.50732	1.51509	2.59774	2.52999
RPL37P23	64.9212	72.8868	32.9662	59.524	42.2051	50.7555	56.2844	46.1723
RPL37P24	0	0	0	0	0	0	0	1.26499
RPL37P3	0	0	0	0	0	0	0	0
RPL37P5	1.06428	0	0	0	0	0	0	0
RPL37P6	15.9642	12.7552	8.99079	14.1724	12.8122	9.09055	12.9887	17.7099
RPL37P7	0	0	0	0	0	0	0	0.632497
RPL37P8	12.7714	5.46651	11.9877	8.50344	9.7976	10.6056	12.9887	8.22246
RPL38	3325.88	4010.59	3080.84	4017.87	3246.77	3118.06	3461.92	2954.39
RPL38P1	0	0	0	0	0	0	0.865914	0
RPL38P2	12.7714	10.933	8.99079	15.5896	8.29028	12.8783	9.52505	4.42748
RPL38P3	5.32141	5.46651	1.49846	4.25172	3.01465	0.757545	4.32957	2.52999
RPL38P4	130.907	98.3971	74.9232	119.048	107.02	84.8451	87.4573	109.422
RPL38P5	13.8357	9.11084	4.49539	7.0862	17.3342	5.30282	15.5865	8.22246
RPL38P6	3.19285	7.28868	1.49846	5.66896	4.52197	0.757545	1.73183	0.632497
RPL39	217.114	184.039	185.81	214.003	202.735	205.295	227.735	179.629
RPL39L	0	0	1.49846	1.41724	0.753662	0.757545	1.73183	0
RPL39P10	1.06428	1.82217	0	0	0	0	0	0
RPL39P12	0	0	0	0	0	0.757545	0	0
RPL39P13	1.06428	0	0	1.41724	0.753662	0	0	0
RPL39P14	5.32141	9.11084	13.4862	8.50344	8.29028	8.333	4.32957	5.69247
RPL39P15	1.06428	1.82217	0	1.41724	0.753662	2.27264	0	0
RPL39P16	4.25713	1.82217	7.49232	0	9.04394	2.27264	2.59774	0.632497
RPL39P17	1.06428	0	0	0	1.50732	3.03018	0	0.632497
RPL39P18	1.06428	0	0	0	0	0	0	0
RPL39P2	0	1.82217	0	0	0.753662	0	0	0.632497
RPL39P20	0	0	0	0	0	0	0	0
RPL39P21	0	0	1.49846	0	0	0	0	0
RPL39P22	0	0	0	1.41724	0	0	0	0
RPL39P23	0	0	0	1.41724	0	0	0	0
RPL39P25	0	0	0	0	0	0	0	0
RPL39P26	4.25713	1.82217	1.49846	2.83448	1.50732	1.51509	1.73183	2.52999
RPL39P27	0	0	0	0	0	0	0	0
RPL39P28	0	0	0	0	0	0	0	0
RPL39P29	0	0	0	1.41724	0	0	0	0
RPL39P3	8.51426	5.46651	10.4892	8.50344	5.27563	11.3632	8.65914	7.58997
RPL39P30	3.19285	0	0	2.83448	0	0.757545	0.865914	1.26499
RPL39P31	0	0	0	0	0.753662	0	0	0.632497
RPL39P32	4.25713	0	1.49846	1.41724	2.26099	0	3.46366	1.26499
RPL39P33	0	0	0	0	0	0	0	0
RPL39P36	9.57854	12.7552	5.99386	2.83448	3.01465	6.06036	5.19548	5.05998
RPL39P38	1.06428	0	2.99693	2.83448	0	0.757545	0.865914	6.32497
RPL39P39	0	1.82217	0	0	0	0	0	0
RPL39P4	10.6428	18.2217	10.4892	18.4241	8.29028	8.333	11.2569	12.6499
RPL39P40	1.06428	0	0	1.41724	0	0	0	0.632497
RPL39P41	0	1.82217	0	0	0	0	1.73183	0.632497
RPL39P5	1.06428	0	0	1.41724	0	0	0	0.632497
RPL39P6	2.12856	0	0	0	0	0	0	0
RPL39P7	1.06428	0	5.99386	4.25172	1.50732	2.27264	6.0614	5.05998
RPL39P8	0	0	0	0	0	1.51509	0	1.26499
RPL39P9	0	0	0	0	0	0	2.59774	0
RPL3L	0	0	0	1.41724	0	0	0	0
RPL3P1	15.9642	7.28868	4.49539	11.3379	9.04394	6.06036	9.52505	7.58997
RPL3P10	0	0	0	0	0	0	0	0.632497
RPL3P11	0	0	0	0	0	0	0	0.632497
RPL3P12	3.19285	0	5.99386	0	0.753662	0	1.73183	0.632497
RPL3P2	5.32141	10.933	8.99079	26.9275	3.01465	8.333	6.92731	11.3849
RPL3P3	2.12856	0	1.49846	4.25172	0	3.03018	0.865914	1.26499
RPL3P4	84.0783	61.9537	65.9324	100.624	73.1052	79.5423	88.3232	86.0196
RPL3P5	0	1.82217	1.49846	0	1.50732	1.51509	1.73183	3.16249
RPL3P6	13.8357	9.11084	4.49539	4.25172	3.76831	4.54527	9.52505	4.42748
RPL3P7	17.0285	23.6882	17.9816	25.5103	19.5952	23.4839	19.916	16.4449
RPL3P8	4.25713	3.64434	0	2.83448	3.01465	3.03018	0.865914	3.79498
RPL3P9	15.9642	14.5774	4.49539	17.0069	7.53662	8.333	7.79323	5.05998
RPL4	6978.5	7091.88	7441.37	7379.56	7520.04	7501.22	8212.33	7301.55
RPL41	1129.2	1428.58	1306.66	1432.83	1272.18	1227.98	1436.55	1144.19
RPL41P1	18.0928	9.11084	7.49232	4.25172	12.8122	6.81791	10.391	6.95747
RPL41P2	1.06428	1.82217	2.99693	1.41724	1.50732	2.27264	3.46366	3.16249
RPL41P3	3.19285	3.64434	1.49846	5.66896	4.52197	2.27264	5.19548	4.42748
RPL41P4	12.7714	23.6882	8.99079	8.50344	7.53662	7.57545	13.8546	9.48746
RPL41P5	22.3499	9.11084	23.9754	22.6758	22.6099	29.5443	36.3684	18.9749
RPL41P6	8.51426	5.46651	13.4862	4.25172	4.52197	9.84809	6.0614	3.79498
RPL41P7	5.32141	12.7552	11.9877	8.50344	10.5513	8.333	12.1228	8.22246
RPL4P2	27.6713	27.3325	19.48	21.2586	20.3489	26.5141	26.8433	23.4024
RPL4P3	17.0285	9.11084	5.99386	15.5896	7.53662	8.333	8.65914	8.22246
RPL4P4	65.9855	45.5542	71.9263	62.3585	61.0466	67.4215	82.2618	61.3522
RPL4P5	1.06428	0	0	0	1.50732	0.757545	0.865914	0
RPL4P6	8.51426	12.7552	4.49539	1.41724	4.52197	8.333	6.92731	10.7525
RPL4P7	4.25713	12.7552	1.49846	2.83448	6.78296	4.54527	6.92731	5.69247
RPL5	7784.16	8041.23	7884.92	8665	7617.26	8203.46	8451.32	7996.03
RPL5P1	19.1571	14.5774	16.4831	22.6758	15.0732	21.9688	21.6479	14.5474
RPL5P10	1.06428	1.82217	1.49846	4.25172	1.50732	0	0.865914	0.632497
RPL5P11	2.12856	7.28868	0	1.41724	3.76831	2.27264	2.59774	5.69247
RPL5P12	4.25713	5.46651	2.99693	2.83448	3.01465	7.57545	7.79323	11.3849
RPL5P13	11.7071	1.82217	2.99693	5.66896	3.01465	3.78773	3.46366	8.22246
RPL5P14	0	0	0	2.83448	1.50732	0	0	1.26499
RPL5P15	0	0	0	0	0	0	0	0
RPL5P16	0	0	0	0	0	0	0	0
RPL5P17	3.19285	1.82217	1.49846	4.25172	4.52197	4.54527	5.19548	0.632497
RPL5P18	17.0285	23.6882	14.9846	21.2586	9.7976	13.6358	12.9887	13.9149
RPL5P21	0	0	0	0	0	0	0	0
RPL5P22	12.7714	5.46651	8.99079	5.66896	9.04394	3.78773	12.1228	5.05998
RPL5P23	17.0285	23.6882	7.49232	15.5896	16.5806	9.09055	14.7205	12.0174
RPL5P24	12.7714	9.11084	4.49539	7.0862	4.52197	9.09055	12.1228	8.22246
RPL5P25	0	0	0	2.83448	1.50732	5.30282	1.73183	0
RPL5P26	0	0	1.49846	1.41724	0.753662	0	0.865914	0
RPL5P27	4.25713	3.64434	5.99386	2.83448	1.50732	3.03018	4.32957	4.42748
RPL5P28	2.12856	1.82217	2.99693	2.83448	1.50732	3.03018	4.32957	2.52999
RPL5P29	0	0	0	0	0	0	0	0
RPL5P3	6.38569	5.46651	7.49232	5.66896	3.01465	6.81791	5.19548	4.42748
RPL5P30	14.8999	7.28868	4.49539	4.25172	6.02929	5.30282	3.46366	8.22246
RPL5P33	3.19285	0	0	0	1.50732	0	0	0
RPL5P34	40.4427	45.5542	38.9601	29.762	33.9148	30.3018	43.2957	25.2999
RPL5P35	11.7071	3.64434	2.99693	11.3379	4.52197	0.757545	5.19548	10.12
RPL5P4	42.5713	51.0207	17.9816	51.0206	38.4367	24.999	49.3571	56.2922
RPL5P5	7.44997	9.11084	8.99079	9.92067	4.52197	5.30282	9.52505	3.79498
RPL5P6	3.19285	0	1.49846	1.41724	4.52197	3.78773	5.19548	0.632497
RPL5P7	0	0	0	1.41724	0	0	0	0
RPL5P8	6.38569	7.28868	7.49232	7.0862	6.78296	6.81791	3.46366	6.32497
RPL5P9	9.57854	9.11084	8.99079	7.0862	10.5513	11.3632	7.79323	8.85496
RPL6	3595.14	3715.4	4087.81	4134.09	3980.09	3984.69	4291.47	3747.55
RPL6P1	8.51426	10.933	5.99386	8.50344	4.52197	6.06036	6.0614	6.32497
RPL6P10	12.7714	21.866	25.4739	28.3448	21.1025	17.4235	17.3183	17.0774
RPL6P13	2.12856	3.64434	4.49539	2.83448	0	2.27264	1.73183	0.632497
RPL6P14	0	0	0	0	0	0	0	0
RPL6P15	0	0	0	0	0	0	0	0.632497
RPL6P16	0	0	0	0	0	0	0	0
RPL6P17	0	0	0	0	0	0	0	0
RPL6P18	0	0	0	1.41724	0	0	1.73183	0
RPL6P19	23.4142	20.0439	16.4831	22.6758	18.8415	15.1509	24.2456	18.3424
RPL6P2	2.12856	1.82217	2.99693	0	5.27563	1.51509	2.59774	3.79498
RPL6P20	3.19285	16.3995	8.99079	11.3379	9.04394	12.1207	10.391	10.12
RPL6P21	1.06428	0	0	0	0	1.51509	2.59774	3.16249
RPL6P22	2.12856	5.46651	7.49232	2.83448	8.29028	3.03018	2.59774	3.16249
RPL6P23	0	0	1.49846	0	0	0	0	0.632497
RPL6P24	9.57854	3.64434	10.4892	5.66896	9.7976	12.8783	3.46366	3.79498
RPL6P25	6.38569	0	2.99693	4.25172	3.01465	3.03018	2.59774	0.632497
RPL6P26	0	0	4.49539	0	0.753662	1.51509	4.32957	3.16249
RPL6P27	41.507	40.0877	49.4493	45.3517	73.8588	53.7857	78.7982	51.8648
RPL6P28	0	1.82217	0	2.83448	0	0	0.865914	0
RPL6P29	0	0	0	0	0	0	0	0
RPL6P3	2.12856	3.64434	1.49846	5.66896	3.01465	0.757545	2.59774	3.79498
RPL6P30	2.12856	1.82217	2.99693	0	1.50732	0	1.73183	0
RPL6P31	0	0	1.49846	2.83448	0.753662	0.757545	0	2.52999
RPL6P32	0	0	0	0	0	1.51509	0	0
RPL6P4	0	0	1.49846	1.41724	0	0.757545	0	0
RPL6P6	2.12856	7.28868	0	4.25172	0	1.51509	3.46366	1.26499
RPL6P7	0	0	0	0	0	0	0	0
RPL6P8	9.57854	3.64434	2.99693	4.25172	2.26099	3.03018	0	6.95747
RPL6P9	0	0	1.49846	0	3.76831	0.757545	0	1.89749
RPL7	2805.45	2538.28	2572.86	3056.99	2678.51	2628.68	2821.15	2525.56
RPL7A	6545.33	7809.82	6458.38	8543.12	6430.24	8005.74	7290.13	7865.73
RPL7AP10	11.7071	12.7552	29.9693	8.50344	18.8415	21.9688	12.1228	15.1799
RPL7AP11	7.44997	1.82217	8.99079	18.4241	10.5513	15.9085	14.7205	9.48746
RPL7AP12	0	0	0	0	0	0	0	0
RPL7AP14	2.12856	14.5774	1.49846	0	2.26099	3.78773	6.0614	4.42748
RPL7AP15	1.06428	0	0	0	0	0	0	0
RPL7AP16	34.057	43.7321	32.9662	31.1793	33.9148	24.999	14.7205	37.9498
RPL7AP17	0	0	0	0	0	0	0	0
RPL7AP18	0	0	0	0	0	0	0	0
RPL7AP19	9.57854	3.64434	11.9877	11.3379	16.5806	3.03018	8.65914	3.79498
RPL7AP2	7.44997	3.64434	0	0	4.52197	3.78773	4.32957	5.69247
RPL7AP20	7.44997	16.3995	8.99079	25.5103	9.04394	5.30282	5.19548	6.32497
RPL7AP21	36.1856	12.7552	65.9324	9.92067	43.7124	12.1207	43.2957	13.2824
RPL7AP22	1.06428	1.82217	0	0	1.50732	3.03018	2.59774	0
RPL7AP24	0	0	0	0	0	0.757545	1.73183	0
RPL7AP25	0	0	0	0	0	0.757545	0	0.632497
RPL7AP26	0	5.46651	0	5.66896	0	3.03018	0	1.89749
RPL7AP27	0	0	0	0	0	0	0.865914	0
RPL7AP28	1.06428	3.64434	0	0	0.753662	3.03018	1.73183	1.89749
RPL7AP29	0	0	0	0	0.753662	0	0.865914	0
RPL7AP3	10.6428	5.46651	2.99693	1.41724	4.52197	3.78773	4.32957	3.79498
RPL7AP30	17.0285	10.933	8.99079	12.7552	18.0879	11.3632	19.916	13.9149
RPL7AP31	6.38569	1.82217	0	1.41724	2.26099	3.03018	2.59774	0.632497
RPL7AP32	1.06428	1.82217	0	0	2.26099	0.757545	0.865914	2.52999
RPL7AP33	2.12856	0	0	2.83448	0.753662	3.03018	0	1.89749
RPL7AP34	5.32141	1.82217	2.99693	1.41724	6.78296	2.27264	5.19548	3.79498
RPL7AP35	1.06428	0	0	0	2.26099	6.81791	0.865914	0.632497
RPL7AP36	1.06428	0	0	0	0.753662	0.757545	1.73183	2.52999
RPL7AP37	0	5.46651	0	2.83448	3.76831	0	0	4.42748
RPL7AP38	0	1.82217	1.49846	0	0	0	0	0
RPL7AP39	3.19285	1.82217	2.99693	2.83448	3.76831	3.78773	2.59774	2.52999
RPL7AP4	5.32141	3.64434	1.49846	2.83448	4.52197	3.78773	3.46366	3.79498
RPL7AP40	3.19285	1.82217	1.49846	0	1.50732	3.78773	3.46366	3.16249
RPL7AP41	0	1.82217	0	0	0.753662	0	0.865914	0
RPL7AP42	1.06428	1.82217	0	0	0	0.757545	0	0
RPL7AP43	5.32141	1.82217	0	1.41724	6.78296	4.54527	3.46366	5.05998
RPL7AP44	0	0	0	0	0	0	0	0.632497
RPL7AP47	1.06428	0	0	2.83448	1.50732	0	0.865914	0.632497
RPL7AP48	1.06428	7.28868	1.49846	1.41724	3.01465	0.757545	1.73183	6.32497
RPL7AP5	0	1.82217	1.49846	7.0862	0.753662	1.51509	4.32957	5.05998
RPL7AP50	14.8999	12.7552	11.9877	5.66896	14.3196	9.84809	16.4524	18.9749
RPL7AP53	5.32141	1.82217	0	1.41724	1.50732	4.54527	10.391	6.95747
RPL7AP54	0	0	0	0	0	0	0.865914	0
RPL7AP57	1.06428	1.82217	0	0	0.753662	0.757545	0.865914	0.632497
RPL7AP58	1.06428	0	0	0	0	0	0.865914	0.632497
RPL7AP6	26.607	23.6882	22.477	17.0069	19.5952	33.332	32.9047	29.7274
RPL7AP60	13.8357	14.5774	7.49232	12.7552	15.0732	9.84809	6.0614	17.7099
RPL7AP62	7.44997	7.28868	1.49846	8.50344	6.02929	6.81791	6.92731	7.58997
RPL7AP63	1.06428	0	4.49539	0	3.01465	0.757545	0.865914	1.89749
RPL7AP65	1.06428	1.82217	0	9.92067	3.76831	2.27264	1.73183	3.16249
RPL7AP66	11.7071	21.866	11.9877	17.0069	15.8269	19.6962	18.1842	15.1799
RPL7AP67	0	0	0	1.41724	0	0	0	0.632497
RPL7AP70	21.2856	25.5104	10.4892	29.762	9.04394	13.6358	12.1228	15.8124
RPL7AP71	0	0	1.49846	1.41724	0	0	0	0
RPL7AP73	0	0	1.49846	0	0.753662	0	0.865914	2.52999
RPL7AP74	0	0	0	0	0	2.27264	0.865914	2.52999
RPL7AP75	6.38569	7.28868	4.49539	8.50344	2.26099	5.30282	3.46366	2.52999
RPL7AP76	0	1.82217	0	0	0	0	0	0
RPL7AP8	7.44997	3.64434	1.49846	0	2.26099	1.51509	5.19548	5.69247
RPL7AP9	2.12856	5.46651	0	8.50344	2.26099	4.54527	0	1.89749
RPL7L1	683.269	584.916	777.703	776.647	1061.91	1259.04	1068.54	1009.47
RPL7L1P1	0	0	0	0	0.753662	0	0	0
RPL7L1P11	0	0	0	0	0	0	0	0.632497
RPL7L1P12	4.25713	1.82217	0	1.41724	0	1.51509	0	5.05998
RPL7L1P13	0	0	0	0	0	0	0	0
RPL7L1P2	0	0	0	0	0.753662	0	0	0
RPL7L1P3	0	9.11084	1.49846	1.41724	2.26099	0	3.46366	0.632497
RPL7L1P4	0	0	0	0	0	0	0	0
RPL7L1P5	0	0	0	0	0	0	0	0
RPL7L1P6	2.12856	3.64434	1.49846	1.41724	9.04394	2.27264	0.865914	10.12
RPL7L1P8	1.06428	0	0	0	0	0	0	0
RPL7L1P9	2.12856	0	0	1.41724	1.50732	1.51509	0.865914	6.32497
RPL7P1	13.8357	7.28868	5.99386	8.50344	8.29028	10.6056	7.79323	7.58997
RPL7P10	4.25713	0	1.49846	0	0	0	0	1.26499
RPL7P11	17.0285	14.5774	10.4892	5.66896	12.8122	12.1207	5.19548	12.6499
RPL7P12	2.12856	0	7.49232	2.83448	4.52197	1.51509	6.92731	3.16249
RPL7P13	2.12856	1.82217	1.49846	4.25172	1.50732	1.51509	2.59774	1.89749
RPL7P14	2.12856	0	10.4892	1.41724	3.76831	5.30282	0	2.52999
RPL7P15	6.38569	1.82217	0	1.41724	4.52197	0.757545	4.32957	1.89749
RPL7P16	0	1.82217	1.49846	0	0.753662	0.757545	0	0.632497
RPL7P17	3.19285	7.28868	5.99386	7.0862	2.26099	5.30282	4.32957	6.32497
RPL7P18	0	1.82217	0	4.25172	0	0.757545	0.865914	0
RPL7P19	2.12856	5.46651	0	2.83448	1.50732	0	0.865914	1.26499
RPL7P2	0	1.82217	0	0	0.753662	0	0	0
RPL7P20	1.06428	1.82217	0	0	0	3.03018	0.865914	0.632497
RPL7P21	244.785	163.995	217.277	178.572	242.679	99.2385	194.831	148.637
RPL7P22	0	0	0	0	0	0	0	0
RPL7P23	8.51426	5.46651	10.4892	11.3379	9.7976	9.84809	10.391	3.79498
RPL7P24	1.06428	1.82217	1.49846	2.83448	0	1.51509	2.59774	2.52999
RPL7P25	5.32141	9.11084	14.9846	2.83448	13.5659	9.09055	2.59774	8.22246
RPL7P26	3.19285	1.82217	0	4.25172	3.01465	2.27264	1.73183	1.89749
RPL7P27	0	0	1.49846	1.41724	0	0	0	0
RPL7P28	0	0	0	1.41724	0	0	0	0
RPL7P32	12.7714	7.28868	1.49846	8.50344	8.29028	10.6056	7.79323	12.0174
RPL7P33	1.06428	0	0	0	0.753662	0.757545	0	0.632497
RPL7P35	0	0	0	0	0.753662	0	0	0
RPL7P36	0	0	0	1.41724	0	1.51509	0	1.26499
RPL7P37	3.19285	1.82217	1.49846	0	0	0.757545	0.865914	0
RPL7P38	0	1.82217	0	0	0	0	0	0.632497
RPL7P39	2.12856	0	0	0	0.753662	0.757545	1.73183	0.632497
RPL7P41	0	0	0	0	0	0	0	0
RPL7P42	0	1.82217	0	0	0.753662	0	0.865914	0
RPL7P43	1.06428	0	0	0	0	0	2.59774	0
RPL7P44	5.32141	3.64434	4.49539	5.66896	6.02929	5.30282	3.46366	3.79498
RPL7P45	0	0	0	0	0	0	0	0
RPL7P46	12.7714	12.7552	1.49846	2.83448	5.27563	6.06036	10.391	10.12
RPL7P47	7.44997	10.933	4.49539	2.83448	7.53662	9.84809	6.92731	4.42748
RPL7P48	7.44997	9.11084	10.4892	5.66896	4.52197	5.30282	6.0614	3.16249
RPL7P49	7.44997	10.933	5.99386	5.66896	6.78296	8.333	4.32957	3.16249
RPL7P5	0	0	0	0	0	0	0	0
RPL7P50	2.12856	7.28868	2.99693	7.0862	5.27563	9.84809	6.0614	6.32497
RPL7P51	0	0	0	0	0	0	0.865914	0.632497
RPL7P52	23.4142	25.5104	13.4862	12.7552	9.04394	7.57545	13.8546	26.5649
RPL7P53	0	3.64434	0	0	2.26099	0.757545	1.73183	2.52999
RPL7P54	0	0	0	1.41724	0	0.757545	0	0
RPL7P56	1.06428	1.82217	1.49846	0	0	0	2.59774	0
RPL7P57	9.57854	9.11084	8.99079	7.0862	8.29028	3.78773	6.0614	7.58997
RPL7P58	0	1.82217	1.49846	1.41724	0	0	0.865914	0.632497
RPL7P59	0	1.82217	0	1.41724	2.26099	3.03018	1.73183	1.26499
RPL7P6	8.51426	9.11084	8.99079	7.0862	3.76831	3.78773	8.65914	5.69247
RPL7P60	2.12856	3.64434	0	7.0862	2.26099	2.27264	2.59774	3.79498
RPL7P61	0	0	0	0	0	0	0	0.632497
RPL7P7	8.51426	7.28868	4.49539	5.66896	5.27563	7.57545	5.19548	2.52999
RPL7P8	0	0	0	0	0.753662	0	0	1.89749
RPL7P9	61.7283	51.0207	61.437	39.6827	44.466	42.4225	57.1503	40.4798
RPL8	1196.25	1182.59	1114.86	1357.72	1337.75	1223.44	1445.21	1092.32
RPL8P1	5.32141	1.82217	0	2.83448	0.753662	1.51509	0.865914	0.632497
RPL8P2	2.12856	0	0	0	0.753662	0	0.865914	0
RPL8P3	2.12856	1.82217	2.99693	9.92067	5.27563	2.27264	4.32957	1.89749
RPL8P4	2.12856	0	1.49846	0	2.26099	2.27264	3.46366	0.632497
RPL8P5	7.44997	12.7552	7.49232	4.25172	1.50732	2.27264	0.865914	4.42748
RPL9	3125.8	4919.86	2916.01	5211.19	3167.64	4882.38	3743.35	4252.91
RPL9P10	1.06428	1.82217	1.49846	0	2.26099	4.54527	0	13.9149
RPL9P11	10.6428	3.64434	7.49232	19.8413	6.02929	9.09055	17.3183	5.69247
RPL9P12	1.06428	0	0	0	0	0	0.865914	0
RPL9P13	1.06428	0	0	0	0	0	0	0
RPL9P14	4.25713	1.82217	1.49846	0	6.02929	3.03018	4.32957	1.26499
RPL9P16	0	0	0	0	0	0	0	0
RPL9P17	6.38569	7.28868	7.49232	14.1724	6.02929	8.333	6.0614	3.16249
RPL9P18	11.7071	7.28868	4.49539	4.25172	8.29028	9.84809	10.391	8.85496
RPL9P19	0	0	0	0	0	0	0	0
RPL9P2	9.57854	18.2217	4.49539	4.25172	5.27563	5.30282	5.19548	4.42748
RPL9P20	1.06428	0	1.49846	1.41724	0.753662	0	0.865914	1.89749
RPL9P21	21.2856	21.866	13.4862	18.4241	12.0586	19.6962	24.2456	11.3849
RPL9P22	0	1.82217	0	1.41724	0.753662	2.27264	2.59774	0
RPL9P24	1.06428	0	0	0	0	0	0	0
RPL9P25	28.7356	25.5104	29.9693	26.9275	23.3635	27.2716	29.4411	33.5223
RPL9P27	8.51426	10.933	5.99386	5.66896	8.29028	9.09055	9.52505	9.48746
RPL9P28	10.6428	5.46651	2.99693	7.0862	4.52197	7.57545	10.391	8.22246
RPL9P3	22.3499	9.11084	11.9877	12.7552	16.5806	12.1207	19.0501	11.3849
RPL9P30	4.25713	1.82217	0	4.25172	6.02929	3.03018	6.92731	10.12
RPL9P31	0	0	0	0	0	0	0	0
RPL9P32	21.2856	23.6882	22.477	8.50344	19.5952	27.2716	19.916	20.8724
RPL9P33	0	0	0	0	0	0	0.865914	0
RPL9P4	2.12856	0	0	0	0	0	0.865914	1.26499
RPL9P5	2.12856	0	4.49539	4.25172	3.01465	0.757545	0	1.26499
RPL9P7	11.7071	1.82217	2.99693	9.92067	4.52197	3.78773	6.92731	6.32497
RPL9P8	15.9642	18.2217	8.99079	15.5896	14.3196	10.6056	21.6479	12.6499
RPLP0	1648.57	1472.31	1606.35	1635.49	1854.01	1917.35	1835.74	1811.47
RPLP0P10	1.06428	3.64434	1.49846	1.41724	0.753662	3.03018	4.32957	3.16249
RPLP0P12	3.19285	1.82217	0	1.41724	1.50732	2.27264	0.865914	0.632497
RPLP0P2	11.7071	9.11084	5.99386	15.5896	11.3049	6.81791	15.5865	5.05998
RPLP0P3	5.32141	1.82217	2.99693	0	2.26099	1.51509	1.73183	1.89749
RPLP0P4	4.25713	1.82217	1.49846	1.41724	3.01465	2.27264	0.865914	2.52999
RPLP0P5	3.19285	1.82217	0	1.41724	2.26099	2.27264	3.46366	2.52999
RPLP0P6	20.2214	16.3995	17.9816	5.66896	23.3635	12.1207	20.7819	13.9149
RPLP0P8	0	0	0	1.41724	0	0	0	0
RPLP0P9	14.8999	18.2217	13.4862	9.92067	23.3635	16.666	19.0501	16.4449
RPLP1	2863.98	3152.35	2767.66	3561.52	2958.88	3029.42	3140.67	2738.08
RPLP1P1	2.12856	1.82217	1.49846	1.41724	1.50732	1.51509	1.73183	1.89749
RPLP1P10	1.06428	0	0	1.41724	0	0	0	0.632497
RPLP1P12	5.32141	5.46651	2.99693	0	5.27563	3.03018	3.46366	1.26499
RPLP1P13	1.06428	5.46651	0	0	1.50732	0.757545	0	1.89749
RPLP1P2	2.12856	7.28868	1.49846	2.83448	3.01465	2.27264	0.865914	2.52999
RPLP1P3	1.06428	1.82217	0	2.83448	0	1.51509	4.32957	1.89749
RPLP1P4	26.607	20.0439	23.9754	14.1724	15.0732	21.2113	22.5138	18.3424
RPLP1P5	0	0	0	0	0.753662	0	0.865914	0
RPLP1P6	5.32141	1.82217	8.99079	7.0862	8.29028	6.06036	4.32957	3.79498
RPLP1P7	0	3.64434	0	0	4.52197	2.27264	2.59774	1.26499
RPLP1P8	0	0	0	0	0.753662	0.757545	1.73183	0
RPLP2	4361.43	5373.58	3946.95	5749.74	4017.02	3947.57	4636.97	3884.16
RPLP2P1	0	0	0	1.41724	0	0	0	0
RPLP2P2	0	5.46651	1.49846	1.41724	1.50732	3.03018	0.865914	3.16249
RPLP2P3	38.3141	30.9769	29.9693	35.431	36.9294	30.3018	39.832	30.9924
RPLP2P4	0	0	0	0	0	0	0	0
RPLP2P5	1.06428	0	0	0	0	0	0.865914	0
RPN1	289.485	256.926	388.102	313.21	368.541	389.378	396.589	343.446
RPN2	607.705	513.852	710.272	643.427	830.535	971.173	831.277	813.391
RPP14	3.19285	1.82217	0	0	0	0.757545	0.865914	1.26499
RPP25	11.7071	9.11084	8.99079	4.25172	7.53662	18.1811	11.2569	10.7525
RPP25L	61.7283	38.2655	52.4462	46.7689	39.1904	29.5443	65.8095	24.6674
RPP30	176.671	225.949	200.794	223.924	288.652	285.595	245.054	258.691
RPP38	127.714	109.33	146.849	138.889	200.474	194.689	163.658	155.594
RPP38-DT	1.06428	0	0	1.41724	0.753662	1.51509	0	1.26499
RPP40	51.0855	47.3764	26.9724	51.0206	37.6831	60.6036	47.6253	53.1298
RPP40P2	0	0	0	0	0	0.757545	0	0
RPPH1	6.38569	14.5774	1.49846	17.0069	8.29028	4.54527	3.46366	2.52999
RPPH1-2P	0	0	0	0	0	0	0.865914	0
RPRD1A	81.9497	92.9306	86.9109	68.0275	84.4101	138.631	76.2004	142.944
RPRD1B	207.535	184.039	223.271	162.983	284.884	219.688	231.199	246.674
RPRD2	706.683	878.285	561.924	776.647	528.317	728.001	623.458	743.184
RPRM	0	0	0	0	0	0	0	0
RPRML	0	0	0	0	0	0	0.865914	0
RPS10	17.0285	27.3325	17.9816	22.6758	29.3928	30.3018	25.9774	17.0774
RPS10P1	11.7071	5.46651	5.99386	5.66896	0	1.51509	3.46366	2.52999
RPS10P10	2.12856	0	1.49846	1.41724	0.753662	0.757545	1.73183	0.632497
RPS10P11	0	1.82217	2.99693	1.41724	1.50732	0.757545	0.865914	0.632497
RPS10P12	1.06428	0	0	1.41724	0.753662	0.757545	0	0.632497
RPS10P13	8.51426	9.11084	5.99386	2.83448	5.27563	9.84809	18.1842	12.0174
RPS10P14	2.12856	1.82217	0	4.25172	0	2.27264	0.865914	1.26499
RPS10P15	18.0928	16.3995	5.99386	26.9275	18.8415	16.666	26.8433	16.4449
RPS10P16	4.25713	9.11084	4.49539	7.0862	8.29028	2.27264	7.79323	2.52999
RPS10P17	3.19285	3.64434	1.49846	0	1.50732	1.51509	1.73183	4.42748
RPS10P18	5.32141	0	0	2.83448	0	0	0	0.632497
RPS10P19	34.057	14.5774	20.9785	17.0069	27.1318	23.4839	35.5025	26.5649
RPS10P2	3.19285	3.64434	2.99693	5.66896	3.01465	6.06036	6.92731	4.42748
RPS10P20	1.06428	0	0	0	0	0	0.865914	0
RPS10P22	2.12856	5.46651	2.99693	4.25172	5.27563	3.03018	4.32957	2.52999
RPS10P23	2.12856	0	5.99386	1.41724	6.02929	4.54527	0.865914	5.69247
RPS10P24	0	0	0	0	0	0.757545	0	1.26499
RPS10P25	0	0	0	0	0	0	0	0
RPS10P26	4.25713	9.11084	1.49846	2.83448	2.26099	3.03018	2.59774	3.79498
RPS10P27	4.25713	3.64434	0	5.66896	3.76831	2.27264	0.865914	1.26499
RPS10P28	3.19285	3.64434	4.49539	1.41724	3.01465	2.27264	2.59774	3.16249
RPS10P29	3.19285	3.64434	0	2.83448	2.26099	2.27264	0.865914	1.26499
RPS10P3	7.44997	12.7552	4.49539	8.50344	9.7976	6.81791	11.2569	7.58997
RPS10P30	0	0	4.49539	1.41724	0.753662	0.757545	0.865914	0
RPS10P31	1.06428	0	1.49846	0	0.753662	0.757545	0	0
RPS10P4	0	0	0	2.83448	0.753662	1.51509	2.59774	0
RPS10P5	14.8999	5.46651	5.99386	7.0862	11.3049	7.57545	12.1228	10.12
RPS10P6	3.19285	5.46651	2.99693	4.25172	2.26099	3.03018	5.19548	2.52999
RPS10P7	22.3499	20.0439	50.9478	17.0069	38.4367	36.3622	29.4411	37.9498
RPS10P8	0	0	0	0	0	0	0	0.632497
RPS10P9	3.19285	0	2.99693	1.41724	3.01465	3.03018	1.73183	1.89749
RPS11	6356.96	6674.6	5385.48	7602.07	5275.63	5080.1	5773.91	5094.76
RPS11P1	0	0	0	0	1.50732	0	0	0
RPS11P2	1.06428	5.46651	2.99693	1.41724	3.01465	0	1.73183	1.26499
RPS11P3	0	1.82217	0	0	0	0.757545	0.865914	1.26499
RPS11P5	65.9855	71.0646	50.9478	58.1068	45.9734	34.8471	57.1503	48.0698
RPS11P6	0	0	0	0	0	0.757545	0	1.26499
RPS11P7	0	0	1.49846	1.41724	0.753662	2.27264	2.59774	1.26499
RPS12	4912.73	5665.12	3819.59	6199	4830.97	5433.87	5457.86	4840.5
RPS12P1	0	1.82217	0	0	0	0.757545	0	0
RPS12P11	27.6713	14.5774	20.9785	19.8413	49.7417	32.5745	60.614	17.0774
RPS12P12	0	0	0	0	0	0	0.865914	0
RPS12P13	0	0	0	0	0	0.757545	0	1.89749
RPS12P14	0	1.82217	0	14.1724	3.01465	1.51509	0.865914	4.42748
RPS12P15	0	0	0	0	0	0	0	0
RPS12P16	2.12856	0	1.49846	0	2.26099	1.51509	5.19548	0
RPS12P17	5.32141	5.46651	5.99386	1.41724	5.27563	4.54527	6.0614	6.95747
RPS12P18	0	1.82217	0	1.41724	0	0.757545	0	0
RPS12P2	1.06428	0	0	0	0.753662	1.51509	3.46366	0
RPS12P20	3.19285	1.82217	0	2.83448	0.753662	0.757545	6.0614	2.52999
RPS12P22	356.534	393.588	244.25	347.224	377.585	294.685	357.623	261.854
RPS12P23	24.4785	30.9769	10.4892	22.6758	24.8708	20.4537	17.3183	16.4449
RPS12P24	0	0	0	0	0.753662	0.757545	0	0.632497
RPS12P26	17.0285	21.866	10.4892	17.0069	10.5513	28.0292	20.7819	12.6499
RPS12P27	101.107	102.041	58.4401	83.6171	39.1904	51.5131	47.6253	74.6347
RPS12P28	0	1.82217	0	0	0.753662	0	0.865914	1.26499
RPS12P29	18.0928	18.2217	14.9846	21.2586	19.5952	28.7867	32.0388	24.6674
RPS12P3	70.2426	118.441	95.9017	75.1137	48.988	43.9376	53.6867	55.0272
RPS12P30	0	0	0	0	0	0	0	0
RPS12P31	1.06428	12.7552	2.99693	1.41724	2.26099	2.27264	1.73183	6.32497
RPS12P32	19.1571	10.933	19.48	11.3379	26.3782	14.3934	15.5865	18.9749
RPS12P4	8.51426	21.866	10.4892	12.7552	7.53662	9.84809	12.1228	6.32497
RPS12P5	4.25713	0	0	1.41724	1.50732	0	0	1.26499
RPS12P6	0	0	0	0	0	0	0	0
RPS12P7	2.12856	5.46651	2.99693	4.25172	1.50732	6.06036	0.865914	2.52999
RPS12P8	5.32141	7.28868	2.99693	0	4.52197	2.27264	0.865914	0.632497
RPS12P9	10.6428	12.7552	5.99386	8.50344	5.27563	8.333	7.79323	3.79498
RPS13	6791.18	7361.56	6907.92	7779.23	6734.72	6141.42	6926.45	5618.47
RPS13P1	2.12856	3.64434	1.49846	5.66896	1.50732	3.03018	1.73183	6.32497
RPS13P2	58.5355	78.3533	50.9478	55.2723	55.0173	47.7254	63.2117	44.9073
RPS13P3	2.12856	0	2.99693	1.41724	1.50732	5.30282	5.19548	2.52999
RPS13P4	3.19285	7.28868	0	2.83448	3.01465	0	0.865914	2.52999
RPS13P5	2.12856	1.82217	13.4862	4.25172	3.01465	3.03018	2.59774	8.85496
RPS13P6	0	0	0	0	0	0	0	0.632497
RPS13P7	6.38569	1.82217	2.99693	5.66896	0.753662	1.51509	3.46366	2.52999
RPS13P8	21.2856	9.11084	23.9754	11.3379	22.6099	24.2415	25.9774	15.1799
RPS14	1074.92	1444.98	1044.43	1642.58	1107.13	1114.35	1229.6	1003.14
RPS14P1	3.19285	3.64434	0	1.41724	6.02929	1.51509	2.59774	3.79498
RPS14P10	0	0	1.49846	0	0	0	0.865914	0
RPS14P2	0	3.64434	4.49539	2.83448	0.753662	0.757545	2.59774	0.632497
RPS14P3	30.8642	20.0439	16.4831	26.9275	24.1172	15.1509	33.7706	29.7274
RPS14P4	1.06428	0	1.49846	0	1.50732	0	0	0.632497
RPS14P5	0	1.82217	0	1.41724	0	0	0	0
RPS14P6	0	3.64434	2.99693	4.25172	0	0	0	0.632497
RPS14P8	0	1.82217	1.49846	1.41724	0	0	0.865914	1.26499
RPS15	2247.76	2771.52	2142.8	2956.36	2078.6	2099.92	2285.15	1996.16
RPS15A	7656.44	11193.6	7036.79	11364.8	6121.24	7045.93	7316.11	7305.97
RPS15AP1	56.4069	67.4203	61.437	83.6171	47.4807	62.8763	51.0889	68.9422
RPS15AP10	52.1498	87.4641	37.4616	75.1137	64.8149	51.5131	42.4298	61.9847
RPS15AP11	22.3499	23.6882	13.4862	41.0999	27.1318	24.2415	36.3684	24.0349
RPS15AP12	5.32141	5.46651	0	14.1724	3.01465	5.30282	2.59774	3.79498
RPS15AP13	0	0	0	0	0	0	0	0
RPS15AP14	2.12856	3.64434	0	0	0.753662	2.27264	0	2.52999
RPS15AP15	1.06428	3.64434	0	0	0	0.757545	0	0
RPS15AP16	6.38569	9.11084	4.49539	4.25172	3.76831	2.27264	1.73183	5.05998
RPS15AP17	13.8357	9.11084	16.4831	22.6758	9.04394	12.8783	17.3183	13.2824
RPS15AP18	0	0	0	0	0	0	0	0
RPS15AP19	30.8642	38.2655	14.9846	28.3448	18.8415	28.0292	34.6366	22.7699
RPS15AP2	1.06428	0	1.49846	2.83448	7.53662	0.757545	5.19548	2.52999
RPS15AP20	2.12856	5.46651	2.99693	0	0.753662	2.27264	1.73183	0
RPS15AP21	0	0	0	1.41724	0	0	0	0
RPS15AP22	0	0	0	1.41724	0.753662	0	0	0
RPS15AP23	0	3.64434	0	0	1.50732	0.757545	0	0
RPS15AP24	14.8999	21.866	8.99079	15.5896	8.29028	9.84809	12.9887	6.95747
RPS15AP25	0	0	0	1.41724	0	0	2.59774	1.89749
RPS15AP27	1.06428	0	0	1.41724	0.753662	1.51509	0	0
RPS15AP28	1.06428	1.82217	0	2.83448	0	0	0.865914	0
RPS15AP29	29.7999	38.2655	20.9785	7.0862	18.0879	18.9386	16.4524	27.1974
RPS15AP30	0	0	0	0	0	0	0	0.632497
RPS15AP31	2.12856	5.46651	2.99693	4.25172	6.78296	4.54527	5.19548	9.48746
RPS15AP32	0	0	0	0	0.753662	0	0	0
RPS15AP33	8.51426	21.866	10.4892	15.5896	10.5513	6.06036	4.32957	5.69247
RPS15AP35	7.44997	18.2217	7.49232	9.92067	7.53662	2.27264	4.32957	14.5474
RPS15AP36	0	3.64434	0	1.41724	0	0	0	0.632497
RPS15AP37	2.12856	1.82217	0	0	0.753662	0	0	0
RPS15AP38	9.57854	7.28868	8.99079	12.7552	13.5659	6.81791	9.52505	6.32497
RPS15AP39	13.8357	10.933	2.99693	7.0862	6.78296	5.30282	1.73183	9.48746
RPS15AP40	0	3.64434	4.49539	2.83448	1.50732	1.51509	2.59774	1.89749
RPS15AP5	3.19285	7.28868	1.49846	7.0862	5.27563	3.78773	3.46366	2.52999
RPS15AP6	2.12856	3.64434	0	1.41724	3.01465	0.757545	0.865914	5.05998
RPS15AP8	0	0	0	0	0	0	0	0
RPS15P1	3.19285	3.64434	1.49846	4.25172	2.26099	0.757545	2.59774	1.89749
RPS15P2	13.8357	18.2217	7.49232	15.5896	13.5659	9.84809	16.4524	8.22246
RPS15P3	13.8357	16.3995	5.99386	7.0862	6.78296	3.78773	3.46366	6.95747
RPS15P4	74.4997	89.2863	62.9355	107.71	65.5686	71.2093	85.7255	73.3697
RPS15P5	4.25713	3.64434	7.49232	2.83448	0	0.757545	0	1.26499
RPS15P6	4.25713	1.82217	4.49539	2.83448	1.50732	2.27264	3.46366	0
RPS15P7	13.8357	14.5774	11.9877	15.5896	9.04394	14.3934	12.9887	11.3849
RPS15P8	1.06428	1.82217	0	1.41724	0.753662	0.757545	1.73183	0
RPS15P9	0	0	1.49846	0	1.50732	0	0	0
RPS16	2771.39	3004.76	2698.73	3167.53	2897.83	2933.97	3142.4	2698.23
RPS16P1	23.4142	30.9769	19.48	14.1724	24.8708	19.6962	18.1842	15.8124
RPS16P2	3.19285	1.82217	1.49846	4.25172	0.753662	5.30282	3.46366	1.89749
RPS16P4	1.06428	0	0	2.83448	0	0	0	0
RPS16P5	39.3784	80.1754	26.9724	32.5965	30.1465	38.6348	37.2343	56.9247
RPS16P7	10.6428	12.7552	5.99386	7.0862	5.27563	5.30282	6.92731	4.42748
RPS16P8	0	0	0	1.41724	0	0	0.865914	0
RPS16P9	2.12856	1.82217	1.49846	2.83448	1.50732	2.27264	0.865914	3.16249
RPS17	1.06428	0	0	1.41724	0.753662	3.03018	0.865914	0
RPS17P10	0	0	0	0	0.753662	0	0	0
RPS17P11	0	0	0	0	0	0	0	0
RPS17P13	2.12856	7.28868	5.99386	7.0862	2.26099	3.03018	5.19548	3.79498
RPS17P16	11.7071	9.11084	8.99079	5.66896	15.8269	9.84809	11.2569	12.0174
RPS17P2	5.32141	1.82217	4.49539	4.25172	2.26099	3.03018	2.59774	3.79498
RPS17P3	1.06428	1.82217	0	1.41724	1.50732	1.51509	1.73183	1.26499
RPS17P5	5.32141	12.7552	4.49539	8.50344	10.5513	6.06036	8.65914	4.42748
RPS17P6	1.06428	0	1.49846	0	0	0	0	1.26499
RPS17P7	0	0	0	0	0.753662	0	0	0
RPS17P8	0	0	1.49846	0	0	0.757545	0	0.632497
RPS17P9	0	3.64434	0	0	2.26099	0	1.73183	0
RPS18	2.12856	5.46651	2.99693	1.41724	6.78296	3.78773	10.391	3.16249
RPS18P1	0	0	0	0	0	0	0	0
RPS18P10	0	1.82217	1.49846	0	0.753662	0	1.73183	0.632497
RPS18P11	1.06428	3.64434	0	0	0	0.757545	0	0.632497
RPS18P12	15.9642	20.0439	11.9877	12.7552	9.04394	11.3632	21.6479	15.1799
RPS18P13	0	3.64434	4.49539	2.83448	3.01465	0.757545	3.46366	1.26499
RPS18P14	11.7071	10.933	8.99079	11.3379	3.01465	10.6056	4.32957	5.69247
RPS18P2	46.8284	27.3325	37.4616	43.9344	52.0027	59.8461	60.614	42.3773
RPS18P3	3.19285	5.46651	8.99079	4.25172	3.01465	4.54527	2.59774	1.89749
RPS18P4	2.12856	3.64434	0	2.83448	5.27563	4.54527	1.73183	1.89749
RPS18P5	2.12856	3.64434	8.99079	2.83448	5.27563	7.57545	2.59774	6.95747
RPS18P6	1.06428	0	0	0	1.50732	1.51509	0	0
RPS18P7	5.32141	1.82217	4.49539	2.83448	3.76831	2.27264	3.46366	3.79498
RPS18P8	3.19285	5.46651	1.49846	4.25172	0.753662	0.757545	0.865914	5.05998
RPS18P9	23.4142	20.0439	22.477	24.0931	21.8562	33.332	28.5752	26.5649
RPS19	2160.49	1796.66	2178.77	2244.91	2084.63	2095.37	2127.55	1839.3
RPS19BP1	109.621	63.7759	43.4555	75.1137	129.63	111.359	116.032	90.4471
RPS19P1	6.38569	3.64434	1.49846	5.66896	4.52197	1.51509	4.32957	4.42748
RPS19P2	0	1.82217	1.49846	2.83448	0	1.51509	2.59774	0.632497
RPS19P3	24.4785	32.799	26.9724	21.2586	28.6391	20.4537	32.0388	29.0949
RPS19P4	3.19285	0	1.49846	1.41724	3.76831	3.03018	1.73183	3.16249
RPS19P5	2.12856	0	1.49846	0	0	2.27264	1.73183	2.52999
RPS19P7	3.19285	3.64434	4.49539	5.66896	3.76831	2.27264	7.79323	1.89749
RPS2	2688.38	2454.46	2571.36	3068.32	2963.4	2929.43	3001.26	2626.76
RPS20	2790.55	2481.79	2820.11	3224.22	2797.59	2537.02	2802.96	2493.3
RPS20P10	1.06428	1.82217	2.99693	7.0862	6.78296	3.78773	2.59774	3.79498
RPS20P11	14.8999	30.9769	22.477	19.8413	15.8269	14.3934	15.5865	18.9749
RPS20P12	1.06428	5.46651	0	1.41724	3.76831	2.27264	3.46366	1.89749
RPS20P13	0	0	1.49846	2.83448	0	3.03018	0	0
RPS20P14	20.2214	1.82217	11.9877	22.6758	17.3342	11.3632	15.5865	13.9149
RPS20P15	11.7071	12.7552	0	8.50344	4.52197	3.03018	0.865914	5.69247
RPS20P16	8.51426	9.11084	1.49846	7.0862	3.01465	6.06036	8.65914	6.32497
RPS20P17	4.25713	3.64434	2.99693	9.92067	0.753662	1.51509	1.73183	1.89749
RPS20P18	7.44997	18.2217	4.49539	1.41724	7.53662	6.81791	4.32957	17.0774
RPS20P19	2.12856	3.64434	0	0	1.50732	0.757545	0.865914	1.26499
RPS20P2	4.25713	9.11084	1.49846	7.0862	1.50732	0.757545	1.73183	2.52999
RPS20P20	0	0	0	0	0	0	0	0
RPS20P22	26.607	40.0877	38.9601	19.8413	8.29028	20.4537	9.52505	43.6423
RPS20P24	2.12856	0	0	1.41724	2.26099	0.757545	0	0
RPS20P26	1.06428	7.28868	5.99386	5.66896	3.01465	5.30282	5.19548	4.42748
RPS20P27	159.642	114.797	98.8986	92.1206	104.759	98.4809	95.2505	91.7121
RPS20P28	0	0	0	0	0	0	0	0.632497
RPS20P3	9.57854	7.28868	1.49846	5.66896	6.02929	0.757545	4.32957	4.42748
RPS20P31	2.12856	1.82217	0	0	0	0	0	0
RPS20P32	2.12856	1.82217	0	0	0.753662	1.51509	0.865914	0
RPS20P33	1.06428	0	11.9877	11.3379	3.76831	0.757545	2.59774	1.89749
RPS20P34	6.38569	7.28868	2.99693	2.83448	1.50732	4.54527	6.92731	3.16249
RPS20P35	2.12856	1.82217	0	1.41724	2.26099	0.757545	1.73183	2.52999
RPS20P4	3.19285	5.46651	1.49846	0	3.76831	9.09055	6.0614	2.52999
RPS20P5	1.06428	1.82217	0	1.41724	0.753662	1.51509	1.73183	0
RPS20P6	5.32141	3.64434	1.49846	2.83448	6.78296	0.757545	6.92731	6.32497
RPS20P7	2.12856	5.46651	0	5.66896	2.26099	1.51509	1.73183	1.89749
RPS20P9	1.06428	0	0	0	0	0	0	1.26499
RPS21	594.934	579.45	494.493	671.771	567.507	566.644	587.09	499.673
RPS21P1	0	1.82217	0	0	1.50732	0.757545	0	1.26499
RPS21P2	0	0	0	0	0	0	0	0
RPS21P3	0	0	1.49846	0	0	0	0	0
RPS21P6	0	0	0	0	0	0	0	0
RPS23	5732.22	4393.25	5337.53	4705.23	5296.73	4051.35	5751.4	3939.19
RPS23P1	7.44997	3.64434	10.4892	2.83448	2.26099	5.30282	7.79323	3.16249
RPS23P2	12.7714	18.2217	7.49232	15.5896	8.29028	6.06036	8.65914	7.58997
RPS23P3	1.06428	0	1.49846	0	0.753662	0	1.73183	0.632497
RPS23P5	0	0	0	0	0	0	0	0.632497
RPS23P6	0	0	0	0	0	0	0	0.632497
RPS23P7	2.12856	0	0	0	3.01465	0	0.865914	1.26499
RPS23P8	110.685	102.041	88.4094	92.1206	104.005	72.7244	124.692	88.5496
RPS23P9	0	0	0	0	0	0.757545	0	0
RPS24	5474.67	5544.86	5112.76	6391.75	6114.46	6169.45	6128.07	5707.65
RPS24P1	0	0	0	0	0	0	0	0
RPS24P11	1.06428	0	0	0	1.50732	1.51509	0	0
RPS24P12	5.32141	1.82217	20.9785	1.41724	7.53662	0.757545	3.46366	5.05998
RPS24P13	5.32141	5.46651	5.99386	1.41724	3.01465	3.78773	4.32957	1.89749
RPS24P15	25.5428	21.866	32.9662	26.9275	18.8415	24.999	36.3684	29.0949
RPS24P16	5.32141	5.46651	2.99693	1.41724	1.50732	6.06036	5.19548	1.89749
RPS24P17	6.38569	9.11084	2.99693	4.25172	2.26099	4.54527	1.73183	6.32497
RPS24P18	2.12856	0	0	0	0	0	0.865914	0.632497
RPS24P19	18.0928	14.5774	8.99079	24.0931	20.3489	18.9386	24.2456	18.9749
RPS24P2	28.7356	30.9769	28.4708	24.0931	17.3342	25.7565	29.4411	29.0949
RPS24P21	2.12856	3.64434	0	1.41724	3.01465	3.78773	3.46366	1.26499
RPS24P3	4.25713	9.11084	0	2.83448	6.78296	4.54527	8.65914	3.16249
RPS24P4	6.38569	3.64434	5.99386	5.66896	3.01465	1.51509	4.32957	3.79498
RPS24P5	1.06428	5.46651	5.99386	4.25172	9.04394	6.06036	2.59774	11.3849
RPS24P6	3.19285	3.64434	2.99693	5.66896	3.01465	3.03018	3.46366	1.89749
RPS24P7	5.32141	9.11084	1.49846	4.25172	2.26099	1.51509	1.73183	2.52999
RPS24P8	23.4142	23.6882	19.48	18.4241	19.5952	18.9386	26.8433	16.4449
RPS25	7738.39	9755.89	6993.33	9916.42	6552.33	7467.13	7726.55	7966.3
RPS25P1	55.3427	45.5542	32.9662	39.6827	27.1318	31.8169	38.1002	27.1974
RPS25P10	3.19285	3.64434	2.99693	2.83448	0.753662	6.06036	1.73183	3.79498
RPS25P2	8.51426	10.933	8.99079	7.0862	12.8122	6.81791	12.9887	9.48746
RPS25P3	7.44997	9.11084	14.9846	1.41724	1.50732	2.27264	2.59774	6.95747
RPS25P4	2.12856	3.64434	1.49846	7.0862	3.76831	2.27264	0.865914	3.16249
RPS25P5	5.32141	5.46651	2.99693	5.66896	4.52197	5.30282	9.52505	2.52999
RPS25P6	141.549	165.817	127.369	160.148	131.137	164.387	176.646	170.774
RPS25P7	8.51426	9.11084	4.49539	8.50344	8.29028	4.54527	10.391	5.05998
RPS25P8	23.4142	30.9769	13.4862	28.3448	18.8415	19.6962	12.1228	21.5049
RPS25P9	14.8999	21.866	13.4862	12.7552	11.3049	15.1509	15.5865	14.5474
RPS26	941.889	1111.52	1033.94	1189.06	805.664	804.513	957.701	799.476
RPS26P1	0	0	0	0	0	0.757545	0	0
RPS26P10	1.06428	0	2.99693	4.25172	0	3.03018	1.73183	0
RPS26P11	0	1.82217	1.49846	0	0.753662	0	8.65914	0
RPS26P12	1.06428	1.82217	1.49846	0	3.01465	0	0.865914	4.42748
RPS26P13	1.06428	0	0	0	0.753662	0.757545	0.865914	1.26499
RPS26P14	0	0	0	0	0	0	0	0
RPS26P15	2.12856	1.82217	2.99693	0	0	0.757545	0	0
RPS26P16	0	3.64434	0	1.41724	0.753662	1.51509	2.59774	0.632497
RPS26P17	0	0	0	0	0	0.757545	0	0.632497
RPS26P18	2.12856	0	0	0	2.26099	0.757545	0.865914	0.632497
RPS26P2	1.06428	0	1.49846	0	0.753662	0	0	0.632497
RPS26P20	1.06428	9.11084	2.99693	1.41724	6.78296	1.51509	1.73183	6.32497
RPS26P21	5.32141	1.82217	2.99693	1.41724	27.1318	12.8783	23.3797	12.0174
RPS26P22	4.25713	3.64434	14.9846	4.25172	6.78296	3.78773	2.59774	2.52999
RPS26P23	0	0	0	0	1.50732	0	0	1.26499
RPS26P25	2.12856	5.46651	2.99693	0	1.50732	0.757545	1.73183	2.52999
RPS26P26	4.25713	1.82217	0	14.1724	1.50732	4.54527	2.59774	5.05998
RPS26P27	3.19285	1.82217	1.49846	0	4.52197	2.27264	0.865914	5.05998
RPS26P28	3.19285	1.82217	2.99693	1.41724	2.26099	0.757545	1.73183	0
RPS26P29	1.06428	0	2.99693	4.25172	0	2.27264	0.865914	1.26499
RPS26P3	3.19285	3.64434	2.99693	0	0.753662	0.757545	0.865914	5.69247
RPS26P31	1.06428	0	0	2.83448	1.50732	1.51509	0.865914	1.26499
RPS26P32	0	0	0	0	0	0.757545	1.73183	0.632497
RPS26P33	0	1.82217	0	0	1.50732	0	0.865914	0
RPS26P34	0	0	0	0	0	0	0	0
RPS26P35	0	3.64434	1.49846	0	0	3.03018	1.73183	0.632497
RPS26P37	1.06428	1.82217	0	0	0	0	2.59774	0.632497
RPS26P38	1.06428	0	0	0	0	0	2.59774	0.632497
RPS26P39	12.7714	34.6212	4.49539	12.7552	9.04394	9.84809	11.2569	15.8124
RPS26P40	1.06428	1.82217	0	0	0	3.03018	0.865914	1.26499
RPS26P41	0	0	0	0	0	0	0	0
RPS26P42	8.51426	29.1547	22.477	8.50344	12.0586	12.1207	12.1228	14.5474
RPS26P43	1.06428	0	0	2.83448	1.50732	0	0.865914	1.26499
RPS26P44	1.06428	0	0	0	0	0.757545	0	0
RPS26P45	0	0	0	0	0	0	0	0.632497
RPS26P49	0	0	0	0	0	0	0	0
RPS26P50	7.44997	3.64434	4.49539	1.41724	1.50732	4.54527	2.59774	1.89749
RPS26P52	1.06428	0	0	0	0.753662	3.03018	1.73183	1.89749
RPS26P53	11.7071	5.46651	1.49846	1.41724	3.01465	3.78773	3.46366	4.42748
RPS26P54	0	0	1.49846	0	0	0	0.865914	0
RPS26P55	1.06428	0	0	0	0	0	0	0
RPS26P56	0	0	0	1.41724	0	2.27264	0.865914	0
RPS26P57	0	0	0	0	0	0	0	0.632497
RPS26P58	2.12856	5.46651	1.49846	0	0.753662	0	3.46366	0
RPS26P6	0	1.82217	0	0	2.26099	0.757545	1.73183	1.26499
RPS26P7	2.12856	7.28868	1.49846	5.66896	1.50732	3.03018	3.46366	1.89749
RPS26P8	3.19285	1.82217	2.99693	2.83448	1.50732	1.51509	1.73183	1.26499
RPS27	6022.77	7401.65	5565.3	8074.01	4123.28	4502.85	4927.92	4508.44
RPS27A	6890.16	7532.85	6076.27	8112.28	6135.56	6121.73	6451.06	5838.58
RPS27AP1	10.6428	7.28868	4.49539	8.50344	5.27563	12.1207	12.9887	8.22246
RPS27AP10	8.51426	1.82217	2.99693	8.50344	4.52197	8.333	2.59774	5.69247
RPS27AP11	12.7714	5.46651	5.99386	7.0862	12.8122	4.54527	13.8546	11.3849
RPS27AP12	23.4142	27.3325	17.9816	29.762	22.6099	22.7264	31.1729	29.7274
RPS27AP13	0	0	0	0	0.753662	0	0.865914	0
RPS27AP15	6.38569	10.933	1.49846	7.0862	4.52197	6.06036	9.52505	3.16249
RPS27AP16	153.257	202.261	149.846	174.32	137.92	124.237	136.814	116.379
RPS27AP17	0	1.82217	2.99693	0	0	2.27264	0	0.632497
RPS27AP18	0	0	0	0	0	0.757545	0	0
RPS27AP19	8.51426	16.3995	10.4892	8.50344	6.78296	6.81791	8.65914	7.58997
RPS27AP2	17.0285	9.11084	5.99386	11.3379	6.02929	9.84809	24.2456	12.0174
RPS27AP20	3.19285	5.46651	2.99693	4.25172	1.50732	1.51509	3.46366	3.79498
RPS27AP3	10.6428	5.46651	1.49846	8.50344	9.7976	6.81791	6.92731	5.05998
RPS27AP5	19.1571	27.3325	23.9754	15.5896	20.3489	12.8783	30.307	22.1374
RPS27AP6	4.25713	5.46651	4.49539	8.50344	3.76831	3.03018	6.92731	2.52999
RPS27AP7	58.5355	52.8429	31.4677	38.2655	33.9148	38.6348	25.1115	60.7197
RPS27AP8	1.06428	0	2.99693	0	0	0.757545	0	0.632497
RPS27AP9	2.12856	1.82217	2.99693	1.41724	4.52197	0.757545	2.59774	1.26499
RPS27L	452.32	313.413	600.884	396.827	537.361	569.674	607.872	545.213
RPS27P10	0	0	0	1.41724	0	0	0	1.26499
RPS27P11	1.06428	1.82217	1.49846	4.25172	0.753662	0.757545	0	0.632497
RPS27P13	17.0285	18.2217	10.4892	18.4241	12.0586	12.1207	10.391	7.58997
RPS27P14	0	0	0	0	0	0	0	0
RPS27P15	6.38569	18.2217	11.9877	15.5896	6.78296	11.3632	12.9887	6.32497
RPS27P16	0	0	0	0	0	0	0	0
RPS27P17	32.9927	40.0877	20.9785	31.1793	19.5952	18.1811	18.1842	18.9749
RPS27P19	42.5713	63.7759	56.9416	59.524	39.9441	45.4527	58.8822	48.0698
RPS27P2	12.7714	23.6882	4.49539	11.3379	6.02929	5.30282	10.391	6.95747
RPS27P20	2.12856	3.64434	0	2.83448	0.753662	0	1.73183	0.632497
RPS27P21	12.7714	18.2217	14.9846	22.6758	11.3049	5.30282	6.0614	5.69247
RPS27P23	1.06428	7.28868	1.49846	2.83448	0.753662	1.51509	3.46366	1.26499
RPS27P24	1.06428	0	1.49846	0	0.753662	0	1.73183	0
RPS27P25	11.7071	7.28868	7.49232	9.92067	5.27563	6.06036	6.92731	2.52999
RPS27P26	0	1.82217	1.49846	0	0.753662	0	0	0.632497
RPS27P27	1.06428	1.82217	1.49846	1.41724	1.50732	0.757545	0	0.632497
RPS27P29	9.57854	14.5774	5.99386	12.7552	3.01465	5.30282	6.92731	4.42748
RPS27P3	55.3427	47.3764	41.957	73.6964	32.4075	36.3622	45.0275	40.4798
RPS27P4	19.1571	9.11084	7.49232	11.3379	6.78296	6.81791	7.79323	4.42748
RPS27P5	0	0	0	0	0	0	0	0
RPS27P6	11.7071	5.46651	5.99386	9.92067	5.27563	8.333	7.79323	10.12
RPS27P7	13.8357	20.0439	4.49539	22.6758	13.5659	9.84809	8.65914	14.5474
RPS27P8	21.2856	21.866	19.48	19.8413	10.5513	16.666	14.7205	18.3424
RPS27P9	14.8999	9.11084	8.99079	11.3379	10.5513	5.30282	8.65914	3.79498
RPS28	238.399	176.75	208.287	212.586	259.26	208.325	235.529	185.954
RPS28P1	0	0	0	0	0.753662	0	0	0
RPS28P2	0	0	0	0	0	0	0	1.26499
RPS28P3	0	0	0	0	2.26099	2.27264	0	0
RPS28P4	4.25713	0	4.49539	2.83448	2.26099	3.78773	2.59774	1.89749
RPS28P7	48.957	63.7759	50.9478	77.9482	46.727	65.1489	44.1616	61.3522
RPS28P9	2.12856	1.82217	1.49846	5.66896	3.01465	2.27264	1.73183	1.26499
RPS29	736.483	714.29	714.767	775.23	709.949	762.848	745.552	665.387
RPS29P1	0	0	0	0	0	0	0	0
RPS29P11	1.06428	1.82217	0	1.41724	0	0.757545	0.865914	0.632497
RPS29P12	0	0	0	0	0	0	0.865914	0.632497
RPS29P14	22.3499	9.11084	19.48	9.92067	18.0879	25.7565	12.9887	26.5649
RPS29P16	12.7714	7.28868	10.4892	19.8413	9.04394	16.666	13.8546	17.7099
RPS29P17	1.06428	0	0	0	0	2.27264	2.59774	1.26499
RPS29P18	3.19285	5.46651	2.99693	8.50344	5.27563	11.3632	3.46366	3.79498
RPS29P19	0	1.82217	0	0	0	0	0	0
RPS29P20	0	0	0	0	0	0	0	0
RPS29P21	5.32141	1.82217	2.99693	5.66896	1.50732	6.06036	2.59774	2.52999
RPS29P22	3.19285	1.82217	5.99386	4.25172	6.02929	6.06036	4.32957	10.7525
RPS29P27	0	0	0	0	0	0.757545	0	0
RPS29P28	0	0	0	0	0	0	0	0
RPS29P29	0	0	0	0	0	0	0	0
RPS29P3	0	1.82217	0	1.41724	1.50732	0	0.865914	1.89749
RPS29P31	0	0	0	2.83448	0.753662	0.757545	0	0
RPS29P5	3.19285	1.82217	1.49846	2.83448	1.50732	1.51509	5.19548	1.89749
RPS29P7	0	0	0	0	0.753662	1.51509	0.865914	0
RPS29P8	1.06428	0	1.49846	1.41724	0	1.51509	2.59774	0.632497
RPS2P1	1.06428	0	2.99693	0	0	0	0	1.26499
RPS2P10	0	0	0	1.41724	0	1.51509	2.59774	0.632497
RPS2P11	0	0	0	4.25172	1.50732	1.51509	0.865914	0.632497
RPS2P12	3.19285	0	8.99079	4.25172	3.01465	4.54527	6.0614	3.79498
RPS2P13	0	0	1.49846	0	0.753662	0	1.73183	0.632497
RPS2P14	4.25713	1.82217	0	0	1.50732	0.757545	1.73183	3.79498
RPS2P15	2.12856	0	1.49846	0	2.26099	1.51509	0	1.89749
RPS2P16	6.38569	3.64434	2.99693	1.41724	3.76831	3.78773	6.0614	2.52999
RPS2P17	2.12856	0	1.49846	0	3.01465	1.51509	7.79323	1.89749
RPS2P18	0	0	0	2.83448	0	0	0	0
RPS2P2	1.06428	3.64434	1.49846	1.41724	4.52197	3.03018	0.865914	1.89749
RPS2P20	6.38569	1.82217	2.99693	0	2.26099	3.78773	2.59774	2.52999
RPS2P21	2.12856	1.82217	1.49846	2.83448	1.50732	1.51509	4.32957	0.632497
RPS2P23	0	0	0	0	0	0.757545	0	0.632497
RPS2P24	1.06428	1.82217	0	2.83448	0.753662	0	2.59774	0.632497
RPS2P26	3.19285	0	0	0	0	0	2.59774	0.632497
RPS2P27	7.44997	5.46651	4.49539	8.50344	9.04394	6.06036	9.52505	6.95747
RPS2P28	2.12856	0	4.49539	0	0	2.27264	0	0
RPS2P29	31.9285	12.7552	11.9877	14.1724	22.6099	17.4235	11.2569	16.4449
RPS2P3	2.12856	0	0	0	1.50732	2.27264	0	1.89749
RPS2P31	4.25713	1.82217	1.49846	0	3.01465	5.30282	2.59774	1.89749
RPS2P32	3.19285	5.46651	0	8.50344	0	3.03018	2.59774	6.95747
RPS2P33	0	0	1.49846	2.83448	1.50732	1.51509	1.73183	0.632497
RPS2P34	0	0	0	0	0.753662	0.757545	0	0
RPS2P35	2.12856	3.64434	5.99386	4.25172	6.02929	3.03018	5.19548	5.05998
RPS2P36	1.06428	7.28868	4.49539	0	3.01465	0	0	0.632497
RPS2P38	0	0	0	0	0	0	0	0
RPS2P39	0	0	1.49846	0	0	0	0	1.26499
RPS2P4	2.12856	0	1.49846	0	1.50732	3.03018	0.865914	1.26499
RPS2P40	18.0928	21.866	10.4892	11.3379	9.7976	14.3934	18.1842	13.2824
RPS2P41	1.06428	0	1.49846	2.83448	0	2.27264	0	1.26499
RPS2P42	0	0	0	0	0.753662	0	0	0
RPS2P43	0	0	0	1.41724	0	0	0.865914	1.89749
RPS2P44	47.8927	60.1316	46.4524	52.4379	70.0905	81.8149	71.005	89.8146
RPS2P45	4.25713	0	0	1.41724	6.02929	3.03018	0.865914	0.632497
RPS2P46	48.957	49.1986	47.9509	48.1861	82.9028	53.0282	63.2117	38.5823
RPS2P47	9.57854	29.1547	13.4862	12.7552	12.8122	15.9085	22.5138	20.2399
RPS2P48	1.06428	3.64434	2.99693	2.83448	0.753662	3.03018	4.32957	0.632497
RPS2P5	56.4069	58.3094	53.9447	52.4379	94.2077	60.6036	92.6528	47.4373
RPS2P50	0	0	0	0	0.753662	0	0	0
RPS2P51	5.32141	1.82217	1.49846	1.41724	5.27563	2.27264	5.19548	6.95747
RPS2P52	0	0	0	0	0	0	0	0
RPS2P53	2.12856	3.64434	2.99693	1.41724	2.26099	0.757545	0	2.52999
RPS2P54	0	0	0	0	0.753662	0.757545	0.865914	0
RPS2P55	13.8357	14.5774	13.4862	11.3379	12.8122	11.3632	13.8546	5.05998
RPS2P6	0	0	0	1.41724	0	0	0	0
RPS2P7	10.6428	10.933	11.9877	11.3379	16.5806	13.6358	10.391	8.22246
RPS2P8	5.32141	0	4.49539	1.41724	2.26099	4.54527	3.46366	3.16249
RPS2P9	4.25713	0	0	0	3.01465	0.757545	2.59774	1.26499
RPS3	3148.15	3474.88	2754.18	3653.64	2879.74	2958.97	3048.88	2834.22
RPS3A	2358.45	2563.79	2312.13	2793.38	2239.88	2162.79	2396.85	2239.04
RPS3AP1	0	0	0	0	0	0	0	0
RPS3AP10	2.12856	0	0	0	0	0	1.73183	0.632497
RPS3AP11	2.12856	0	1.49846	2.83448	1.50732	0	0	0.632497
RPS3AP12	3.19285	0	4.49539	2.83448	6.78296	6.06036	6.92731	12.0174
RPS3AP13	5.32141	5.46651	4.49539	1.41724	0.753662	2.27264	0.865914	2.52999
RPS3AP14	0	0	0	0	0	0	0	0
RPS3AP15	0	0	0	0	0	0.757545	0.865914	0
RPS3AP18	0	3.64434	0	8.50344	0.753662	0.757545	3.46366	2.52999
RPS3AP19	3.19285	0	0	0	1.50732	0.757545	0	1.26499
RPS3AP2	0	0	0	0	0	0	0	0
RPS3AP20	53.2141	56.4872	38.9601	59.524	31.6538	40.1499	54.5526	45.5398
RPS3AP21	5.32141	3.64434	4.49539	5.66896	6.78296	6.81791	12.1228	7.58997
RPS3AP22	0	0	0	0	0.753662	0	0	0.632497
RPS3AP25	9.57854	10.933	4.49539	14.1724	10.5513	11.3632	11.2569	3.79498
RPS3AP26	35.1213	32.799	16.4831	36.8482	20.3489	23.4839	26.8433	27.1974
RPS3AP27	0	0	0	0	0	2.27264	0	1.89749
RPS3AP28	3.19285	0	2.99693	5.66896	4.52197	9.09055	5.19548	3.16249
RPS3AP29	0	9.11084	0	8.50344	0	0	0.865914	2.52999
RPS3AP3	4.25713	3.64434	5.99386	7.0862	7.53662	6.06036	5.19548	10.7525
RPS3AP30	0	0	0	0	0	0	0	0.632497
RPS3AP31	0	0	0	0	0	0	0.865914	0
RPS3AP32	0	0	0	1.41724	0	0	0	0
RPS3AP33	0	0	0	0	0	0	0	0.632497
RPS3AP34	3.19285	9.11084	13.4862	0	9.04394	1.51509	6.92731	5.69247
RPS3AP35	0	0	1.49846	0	0	0	0	0
RPS3AP36	1.06428	5.46651	4.49539	2.83448	3.76831	3.78773	2.59774	3.16249
RPS3AP37	1.06428	0	1.49846	4.25172	2.26099	3.78773	1.73183	6.95747
RPS3AP38	3.19285	16.3995	0	8.50344	5.27563	9.84809	11.2569	3.79498
RPS3AP39	0	0	0	0	0	0	0	0
RPS3AP4	1.06428	0	0	2.83448	0.753662	0	1.73183	0
RPS3AP40	3.19285	1.82217	0	0	0	0	0	0.632497
RPS3AP41	0	0	0	0	0	0.757545	0	0
RPS3AP42	0	0	0	0	0.753662	0	0	0.632497
RPS3AP43	0	0	0	0	0.753662	0	0	0
RPS3AP44	6.38569	3.64434	0	1.41724	1.50732	6.81791	2.59774	2.52999
RPS3AP46	0	0	0	0	0	0	0	0
RPS3AP47	30.8642	58.3094	46.4524	38.2655	39.9441	35.6046	36.3684	25.9324
RPS3AP48	0	0	0	0	0	0	0	0
RPS3AP49	7.44997	5.46651	5.99386	7.0862	6.78296	6.81791	6.0614	3.79498
RPS3AP5	12.7714	21.866	8.99079	19.8413	10.5513	11.3632	16.4524	12.6499
RPS3AP51	0	0	0	1.41724	0	1.51509	0	0
RPS3AP53	0	0	0	0	0	0	0	0
RPS3AP6	9.57854	18.2217	11.9877	9.92067	7.53662	8.333	15.5865	10.7525
RPS3AP7	4.25713	3.64434	1.49846	2.83448	3.01465	0	6.0614	1.26499
RPS3AP9	0	0	0	0	0	0	0	0
RPS3P1	0	0	1.49846	0	0.753662	0	1.73183	0
RPS3P3	9.57854	16.3995	14.9846	9.92067	9.04394	9.09055	17.3183	8.85496
RPS3P4	11.7071	7.28868	2.99693	11.3379	9.7976	6.81791	16.4524	5.69247
RPS3P5	2.12856	3.64434	0	0	0	0.757545	0	0.632497
RPS3P6	10.6428	9.11084	4.49539	7.0862	10.5513	6.81791	9.52505	10.12
RPS3P7	0	0	0	0	1.50732	0	1.73183	0
RPS4X	10699.2	7833.5	10361.9	8273.84	10460.1	7234.56	10825.7	7107.37
RPS4XP1	14.8999	5.46651	4.49539	9.92067	21.8562	7.57545	13.8546	9.48746
RPS4XP10	3.19285	5.46651	1.49846	0	1.50732	3.78773	4.32957	0.632497
RPS4XP11	17.0285	12.7552	5.99386	15.5896	14.3196	5.30282	16.4524	6.32497
RPS4XP13	9.57854	9.11084	4.49539	5.66896	17.3342	9.09055	7.79323	6.32497
RPS4XP14	5.32141	5.46651	1.49846	1.41724	7.53662	4.54527	9.52505	8.22246
RPS4XP15	1.06428	0	0	0	0.753662	0.757545	0.865914	0.632497
RPS4XP16	18.0928	9.11084	4.49539	11.3379	12.0586	8.333	18.1842	15.1799
RPS4XP17	4.25713	10.933	16.4831	11.3379	5.27563	12.8783	14.7205	11.3849
RPS4XP18	2.12856	0	0	0	0.753662	0	0	2.52999
RPS4XP19	5.32141	0	0	0	0.753662	0	2.59774	1.89749
RPS4XP2	7.44997	7.28868	4.49539	7.0862	9.7976	6.81791	11.2569	3.79498
RPS4XP20	14.8999	10.933	5.99386	1.41724	8.29028	2.27264	9.52505	1.89749
RPS4XP21	1.06428	1.82217	0	0	0	0.757545	0	0
RPS4XP22	47.8927	29.1547	41.957	48.1861	33.9148	30.3018	54.5526	33.5223
RPS4XP23	5.32141	1.82217	4.49539	4.25172	6.78296	4.54527	7.79323	1.89749
RPS4XP3	10.6428	1.82217	1.49846	2.83448	4.52197	3.03018	5.19548	2.52999
RPS4XP4	1.06428	0	0	0	0	0	0.865914	0
RPS4XP5	0	0	19.48	2.83448	1.50732	3.78773	0	4.42748
RPS4XP6	23.4142	18.2217	11.9877	9.92067	18.8415	15.1509	15.5865	16.4449
RPS4XP7	11.7071	9.11084	2.99693	5.66896	6.78296	6.06036	11.2569	1.89749
RPS4XP8	6.38569	7.28868	2.99693	8.50344	3.76831	3.03018	12.1228	3.16249
RPS4XP9	0	0	2.99693	0	0	0	0.865914	0
RPS4Y1	105.364	699.713	61.437	776.647	97.976	715.123	110.837	654.635
RPS4Y1P1	0	1.82217	0	2.83448	0	0	0	0
RPS4Y2	1.06428	5.46651	0	11.3379	0	6.81791	1.73183	6.32497
RPS5	1281.4	1605.33	1084.89	1648.25	1311.37	1459.03	1484.18	1301.05
RPS5P2	2.12856	0	0	1.41724	0	0.757545	4.32957	4.42748
RPS5P4	4.25713	0	0	0	3.01465	0.757545	0.865914	0.632497
RPS5P5	0	3.64434	1.49846	1.41724	1.50732	1.51509	2.59774	3.79498
RPS5P6	1.06428	3.64434	2.99693	2.83448	1.50732	0	0	0.632497
RPS5P7	0	0	0	0	0	0	0.865914	0
RPS5P8	1.06428	1.82217	1.49846	0	0.753662	0.757545	0.865914	1.89749
RPS6	9555.12	9761.36	9077.7	11294	8734.94	9706.43	9486.09	9724.01
RPS6KA1	159.642	153.062	137.859	177.155	179.371	222.718	182.708	227.699
RPS6KA2	36.1856	36.4434	38.9601	32.5965	29.3928	45.4527	32.9047	27.1974
RPS6KA2-AS1	0	0	0	0	0	0	0	0
RPS6KA2-IT1	0	1.82217	0	0	0	0.757545	0.865914	0
RPS6KA3	1515.54	1437.69	1693.26	1346.38	1034.02	971.931	1107.5	1114.46
RPS6KA4	21.2856	12.7552	16.4831	14.1724	20.3489	18.1811	16.4524	27.1974
RPS6KA5	344.827	386.3	286.207	274.944	287.145	346.198	334.243	393.413
RPS6KA6	8.51426	0	1.49846	1.41724	0	0.757545	0	1.26499
RPS6KB1	687.526	623.182	699.783	653.347	741.603	890.873	803.568	760.894
RPS6KB2	48.957	61.9537	46.4524	43.9344	55.0173	37.1197	47.6253	37.9498
RPS6KC1	177.735	98.3971	170.825	128.969	235.142	246.96	198.294	214.417
RPS6KL1	9.57854	3.64434	13.4862	0	15.8269	4.54527	7.79323	10.12
RPS6P1	19.1571	7.28868	10.4892	15.5896	9.7976	12.8783	19.0501	9.48746
RPS6P10	7.44997	5.46651	4.49539	5.66896	4.52197	6.06036	10.391	6.95747
RPS6P11	0	0	0	0	0.753662	0	0	0
RPS6P13	2.12856	1.82217	0	0	3.01465	2.27264	5.19548	1.89749
RPS6P16	11.7071	3.64434	2.99693	1.41724	6.78296	2.27264	12.9887	5.05998
RPS6P17	4.25713	0	1.49846	1.41724	0.753662	2.27264	1.73183	1.89749
RPS6P18	0	0	0	0	0	0	0	0
RPS6P2	7.44997	0	1.49846	2.83448	0.753662	2.27264	1.73183	4.42748
RPS6P20	0	0	0	0	0	0	0	0
RPS6P21	0	0	0	0	0	1.51509	0.865914	0
RPS6P23	0	0	0	0	0	0	0	0
RPS6P24	1.06428	0	0	0	0	0	0	0
RPS6P25	36.1856	36.4434	47.9509	41.0999	21.1025	22.7264	34.6366	20.2399
RPS6P26	5.32141	5.46651	2.99693	11.3379	3.01465	5.30282	9.52505	5.05998
RPS6P4	0	0	0	0	0	0	0	0
RPS6P6	19.1571	16.3995	1.49846	14.1724	8.29028	7.57545	13.8546	8.85496
RPS6P7	0	0	0	0	0	0	0.865914	0
RPS6P8	5.32141	1.82217	2.99693	0	0.753662	1.51509	0.865914	1.89749
RPS6P9	5.32141	1.82217	1.49846	5.66896	3.76831	2.27264	6.0614	1.26499
RPS7	1282.46	1277.34	1261.71	1293.94	1225.45	1333.28	1224.4	1270.69
RPS7P1	37.2499	25.5104	29.9693	35.431	28.6391	31.0594	28.5752	24.6674
RPS7P10	7.44997	14.5774	8.99079	12.7552	6.02929	8.333	11.2569	5.69247
RPS7P11	2.12856	0	1.49846	1.41724	3.76831	2.27264	4.32957	2.52999
RPS7P13	1.06428	0	0	1.41724	0	0	0.865914	1.26499
RPS7P14	0	1.82217	1.49846	0	0	3.03018	2.59774	2.52999
RPS7P15	5.32141	9.11084	0	1.41724	6.78296	6.81791	2.59774	5.69247
RPS7P2	0	0	0	0	0	0	0	0
RPS7P3	14.8999	12.7552	8.99079	18.4241	12.0586	3.03018	8.65914	10.12
RPS7P4	7.44997	5.46651	2.99693	1.41724	8.29028	3.03018	3.46366	1.26499
RPS7P5	0	0	1.49846	0	0	0	0	0
RPS7P7	5.32141	10.933	4.49539	15.5896	7.53662	7.57545	8.65914	14.5474
RPS7P8	1.06428	5.46651	2.99693	0	1.50732	0	0.865914	0
RPS8	6233.5	7529.2	5524.84	7689.94	5285.43	5745.98	6123.74	5502.09
RPS8P1	1.06428	0	0	1.41724	1.50732	0.757545	6.0614	2.52999
RPS8P10	0	0	0	0	0	0	0	0
RPS8P3	2.12856	1.82217	1.49846	2.83448	3.76831	2.27264	5.19548	2.52999
RPS8P4	2.12856	1.82217	2.99693	2.83448	1.50732	0.757545	1.73183	2.52999
RPS8P5	5.32141	1.82217	1.49846	2.83448	2.26099	1.51509	0	0.632497
RPS8P7	2.12856	9.11084	4.49539	5.66896	3.01465	2.27264	1.73183	5.05998
RPS8P8	36.1856	27.3325	26.9724	43.9344	27.8855	24.999	41.5639	30.3599
RPS8P9	8.51426	18.2217	1.49846	8.50344	10.5513	6.06036	12.9887	8.22246
RPS9	1.06428	0	4.49539	7.0862	4.52197	2.27264	7.79323	0.632497
RPS9P1	0	0	0	0	0	0	0	0
RPS9P2	8.51426	9.11084	16.4831	21.2586	7.53662	10.6056	16.4524	6.32497
RPS9P3	1.06428	1.82217	5.99386	0	0	0.757545	0.865914	1.89749
RPS9P4	7.44997	7.28868	8.99079	14.1724	10.5513	11.3632	11.2569	12.0174
RPSA	3385.48	2775.16	3404.51	3456.65	3889.65	3540.77	3998.79	3176.4
RPSAP1	0	1.82217	1.49846	0	0.753662	0	0	0
RPSAP10	1.06428	1.82217	0	0	0	0.757545	0.865914	0
RPSAP11	6.38569	5.46651	1.49846	0	5.27563	5.30282	6.0614	2.52999
RPSAP12	11.7071	5.46651	5.99386	7.0862	9.7976	12.1207	7.79323	8.85496
RPSAP13	6.38569	9.11084	5.99386	8.50344	9.04394	9.09055	7.79323	6.32497
RPSAP14	0	0	1.49846	0	0.753662	0	1.73183	1.26499
RPSAP15	3.19285	0	0	2.83448	4.52197	3.03018	0.865914	3.16249
RPSAP16	1.06428	7.28868	1.49846	5.66896	4.52197	4.54527	3.46366	9.48746
RPSAP17	2.12856	0	1.49846	2.83448	2.26099	3.03018	0.865914	1.89749
RPSAP18	14.8999	7.28868	16.4831	12.7552	3.76831	7.57545	8.65914	6.95747
RPSAP19	12.7714	10.933	10.4892	12.7552	12.8122	6.81791	11.2569	6.32497
RPSAP21	10.6428	5.46651	0	2.83448	3.01465	6.06036	2.59774	5.69247
RPSAP23	0	0	0	0	0	0	0	0
RPSAP24	1.06428	0	0	0	0	0	0	0
RPSAP26	11.7071	9.11084	4.49539	7.0862	10.5513	12.8783	13.8546	8.22246
RPSAP28	2.12856	0	2.99693	1.41724	1.50732	0.757545	0.865914	0.632497
RPSAP29	3.19285	0	1.49846	1.41724	0.753662	2.27264	3.46366	5.05998
RPSAP3	6.38569	7.28868	2.99693	9.92067	5.27563	4.54527	9.52505	4.42748
RPSAP30	1.06428	0	0	0	1.50732	0	1.73183	2.52999
RPSAP31	0	0	0	0	1.50732	0.757545	0.865914	0.632497
RPSAP33	0	0	0	0	0	0	0	0
RPSAP34	1.06428	0	0	0	0	0	0	0
RPSAP36	1.06428	1.82217	1.49846	2.83448	0	0.757545	3.46366	1.89749
RPSAP38	0	0	0	0	0.753662	0	0.865914	0
RPSAP39	0	0	0	0	0	0	0	0
RPSAP4	2.12856	3.64434	1.49846	2.83448	2.26099	5.30282	1.73183	2.52999
RPSAP42	0	0	0	0	0	0	0	0
RPSAP43	0	1.82217	0	1.41724	1.50732	3.03018	0.865914	0.632497
RPSAP45	2.12856	0	1.49846	0	1.50732	1.51509	2.59774	0.632497
RPSAP46	0	0	0	1.41724	0.753662	0.757545	0	0
RPSAP47	1.06428	3.64434	5.99386	2.83448	3.01465	1.51509	1.73183	1.89749
RPSAP48	0	0	0	0	1.50732	0.757545	0	0.632497
RPSAP49	0	0	1.49846	2.83448	1.50732	2.27264	2.59774	0.632497
RPSAP5	1.06428	3.64434	0	0	0.753662	0	2.59774	0.632497
RPSAP51	0	0	0	0	0	0	0	0
RPSAP52	1.06428	0	0	0	0	0	0.865914	0.632497
RPSAP53	0	10.933	0	9.92067	1.50732	18.1811	5.19548	11.3849
RPSAP54	8.51426	5.46651	1.49846	5.66896	4.52197	9.09055	6.92731	10.7525
RPSAP55	2.12856	0	1.49846	0	0.753662	0	0	0
RPSAP56	1.06428	0	1.49846	0	0	0.757545	0.865914	1.89749
RPSAP57	0	0	0	0	0	0	0	0.632497
RPSAP58	26.607	52.8429	37.4616	39.6827	44.466	44.6952	45.0275	44.9073
RPSAP6	11.7071	5.46651	10.4892	14.1724	4.52197	5.30282	3.46366	11.3849
RPSAP61	3.19285	3.64434	0	2.83448	6.02929	2.27264	8.65914	6.95747
RPSAP63	0	0	1.49846	2.83448	2.26099	1.51509	1.73183	0
RPSAP66	0	0	0	0	1.50732	0	0	0
RPSAP67	0	0	0	0	0	0	0	0
RPSAP7	0	1.82217	0	5.66896	0	0	0.865914	0
RPSAP70	0	0	1.49846	0	0	0	0	0
RPSAP71	0	0	0	0	0	0.757545	0	0
RPSAP72	0	0	0	0	0.753662	0	0	0
RPSAP73	0	0	0	0	0	0	0	0.632497
RPSAP74	0	0	0	0	1.50732	0	0	0
RPSAP75	0	0	0	1.41724	0	0.757545	0.865914	0.632497
RPSAP76	1.06428	0	0	1.41724	0	0.757545	0	1.26499
RPSAP8	5.32141	0	1.49846	0	3.76831	0.757545	3.46366	2.52999
RPSAP9	1.06428	1.82217	8.99079	4.25172	9.04394	3.78773	5.19548	3.16249
RPTN	1.06428	0	0	0	0	0	0	0
RPTOR	103.235	158.529	83.914	127.552	176.357	146.964	159.328	123.337
RPUSD1	21.2856	21.866	19.48	17.0069	42.2051	28.0292	33.7706	25.9324
RPUSD2	45.7641	34.6212	22.477	52.4379	54.2636	44.6952	43.2957	43.0098
RPUSD3	102.171	127.552	119.877	77.9482	113.803	115.147	116.898	101.2
RPUSD4	240.528	262.392	266.727	310.375	266.796	263.626	251.981	240.349
RRAD	0	0	0	1.41724	6.78296	1.51509	0	2.52999
RRAGA	226.692	174.928	331.161	150.227	278.101	234.082	233.797	192.279
RRAGAP1	0	1.82217	0	0	0	0	0	0.632497
RRAGB	137.292	200.439	131.865	141.724	87.4248	101.511	96.9824	120.174
RRAGC	340.57	278.792	266.727	358.562	354.975	340.138	393.991	303.599
RRAGD	58.5355	60.1316	49.4493	55.2723	27.1318	19.6962	31.1729	18.3424
RRAS	2.12856	5.46651	10.4892	12.7552	10.5513	10.6056	7.79323	9.48746
RRAS2	122.392	72.8868	89.9079	83.6171	223.838	233.324	211.283	161.919
RRAS2P1	13.8357	21.866	7.49232	11.3379	17.3342	10.6056	12.1228	12.6499
RRBP1	175.607	67.4203	196.299	107.71	283.377	198.477	297.009	148.637
RRBP1P2	0	0	0	0	0	0	0	0
RREB1	569.391	377.189	677.306	457.768	443.907	265.141	368.879	230.861
RRH	4.25713	5.46651	0	1.41724	0	2.27264	2.59774	0.632497
RRM1	592.805	451.898	687.795	698.699	1142.55	1531	1183.7	1280.17
RRM2	2213.71	1570.71	3286.13	2256.24	5381.14	6546.71	5672.6	5453.39
RRM2B	187.314	145.774	307.185	181.407	277.348	306.806	252.847	252.999
RRM2P2	9.57854	7.28868	13.4862	9.92067	9.7976	9.84809	4.32957	11.3849
RRM2P3	8.51426	7.28868	11.9877	14.1724	16.5806	24.2415	22.5138	24.0349
RRM2P4	1.06428	0	0	0	0	0.757545	0	0
RRN3	1.06428	3.64434	2.99693	1.41724	3.76831	3.78773	4.32957	2.52999
RRN3P1	37.2499	58.3094	41.957	43.9344	26.3782	21.2113	18.1842	38.5823
RRN3P2	54.2784	67.4203	59.9386	52.4379	47.4807	38.6348	38.9661	40.4798
RRN3P3	139.421	80.1754	118.379	87.8688	91.9467	90.9055	87.4573	96.1396
RRP1	75.564	32.799	65.9324	55.2723	78.3808	71.9668	84.8596	49.3348
RRP12	51.0855	36.4434	74.9232	43.9344	111.542	84.8451	103.91	79.0621
RRP15	302.256	225.949	334.158	262.189	569.768	482.556	540.33	352.301
RRP1B	266.07	340.746	248.745	310.375	342.162	383.318	291.813	337.121
RRP36	111.75	103.864	167.828	150.227	195.952	187.114	190.501	173.937
RRP7A	131.971	131.196	236.757	138.889	214.04	214.385	217.344	178.997
RRP7BP	19.1571	27.3325	22.477	17.0069	24.8708	24.2415	28.5752	30.3599
RRP8	150.064	154.884	193.302	127.552	172.589	134.843	162.792	139.149
RRP9	29.7999	12.7552	34.4647	22.6758	45.9734	36.3622	54.5526	22.7699
RRS1	54.2784	54.6651	59.9386	48.1861	77.6272	81.8149	78.7982	70.2072
RRS1-DT	11.7071	10.933	2.99693	7.0862	9.04394	4.54527	5.19548	10.12
RS1	0	0	0	1.41724	1.50732	0	0.865914	0
RSAD1	141.549	182.217	226.268	164.4	139.427	181.811	187.903	167.612
RSAD2	337.377	266.037	509.478	598.075	1649.01	2107.49	1671.21	1633.74
RSBN1	559.812	736.156	497.49	629.254	439.385	497.707	402.65	561.657
RSBN1L	592.805	614.071	560.426	649.096	541.129	636.338	535.135	695.114
RSC1A1	4.25713	7.28868	0	0	1.50732	0.757545	0.865914	0.632497
RSF1	2131.76	2233.98	1994.46	2186.8	1986.65	2114.31	1888.56	1934.18
RSF1-IT1	17.0285	14.5774	4.49539	5.66896	8.29028	6.06036	7.79323	11.3849
RSKR	105.364	103.864	101.896	120.465	131.891	93.1781	90.0551	110.054
RSL1D1	3184.33	2724.14	3035.89	3109.42	4295.87	4454.37	4372.87	3498.34
RSL24D1	426.777	306.124	385.105	354.31	575.044	596.946	569.771	476.903
RSL24D1P1	1.06428	0	0	0	0	0	0.865914	0
RSL24D1P10	0	0	0	0	0	0	0	0
RSL24D1P11	1.06428	0	0	1.41724	0.753662	1.51509	5.19548	1.26499
RSL24D1P2	2.12856	0	1.49846	0	2.26099	2.27264	0.865914	1.89749
RSL24D1P3	1.06428	0	0	0	0	0	0	0
RSL24D1P4	1.06428	0	0	0	0	0	0	0
RSL24D1P6	1.06428	5.46651	0	0	1.50732	2.27264	1.73183	0
RSL24D1P7	0	1.82217	1.49846	0	0.753662	0	0	0
RSL24D1P8	35.1213	20.0439	31.4677	22.6758	45.2197	45.4527	22.5138	67.0447
RSL24D1P9	0	0	1.49846	0	0	0	0.865914	0
RSPH1	2.12856	0	0	0	0.753662	0.757545	0	0.632497
RSPH1-DT	0	0	1.49846	0	0	0	0	0
RSPH10B	0	0	0	0	0	0.757545	0	0
RSPH10B2	5.32141	7.28868	1.49846	4.25172	5.27563	3.78773	6.0614	3.16249
RSPH14	0	0	0	0	0	0	0	0
RSPH3	122.392	131.196	173.822	119.048	168.067	103.784	99.5801	93.6096
RSPH4A	6.38569	16.3995	5.99386	11.3379	11.3049	13.6358	1.73183	7.58997
RSPH6A	0	0	0	0	0	0	0	0.632497
RSPH9	8.51426	7.28868	2.99693	8.50344	5.27563	8.333	0.865914	8.85496
RSPO1	2.12856	0	11.9877	0	1.50732	0.757545	3.46366	0
RSPO3	0	0	0	0	0	0	0	0
RSPO4	0	0	0	4.25172	0	0	0	0
RSPRY1	227.756	218.66	256.237	265.024	259.26	255.293	271.897	261.854
RSRC1	202.214	244.171	173.822	209.751	279.608	299.23	224.272	232.126
RSRC2	1185.61	1273.7	1170.3	1332.2	1308.36	1304.49	1350.83	1221.35
RSRP1	500.212	727.045	472.016	698.699	299.204	332.562	323.852	364.318
RSU1	818.433	870.997	891.586	970.809	863.696	1118.14	990.606	1105.6
RSU1P1	2.12856	0	0	0	0	0.757545	0	1.26499
RSU1P2	0	0	0	0	0	0	0	0
RTBDN	0	0	0	0	0	0	0	0
RTCA	398.041	353.501	527.459	463.437	706.181	683.306	651.167	625.54
RTCA-AS1	9.57854	16.3995	10.4892	14.1724	2.26099	5.30282	10.391	4.42748
RTCB	697.105	499.274	672.81	643.427	1182.5	1396.16	1134.35	1084.1
RTEL1	3.19285	7.28868	5.99386	4.25172	1.50732	1.51509	4.32957	1.89749
RTEL1P1	10.6428	3.64434	7.49232	5.66896	9.04394	7.57545	3.46366	10.12
RTF1	1627.29	1740.17	1988.46	1877.84	1661.82	1924.17	1849.59	1825.39
RTF2	634.312	550.295	738.743	593.823	691.108	696.942	689.268	604.667
RTKN	12.7714	1.82217	19.48	9.92067	6.02929	6.06036	4.32957	3.16249
RTKN2	20.2214	10.933	14.9846	9.92067	15.0732	17.4235	13.8546	19.6074
RTL10	173.478	245.993	137.859	191.327	119.079	168.175	139.412	168.877
RTL3	1.06428	1.82217	0	1.41724	1.50732	0.757545	0	1.26499
RTL4	0	0	0	0	0.753662	0.757545	0	0
RTL5	0	0	0	1.41724	0.753662	0	0.865914	2.52999
RTL6	95.7854	149.418	98.8986	138.889	61.8003	63.6338	83.1277	67.0447
RTL8A	61.7283	74.7089	83.914	69.4447	86.6711	133.328	119.496	98.0371
RTL8B	0	0	4.49539	1.41724	0.753662	1.51509	0.865914	2.52999
RTL8C	39.3784	34.6212	55.4432	35.431	68.5832	41.665	52.8208	39.8473
RTL9	0	0	0	0	0	0.757545	0	0
RTN1	0	0	0	0	0	0	0	0
RTN2	1.06428	0	2.99693	1.41724	1.50732	0.757545	1.73183	2.52999
RTN3	875.904	737.978	879.598	800.74	756.676	815.119	797.507	725.474
RTN3P1	9.57854	3.64434	2.99693	9.92067	6.02929	3.03018	5.19548	3.79498
RTN4	977.011	796.288	1026.45	847.509	1055.13	1149.95	1291.08	1075.25
RTN4IP1	60.6641	109.33	58.4401	85.0344	53.51	71.2093	52.8208	84.7546
RTN4R	2.12856	0	0	0	0	0	0	0
RTN4RL1	1.06428	1.82217	0	0	0	0	0	0
RTN4RL2	1.06428	0	0	1.41724	0.753662	0.757545	0	0
RTP1	0	0	0	0	1.50732	1.51509	0	0
RTP2	0	0	0	0	0.753662	0	0	0
RTP3	0	0	0	0	0	0	0	0
RTP4	100.042	78.3533	94.4032	148.81	161.284	215.9	122.094	206.827
RTRAF	355.47	382.655	358.133	331.634	344.423	423.468	387.064	373.806
RTRAFP1	1.06428	0	1.49846	0	0	0	1.73183	0
RTRAFP2	4.25713	0	1.49846	2.83448	2.26099	0	1.73183	2.52999
RTTN	187.314	196.794	302.69	236.679	369.294	349.986	309.131	306.761
RUBCN	379.949	329.813	400.09	274.944	387.382	340.138	387.064	320.044
RUBCNL	6.38569	7.28868	5.99386	7.0862	4.52197	6.06036	2.59774	6.32497
RUFY1	360.792	320.702	346.145	345.806	319.553	301.503	288.349	308.026
RUFY1-AS1	7.44997	1.82217	4.49539	1.41724	3.76831	3.03018	3.46366	6.95747
RUFY2	268.199	307.947	178.317	265.024	202.735	156.054	192.233	208.724
RUFY3	484.248	694.246	412.078	548.472	307.494	347.713	311.729	434.526
RUFY4	1.06428	0	1.49846	1.41724	3.76831	13.6358	7.79323	6.95747
RUNDC1	25.5428	38.2655	49.4493	31.1793	34.6684	34.0895	48.4912	37.3173
RUNDC3A	4.25713	1.82217	1.49846	1.41724	0.753662	2.27264	1.73183	4.42748
RUNDC3A-AS1	18.0928	47.3764	8.99079	24.0931	3.76831	14.3934	21.6479	15.8124
RUNDC3B	15.9642	18.2217	11.9877	9.92067	14.3196	11.3632	7.79323	15.8124
RUNX1	148.999	143.951	178.317	133.22	259.26	156.054	286.618	154.329
RUNX1-IT1	8.51426	21.866	5.99386	11.3379	18.8415	12.1207	15.5865	21.5049
RUNX1T1	0	0	0	0	0	0	0.865914	0.632497
RUNX2	721.583	889.218	783.697	1009.07	493.648	734.062	506.56	835.529
RUNX2-AS1	19.1571	12.7552	13.4862	15.5896	27.8855	28.0292	19.916	17.0774
RUNX3	651.341	484.697	791.189	622.168	1113.16	992.385	994.069	780.501
RUNX3-AS1	174.542	112.974	139.357	83.6171	246.447	165.902	177.512	173.304
RUSC1	62.7926	41.9099	83.914	60.9413	55.771	68.1791	59.7481	48.0698
RUSC1-AS1	91.5282	103.864	131.865	83.6171	60.2929	62.1187	57.1503	67.0447
RUSC2	9.57854	16.3995	7.49232	14.1724	12.0586	18.1811	14.7205	8.22246
RUSF1	87.2711	91.1084	68.9294	72.2792	59.5393	61.3612	78.7982	61.9847
RUVBL1	211.792	218.66	206.788	238.096	442.399	353.016	397.455	278.931
RUVBL1-AS1	0	0	0	0	0	0	0	1.26499
RUVBL2	133.035	111.152	169.326	177.155	260.767	287.11	217.344	218.844
RWDD1	311.835	227.771	305.687	276.362	354.221	340.895	374.075	308.659
RWDD1P1	0	1.82217	0	0	0	0	0.865914	0
RWDD1P3	3.19285	0	1.49846	2.83448	3.76831	1.51509	6.0614	0.632497
RWDD2A	47.8927	54.6651	32.9662	35.431	16.5806	19.6962	17.3183	21.5049
RWDD2B	253.299	218.66	286.207	245.182	253.23	296.958	250.249	279.564
RWDD3	28.7356	21.866	20.9785	32.5965	19.5952	21.9688	35.5025	32.8899
RWDD3-DT	0	0	1.49846	0	0	0	0	0
RWDD4	44.6998	51.0207	23.9754	28.3448	51.249	46.9678	33.7706	36.6848
RWDD4P1	4.25713	3.64434	1.49846	1.41724	9.04394	6.81791	2.59774	6.32497
RWDD4P2	3.19285	1.82217	1.49846	0	2.26099	3.03018	5.19548	1.89749
RXFP1	0	0	0	0	0	0	0	0.632497
RXFP4	3.19285	0	0	1.41724	0	0	0	0
RXRA	0	0	0	0	3.76831	1.51509	0.865914	0
RXRB	1.06428	1.82217	0	1.41724	0	0	0	0.632497
RXRG	0	0	0	0	0.753662	0	0	0
RXYLT1	153.257	145.774	127.369	111.962	186.154	141.661	167.121	152.432
RXYLT1-AS1	0	0	0	0	0	0.757545	0	0
RYBP	830.14	632.293	774.706	734.13	894.596	791.635	884.964	697.012
RYK	87.2711	103.864	85.4125	90.7033	39.9441	49.998	62.3458	61.3522
RYKP1	26.607	32.799	8.99079	17.0069	24.8708	13.6358	23.3797	29.0949
RYR1	15.9642	0	0	0	3.01465	2.27264	8.65914	4.42748
RYR2	1.06428	0	0	0	0	0.757545	0	0.632497
RYR3	13.8357	9.11084	2.99693	1.41724	10.5513	12.1207	5.19548	11.3849
S100A1	0	0	1.49846	2.83448	1.50732	3.03018	7.79323	2.52999
S100A10	223.499	276.97	236.757	259.355	473.3	473.466	550.721	394.678
S100A11	1213.28	1135.21	1717.24	1373.3	2568.48	2710.5	2159.59	1970.86
S100A11P1	3.19285	5.46651	1.49846	4.25172	7.53662	4.54527	6.92731	1.26499
S100A11P2	2.12856	0	0	1.41724	4.52197	0.757545	0.865914	2.52999
S100A11P3	25.5428	30.9769	20.9785	12.7552	23.3635	11.3632	18.1842	32.8899
S100A11P4	0	0	1.49846	0	0.753662	0	3.46366	0
S100A13	46.8284	38.2655	53.9447	38.2655	27.1318	32.5745	45.8934	49.3348
S100A14	0	0	0	0	0	0.757545	0	0
S100A16	0	0	0	0	0	0	0	0
S100A2	0	1.82217	0	1.41724	0	0	0	0
S100A3	0	0	0	0	0	0	0	0
S100A4	120.264	92.9306	119.877	87.8688	89.6857	90.9055	115.167	107.525
S100A5	0	0	1.49846	0	0.753662	0	0	1.26499
S100A6	97.9139	91.1084	46.4524	79.3654	90.4394	148.479	73.6027	137.884
S100A7	0	0	0	0	0	0	0	0
S100A7P2	0	0	0	0	0	0	0	0
S100B	21.2856	67.4203	22.477	92.1206	18.0879	30.3018	20.7819	39.8473
S100G	0	0	0	0	0	0	0	0.632497
S100P	0	0	1.49846	2.83448	0	4.54527	1.73183	1.26499
S100PBP	444.87	586.738	409.081	452.099	281.869	304.533	328.181	367.481
S100Z	0	0	0	0	2.26099	0	0	0.632497
S1PR1	654.533	932.951	651.832	868.768	439.385	561.341	624.324	598.342
S1PR1-DT	27.6713	18.2217	25.4739	41.0999	15.0732	18.9386	24.2456	29.0949
S1PR2	51.0855	43.7321	59.9386	51.0206	61.8003	50.7555	58.8822	41.1123
S1PR3	2.12856	5.46651	1.49846	7.0862	15.0732	12.8783	7.79323	8.85496
S1PR4	55.3427	81.9976	37.4616	79.3654	33.1611	59.0885	52.8208	51.2323
S1PR5	1.06428	0	0	0	0	0	1.73183	0.632497
SAA1	0	0	0	0	0	0	0	0
SAA2	0	0	0	0	0.753662	2.27264	0.865914	0.632497
SAAL1	199.021	184.039	241.253	198.413	325.582	324.229	310.863	281.461
SAC3D1	23.4142	14.5774	38.9601	22.6758	23.3635	40.1499	30.307	36.0523
SACM1L	753.512	634.115	968.008	659.016	600.668	446.952	555.917	395.943
SACS	1113.24	949.35	1098.37	1044.51	1483.21	1619.63	1491.97	1447.79
SAE1	882.29	759.844	1012.96	926.874	1272.93	1359.04	1257.31	1219.45
SAFB	971.689	1251.83	1216.75	1265.59	1255.6	1184.8	1194.1	1075.25
SAFB2	683.269	819.976	845.134	912.702	736.327	843.906	722.172	735.594
SAG	0	0	0	0	1.50732	0	0	0
SALL2	28.7356	3.64434	25.4739	17.0069	8.29028	11.3632	6.92731	10.7525
SALL4	64.9212	12.7552	61.437	19.8413	13.5659	4.54527	12.9887	3.16249
SALL4P1	0	0	0	0	0	0.757545	0	0
SALL4P4	0	1.82217	0	1.41724	1.50732	1.51509	1.73183	5.69247
SALL4P5	0	0	0	0	0	0	0	0
SAMD1	23.4142	49.1986	17.9816	53.8551	19.5952	22.7264	28.5752	29.7274
SAMD10	197.956	215.016	203.791	273.527	156.008	231.809	148.071	235.921
SAMD11P1	1.06428	0	1.49846	2.83448	0.753662	0.757545	0	0
SAMD12	34.057	32.799	77.9201	28.3448	41.4514	18.9386	33.7706	30.3599
SAMD12-AS1	0	0	1.49846	0	0	0	0	0
SAMD13	12.7714	9.11084	4.49539	12.7552	6.02929	2.27264	3.46366	5.05998
SAMD14	0	0	1.49846	0	0	0	0	0.632497
SAMD15	11.7071	14.5774	20.9785	14.1724	30.1465	31.0594	18.1842	12.0174
SAMD3	77.6926	100.219	62.9355	93.5378	60.2929	75.7545	89.1891	84.1221
SAMD4A	90.464	45.5542	65.9324	73.6964	143.196	62.1187	158.462	53.7623
SAMD4A-AS1	0	0	0	0	1.50732	0	1.73183	0
SAMD4B	381.013	422.743	377.613	333.051	357.989	333.32	331.645	389.618
SAMD5	1.06428	1.82217	2.99693	0	10.5513	0.757545	4.32957	0.632497
SAMD8	287.356	340.746	407.582	299.037	342.916	301.503	327.316	267.546
SAMD9	1290.97	1248.19	1591.37	1441.33	1820.85	2771.86	2000.26	2536.31
SAMD9L	1379.31	1878.66	1742.71	2617.64	3695.2	6617.16	3481.84	5841.74
SAMHD1	776.926	1044.1	584.401	1026.08	642.873	1239.34	845.132	1252.98
SAMM50	161.771	196.794	274.219	215.42	199.72	259.081	224.272	207.459
SAMM50P1	0	0	0	0	0	0	0	0
SAMMSON	0	0	0	0	0	0.757545	0	0
SAMSN1	2463.81	1692.79	2337.6	2113.1	2640.08	2233.24	2729.36	2100.52
SAMSN1-AS1	3.19285	0	1.49846	1.41724	2.26099	0.757545	0	0
SANBR	54.2784	40.0877	47.9509	36.8482	73.1052	80.2998	64.0776	69.5747
SAP130	506.598	404.522	587.398	537.134	626.293	649.974	636.447	593.282
SAP18	697.105	696.069	732.749	806.409	911.177	931.023	837.339	808.331
SAP18P2	2.12856	1.82217	0	0	0	0	0.865914	1.26499
SAP18P3	0	0	0	0	0	0.757545	0.865914	0
SAP25	13.8357	20.0439	14.9846	21.2586	3.76831	10.6056	6.92731	7.58997
SAP30	35.1213	5.46651	16.4831	36.8482	24.1172	29.5443	19.916	24.6674
SAP30-DT	15.9642	5.46651	10.4892	14.1724	6.02929	10.6056	9.52505	10.12
SAP30BP	335.249	307.947	427.062	396.827	482.343	448.467	483.18	361.788
SAP30L	72.3712	96.575	74.9232	68.0275	69.3369	74.997	74.4686	53.7623
SAP30L-AS1	61.7283	96.575	46.4524	75.1137	66.3222	81.0574	45.8934	80.9596
SAPCD2	64.9212	32.799	53.9447	38.2655	49.7417	89.3904	68.4072	64.5147
SAPCD2P3	0	0	0	0	0	0	0	0
SAR1A	661.983	539.362	689.294	462.02	644.381	575.735	704.854	555.332
SAR1AP1	0	0	0	0	0	0	0	0
SAR1AP3	1.06428	0	0	0	0	0	1.73183	0
SAR1AP4	0	0	0	0	0	0	0.865914	0.632497
SAR1B	443.806	517.496	454.035	462.02	511.736	514.373	493.571	520.545
SARAF	2550.02	3059.42	2169.78	2647.4	1558.57	1784.78	2208.95	2150.49
SARDH	20.2214	10.933	11.9877	5.66896	1.50732	9.09055	11.2569	3.16249
SARM1	40.4427	52.8429	41.957	56.6896	32.4075	31.0594	22.5138	33.5223
SARNP	279.906	196.794	365.625	290.534	351.96	359.834	415.639	298.539
SARS1	582.162	548.473	612.872	537.134	909.67	1065.87	837.339	810.229
SARS2	21.2856	18.2217	16.4831	22.6758	27.8855	34.0895	21.6479	25.2999
SART1	223.499	216.838	227.767	308.958	249.462	251.505	263.238	234.656
SART3	578.969	614.071	668.315	704.368	749.893	840.875	732.563	669.182
SASH1	267.135	92.9306	506.481	131.803	402.455	53.0282	385.332	41.1123
SASH3	716.262	641.403	510.976	756.806	600.668	684.821	608.738	684.994
SASS6	276.713	264.215	392.598	232.427	400.194	503.01	389.661	438.321
SAT1	642.826	801.754	591.893	963.723	645.134	845.421	689.268	819.716
SAT2	127.714	87.4641	121.376	114.796	52.0027	59.8461	51.9548	60.7197
SATB1	1775.22	2110.07	1538.92	2040.82	1199.83	1545.39	1310.13	1762.14
SATB1-AS1	19.1571	47.3764	20.9785	39.6827	15.0732	21.9688	27.7092	23.4024
SATB2	0	0	0	1.41724	0.753662	0	0	0
SATL1	0	0	0	0	0	0	0	0.632497
SAV1	138.357	94.7528	145.351	102.041	147.718	155.297	153.267	146.739
SAXO1	2.12856	0	0	0	1.50732	0.757545	3.46366	0.632497
SAXO2	3.19285	3.64434	10.4892	7.0862	6.02929	1.51509	2.59774	2.52999
SAYSD1	116.007	140.307	61.437	140.307	97.2224	95.4507	107.373	104.362
SBDS	238.399	225.949	328.164	277.779	523.041	412.105	510.889	323.839
SBDSP1	112.814	129.374	116.88	106.293	163.545	122.722	141.144	98.6696
SBF1	267.135	260.57	293.699	283.448	184.647	249.232	213.881	219.477
SBF1P1	0	0	0	1.41724	0	0	0	0.632497
SBF2	47.8927	16.3995	16.4831	28.3448	31.6538	45.4527	38.1002	37.3173
SBF2-AS1	8.51426	5.46651	0	11.3379	6.78296	6.06036	10.391	10.12
SBK1	28.7356	30.9769	20.9785	38.2655	12.8122	12.1207	19.0501	27.8299
SBK2	1.06428	0	0	0	0	0	0	0
SBNO1	1424.01	1565.24	1690.27	1720.53	1441.75	1652.21	1510.15	1626.15
SBNO1-AS1	9.57854	7.28868	5.99386	22.6758	9.7976	6.06036	6.92731	5.05998
SBNO2	1.06428	0	0	0	0	0	0	0
SBSN	1.06428	1.82217	0	0	0	0	0	0
SBSPON	22.3499	12.7552	11.9877	9.92067	11.3049	16.666	12.9887	15.8124
SC5D	141.549	153.062	166.33	157.314	140.181	122.722	122.96	129.662
SCAANT1	1.06428	0	0	1.41724	0	0.757545	0	0.632497
SCAF1	35.1213	32.799	29.9693	35.431	37.6831	40.1499	48.4912	25.9324
SCAF11	2159.43	2230.33	1855.1	2168.38	1826.88	2264.3	1961.3	2351.62
SCAF4	1133.46	1078.72	1414.55	1113.95	1444.77	1462.06	1421.83	1341.53
SCAF8	799.276	781.71	888.589	745.468	832.796	814.361	816.557	864.624
SCAI	111.75	209.549	76.4217	153.062	100.991	111.359	105.642	117.012
SCAMP1	169.221	147.596	172.323	133.22	152.993	188.629	205.222	156.859
SCAMP1-AS1	38.3141	25.5104	71.9263	39.6827	27.1318	33.332	36.3684	52.4973
SCAMP2	126.65	100.219	110.886	145.976	130.383	157.569	136.814	127.132
SCAMP3	0	0	0	1.41724	1.50732	0	0.865914	1.26499
SCAMP4	11.7071	21.866	19.48	14.1724	25.6245	24.999	19.916	14.5474
SCAMP5	8.51426	1.82217	4.49539	4.25172	2.26099	1.51509	0	1.89749
SCAND1	23.4142	29.1547	25.4739	39.6827	20.3489	21.9688	21.6479	20.8724
SCAND2P	7.44997	16.3995	8.99079	9.92067	9.04394	15.9085	12.1228	13.2824
SCAP	184.121	204.083	185.81	165.817	134.905	153.024	174.049	178.997
SCAPER	549.169	566.695	506.481	456.351	523.795	547.705	556.783	605.3
SCARA3	0	0	0	1.41724	0	0	0	0
SCARB1	26.607	18.2217	17.9816	19.8413	40.6977	33.332	28.5752	26.5649
SCARB2	52.1498	103.864	46.4524	127.552	75.3662	131.055	76.2004	136.619
SCARF1	0	0	0	0	0	0	0	0
SCARF2	2.12856	3.64434	0	5.66896	0.753662	2.27264	1.73183	0
SCARNA1	1.06428	0	1.49846	1.41724	2.26099	0.757545	2.59774	0.632497
SCARNA10	14.8999	34.6212	4.49539	17.0069	9.7976	4.54527	1.73183	6.95747
SCARNA11	3.19285	1.82217	5.99386	0	2.26099	0	0	0
SCARNA12	12.7714	5.46651	8.99079	12.7552	6.78296	8.333	10.391	13.9149
SCARNA14	0	1.82217	0	0	0	1.51509	0.865914	2.52999
SCARNA16	1.06428	0	0	0	0	0	0	0
SCARNA17	14.8999	18.2217	29.9693	9.92067	7.53662	16.666	11.2569	7.58997
SCARNA18	0	0	0	1.41724	0	0	1.73183	0
SCARNA18B	2.12856	3.64434	0	0	3.76831	0	0.865914	1.89749
SCARNA2	0	10.933	0	1.41724	0	0	0	0
SCARNA20	2.12856	9.11084	1.49846	0	0	2.27264	0.865914	4.42748
SCARNA21	3.19285	5.46651	0	11.3379	1.50732	0.757545	1.73183	0
SCARNA21B	0	0	1.49846	0	1.50732	0	0	0.632497
SCARNA22	1.06428	1.82217	0	1.41724	3.76831	2.27264	4.32957	3.79498
SCARNA23	0	0	0	0	0.753662	0	0	0
SCARNA26A	3.19285	7.28868	1.49846	1.41724	2.26099	5.30282	0.865914	2.52999
SCARNA26B	0	7.28868	5.99386	5.66896	4.52197	3.03018	4.32957	3.16249
SCARNA27	1.06428	3.64434	1.49846	12.7552	1.50732	0.757545	3.46366	1.26499
SCARNA28	39.3784	51.0207	35.9631	49.6034	27.8855	38.6348	27.7092	27.1974
SCARNA4	1.06428	3.64434	1.49846	0	0.753662	2.27264	3.46366	3.79498
SCARNA5	13.8357	9.11084	1.49846	15.5896	9.04394	9.09055	7.79323	13.2824
SCARNA6	1.06428	5.46651	2.99693	2.83448	0	0.757545	0	1.26499
SCARNA7	6.38569	23.6882	0	5.66896	0.753662	4.54527	1.73183	1.26499
SCARNA8	6.38569	0	4.49539	0	2.26099	1.51509	0	3.16249
SCARNA9	404.427	686.958	331.161	602.327	217.055	247.717	266.702	285.256
SCARNA9L	7.44997	14.5774	20.9785	7.0862	10.5513	4.54527	12.9887	6.32497
SCART1	17.0285	14.5774	5.99386	15.5896	12.0586	1.51509	19.916	5.05998
SCAT1	6.38569	1.82217	7.49232	7.0862	0	4.54527	0	1.89749
SCAT2	13.8357	5.46651	13.4862	9.92067	7.53662	10.6056	10.391	15.1799
SCCPDH	518.305	393.588	555.93	467.689	676.035	588.613	626.922	559.127
SCD	192.635	116.619	188.806	167.234	283.377	404.529	222.54	332.693
SCD5	2.12856	5.46651	10.4892	7.0862	6.78296	7.57545	5.19548	5.05998
SCDP1	0	0	2.99693	1.41724	1.50732	2.27264	0	1.26499
SCFD1	599.191	484.697	602.383	418.086	621.017	515.131	505.694	443.38
SCFD2	107.492	111.152	139.357	58.1068	155.254	121.207	103.91	184.689
SCG2	0	0	0	0	0	0	0	0.632497
SCG3	7.44997	3.64434	2.99693	9.92067	6.02929	0.757545	3.46366	2.52999
SCG5	0	0	0	0	0	0	0	0
SCGB1A1	0	0	0	1.41724	0.753662	0	0	0
SCGB1B1P	0	0	0	0	0	0	0	0.632497
SCGB1B2P	1.06428	0	0	2.83448	0.753662	0.757545	0	0.632497
SCGB1B3P	0	0	0	0	0	0	0	0.632497
SCGB2B1P	0	0	0	0	0	0	0	0
SCGB2B2	5.32141	21.866	4.49539	4.25172	3.01465	12.1207	11.2569	9.48746
SCGB2B3P	1.06428	0	0	0	0	0	0	0.632497
SCGB3A1	0	5.46651	0	2.83448	0	0	0	0.632497
SCIMP	4.25713	10.933	1.49846	12.7552	2.26099	8.333	3.46366	8.22246
SCIN	0	0	0	0	0	3.03018	0.865914	0
SCIRT	0	0	1.49846	1.41724	1.50732	0	0	0
SCLT1	570.455	393.588	440.548	498.868	570.522	810.574	615.665	772.279
SCLY	0	0	0	1.41724	0.753662	0	0.865914	0
SCMH1	45.7641	49.1986	41.957	45.3517	59.5393	73.4819	52.8208	60.0872
SCML1	150.064	116.619	235.259	76.5309	80.6418	53.0282	100.446	55.6597
SCML2	15.9642	38.2655	16.4831	18.4241	18.0879	28.0292	20.7819	36.6848
SCML2P2	5.32141	0	0	2.83448	0.753662	4.54527	1.73183	0
SCML4	288.42	535.718	230.763	358.562	279.608	280.292	229.467	369.378
SCN11A	6.38569	9.11084	1.49846	22.6758	2.26099	5.30282	8.65914	11.3849
SCN1A	0	0	0	0	0.753662	0	0	0
SCN1B	18.0928	12.7552	32.9662	5.66896	6.78296	1.51509	7.79323	3.79498
SCN2A	1.06428	0	0	0	6.78296	4.54527	2.59774	11.3849
SCN2B	0	1.82217	0	0	0	0	0	0
SCN3A	0	0	0	0	0	1.51509	0	0.632497
SCN3B	1.06428	12.7552	13.4862	7.0862	12.8122	3.03018	10.391	6.95747
SCN4A	8.51426	5.46651	0	5.66896	0	0.757545	0	0.632497
SCN4B	0	0	0	1.41724	4.52197	2.27264	0.865914	4.42748
SCN5A	0	0	1.49846	0	1.50732	1.51509	4.32957	0
SCN7A	0	0	1.49846	0	0	0	0	0
SCN8A	9.57854	7.28868	8.99079	5.66896	15.0732	10.6056	19.0501	14.5474
SCN9A	0	0	1.49846	0	0.753662	0	0.865914	0.632497
SCNM1	1.06428	0	0	0	1.50732	0.757545	2.59774	1.26499
SCNN1A	3.19285	7.28868	4.49539	9.92067	0	1.51509	0.865914	3.16249
SCNN1B	0	0	0	1.41724	0	0	0	0
SCNN1D	4.25713	1.82217	4.49539	0	0	0	0.865914	0.632497
SCO1	207.535	227.771	247.247	221.089	263.028	250.748	228.601	222.639
SCO2	0	0	0	0	0	0	0	0
SCOC	136.228	94.7528	118.379	109.127	145.457	160.6	154.133	144.209
SCOC-AS1	8.51426	3.64434	10.4892	7.0862	5.27563	0	0.865914	6.32497
SCOCP1	9.57854	12.7552	13.4862	7.0862	6.78296	4.54527	7.79323	8.85496
SCP2	768.412	595.849	702.78	616.499	681.31	722.698	717.843	731.799
SCPEP1	178.799	91.1084	265.228	119.048	151.486	131.055	180.11	105.627
SCRG1	15.9642	23.6882	7.49232	15.5896	13.5659	12.1207	20.7819	15.1799
SCRN1	22.3499	27.3325	17.9816	29.762	12.0586	24.999	10.391	12.0174
SCRN2	6.38569	12.7552	23.9754	26.9275	11.3049	5.30282	8.65914	8.85496
SCRN3	217.114	238.704	151.345	168.651	165.052	174.235	167.121	163.184
SCRT1	0	0	0	0	0	0	0.865914	0
SCRT2	0	0	0	0	0	0	0	0
SCUBE1	0	0	0	2.83448	0	0	0	0.632497
SCUBE1-AS1	0	0	0	0	0	0	0	0
SCUBE2	0	1.82217	5.99386	1.41724	0.753662	2.27264	0	0
SCUBE3	26.607	16.3995	25.4739	24.0931	36.1758	26.5141	22.5138	32.8899
SCX	0	5.46651	0	1.41724	0	2.27264	3.46366	5.05998
SCYGR10	0	0	0	0	0	0	0	0
SCYL1	51.0855	51.0207	52.4462	36.8482	57.2783	48.4829	56.2844	46.1723
SCYL2	636.441	575.805	632.352	617.916	633.076	524.221	508.292	483.86
SCYL2P1	36.1856	38.2655	22.477	28.3448	16.5806	24.2415	20.7819	30.3599
SCYL3	204.342	131.196	160.336	212.586	157.515	197.719	167.121	219.477
SDAD1	366.113	377.189	403.087	385.489	507.968	503.768	501.364	451.603
SDAD1-AS1	5.32141	7.28868	0	4.25172	5.27563	0.757545	3.46366	3.79498
SDAD1P1	21.2856	27.3325	19.48	31.1793	10.5513	18.9386	7.79323	21.5049
SDAD1P2	0	0	1.49846	1.41724	1.50732	1.51509	4.32957	2.52999
SDAD1P4	0	0	0	0	0.753662	0	0	0
SDC1	0	0	1.49846	0	0.753662	0	0	0.632497
SDC2	0	3.64434	0	0	2.26099	0	0	0
SDC3	0	0	4.49539	0	2.26099	0.757545	0.865914	0.632497
SDC4	109.621	41.9099	220.274	86.4516	250.216	103.784	210.417	63.2497
SDCBP	448.063	440.965	376.115	497.451	413.007	387.863	415.639	462.355
SDCBP2	0	3.64434	4.49539	1.41724	2.26099	0	0.865914	0
SDCBP2-AS1	84.0783	87.4641	65.9324	82.1999	79.8881	85.6026	71.8709	89.8146
SDCBPP1	17.0285	32.799	13.4862	2.83448	7.53662	5.30282	8.65914	6.95747
SDCBPP2	0	0	0	2.83448	0.753662	0	0.865914	0
SDCBPP3	1.06428	1.82217	0	0	0	1.51509	0	0.632497
SDCCAG8	0	0	0	0	0	0	0	0
SDE2	310.77	344.39	413.576	355.727	339.148	383.318	413.907	320.676
SDF2	112.814	96.575	137.859	87.8688	137.166	125.753	133.351	111.319
SDF2L1	37.2499	18.2217	34.4647	15.5896	55.0173	49.2405	36.3684	27.8299
SDF4	110.685	94.7528	140.856	120.465	110.788	88.6328	109.971	73.3697
SDHA	426.777	428.21	454.035	477.61	552.434	600.734	564.576	572.41
SDHAF1	19.1571	20.0439	8.99079	14.1724	21.8562	15.9085	19.0501	13.9149
SDHAF2	137.292	133.018	119.877	145.976	171.835	162.115	176.646	153.064
SDHAF3	68.114	38.2655	67.4309	73.6964	115.31	92.4205	89.1891	85.3871
SDHAF4	17.0285	7.28868	7.49232	15.5896	24.1172	22.7264	15.5865	15.8124
SDHAP1	136.228	52.8429	146.849	24.0931	96.4687	40.9075	73.6027	42.3773
SDHAP2	1.06428	0	2.99693	0	0	0	0.865914	0.632497
SDHAP3	74.4997	63.7759	121.376	68.0275	66.3222	43.9376	61.4799	56.2922
SDHAP4	405.491	377.189	334.158	361.396	293.174	234.839	297.009	274.504
SDHB	176.671	142.129	224.77	181.407	240.418	249.232	245.054	201.134
SDHC	186.249	147.596	232.262	174.32	159.776	169.69	183.574	172.039
SDHCP1	0	0	0	0	2.26099	0	0	0
SDHCP2	2.12856	0	0	0	1.50732	3.78773	0	2.52999
SDHCP3	2.12856	5.46651	1.49846	1.41724	0.753662	0.757545	4.32957	1.89749
SDHCP4	1.06428	0	1.49846	0	0	1.51509	0	0
SDHD	223.499	236.882	221.773	265.024	257.752	352.259	333.377	288.419
SDHDP1	0	0	0	0	0.753662	1.51509	0	0
SDHDP2	6.38569	1.82217	2.99693	2.83448	3.76831	8.333	6.0614	6.95747
SDHDP3	0	0	0	1.41724	0.753662	0	1.73183	1.26499
SDHDP4	0	0	0	0	0	1.51509	0	0
SDHDP6	5.32141	10.933	2.99693	11.3379	1.50732	1.51509	6.0614	8.22246
SDHDP7	1.06428	1.82217	0	2.83448	0	0.757545	0.865914	0.632497
SDK1	27.6713	32.799	17.9816	32.5965	3.01465	0	1.73183	5.05998
SDK1-AS1	224.563	204.083	139.357	215.42	30.1465	31.8169	31.1729	68.9422
SDK2	42.5713	65.5981	13.4862	41.0999	26.3782	18.9386	25.1115	15.1799
SDR16C6P	0	0	0	0	0	0	0	0
SDR39U1	4.25713	1.82217	2.99693	1.41724	2.26099	3.03018	7.79323	5.05998
SDR42E1	137.292	123.907	191.803	120.465	170.328	171.205	147.205	163.184
SDR42E1P5	0	0	0	0	0	0	0.865914	0.632497
SDR42E2	18.0928	16.3995	7.49232	19.8413	3.76831	6.81791	7.79323	8.22246
SDR9C7	0	0	0	0	0	0	0	0
SDS	0	0	1.49846	0	0	0	0.865914	0
SDSL	4.25713	3.64434	0	4.25172	9.7976	5.30282	5.19548	1.89749
SEBOX	2.12856	0	0	0	0	0	0	0.632497
SEC11A	1353.77	1069.61	1607.85	1337.87	1337	1099.96	1432.22	1074.61
SEC11B	2.12856	0	1.49846	0	2.26099	0.757545	0.865914	1.89749
SEC11C	100.042	116.619	151.345	138.889	194.445	277.262	218.21	254.896
SEC13	184.121	171.284	214.28	181.407	271.318	241.657	257.176	227.066
SEC13P1	5.32141	9.11084	20.9785	0	2.26099	2.27264	2.59774	4.42748
SEC14L1	1210.09	1011.3	1395.07	1366.22	1245.05	1012.08	1138.68	924.711
SEC14L1P1	27.6713	20.0439	34.4647	32.5965	20.3489	22.7264	20.7819	21.5049
SEC14L2	68.114	103.864	73.4247	55.2723	45.2197	31.0594	38.9661	41.7448
SEC14L3	0	1.82217	0	0	0	0	0	0
SEC14L4	0	0	0	1.41724	0	0.757545	0.865914	0
SEC14L5	1.06428	0	0	0	0	0	0	0
SEC14L6	0	0	2.99693	0	0	0	0	0.632497
SEC16A	603.448	579.45	657.826	676.023	769.489	787.847	720.44	710.294
SEC16B	0	0	0	0	0	0	0.865914	0
SEC1P	8.51426	3.64434	0	5.66896	3.01465	0	0.865914	0
SEC22A	58.5355	63.7759	76.4217	69.4447	64.0612	76.5121	61.4799	75.2672
SEC22B	265.006	249.637	290.702	307.541	215.547	237.112	236.395	241.614
SEC22B2P	6.38569	7.28868	8.99079	12.7552	4.52197	4.54527	6.0614	6.32497
SEC22B3P	2.12856	5.46651	0	0	1.50732	0	3.46366	0
SEC22B4P	20.2214	20.0439	5.99386	26.9275	4.52197	6.81791	12.1228	11.3849
SEC22C	301.192	307.947	274.219	316.044	422.804	440.134	412.175	362.421
SEC23A	280.97	229.593	215.779	252.269	235.142	275.747	278.824	265.016
SEC23A-AS1	1.06428	0	2.99693	5.66896	0	4.54527	1.73183	0.632497
SEC23B	234.142	235.06	322.17	256.52	326.336	311.351	350.695	287.154
SEC23IP	557.684	546.651	528.958	644.844	630.815	659.065	638.179	610.992
SEC24A	785.44	756.2	930.546	780.899	874.248	948.447	909.21	893.086
SEC24AP1	0	0	0	0	0	0	0.865914	0
SEC24B	814.176	756.2	806.174	676.023	756.676	687.851	710.05	628.702
SEC24B-AS1	17.0285	21.866	5.99386	17.0069	10.5513	10.6056	7.79323	13.2824
SEC24C	296.935	258.748	263.73	308.958	305.233	322.714	275.361	276.401
SEC24D	195.828	173.106	250.244	198.413	277.348	237.869	225.138	211.254
SEC31A	1464.45	1454.09	1565.9	1665.26	1639.21	2068.86	1716.24	1835.51
SEC31B	370.37	506.563	268.225	452.099	247.201	345.441	255.445	371.908
SEC61A1	316.092	209.549	245.748	304.706	431.848	385.591	417.371	326.369
SEC61A2	330.992	415.455	332.659	403.913	293.174	400.742	285.752	431.363
SEC61B	153.257	118.441	196.299	178.572	244.94	219.688	246.786	208.724
SEC61G	134.1	118.441	146.849	136.055	241.172	168.933	234.663	144.209
SEC61G-DT	0	0	0	0	0	0	0	0
SEC61GP1	0	0	0	0	0	0.757545	0	0
SEC62	922.732	1022.24	960.516	972.226	759.691	690.881	910.942	700.174
SEC63	806.726	978.505	1069.9	873.019	847.116	876.48	861.584	806.434
SEC63P1	19.1571	10.933	16.4831	17.0069	12.8122	9.84809	6.0614	20.2399
SECISBP2	311.835	430.032	328.164	355.727	293.928	327.26	322.12	354.831
SECISBP2L	899.318	807.221	930.546	756.806	713.718	631.793	749.882	640.087
SECTM1	2.12856	7.28868	5.99386	9.92067	14.3196	5.30282	13.8546	1.89749
SEH1L	537.462	324.346	533.453	422.337	822.245	668.913	794.043	613.522
SEL1L	963.175	847.309	1036.94	827.668	807.172	837.845	879.769	764.057
SEL1L2	1.06428	0	0	0	0	0	0	0
SEL1L3	319.285	276.97	287.705	324.548	251.723	290.14	273.629	348.506
SELE	0	0	0	0	0	0	0	0.632497
SELENBP1	0	0	0	1.41724	0	0	0.865914	0
SELENOF	311.835	276.97	329.662	294.786	314.277	388.621	361.952	381.396
SELENOH	332.056	282.436	403.087	225.341	372.309	309.079	331.645	265.016
SELENOI	311.835	313.413	386.604	338.72	602.929	640.883	542.062	561.025
SELENOK	186.249	81.9976	164.831	154.479	231.374	203.78	254.579	168.244
SELENOKP1	0	0	0	0	1.50732	0	0	0
SELENOKP2	1.06428	0	0	0	0	0	0	0
SELENOKP3	1.06428	1.82217	0	0	0	0	0	0
SELENOM	3.19285	3.64434	2.99693	4.25172	3.01465	1.51509	0.865914	0.632497
SELENON	203.278	242.348	208.287	273.527	85.9174	61.3612	102.178	55.6597
SELENOO	37.2499	36.4434	49.4493	55.2723	28.6391	30.3018	34.6366	22.1374
SELENOO-AS1	14.8999	29.1547	14.9846	9.92067	9.7976	6.81791	12.1228	15.1799
SELENOOLP	0	0	0	0	0	0	0	0
SELENOP	2.12856	5.46651	2.99693	5.66896	1.50732	7.57545	4.32957	6.95747
SELENOS	228.821	145.774	241.253	182.824	247.955	224.233	252.847	191.647
SELENOT	385.27	320.702	389.601	402.496	449.182	501.495	476.253	459.193
SELENOTP1	4.25713	7.28868	7.49232	2.83448	7.53662	9.84809	12.1228	3.79498
SELENOTP2	0	1.82217	0	0	0.753662	0.757545	0	0
SELENOW	101.107	54.6651	79.4186	76.5309	100.991	109.087	110.837	97.4046
SELENOWP1	1.06428	0	0	0	0	0	0	0
SELL	2223.28	3642.52	1365.1	3262.48	1116.93	2452.17	1446.94	3097.34
SELP	5.32141	5.46651	0	2.83448	1.50732	6.06036	3.46366	8.22246
SELPLG	405.491	462.831	277.216	487.53	350.453	387.863	309.131	427.568
SEM1	318.22	286.081	269.724	299.037	350.453	331.805	361.086	296.009
SEM1P1	0	0	0	0	0	1.51509	0.865914	0.632497
SEMA3A	19.1571	7.28868	28.4708	9.92067	47.4807	64.3914	40.698	43.6423
SEMA3B	2.12856	3.64434	0	2.83448	0.753662	0	0	1.89749
SEMA3B-AS1	0	0	0	0	0	0	0	0.632497
SEMA3C	0	0	0	0	0	0	0	0.632497
SEMA3D	0	0	0	0	0	0	0.865914	0
SEMA3E	0	0	0	0	0	0	0.865914	0
SEMA3F-AS1	9.57854	12.7552	17.9816	17.0069	7.53662	16.666	8.65914	17.0774
SEMA3G	0	0	0	0	0	0	0	0
SEMA4A	1178.16	716.112	1450.51	885.775	1034.78	829.512	969.824	674.242
SEMA4B	23.4142	36.4434	32.9662	34.0137	21.8562	19.6962	15.5865	18.9749
SEMA4C	24.4785	30.9769	25.4739	11.3379	6.78296	7.57545	12.9887	11.3849
SEMA4D	2169.01	2587.48	2631.3	2448.99	3051.58	2932.46	2891.29	2726.7
SEMA4F	79.8211	118.441	152.843	87.8688	77.6272	53.0282	87.4573	88.5496
SEMA4G	7.44997	16.3995	0	2.83448	4.52197	0	1.73183	4.42748
SEMA5A	0	0	0	0	0	0	0	0
SEMA5B	0	0	2.99693	1.41724	0	0	0	0
SEMA6A	22.3499	41.9099	25.4739	18.4241	20.3489	21.9688	12.1228	40.4798
SEMA6A-AS1	6.38569	7.28868	2.99693	8.50344	0.753662	4.54527	0.865914	6.95747
SEMA6A-AS2	0	1.82217	1.49846	1.41724	0	2.27264	0	0
SEMA6C	2.12856	0	5.99386	0	2.26099	2.27264	1.73183	1.26499
SEMA6D	1.06428	3.64434	0	0	0	0	0	0
SEMA7A	126.65	83.8198	145.351	66.6102	244.94	112.874	204.356	108.157
SENCR	17.0285	23.6882	34.4647	15.5896	10.5513	15.9085	19.916	18.3424
SENP1	830.14	767.133	930.546	1000.57	928.511	1199.95	923.93	1020.85
SENP2	316.092	375.367	344.647	333.051	425.065	451.497	432.091	466.783
SENP3	28.7356	12.7552	37.4616	24.0931	44.466	41.665	38.9661	34.1548
SENP3-EIF4A1	0	0	0	4.25172	2.26099	0	0	0.632497
SENP5	917.411	776.244	987.488	735.547	923.989	898.449	904.88	802.006
SENP6	1073.86	1215.39	1149.32	1030.33	884.045	973.446	865.048	907.001
SENP7	727.969	878.285	632.352	831.919	469.531	484.829	443.348	603.402
SENP8	24.4785	12.7552	17.9816	29.762	22.6099	21.9688	25.9774	28.4624
SEPHS1	183.056	169.462	185.81	192.745	185.401	242.415	276.227	239.716
SEPHS1P1	0	0	0	0	0	0	0	0
SEPHS1P2	0	0	0	0	0	0	0	0
SEPHS1P3	0	0	0	0	0	0	0	0
SEPHS1P4	2.12856	0	1.49846	0	0.753662	0.757545	1.73183	0.632497
SEPHS1P6	1.06428	0	0	0	0	0	0	0
SEPHS2	1288.85	1211.74	1141.83	1449.84	1151.6	1502.21	1240.85	1525.58
SEPHS2P1	1.06428	0	0	0	0.753662	1.51509	0	0.632497
SEPSECS	175.607	211.372	167.828	201.248	149.225	172.72	156.73	194.809
SEPSECS-AS1	8.51426	5.46651	5.99386	8.50344	6.78296	7.57545	3.46366	7.58997
SEPT5-GP1BB	0	0	0	0	0	0	0	0
SEPTIN1	185.185	202.261	167.828	265.024	157.515	140.903	186.172	135.354
SEPTIN10	0	0	1.49846	2.83448	6.02929	1.51509	5.19548	0.632497
SEPTIN10P1	0	0	0	0	0.753662	0	0	0
SEPTIN11	990.846	747.089	1216.75	864.516	1173.45	993.142	1201.89	1012
SEPTIN12	0	0	0	0	0	0	0	0.632497
SEPTIN14	0	0	1.49846	1.41724	0	0	0.865914	0
SEPTIN14P1	0	0	0	0	0.753662	0	0	0
SEPTIN14P10	2.12856	0	1.49846	2.83448	0.753662	0	0.865914	1.26499
SEPTIN14P11	0	0	0	0	0	0.757545	0	0.632497
SEPTIN14P12	8.51426	9.11084	11.9877	12.7552	9.7976	12.8783	7.79323	14.5474
SEPTIN14P14	1.06428	5.46651	1.49846	0	0.753662	2.27264	0	4.42748
SEPTIN14P15	1.06428	0	1.49846	0	0	2.27264	0	0
SEPTIN14P16	1.06428	0	0	0	0.753662	1.51509	0.865914	1.26499
SEPTIN14P17	0	0	0	0	0	0	0	0
SEPTIN14P18	1.06428	0	0	0	0.753662	1.51509	0	0.632497
SEPTIN14P19	0	0	0	0	0	0	0	0
SEPTIN14P2	7.44997	5.46651	8.99079	7.0862	9.04394	5.30282	5.19548	10.7525
SEPTIN14P20	1.06428	0	0	0	0	0.757545	0	0
SEPTIN14P3	0	0	0	0	0	0	0	0
SEPTIN14P4	14.8999	14.5774	5.99386	14.1724	6.02929	12.1207	5.19548	13.2824
SEPTIN14P5	0	0	0	0	0	0	0	0
SEPTIN14P6	0	0	0	0	0	0	0	0
SEPTIN14P7	0	0	1.49846	1.41724	0	0	0.865914	0.632497
SEPTIN2	3182.2	3030.27	2998.43	3374.45	3080.97	3852.88	3252.37	3463.55
SEPTIN2P1	0	0	0	0	0	0.757545	0	0
SEPTIN3	22.3499	9.11084	7.49232	8.50344	2.26099	5.30282	11.2569	10.12
SEPTIN4	4.25713	3.64434	5.99386	7.0862	6.78296	7.57545	6.0614	3.79498
SEPTIN4-AS1	0	0	0	0	2.26099	0	0	0
SEPTIN6	5285.22	4679.33	4350.04	4472.81	3322.14	3318.05	3681	3696.31
SEPTIN7	1680.5	1434.05	1625.83	1685.1	1670.11	1752.96	1699.79	1493.96
SEPTIN7-DT	6.38569	3.64434	2.99693	8.50344	4.52197	6.81791	12.1228	6.32497
SEPTIN7P1	9.57854	25.5104	5.99386	9.92067	18.8415	9.84809	13.8546	17.0774
SEPTIN7P10	27.6713	20.0439	17.9816	19.8413	21.1025	10.6056	21.6479	17.0774
SEPTIN7P11	1.06428	0	2.99693	0	0	2.27264	0.865914	1.89749
SEPTIN7P12	4.25713	3.64434	17.9816	2.83448	6.02929	6.06036	3.46366	8.85496
SEPTIN7P13	32.9927	43.7321	26.9724	41.0999	19.5952	31.8169	32.0388	45.5398
SEPTIN7P14	44.6998	20.0439	37.4616	29.762	31.6538	19.6962	23.3797	27.8299
SEPTIN7P15	0	0	0	1.41724	1.50732	0	0.865914	0
SEPTIN7P2	146.871	184.039	131.865	161.565	142.442	136.358	141.144	177.732
SEPTIN7P3	20.2214	14.5774	1.49846	11.3379	4.52197	8.333	6.0614	9.48746
SEPTIN7P4	1.06428	0	0	0	0	0	0	0
SEPTIN7P5	0	0	0	0	0.753662	0.757545	0	0
SEPTIN7P6	10.6428	1.82217	5.99386	14.1724	5.27563	4.54527	1.73183	8.22246
SEPTIN7P7	2.12856	0	2.99693	1.41724	0.753662	1.51509	2.59774	1.89749
SEPTIN7P8	0	0	1.49846	1.41724	0.753662	2.27264	0.865914	1.89749
SEPTIN7P9	1.06428	3.64434	1.49846	2.83448	3.01465	1.51509	0	3.16249
SEPTIN8	93.6568	36.4434	119.877	65.193	98.7297	102.269	79.6641	86.0196
SEPTIN9	760.962	1029.53	719.263	1062.93	503.446	710.578	658.095	819.716
SERAC1	128.778	96.575	160.336	102.041	131.137	90.1479	110.837	98.6696
SERBP1	3401.44	2953.74	4057.84	3290.83	5687.88	5516.45	5833.66	4472.39
SERBP1P1	23.4142	14.5774	25.4739	17.0069	27.8855	34.8471	37.2343	24.6674
SERBP1P2	0	0	0	0	0	0	0	0
SERBP1P3	6.38569	16.3995	10.4892	14.1724	12.8122	14.3934	10.391	8.85496
SERBP1P5	29.7999	25.5104	32.9662	25.5103	40.6977	27.2716	45.0275	19.6074
SERBP1P6	7.44997	3.64434	2.99693	2.83448	10.5513	7.57545	6.0614	6.32497
SERF1A	0	1.82217	0	1.41724	0.753662	1.51509	0	0
SERF1B	0	0	0	1.41724	0.753662	0	0.865914	0
SERF2	216.049	194.972	184.311	257.938	161.284	173.478	194.831	149.269
SERGEF	54.2784	49.1986	47.9509	29.762	26.3782	30.3018	24.2456	39.2148
SERHL2	6.38569	9.11084	8.99079	4.25172	8.29028	6.81791	6.92731	8.22246
SERINC1	1732.65	1654.53	1681.28	1714.86	1541.99	1634.78	1653.9	1438.3
SERINC2	0	5.46651	0	0	0	0	0	0
SERINC3	1326.1	1568.89	1366.6	1455.5	1097.33	1117.38	1177.64	1161.9
SERINC4	25.5428	27.3325	28.4708	14.1724	18.0879	24.2415	12.1228	14.5474
SERINC5	1296.3	1647.24	845.134	1356.3	644.381	835.573	776.725	993.653
SERP1	452.32	490.163	492.995	467.689	480.083	603.006	576.699	573.675
SERP2	5.32141	7.28868	1.49846	1.41724	3.01465	2.27264	3.46366	1.89749
SERPINA1	0	0	0	0	0	0	0	0
SERPINB1	349.084	302.48	513.973	324.548	404.716	293.928	392.259	297.906
SERPINB10	0	0	0	1.41724	0.753662	7.57545	0	4.42748
SERPINB11	0	0	0	0	0	0	0	1.26499
SERPINB2	0	0	0	0	0	0	0.865914	0
SERPINB3	0	0	0	0	0	0	0	0
SERPINB6	219.242	393.588	235.259	266.441	201.228	166.66	225.138	182.792
SERPINB8	277.778	149.418	377.613	235.262	377.585	351.501	344.634	321.309
SERPINB9	1044.06	716.112	1341.13	817.747	1165.91	531.797	1122.22	460.458
SERPINB9-AS1	64.9212	34.6212	53.9447	48.1861	22.6099	19.6962	20.7819	12.0174
SERPINB9P1	15.9642	1.82217	64.434	11.3379	12.0586	6.06036	9.52505	6.95747
SERPINC1	0	0	0	0	3.01465	0.757545	0.865914	0.632497
SERPIND1	11.7071	23.6882	5.99386	9.92067	6.78296	10.6056	6.0614	8.85496
SERPINE1	14.8999	9.11084	44.9539	2.83448	77.6272	23.4839	60.614	15.8124
SERPINE2	69.1783	25.5104	97.4002	51.0206	73.1052	69.6942	61.4799	42.3773
SERPINE3	9.57854	18.2217	8.99079	5.66896	15.8269	3.78773	4.32957	9.48746
SERPINF1	37.2499	83.8198	31.4677	43.9344	23.3635	36.3622	30.307	44.2748
SERPINF2	0	0	0	0	0.753662	0	0	0
SERPING1	0	0	0	0	2.26099	0.757545	0	0.632497
SERPINH1	19.1571	14.5774	13.4862	22.6758	19.5952	18.1811	21.6479	12.0174
SERPINH1P1	2.12856	1.82217	7.49232	0	0.753662	0	2.59774	0
SERPINI1	23.4142	10.933	8.99079	17.0069	22.6099	17.4235	11.2569	10.12
SERTAD1	31.9285	38.2655	19.48	28.3448	32.4075	36.3622	45.8934	29.7274
SERTAD2	837.59	697.891	855.623	865.933	1071.71	961.325	1043.43	813.391
SERTAD3	8.51426	14.5774	26.9724	8.50344	8.29028	7.57545	16.4524	9.48746
SERTAD3-AS1	0	0	0	0	0.753662	0	0	0
SERTAD4	0	0	0	0	4.52197	0.757545	1.73183	0
SESN1	320.349	267.859	382.108	282.031	253.23	343.926	268.433	353.566
SESN2	48.957	49.1986	64.434	55.2723	104.005	110.602	87.4573	56.9247
SESN3	4026.18	7319.65	2569.87	5935.4	1402.56	2574.9	1808.89	3718.45
SESTD1	61.7283	176.75	59.9386	138.889	59.5393	128.025	66.6754	137.252
SET	3501.49	2877.2	3828.58	3560.1	4111.98	3914.24	4250.77	3495.18
SETBP1	146.871	102.041	242.751	58.1068	369.294	174.235	196.562	175.834
SETD1A	117.071	96.575	119.877	119.048	103.252	105.299	112.569	95.5071
SETD1B	302.256	358.967	271.222	328.8	263.028	226.506	226.004	258.691
SETD2	2709.66	2990.18	2524.91	2682.83	2271.54	2537.78	2478.25	2688.75
SETD3	272.456	333.457	278.714	242.348	294.682	269.686	274.495	290.316
SETD4	95.7854	127.552	92.9048	123.3	95.715	89.3904	92.6528	110.687
SETD5	1394.21	1552.49	1583.88	1605.73	1624.14	1646.9	1555.18	1699.52
SETD6	125.585	191.328	146.849	143.141	176.357	154.539	174.049	186.587
SETD6P1	0	0	0	0	0	0	0	0
SETD7	90.464	76.5311	73.4247	49.6034	180.879	152.267	151.535	131.559
SETD9	74.4997	76.5311	55.4432	49.6034	76.1198	91.663	76.2004	82.2246
SETDB1	311.835	298.836	353.638	321.713	287.145	262.868	267.567	261.221
SETDB2	160.707	229.593	113.883	226.758	108.527	118.935	102.178	162.552
SETMAR	64.9212	72.8868	73.4247	42.5172	80.6418	59.0885	64.9436	57.5572
SETP1	0	0	0	0	1.50732	0	0	0
SETP10	1.06428	1.82217	0	7.0862	2.26099	3.78773	1.73183	1.89749
SETP11	0	7.28868	0	0	2.26099	0	0	1.26499
SETP12	10.6428	1.82217	2.99693	0	1.50732	0	0.865914	1.26499
SETP14	40.4427	29.1547	34.4647	31.1793	55.771	37.8773	59.7481	38.5823
SETP15	0	0	0	0	0	0	0	0
SETP16	2.12856	0	0	1.41724	0	0.757545	0	0.632497
SETP17	2.12856	1.82217	0	0	0	5.30282	0.865914	1.89749
SETP2	1.06428	3.64434	2.99693	5.66896	5.27563	2.27264	9.52505	3.16249
SETP20	11.7071	12.7552	16.4831	12.7552	4.52197	8.333	5.19548	11.3849
SETP21	4.25713	1.82217	4.49539	5.66896	1.50732	1.51509	0.865914	1.89749
SETP22	10.6428	7.28868	7.49232	4.25172	12.8122	6.81791	2.59774	8.85496
SETP3	7.44997	3.64434	11.9877	5.66896	9.04394	3.78773	6.0614	6.95747
SETP6	0	0	2.99693	0	2.26099	3.03018	0	1.26499
SETP7	0	0	0	0	0	0	0	1.26499
SETP8	1.06428	0	1.49846	4.25172	0.753662	2.27264	1.73183	1.26499
SETP9	1.06428	3.64434	4.49539	2.83448	3.01465	3.78773	3.46366	4.42748
SETSIP	3.19285	5.46651	4.49539	4.25172	0.753662	3.78773	3.46366	3.16249
SETX	4025.11	4078.01	3903.5	3721.67	4022.29	5379.33	4098.37	5156.75
SEZ6	11.7071	10.933	10.4892	7.0862	4.52197	11.3632	6.92731	9.48746
SEZ6L	0	0	0	0	0.753662	0.757545	0	0.632497
SEZ6L2	0	0	0	0	0.753662	0.757545	0	0
SF1	560.877	632.293	566.419	626.42	548.666	559.069	632.117	589.487
SF3A1	278.842	355.323	359.631	317.462	330.104	287.867	321.254	279.564
SF3A2	13.8357	23.6882	19.48	28.3448	17.3342	18.9386	15.5865	12.6499
SF3A3	565.134	470.12	665.318	583.903	800.389	687.094	657.229	628.702
SF3A3P1	15.9642	14.5774	2.99693	15.5896	18.0879	9.84809	12.1228	13.9149
SF3A3P2	41.507	5.46651	14.9846	29.762	42.9587	25.7565	21.6479	18.9749
SF3B1	6699.65	7815.28	6353.49	7699.86	5362.3	6318.69	5934.11	6410.36
SF3B2	1989.14	2162.91	2653.78	2458.91	2815.68	3084.73	2866.18	2505.95
SF3B3	917.411	858.242	1117.85	945.299	1210.38	1363.58	1143.01	1285.87
SF3B4	90.464	45.5542	61.437	41.0999	70.0905	77.2696	67.5413	64.5147
SF3B4P1	1.06428	0	4.49539	0	1.50732	0	0	1.26499
SF3B5	145.807	125.73	116.88	140.307	156.008	144.691	162.792	144.209
SF3B6	359.727	262.392	413.576	393.993	504.953	556.038	564.576	523.075
SFI1	365.049	526.607	371.619	440.761	320.306	293.928	263.238	325.104
SFMBT1	287.356	306.124	295.197	272.11	215.547	305.291	240.724	275.769
SFMBT2	720.519	597.671	974.002	607.996	1116.17	1006.78	942.98	900.043
SFN	0	0	1.49846	0	0.753662	0.757545	1.73183	0
SFPQ	2501.06	2203	2592.34	2304.43	2802.87	2916.55	2829.81	2915.18
SFPQP1	0	0	0	0	0	0	0.865914	0
SFR1	101.107	102.041	107.889	96.3723	93.4541	106.056	112.569	103.73
SFR1P1	5.32141	5.46651	4.49539	11.3379	5.27563	3.78773	1.73183	6.32497
SFR1P2	0	0	0	0	0	0.757545	0.865914	0
SFRP1	0	0	0	0	0	0.757545	0.865914	0
SFRP2	5.32141	0	0	4.25172	3.01465	5.30282	5.19548	0
SFRP5	1.06428	0	0	0	0	0	0	0
SFSWAP	641.762	819.976	719.263	667.52	658.7	646.186	601.81	643.25
SFT2D1	57.4712	65.5981	76.4217	70.862	79.1345	96.2083	74.4686	75.8997
SFT2D2	1130.27	923.84	1267.7	1021.83	901.379	902.237	929.992	872.214
SFTPB	1.06428	3.64434	14.9846	1.41724	3.76831	2.27264	0.865914	2.52999
SFTPC	0	0	0	0	0	0	0	0
SFTPD	0	1.82217	0	0	0	0.757545	0	0
SFXN1	1311.2	891.041	1901.55	966.557	2025.84	1300.71	2038.36	1081.57
SFXN2	94.7211	112.974	61.437	72.2792	73.8588	90.9055	96.1165	85.3871
SFXN3	167.092	114.797	158.837	138.889	124.354	66.664	149.803	64.5147
SFXN4	61.7283	40.0877	100.397	36.8482	77.6272	57.5735	62.3458	49.3348
SFXN5	92.5925	92.9306	101.896	76.5309	61.0466	73.4819	56.2844	62.6172
SGCA	0	0	0	0	0.753662	0	0	0
SGCB	142.614	81.9976	145.351	130.386	158.269	216.658	212.149	164.449
SGCD	0	0	4.49539	0	0	1.51509	0.865914	0.632497
SGCE	0	7.28868	1.49846	0	1.50732	2.27264	2.59774	1.26499
SGCG	0	0	0	0	0.753662	0.757545	0	0
SGF29	61.7283	49.1986	71.9263	83.6171	55.0173	66.664	66.6754	53.1298
SGIP1	0	0	0	0	0	0	0.865914	0.632497
SGK1	252.235	111.152	223.271	185.658	244.186	365.137	330.779	361.788
SGK2	3.19285	1.82217	2.99693	1.41724	0.753662	0.757545	0	0.632497
SGMS1	752.447	1014.95	554.432	814.913	796.62	1016.63	645.972	1354.18
SGMS1-AS1	5.32141	7.28868	8.99079	9.92067	2.26099	6.06036	6.92731	3.79498
SGMS2	10.6428	0	8.99079	4.25172	26.3782	4.54527	19.0501	9.48746
SGO1	255.428	194.972	266.727	228.176	339.148	468.921	363.684	461.09
SGO1-AS1	4.25713	1.82217	1.49846	4.25172	0	3.78773	0.865914	1.26499
SGO2	377.82	269.681	406.084	316.044	479.329	686.336	529.073	606.565
SGPL1	263.942	297.014	349.142	282.031	381.353	293.17	419.968	280.196
SGPP1	224.563	167.64	133.363	167.234	129.63	155.297	158.462	152.432
SGPP2	112.814	116.619	131.865	124.717	125.862	187.114	129.887	160.022
SGSH	57.4712	96.575	34.4647	93.5378	21.1025	21.2113	25.1115	48.0698
SGSM1	1.06428	0	0	0	0	0	0	0
SGSM2	112.814	167.64	152.843	145.976	63.3076	76.5121	76.2004	85.3871
SGSM3	64.9212	63.7759	67.4309	65.193	47.4807	51.5131	51.0889	50.5998
SGTA	51.0855	38.2655	52.4462	43.9344	48.2343	53.7857	64.0776	51.8648
SGTB	243.721	327.99	206.788	218.255	174.85	190.144	192.233	211.254
SH2B1	51.0855	49.1986	38.9601	53.8551	31.6538	30.3018	33.7706	40.4798
SH2B2	0	0	0	0	0	0	0	0
SH2B3	205.406	143.951	166.33	138.889	351.206	371.197	359.354	278.299
SH2D1A	585.355	654.159	448.041	792.237	694.876	677.246	609.603	566.717
SH2D2A	340.57	271.503	608.376	361.396	488.373	346.956	419.968	252.366
SH2D3A	9.57854	12.7552	35.9631	5.66896	14.3196	18.9386	19.0501	10.12
SH2D3C	191.571	245.993	187.308	290.534	206.503	256.05	147.205	244.776
SH2D4A	5.32141	3.64434	4.49539	0	9.7976	10.6056	10.391	15.8124
SH2D4B	0	1.82217	0	1.41724	1.50732	0.757545	1.73183	1.89749
SH2D5	0	0	0	0	1.50732	0.757545	0	0.632497
SH2D6	6.38569	1.82217	1.49846	0	0	1.51509	0	1.89749
SH2D7	1.06428	0	1.49846	0	2.26099	0	0	0.632497
SH3BGR	0	0	0	0	0	0	0.865914	0
SH3BGRL	955.725	1146.14	902.075	1072.85	656.439	1084.05	857.255	1190.99
SH3BGRL2	247.978	149.418	489.998	140.307	173.342	81.0574	199.16	86.6521
SH3BGRL3	7399.95	6078.76	9128.64	6624.18	8348.31	6348.99	8353.47	5595.7
SH3BP1	20.2214	21.866	22.477	19.8413	22.6099	31.0594	32.9047	30.3599
SH3BP2	234.142	118.441	326.665	126.134	232.128	171.963	225.138	135.354
SH3BP4	0	1.82217	1.49846	4.25172	2.26099	0	2.59774	0
SH3BP5	8.51426	9.11084	10.4892	4.25172	1.50732	9.84809	8.65914	12.0174
SH3BP5-AS1	142.614	118.441	125.871	127.552	87.4248	52.2706	65.8095	86.6521
SH3BP5L	42.5713	34.6212	56.9416	49.6034	30.9001	27.2716	38.1002	37.9498
SH3D19	3.19285	10.933	13.4862	7.0862	12.0586	8.333	6.92731	13.2824
SH3D21	19.1571	20.0439	8.99079	9.92067	14.3196	9.09055	6.92731	12.6499
SH3GL1	35.1213	34.6212	31.4677	21.2586	30.1465	45.4527	55.4185	32.8899
SH3GL1P1	21.2856	25.5104	8.99079	17.0069	11.3049	9.09055	8.65914	13.9149
SH3GL1P2	2.12856	1.82217	1.49846	1.41724	1.50732	0	0	1.26499
SH3GL2	0	0	0	0	0	0	0	0
SH3GL3	0	1.82217	0	0	0	0.757545	0	0
SH3GLB1	614.091	688.78	701.281	667.52	800.389	846.178	781.054	683.097
SH3GLB2	44.6998	67.4203	26.9724	41.0999	36.1758	28.0292	44.1616	35.4198
SH3KBP1	2785.23	2534.64	3125.8	3229.89	2382.32	2827.16	2480.84	2504.69
SH3PXD2A	95.7854	58.3094	83.914	86.4516	79.8881	81.8149	76.2004	62.6172
SH3PXD2A-AS1	0	0	0	0	0	1.51509	0	0
SH3PXD2B	3.19285	0	0	4.25172	6.02929	0.757545	0.865914	0.632497
SH3RF1	2.12856	3.64434	4.49539	4.25172	8.29028	3.78773	3.46366	3.16249
SH3RF2	0	0	0	2.83448	0.753662	4.54527	0.865914	2.52999
SH3RF3	1.06428	14.5774	1.49846	2.83448	0	0	0	1.89749
SH3RF3-AS1	0	0	1.49846	0	0	0	0	0
SH3TC1	11.7071	5.46651	19.48	11.3379	5.27563	12.8783	13.8546	12.0174
SH3TC2	0	1.82217	0	0	0	0	0	0
SH3YL1	118.135	147.596	79.4186	92.1206	73.1052	49.998	76.2004	96.1396
SHANK1	3.19285	0	22.477	2.83448	0	3.03018	1.73183	0.632497
SHANK2	1.06428	0	0	0	3.01465	0	0	0.632497
SHANK2-AS1	0	0	0	0	0	0	0	0.632497
SHANK2-AS3	0	0	0	0	0	0	0.865914	0
SHANK3	0	0	0	0	0	0.757545	0	0.632497
SHARPIN	31.9285	21.866	19.48	29.762	25.6245	30.3018	37.2343	23.4024
SHB	0	1.82217	25.4739	0	0.753662	0	0.865914	1.89749
SHBG	9.57854	3.64434	5.99386	8.50344	1.50732	3.03018	4.32957	5.05998
SHC1	112.814	162.173	199.296	107.71	143.949	134.843	115.167	120.174
SHC1P1	1.06428	0	2.99693	0	0.753662	0	0	0
SHC1P2	0	1.82217	0	0	0	0	0	0.632497
SHC2	0	3.64434	0	0	0	0	0	0
SHC3	0	0	0	0	0	0	0.865914	0
SHC4	258.62	76.5311	470.518	133.22	433.355	196.204	400.052	186.587
SHCBP1	275.649	176.75	407.582	235.262	582.58	704.517	538.599	571.145
SHCBP1L	0	0	0	0	0	0	0	0
SHD	1.06428	0	0	0	0	0	0	0
SHE	0	1.82217	1.49846	0	0	2.27264	0	0
SHF	249.042	193.15	293.699	246.6	201.981	87.8753	259.774	108.79
SHFL	164.964	169.462	247.247	160.148	228.359	274.989	265.836	233.391
SHH	0	1.82217	0	0	0	0.757545	0	0.632497
SHISA2	25.5428	18.2217	34.4647	26.9275	48.2343	32.5745	55.4185	25.9324
SHISA3	1.06428	0	0	1.41724	2.26099	1.51509	0.865914	3.79498
SHISA4	0	0	0	0	0	0	0	1.26499
SHISA5	164.964	224.127	176.819	243.765	179.371	253.778	166.255	221.374
SHISA5P1	0	1.82217	0	4.25172	0	0	0	1.89749
SHISA5P2	0	0	0	1.41724	0	0	0	0
SHISA7	0	0	0	1.41724	0	0.757545	0	0
SHISA8	0	0	0	0	0	0	0	0
SHISA9	4.25713	0	0	5.66896	6.02929	8.333	8.65914	8.22246
SHISAL1	0	0	0	0	0	0	1.73183	0.632497
SHISAL2A	55.3427	92.9306	53.9447	46.7689	36.9294	24.999	43.2957	30.3599
SHISAL2B	0	0	0	0	0	0	0	0
SHKBP1	183.056	178.573	128.868	222.507	126.615	178.023	142.01	151.799
SHLD1	81.9497	145.774	56.9416	53.8551	45.9734	56.0584	83.9937	79.6946
SHLD2	104.3	112.974	86.9109	110.545	128.122	142.419	127.289	154.962
SHLD2P1	0	0	0	0	0.753662	0.757545	0.865914	0.632497
SHLD2P2	7.44997	1.82217	1.49846	5.66896	0	2.27264	2.59774	5.69247
SHLD2P3	0	0	0	1.41724	0.753662	0	2.59774	0
SHLD3	31.9285	25.5104	31.4677	45.3517	51.249	17.4235	27.7092	17.0774
SHMT1	88.3354	109.33	146.849	153.062	156.762	271.201	129.021	215.049
SHMT1P1	12.7714	9.11084	7.49232	4.25172	13.5659	19.6962	5.19548	15.8124
SHMT2	365.049	287.903	460.029	410.999	689.6	759.818	638.179	542.05
SHOC1	112.814	111.152	49.4493	85.0344	67.0759	59.8461	59.7481	79.0621
SHOC2	790.761	823.62	872.106	907.033	841.84	943.902	910.942	851.341
SHOX2	0	0	0	0	0	0.757545	0.865914	0
SHPK	29.7999	25.5104	26.9724	32.5965	21.1025	31.8169	38.1002	22.1374
SHPRH	472.541	482.875	473.515	483.279	359.497	356.804	361.952	415.551
SHQ1	223.499	162.173	254.739	181.407	203.489	184.084	203.49	182.792
SHQ1P1	1.06428	0	0	4.25172	0.753662	0	0	0
SHROOM1	1.06428	0	1.49846	1.41724	2.26099	2.27264	0.865914	1.89749
SHROOM2P1	0	3.64434	0	0	0	0	0	0
SHROOM3	10.6428	0	55.4432	4.25172	21.8562	6.06036	1.73183	1.89749
SHROOM4	0	0	0	0	0	0.757545	0	0.632497
SHTN1	0	0	0	1.41724	1.50732	2.27264	0	1.26499
SI	0	0	0	0	0	0	0	0
SIAE	72.3712	74.7089	106.391	82.1999	90.4394	62.1187	64.9436	91.7121
SIAH1	238.399	207.727	239.754	184.241	250.216	221.203	220.808	185.954
SIAH1P1	0	0	0	0	0	0	0	0
SIAH2	318.22	273.325	371.619	327.382	534.346	482.556	405.248	392.148
SIAH2-AS1	19.1571	34.6212	11.9877	8.50344	14.3196	18.9386	19.0501	17.0774
SIAH3	1.06428	9.11084	1.49846	1.41724	1.50732	0	4.32957	1.26499
SIDT1	136.228	184.039	137.859	168.651	150.732	241.657	135.083	250.469
SIDT2	151.128	125.73	115.382	131.803	62.5539	65.9065	77.9323	75.8997
SIGIRR	46.8284	67.4203	37.4616	43.9344	15.0732	32.5745	22.5138	31.6249
SIGLEC10	9.57854	9.11084	4.49539	1.41724	12.8122	3.78773	10.391	6.95747
SIGLEC10-AS1	0	0	0	0	0.753662	0	0	0
SIGLEC11	0	0	0	0	0	0	0	0.632497
SIGLEC12	0	0	0	0	0.753662	0	0	0
SIGLEC14	4.25713	7.28868	17.9816	8.50344	12.0586	3.03018	11.2569	3.16249
SIGLEC15	2.12856	5.46651	4.49539	2.83448	0	3.03018	3.46366	1.26499
SIGLEC16	2.12856	0	0	4.25172	0.753662	0	3.46366	1.89749
SIGLEC17P	0	0	0	0	0	0	0	0.632497
SIGLEC28P	0	0	0	0	0	0	0.865914	0
SIGLEC31P	0	0	0	0	0	0.757545	0	0.632497
SIGLEC5	4.25713	1.82217	10.4892	4.25172	3.76831	5.30282	0.865914	3.79498
SIGLEC6	1.06428	0	0	0	0	0	0.865914	1.89749
SIGLEC8	0	0	0	0	0	0	0	0
SIGLEC9	0	0	0	0	0	0	0	0
SIGLECL1	0	0	0	1.41724	0	0	0	0
SIGMAR1	362.92	298.836	472.016	354.31	584.088	426.498	587.956	394.678
SIK1	0	0	0	0	0	0	0	0.632497
SIK2	138.357	125.73	74.9232	104.876	85.1638	96.9658	77.9323	113.849
SIK3	479.991	488.341	374.616	442.179	413.007	515.888	424.298	539.52
SIKE1	276.713	298.836	265.228	287.7	315.031	416.65	313.461	409.226
SIL1	71.3069	92.9306	118.379	75.1137	85.9174	65.1489	63.2117	70.2072
SILC1	0	1.82217	0	0	0.753662	0	0	0
SIM1	0	1.82217	0	0	0	0	0	0
SIM2	0	0	0	0	0	0	0.865914	0.632497
SIMC1	186.249	163.995	158.837	165.817	164.298	208.325	182.708	187.852
SIN3A	1491.06	1406.71	1513.45	1361.97	1319.66	1416.61	1302.33	1362.4
SIN3B	101.107	102.041	74.9232	77.9482	77.6272	47.7254	66.6754	46.8048
SINHCAF	1.06428	0	4.49539	1.41724	0.753662	3.78773	1.73183	3.16249
SINHCAFP1	10.6428	3.64434	8.99079	7.0862	3.76831	5.30282	6.92731	7.58997
SINHCAFP2	3.19285	3.64434	2.99693	4.25172	0.753662	3.78773	1.73183	3.16249
SINHCAFP3	0	3.64434	0	1.41724	0	0.757545	0	0
SIPA1	93.6568	96.575	103.394	103.458	62.5539	70.4517	99.5801	74.6347
SIPA1L1	1160.07	1013.13	1065.41	881.523	1033.27	959.053	882.366	1030.34
SIPA1L1-AS1	3.19285	3.64434	7.49232	2.83448	3.01465	4.54527	0.865914	3.16249
SIPA1L2	30.8642	12.7552	56.9416	28.3448	116.064	37.8773	77.0664	34.1548
SIPA1L3	73.4355	85.6419	67.4309	56.6896	29.3928	37.1197	51.0889	39.8473
SIRPA	2.12856	1.82217	0	7.0862	0	2.27264	0.865914	0.632497
SIRPB1	92.5925	209.549	103.394	127.552	40.6977	56.8159	51.0889	98.6696
SIRPB2	0	0	0	0	0	0	0	0
SIRPB3P	1.06428	14.5774	4.49539	7.0862	0	0.757545	2.59774	0.632497
SIRPD	38.3141	25.5104	13.4862	9.92067	6.78296	6.06036	7.79323	8.85496
SIRPG	548.105	756.2	492.995	688.778	336.133	456.8	373.209	565.452
SIRPG-AS1	161.771	129.374	74.9232	121.883	66.3222	57.5735	47.6253	61.3522
SIRT1	263.942	291.547	167.828	266.441	274.333	384.833	252.847	342.181
SIRT2	74.4997	78.3533	110.886	99.2067	61.8003	68.1791	60.614	44.2748
SIRT3	103.235	102.041	109.388	121.883	79.1345	52.2706	61.4799	58.1897
SIRT4	11.7071	18.2217	26.9724	7.0862	7.53662	5.30282	1.73183	5.69247
SIRT5	65.9855	81.9976	41.957	68.0275	47.4807	51.5131	48.4912	60.7197
SIRT6	9.57854	5.46651	13.4862	18.4241	15.0732	18.1811	6.0614	12.0174
SIRT7	61.7283	63.7759	53.9447	56.6896	49.7417	52.2706	46.7594	55.6597
SIT1	63.8569	54.6651	74.9232	62.3585	100.237	89.3904	71.8709	74.6347
SIVA1	40.4427	54.6651	50.9478	43.9344	52.7563	76.5121	58.0162	75.2672
SIX1	0	0	0	1.41724	0	0	0	0.632497
SIX2	0	0	0	0	0	0	0	0
SIX3	0	0	0	0	0.753662	0	0	0
SIX3-AS1	0	0	0	0	0	0.757545	0	0
SIX4	7.44997	7.28868	8.99079	12.7552	2.26099	3.78773	0	1.26499
SIX5	7.44997	1.82217	8.99079	2.83448	0.753662	2.27264	3.46366	0.632497
SKA1	1.06428	1.82217	0	0	1.50732	0	3.46366	1.26499
SKA2	256.492	185.861	326.665	280.613	354.975	416.65	370.611	388.353
SKA2P1	1.06428	0	1.49846	5.66896	4.52197	1.51509	0.865914	0
SKA3	184.121	162.173	193.302	199.831	336.887	474.981	353.293	388.353
SKAP1	684.333	572.161	593.392	623.585	505.707	568.159	574.967	672.977
SKAP1-AS2	48.957	43.7321	19.48	18.4241	34.6684	27.2716	28.5752	44.2748
SKAP2	222.435	225.949	251.742	307.541	266.796	446.194	316.925	397.841
SKI	106.428	187.683	88.4094	109.127	98.7297	112.117	128.155	99.302
SKIDA1	0	0	0	4.25172	3.01465	2.27264	3.46366	1.26499
SKIL	1150.49	974.86	903.574	966.557	784.562	603.764	1140.41	707.764
SKIV2L	0	0	0	0	0	0	0.865914	0.632497
SKOR1	0	0	0	1.41724	0	0	0	0.632497
SKOR2	0	1.82217	0	5.66896	0	0.757545	0	0
SKP1	1103.66	865.53	1030.94	925.457	915.699	829.512	909.21	789.989
SKP1P1	1.06428	1.82217	2.99693	4.25172	0.753662	1.51509	1.73183	2.52999
SKP1P2	4.25713	7.28868	2.99693	7.0862	5.27563	3.78773	5.19548	3.16249
SKP2	137.292	96.575	238.256	153.062	235.896	238.627	217.344	184.689
SLA	1707.11	796.288	2502.44	990.65	1444.02	992.385	1287.61	869.051
SLA2	206.471	205.905	331.161	246.6	409.238	496.95	379.27	368.746
SLAIN1	170.285	185.861	188.806	185.658	199.72	222.718	229.467	229.596
SLAIN2	1082.37	983.971	1149.32	1004.82	1020.46	956.022	1110.97	967.088
SLAMF1	158.578	111.152	137.859	128.969	290.913	331.805	281.422	234.656
SLAMF6	2952.32	2786.1	2256.69	2774.95	1707.04	1912.8	1655.63	2184.65
SLAMF6P1	0	3.64434	1.49846	1.41724	0	0	0	0
SLAMF7	1413.37	1525.16	1342.62	1999.72	2664.95	3293.05	2512.02	2509.75
SLAMF8	3.19285	1.82217	0	2.83448	2.26099	0	0	0.632497
SLAMF9	0	0	0	2.83448	0	0	0	0.632497
SLBP	416.134	402.699	543.943	474.775	743.864	782.544	761.138	698.277
SLC10A1	25.5428	23.6882	16.4831	18.4241	18.8415	13.6358	19.916	17.0774
SLC10A3	40.4427	27.3325	26.9724	28.3448	39.1904	36.3622	35.5025	26.5649
SLC10A4	0	0	0	0	0	0.757545	0	0
SLC10A5	5.32141	25.5104	2.99693	2.83448	2.26099	3.78773	6.92731	7.58997
SLC10A5P1	0	5.46651	1.49846	0	0	0	0	0.632497
SLC10A6	0	0	0	0	0	0	0	0
SLC10A7	168.157	191.328	143.853	141.724	242.679	272.716	224.272	289.051
SLC11A1	2.12856	0	1.49846	2.83448	2.26099	2.27264	2.59774	1.26499
SLC11A2	354.406	351.679	287.705	337.303	217.055	238.627	214.747	271.974
SLC12A1	0	0	0	0	0	0.757545	0	0
SLC12A2	387.399	393.588	439.05	388.324	354.221	392.409	335.109	345.343
SLC12A2-DT	130.907	127.552	137.859	136.055	94.9614	131.055	128.155	203.032
SLC12A4	35.1213	54.6651	49.4493	22.6758	46.727	33.332	32.9047	32.2574
SLC12A5	2.12856	5.46651	2.99693	4.25172	1.50732	6.81791	3.46366	1.26499
SLC12A5-AS1	0	0	0	0	0	0	0	0
SLC12A6	1426.14	2188.42	1317.15	1869.34	756.676	952.235	888.428	1251.08
SLC12A7	1.06428	1.82217	4.49539	2.83448	0.753662	4.54527	1.73183	3.79498
SLC12A8	0	3.64434	0	1.41724	4.52197	0	3.46366	1.26499
SLC12A9	83.014	78.3533	53.9447	53.8551	47.4807	54.5433	60.614	40.4798
SLC12A9-AS1	0	0	1.49846	0	0.753662	0	0.865914	0
SLC13A3	0	0	0	0	1.50732	0	0	0.632497
SLC13A4	7.44997	25.5104	10.4892	14.1724	4.52197	5.30282	4.32957	8.85496
SLC13A5	0	0	0	0	0	0	0	1.26499
SLC14A1	94.7211	94.7528	74.9232	59.524	42.2051	32.5745	44.1616	41.1123
SLC14A2	13.8357	5.46651	10.4892	9.92067	16.5806	12.8783	10.391	12.6499
SLC14A2-AS1	8.51426	9.11084	4.49539	8.50344	2.26099	1.51509	6.0614	3.16249
SLC15A1	0	0	0	0	0	0	0.865914	0
SLC15A2	3.19285	3.64434	5.99386	4.25172	11.3049	8.333	7.79323	5.69247
SLC15A3	0	5.46651	1.49846	7.0862	3.76831	6.81791	3.46366	5.05998
SLC15A4	205.406	185.861	229.265	144.558	222.33	168.933	155.865	185.954
SLC16A1	145.807	100.219	131.865	154.479	208.011	279.534	199.16	222.006
SLC16A1-AS1	6.38569	14.5774	7.49232	14.1724	8.29028	18.9386	18.1842	13.9149
SLC16A10	81.9497	142.129	83.914	107.71	168.067	123.48	147.205	120.174
SLC16A11	1.06428	0	0	0	0	1.51509	0	1.89749
SLC16A12	2.12856	0	1.49846	0	0.753662	0	0.865914	2.52999
SLC16A12-AS1	0	0	0	0	0	0	0	0
SLC16A13	39.3784	10.933	49.4493	22.6758	27.1318	31.8169	21.6479	20.8724
SLC16A14	32.9927	18.2217	44.9539	24.0931	32.4075	12.1207	32.0388	11.3849
SLC16A14P1	0	1.82217	1.49846	0	0	0	0	0
SLC16A2	0	0	11.9877	1.41724	0.753662	1.51509	0	1.89749
SLC16A3	8.51426	3.64434	1.49846	12.7552	9.04394	6.06036	8.65914	3.16249
SLC16A4	62.7926	40.0877	35.9631	35.431	43.7124	43.1801	44.1616	46.8048
SLC16A5	4.25713	7.28868	11.9877	1.41724	5.27563	2.27264	0.865914	6.32497
SLC16A6	22.3499	21.866	37.4616	25.5103	59.5393	54.5433	46.7594	32.8899
SLC16A6P1	5.32141	1.82217	0	0	6.02929	1.51509	1.73183	1.26499
SLC16A7	439.548	566.695	404.585	566.896	409.238	538.615	439.018	516.75
SLC16A8	2.12856	1.82217	1.49846	4.25172	0	1.51509	0	0
SLC16A9	12.7714	20.0439	0	1.41724	4.52197	3.78773	4.32957	5.69247
SLC17A1	0	0	0	0	0.753662	0	0	0.632497
SLC17A2	0	0	0	0	0	0	0	0
SLC17A3	0	0	0	1.41724	0	0	0	1.26499
SLC17A5	180.928	154.884	176.819	140.307	238.911	132.57	207.819	141.047
SLC17A6	0	0	0	0	0	0.757545	0	0
SLC17A8	0	1.82217	0	0	0	0	0	0
SLC17A9	30.8642	10.933	50.9478	24.0931	65.5686	40.1499	56.2844	36.6848
SLC18A2	2.12856	1.82217	7.49232	2.83448	3.76831	3.03018	1.73183	6.32497
SLC18B1	38.3141	47.3764	38.9601	52.4379	56.5246	70.4517	58.0162	74.0022
SLC19A1	19.1571	12.7552	10.4892	11.3379	37.6831	30.3018	37.2343	24.0349
SLC19A2	53.2141	60.1316	43.4555	52.4379	42.9587	40.1499	51.0889	37.3173
SLC19A3	0	0	1.49846	0	0.753662	0	0.865914	0
SLC1A1	1.06428	0	0	0	0.753662	1.51509	0	3.79498
SLC1A2	0	0	0	0	9.7976	1.51509	1.73183	0
SLC1A2-AS1	0	0	0	0	0.753662	0	0	0
SLC1A3	6.38569	5.46651	0	2.83448	6.02929	5.30282	13.8546	6.95747
SLC1A4	1644.32	1793.01	1261.71	2118.77	858.421	907.539	1010.52	1055.64
SLC1A5	205.406	127.552	295.197	174.32	732.559	534.827	672.815	361.156
SLC1A6	0	0	0	0	0	0	0	0.632497
SLC20A1	301.192	187.683	319.173	229.593	336.887	328.775	292.679	294.111
SLC20A1-DT	7.44997	21.866	0	12.7552	8.29028	12.1207	9.52505	13.2824
SLC20A2	147.935	169.462	113.883	137.472	110.035	120.45	140.278	148.004
SLC22A1	7.44997	20.0439	20.9785	8.50344	6.02929	8.333	6.0614	3.16249
SLC22A11	0	1.82217	1.49846	0	0	0	0	0.632497
SLC22A13	1.06428	3.64434	0	2.83448	1.50732	3.03018	0.865914	0.632497
SLC22A14	2.12856	1.82217	2.99693	0	0	3.03018	0.865914	5.05998
SLC22A15	52.1498	74.7089	76.4217	45.3517	58.7856	54.5433	36.3684	53.7623
SLC22A16	0	0	0	0	0	0	0	1.26499
SLC22A17	3.19285	0	2.99693	5.66896	0.753662	0.757545	0.865914	1.89749
SLC22A18	0	0	1.49846	2.83448	2.26099	0	0.865914	0
SLC22A18AS	0	0	0	0	0.753662	0	0	0
SLC22A20P	1.06428	9.11084	0	4.25172	0.753662	2.27264	4.32957	5.69247
SLC22A23	22.3499	36.4434	10.4892	29.762	10.5513	15.1509	24.2456	20.2399
SLC22A25	0	0	0	0	0	0	0	0
SLC22A3	1.06428	0	0	0	0	0.757545	0	1.89749
SLC22A4	4.25713	1.82217	2.99693	2.83448	6.02929	7.57545	12.1228	7.58997
SLC22A5	32.9927	71.0646	40.4585	55.2723	42.9587	37.8773	31.1729	41.7448
SLC22A7	0	0	0	1.41724	2.26099	0	0	0
SLC22A9	0	0	1.49846	1.41724	0	0	0.865914	1.26499
SLC23A1	8.51426	38.2655	4.49539	11.3379	8.29028	5.30282	2.59774	10.12
SLC23A2	494.891	331.635	498.989	419.503	433.355	318.169	354.159	315.616
SLC23A3	4.25713	0	7.49232	0	2.26099	3.03018	1.73183	6.95747
SLC23A4P	2.12856	0	7.49232	0	0.753662	2.27264	0	1.26499
SLC24A1	176.671	182.217	229.265	204.082	171.835	154.539	136.814	180.894
SLC24A2	0	0	0	0	0	0.757545	0	0.632497
SLC24A3	6.38569	0	0	0	0	0	0	0
SLC24A4	3.19285	0	0	0	3.01465	1.51509	1.73183	0
SLC24A5	1.06428	0	0	0	0	0	0	1.26499
SLC25A1	48.957	58.3094	44.9539	43.9344	41.4514	28.7867	37.2343	39.8473
SLC25A10	10.6428	14.5774	4.49539	4.25172	18.8415	12.8783	26.8433	6.95747
SLC25A11	81.9497	34.6212	70.4278	90.7033	100.991	130.298	83.9937	106.892
SLC25A12	131.971	158.529	140.856	167.234	188.415	219.688	174.049	210.622
SLC25A13	97.9139	72.8868	121.376	60.9413	82.1491	63.6338	80.53	69.5747
SLC25A14	72.3712	74.7089	85.4125	58.1068	65.5686	65.1489	69.2731	58.8222
SLC25A14P1	7.44997	1.82217	16.4831	9.92067	3.76831	6.81791	7.79323	6.32497
SLC25A15	29.7999	52.8429	44.9539	43.9344	48.2343	43.1801	35.5025	58.1897
SLC25A15P2	0	0	0	0	0	0	0	0
SLC25A15P5	0	0	0	0	0	0	0	2.52999
SLC25A16	119.2	142.129	106.391	121.883	106.266	133.328	104.776	120.807
SLC25A17	172.414	109.33	151.345	131.803	193.691	154.539	144.608	134.722
SLC25A18	4.25713	5.46651	1.49846	5.66896	5.27563	0.757545	0	1.89749
SLC25A19	7.44997	21.866	20.9785	24.0931	35.4221	24.2415	47.6253	32.8899
SLC25A1P1	0	0	0	0	0.753662	0	0	0
SLC25A1P2	0	0	0	0	0	0	0	0
SLC25A1P5	0	0	0	0	1.50732	0	0	0.632497
SLC25A2	10.6428	5.46651	2.99693	11.3379	6.78296	3.78773	3.46366	1.26499
SLC25A20	200.085	160.351	143.853	179.989	181.632	223.476	213.881	177.099
SLC25A20P1	0	0	1.49846	0	0	0	0	0
SLC25A21-AS1	0	0	0	0	0	0	0	0
SLC25A22	23.4142	32.799	29.9693	17.0069	44.466	40.1499	55.4185	25.2999
SLC25A23	91.5282	112.974	94.4032	99.2067	83.6564	77.2696	68.4072	80.3271
SLC25A24	233.078	151.24	299.693	154.479	299.957	204.537	348.097	216.947
SLC25A24P1	9.57854	1.82217	10.4892	5.66896	8.29028	2.27264	6.0614	4.42748
SLC25A24P2	1.06428	0	2.99693	0	0.753662	0	0.865914	0.632497
SLC25A25	93.6568	83.8198	103.394	103.458	90.4394	101.511	112.569	113.849
SLC25A25-AS1	26.607	29.1547	34.4647	29.762	15.0732	20.4537	30.307	24.6674
SLC25A26	87.2711	107.508	64.434	46.7689	113.049	60.6036	86.5914	80.3271
SLC25A27	1.06428	0	5.99386	5.66896	3.01465	0	2.59774	1.26499
SLC25A28	133.035	127.552	97.4002	155.896	162.037	178.781	148.071	166.347
SLC25A29	18.0928	18.2217	5.99386	14.1724	5.27563	6.06036	9.52505	13.2824
SLC25A3	1845.46	1681.86	1977.97	1917.52	2138.89	1962.8	2167.38	1776.68
SLC25A30	188.378	204.083	119.877	161.565	237.403	269.686	243.322	208.092
SLC25A30-AS1	0	0	0	0	0.753662	0.757545	0	0.632497
SLC25A32	188.378	165.817	217.277	170.069	318.045	322.714	319.522	246.041
SLC25A33	28.7356	32.799	52.4462	29.762	61.0466	43.9376	46.7594	42.3773
SLC25A34	9.57854	1.82217	8.99079	1.41724	10.5513	9.09055	10.391	7.58997
SLC25A35	68.114	61.9537	65.9324	70.862	67.8296	43.9376	23.3797	72.7372
SLC25A36	663.048	696.069	716.266	680.275	440.892	443.164	406.114	421.876
SLC25A36P1	5.32141	14.5774	0	1.41724	2.26099	4.54527	3.46366	7.58997
SLC25A37	29.7999	47.3764	23.9754	52.4379	18.0879	41.665	29.4411	37.3173
SLC25A38	272.456	276.97	310.182	255.103	220.069	245.445	229.467	240.981
SLC25A38P1	1.06428	0	2.99693	0	0	0.757545	0.865914	1.26499
SLC25A39	228.821	154.884	209.785	192.745	233.635	209.84	265.836	183.424
SLC25A39P1	20.2214	36.4434	11.9877	18.4241	9.7976	18.9386	25.1115	19.6074
SLC25A39P2	0	0	0	0	0	0	0	0.632497
SLC25A3P1	0	0	0	0	0	0.757545	0	0
SLC25A3P2	23.4142	18.2217	19.48	17.0069	9.04394	9.09055	15.5865	17.7099
SLC25A4	52.1498	63.7759	41.957	31.1793	53.51	66.664	51.9548	41.7448
SLC25A40	250.106	267.859	265.228	269.275	220.823	242.415	226.004	235.289
SLC25A41	2.12856	0	0	2.83448	1.50732	0	0	0
SLC25A42	21.2856	25.5104	59.9386	29.762	25.6245	20.4537	22.5138	29.7274
SLC25A43	96.8497	67.4203	77.9201	69.4447	66.3222	59.8461	92.6528	67.6772
SLC25A44	510.855	306.124	567.918	510.206	568.261	557.553	622.592	428.833
SLC25A45	41.507	67.4203	56.9416	53.8551	49.7417	34.8471	43.2957	35.4198
SLC25A46	682.205	635.937	461.527	744.051	495.156	746.94	569.771	660.959
SLC25A47	0	0	0	0	0	0	0	0
SLC25A48	0	0	0	1.41724	0	0	0	0
SLC25A5	1204.77	911.084	1182.29	993.485	1625.65	1511.3	1750.01	1426.91
SLC25A5-AS1	4.25713	9.11084	14.9846	8.50344	6.02929	5.30282	10.391	7.58997
SLC25A51	1.06428	1.82217	1.49846	0	0	0.757545	1.73183	0
SLC25A51P3	0	0	0	0	0	0	0	0
SLC25A51P4	0	0	0	0	0	0	0	0
SLC25A52	0	0	0	0	0	0	0	0
SLC25A53	125.585	229.593	155.84	172.903	100.237	122.722	118.63	140.414
SLC25A53P1	1.06428	7.28868	7.49232	8.50344	11.3049	3.78773	2.59774	10.12
SLC25A5P1	3.19285	7.28868	4.49539	5.66896	6.02929	2.27264	2.59774	6.32497
SLC25A5P2	3.19285	0	0	4.25172	3.01465	0	0.865914	1.89749
SLC25A5P3	3.19285	0	0	2.83448	0.753662	2.27264	2.59774	1.26499
SLC25A5P4	0	0	0	0	0.753662	0	0	0
SLC25A5P5	9.57854	14.5774	4.49539	8.50344	18.0879	13.6358	16.4524	8.22246
SLC25A5P6	1.06428	1.82217	0	1.41724	2.26099	4.54527	0.865914	3.79498
SLC25A5P7	1.06428	0	0	0	1.50732	1.51509	1.73183	1.26499
SLC25A5P8	1.06428	3.64434	0	2.83448	2.26099	2.27264	4.32957	0.632497
SLC25A5P9	0	0	0	0	0	0	0	0
SLC25A6P2	0	1.82217	1.49846	0	0.753662	1.51509	0	0.632497
SLC25A6P3	0	0	0	0	0.753662	0.757545	0	0.632497
SLC25A6P4	0	0	0	0	0.753662	0	0	0
SLC25A6P6	0	0	0	0	0	0	0	0
SLC26A1	3.19285	0	0	4.25172	1.50732	3.78773	2.59774	1.89749
SLC26A11	4.25713	27.3325	4.49539	9.92067	5.27563	3.03018	9.52505	4.42748
SLC26A2	168.157	154.884	122.874	116.214	120.586	109.844	135.949	115.114
SLC26A3	0	5.46651	7.49232	1.41724	0	0.757545	2.59774	5.05998
SLC26A4	1.06428	0	0	2.83448	4.52197	18.9386	1.73183	4.42748
SLC26A4-AS1	0	0	0	0	1.50732	0	0	1.89749
SLC26A5	9.57854	5.46651	8.99079	2.83448	9.7976	1.51509	3.46366	6.95747
SLC26A5-AS1	0	0	0	0	0	0	0.865914	0
SLC26A6	42.5713	29.1547	40.4585	36.8482	29.3928	31.8169	27.7092	25.9324
SLC26A7	0	0	0	1.41724	0	0	1.73183	1.26499
SLC26A8	5.32141	5.46651	1.49846	4.25172	3.76831	0.757545	0.865914	2.52999
SLC26A9-AS1	0	0	0	0	0	0	0	0
SLC27A1	11.7071	7.28868	20.9785	11.3379	7.53662	3.03018	8.65914	8.22246
SLC27A2	221.371	134.841	334.158	155.896	227.606	240.142	206.953	196.074
SLC27A4	17.0285	21.866	38.9601	28.3448	24.1172	16.666	25.9774	17.0774
SLC27A5	20.2214	18.2217	5.99386	4.25172	20.3489	9.84809	19.0501	6.32497
SLC28A1	0	0	0	1.41724	0	0	0	0
SLC28A2	7.44997	36.4434	8.99079	8.50344	12.0586	15.9085	4.32957	21.5049
SLC28A2-AS1	0	9.11084	1.49846	2.83448	0	0.757545	0.865914	3.16249
SLC28A3	19.1571	54.6651	26.9724	28.3448	7.53662	21.2113	12.1228	27.1974
SLC29A1	108.557	65.5981	187.308	102.041	275.087	217.416	245.054	154.962
SLC29A2	6.38569	20.0439	13.4862	17.0069	9.04394	6.81791	2.59774	8.22246
SLC29A3	25.5428	21.866	25.4739	34.0137	32.4075	16.666	18.1842	20.2399
SLC29A4	6.38569	5.46651	0	2.83448	1.50732	7.57545	2.59774	3.79498
SLC29A4P1	0	0	0	0	0	0.757545	0	0.632497
SLC29A4P2	0	0	0	0	0	0	0	0
SLC2A1	261.813	271.503	307.185	333.051	458.98	467.406	436.421	383.293
SLC2A1-DT	3.19285	7.28868	4.49539	7.0862	1.50732	3.78773	3.46366	3.79498
SLC2A10	5.32141	0	2.99693	0	0	1.51509	0.865914	0
SLC2A11	0	0	0	0	0	0	0	0
SLC2A12	2.12856	0	0	2.83448	5.27563	0.757545	0.865914	0
SLC2A13	140.485	83.8198	101.896	53.8551	99.4833	72.7244	90.0551	84.1221
SLC2A13P1	0	0	0	0	0	0	0	0
SLC2A14	2.12856	0	4.49539	0	2.26099	0	2.59774	1.89749
SLC2A2	0	0	0	1.41724	0	0	0	0
SLC2A3	223.499	165.817	319.173	205.5	404.716	328.017	342.036	218.212
SLC2A3P2	6.38569	1.82217	4.49539	0	0.753662	0.757545	0	2.52999
SLC2A3P4	52.1498	81.9976	56.9416	66.6102	78.3808	63.6338	51.9548	91.7121
SLC2A4	1.06428	0	1.49846	0	1.50732	0	0	0
SLC2A4RG	53.2141	36.4434	38.9601	62.3585	26.3782	57.5735	42.4298	71.4722
SLC2A5	1.06428	0	0	0	0	0	0.865914	0
SLC2A6	17.0285	1.82217	25.4739	7.0862	12.8122	7.57545	13.8546	12.6499
SLC2A7	1.06428	0	0	0	0.753662	0	0.865914	0
SLC2A8	8.51426	9.11084	22.477	15.5896	9.04394	11.3632	6.92731	10.12
SLC2A9	11.7071	7.28868	1.49846	1.41724	42.9587	4.54527	13.8546	7.58997
SLC2A9-AS1	1.06428	0	1.49846	0	0	0.757545	0	0
SLC30A1	168.157	133.018	197.797	154.479	211.025	261.353	238.992	242.879
SLC30A10	0	0	0	0	0.753662	0	0	0.632497
SLC30A2	0	1.82217	0	0	0.753662	0	0	1.26499
SLC30A3	10.6428	3.64434	7.49232	5.66896	12.0586	13.6358	9.52505	5.05998
SLC30A4	53.2141	76.5311	64.434	73.6964	66.3222	71.2093	91.7869	48.0698
SLC30A5	356.534	306.124	322.17	361.396	397.933	376.5	436.421	329.531
SLC30A6	564.069	532.073	449.539	488.948	518.519	585.583	550.721	585.06
SLC30A6P1	0	0	0	0	0.753662	0	0	0
SLC30A7	454.448	435.498	325.167	392.575	397.933	357.561	400.918	378.233
SLC30A8	0	0	0	0	0.753662	0	0.865914	0
SLC30A9	308.642	300.658	305.687	256.52	299.957	272.716	288.349	285.889
SLC31A1	140.485	116.619	221.773	106.293	278.855	190.144	255.445	157.492
SLC31A1P1	4.25713	5.46651	1.49846	7.0862	38.4367	38.6348	24.2456	29.0949
SLC31A2	1.06428	0	0	0	1.50732	0	0	0
SLC33A1	187.314	207.727	169.326	194.162	177.864	194.689	182.708	209.357
SLC34A1	0	0	1.49846	0	0.753662	1.51509	0	0
SLC34A3	0	0	0	1.41724	0	0	0.865914	0
SLC35A1	75.564	80.1754	82.4155	106.293	58.032	54.5433	38.9661	52.4973
SLC35A2	84.0783	94.7528	109.388	86.4516	128.122	118.935	123.826	122.072
SLC35A3	271.392	278.792	227.767	323.131	246.447	271.201	233.797	282.726
SLC35A4	238.399	163.995	239.754	245.182	317.292	344.683	331.645	316.249
SLC35A5	102.171	89.2863	113.883	107.71	129.63	128.783	103.044	128.397
SLC35B1	214.985	207.727	236.757	165.817	291.667	301.503	271.031	247.306
SLC35B2	50.0212	49.1986	47.9509	62.3585	58.032	57.5735	59.7481	44.9073
SLC35B3	87.2711	136.663	73.4247	93.5378	64.0612	90.1479	81.3959	83.4896
SLC35B4	334.185	300.658	549.936	324.548	403.963	387.106	311.729	343.446
SLC35C1	31.9285	41.9099	28.4708	22.6758	48.2343	31.8169	36.3684	22.1374
SLC35C2	221.371	224.127	154.342	204.082	131.137	127.268	172.317	178.997
SLC35C2P1	0	0	0	0	0	0	0	0
SLC35D1	439.548	349.856	464.524	334.468	459.734	403.014	393.125	426.303
SLC35D2	120.264	102.041	76.4217	117.631	51.249	49.2405	66.6754	61.9847
SLC35D3	0	0	0	1.41724	0	0	1.73183	0
SLC35E1	228.821	209.549	245.748	267.858	260.013	236.354	318.656	196.707
SLC35E1P1	14.8999	25.5104	7.49232	11.3379	9.04394	12.8783	10.391	20.8724
SLC35E2A	192.635	247.815	191.803	280.613	124.354	196.962	129.887	232.759
SLC35E2B	151.128	114.797	190.305	121.883	103.252	71.2093	118.63	84.1221
SLC35E3	192.635	205.905	236.757	181.407	186.154	150.752	162.792	183.424
SLC35E4	11.7071	5.46651	28.4708	7.0862	6.78296	9.09055	14.7205	8.85496
SLC35F1	0	0	0	0	0	0.757545	0	0.632497
SLC35F2	207.535	233.238	176.819	262.189	262.274	308.321	242.456	311.821
SLC35F3	21.2856	49.1986	11.9877	26.9275	89.6857	205.295	92.6528	151.799
SLC35F3-AS1	1.06428	1.82217	2.99693	2.83448	8.29028	10.6056	6.0614	10.12
SLC35F4	0	0	0	1.41724	0	0	0	1.26499
SLC35F5	343.763	304.302	368.622	294.786	370.802	238.627	372.343	285.256
SLC35F6	52.1498	49.1986	41.957	52.4379	51.249	44.6952	55.4185	51.2323
SLC35G1	15.9642	40.0877	4.49539	25.5103	21.8562	22.7264	18.1842	22.7699
SLC35G2	156.449	107.508	134.862	121.883	107.02	75.7545	64.9436	119.542
SLC35G3	0	12.7552	1.49846	0	0.753662	0.757545	0	1.89749
SLC35G5	0	0	1.49846	2.83448	0.753662	0.757545	0.865914	1.26499
SLC35G6	0	3.64434	7.49232	8.50344	0.753662	0	0.865914	0.632497
SLC36A1	137.292	91.1084	125.871	99.2067	149.979	84.8451	120.362	124.602
SLC36A2	2.12856	0	0	0	0	0	1.73183	0
SLC36A3	0	3.64434	2.99693	2.83448	0	4.54527	0.865914	0.632497
SLC36A4	116.007	123.907	98.8986	92.1206	118.325	129.54	102.178	117.644
SLC37A1	100.042	100.219	131.865	79.3654	90.4394	79.5423	82.2618	87.9171
SLC37A2	3.19285	0	1.49846	4.25172	4.52197	3.03018	6.0614	1.89749
SLC37A3	168.157	309.769	235.259	216.838	154.501	258.323	217.344	271.974
SLC37A4	54.2784	51.0207	82.4155	73.6964	64.8149	77.2696	69.2731	63.2497
SLC38A1	7551.08	7622.13	7508.8	7379.56	6637.5	7655	7211.33	8022.59
SLC38A10	101.107	54.6651	79.4186	72.2792	77.6272	67.4215	68.4072	72.7372
SLC38A11	0	0	0	0	0	0	0	0
SLC38A2	1465.52	1623.55	1732.22	1692.18	1753.02	2064.31	1802.83	1853.22
SLC38A2-AS1	0	0	0	0	0	0	0	0
SLC38A3	0	0	0	0	0	0	0	0
SLC38A4	12.7714	14.5774	4.49539	19.8413	9.04394	10.6056	9.52505	22.1374
SLC38A4-AS1	23.4142	20.0439	20.9785	41.0999	29.3928	43.1801	30.307	32.2574
SLC38A5	11.7071	16.3995	43.4555	26.9275	56.5246	40.1499	41.5639	37.9498
SLC38A6	34.057	69.2424	34.4647	41.0999	25.6245	36.3622	28.5752	37.9498
SLC38A7	64.9212	27.3325	49.4493	49.6034	56.5246	56.0584	36.3684	37.3173
SLC38A8	0	0	0	0	0	0.757545	0	0
SLC38A9	90.464	72.8868	71.9263	59.524	91.1931	91.663	83.1277	55.6597
SLC39A1	79.8211	91.1084	148.348	114.796	149.979	128.783	105.642	123.337
SLC39A10	893.997	1434.05	635.349	1140.88	498.924	665.125	603.542	795.049
SLC39A11	60.6641	87.4641	73.4247	80.7826	105.513	81.8149	77.9323	94.8746
SLC39A13	27.6713	27.3325	46.4524	24.0931	21.8562	21.2113	31.1729	22.1374
SLC39A14	158.578	74.7089	230.763	82.1999	287.145	170.448	258.042	138.517
SLC39A2	0	0	0	0	0	0	0.865914	0.632497
SLC39A3	10.6428	7.28868	11.9877	22.6758	27.8855	21.9688	29.4411	13.9149
SLC39A4	18.0928	16.3995	32.9662	12.7552	31.6538	30.3018	35.5025	19.6074
SLC39A5	1.06428	0	11.9877	1.41724	0	0	0.865914	1.26499
SLC39A6	367.177	313.413	395.595	291.951	383.614	362.864	353.293	322.574
SLC39A7	0	0	0	0	0	0.757545	0.865914	0
SLC39A8	275.649	224.127	313.179	266.441	289.406	281.049	252.847	275.136
SLC39A9	412.941	462.831	440.548	457.768	590.871	618.157	508.292	529.4
SLC3A1	18.0928	21.866	17.9816	18.4241	6.02929	3.78773	9.52505	10.7525
SLC3A2	286.292	286.081	341.65	290.534	447.675	403.014	432.957	306.129
SLC40A1	42.5713	34.6212	43.4555	36.8482	15.8269	8.333	16.4524	13.9149
SLC41A1	217.114	218.66	272.72	206.917	278.101	223.476	219.942	208.724
SLC41A2	156.449	111.152	83.914	154.479	144.703	246.96	135.083	269.444
SLC41A3	75.564	63.7759	98.8986	70.862	66.3222	68.1791	67.5413	71.4722
SLC43A1	39.3784	49.1986	43.4555	29.762	24.8708	22.7264	16.4524	24.6674
SLC43A2	4.25713	1.82217	7.49232	0	2.26099	0	0	1.89749
SLC43A3	325.67	293.369	340.151	350.058	703.92	682.548	635.581	510.425
SLC44A1	155.385	129.374	127.369	128.969	81.3955	103.026	83.9937	113.849
SLC44A2	254.363	331.635	358.133	324.548	174.85	182.568	218.21	206.827
SLC44A3	0	0	0	0	1.50732	0	0	0.632497
SLC44A3-AS1	0	0	0	0	0	0	0	0
SLC44A5	28.7356	25.5104	26.9724	28.3448	11.3049	7.57545	18.1842	17.7099
SLC45A1	0	0	0	4.25172	0	0	0	0
SLC45A2	0	1.82217	0	0	0	0	0	0.632497
SLC45A3	1.06428	0	0	1.41724	3.76831	4.54527	6.0614	2.52999
SLC45A4	61.7283	54.6651	50.9478	25.5103	45.9734	36.3622	46.7594	43.6423
SLC46A1	13.8357	18.2217	38.9601	11.3379	27.1318	9.84809	12.9887	10.12
SLC46A2	0	0	0	0	0	0	0	0
SLC46A3	187.314	202.261	205.29	221.089	124.354	162.872	110.837	192.279
SLC47A1	0	0	0	0	0	0.757545	0.865914	0
SLC47A1P1	1.06428	3.64434	1.49846	0	3.01465	1.51509	0.865914	1.89749
SLC47A1P2	1.06428	0	0	2.83448	0	3.78773	0.865914	2.52999
SLC47A2	8.51426	3.64434	7.49232	2.83448	2.26099	4.54527	0.865914	3.79498
SLC48A1	28.7356	65.5981	58.4401	26.9275	61.0466	28.7867	51.0889	32.2574
SLC49A3	6.38569	21.866	0	12.7552	2.26099	3.78773	3.46366	4.42748
SLC49A4	91.5282	63.7759	43.4555	72.2792	33.1611	28.0292	45.0275	39.8473
SLC4A1	1.06428	0	0	0	0	1.51509	0.865914	0
SLC4A10	9.57854	29.1547	7.49232	18.4241	7.53662	18.1811	6.0614	25.2999
SLC4A11	3.19285	5.46651	8.99079	12.7552	3.76831	5.30282	6.0614	0.632497
SLC4A1AP	616.219	601.316	788.192	755.389	798.128	835.573	777.591	761.527
SLC4A1APP1	2.12856	5.46651	0	2.83448	2.26099	3.03018	2.59774	1.89749
SLC4A1APP2	0	0	0	0	0	0	0	0
SLC4A2	48.957	51.0207	80.9171	58.1068	88.9321	46.2103	63.2117	41.7448
SLC4A3	0	0	0	0	0	0	0	0
SLC4A4	14.8999	1.82217	10.4892	14.1724	2.26099	0.757545	2.59774	1.26499
SLC4A5	52.1498	47.3764	38.9601	45.3517	35.4221	30.3018	33.7706	36.0523
SLC4A7	422.52	512.029	329.662	453.517	272.072	307.563	359.354	361.788
SLC4A8	12.7714	16.3995	10.4892	15.5896	9.7976	26.5141	20.7819	29.0949
SLC4A8-AS1	0	0	0	0	0	0.757545	0	1.26499
SLC4A9	7.44997	3.64434	4.49539	2.83448	3.76831	3.03018	3.46366	3.16249
SLC50A1	147.935	160.351	208.287	208.334	156.008	149.994	187.037	137.884
SLC51A	4.25713	5.46651	4.49539	2.83448	3.01465	0.757545	3.46366	2.52999
SLC51B	0	0	0	0	0	0	0	0
SLC52A1	0	0	4.49539	2.83448	1.50732	3.03018	4.32957	2.52999
SLC52A2	19.1571	18.2217	31.4677	43.9344	60.2929	37.8773	45.0275	34.7873
SLC52A3	0	0	0	1.41724	0	0	0	0
SLC5A10	2.12856	5.46651	2.99693	0	0.753662	0.757545	2.59774	0.632497
SLC5A11	2.12856	0	1.49846	1.41724	5.27563	1.51509	1.73183	2.52999
SLC5A12	0	0	1.49846	0	0	0	0	0
SLC5A2	0	0	8.99079	2.83448	0.753662	0	4.32957	0
SLC5A3	2022.14	1993.45	1571.89	1700.69	1003.12	955.265	1096.25	1252.98
SLC5A4	0	0	0	0	0	0	0	0
SLC5A5	11.7071	1.82217	0	0	2.26099	5.30282	3.46366	1.89749
SLC5A6	77.6926	72.8868	79.4186	68.0275	134.152	109.087	127.289	89.1821
SLC5A8	0	0	0	0	0	0	0	0
SLC5A9	0	0	0	0	3.76831	0	0.865914	0
SLC66A1	26.607	32.799	34.4647	19.8413	21.8562	28.7867	49.3571	24.0349
SLC66A1L	0	0	0	0	0	0.757545	0.865914	0.632497
SLC66A2	59.5998	56.4872	43.4555	52.4379	37.6831	24.2415	32.9047	27.1974
SLC66A2P2	0	0	0	0	0	0.757545	0	0
SLC66A3	118.135	145.774	89.9079	124.717	63.3076	90.9055	69.2731	74.0022
SLC6A11	0	0	0	0	0	0	0.865914	0
SLC6A12	0	0	0	0	0.753662	0	0	0
SLC6A13	1.06428	0	1.49846	0	0	0.757545	0	0
SLC6A14	0	0	0	0	0	0	0.865914	0.632497
SLC6A16	101.107	92.9306	58.4401	86.4516	55.771	66.664	62.3458	81.5921
SLC6A17	0	1.82217	5.99386	2.83448	0	0.757545	0	0
SLC6A20	1.06428	0	0	0	0.753662	0	0	0
SLC6A21P	0	1.82217	0	0	0.753662	0	0.865914	0.632497
SLC6A4	7.44997	16.3995	1.49846	2.83448	9.7976	8.333	4.32957	1.89749
SLC6A5	1.06428	7.28868	1.49846	8.50344	0	0	0	0.632497
SLC6A6	813.111	741.623	1269.2	854.595	1299.31	882.54	1188.03	784.296
SLC6A7	0	0	1.49846	0	0	0	0	0
SLC6A8	2.12856	9.11084	7.49232	0	6.02929	3.03018	2.59774	0.632497
SLC6A9	0	1.82217	7.49232	5.66896	12.8122	17.4235	10.391	10.7525
SLC7A1	431.034	327.99	570.915	428.006	894.596	965.113	893.623	767.219
SLC7A11	54.2784	56.4872	56.9416	76.5309	305.233	377.258	255.445	220.109
SLC7A11-AS1	2.12856	0	0	0	0	1.51509	0	0
SLC7A14	0	0	1.49846	1.41724	0.753662	0	0	0
SLC7A14-AS1	0	0	0	0	0	0	0	0
SLC7A15P	0	0	0	0	0	0	0	0
SLC7A2	1.06428	0	2.99693	1.41724	3.01465	0.757545	6.92731	0
SLC7A3	2.12856	5.46651	8.99079	2.83448	0.753662	6.81791	0	8.85496
SLC7A4	1.06428	0	0	0	0	0	0	0
SLC7A5	153.257	120.263	200.794	141.724	487.619	458.315	468.46	308.026
SLC7A5P2	11.7071	29.1547	10.4892	22.6758	11.3049	15.1509	12.9887	29.7274
SLC7A6	237.335	202.261	292.201	225.341	222.33	225.749	225.138	204.297
SLC7A6OS	46.8284	61.9537	71.9263	76.5309	62.5539	68.9366	59.7481	65.7797
SLC7A7	9.57854	20.0439	11.9877	25.5103	11.3049	9.84809	9.52505	13.2824
SLC7A8	35.1213	9.11084	38.9601	4.25172	16.5806	13.6358	24.2456	13.2824
SLC7A9	0	0	0	0	0	0	0.865914	0
SLC8A1	3.19285	5.46651	2.99693	1.41724	21.1025	24.999	19.916	34.7873
SLC8A1-AS1	2.12856	1.82217	0	0	7.53662	7.57545	6.0614	6.32497
SLC8A2	0	0	1.49846	0	0	0.757545	0	0.632497
SLC8A3	3.19285	0	11.9877	1.41724	0	0	0	1.89749
SLC8B1	51.0855	118.441	61.437	89.2861	34.6684	28.7867	39.832	62.6172
SLC9A1	145.807	191.328	188.806	189.91	206.503	168.933	211.283	140.414
SLC9A2	1.06428	0	0	1.41724	0	0.757545	0	0
SLC9A3	8.51426	5.46651	5.99386	9.92067	9.7976	6.81791	12.9887	8.85496
SLC9A3-AS1	72.3712	105.686	49.4493	97.7895	41.4514	56.0584	58.0162	79.0621
SLC9A3P3	0	0	0	0	0	0	0	0
SLC9A3R1	421.456	433.676	320.671	496.034	302.972	442.407	351.561	419.978
SLC9A3R1-AS1	0	0	0	2.83448	0	0	0	0
SLC9A3R2	3.19285	1.82217	1.49846	1.41724	0.753662	0	0	0.632497
SLC9A4	0	3.64434	0	0	0.753662	0.757545	0	0
SLC9A5	26.607	21.866	26.9724	15.5896	10.5513	12.8783	20.7819	17.0774
SLC9A6	257.556	207.727	239.754	208.334	220.823	209.84	241.59	190.382
SLC9A7	221.371	165.817	194.8	153.062	234.389	301.503	240.724	301.069
SLC9A7P1	2.12856	7.28868	0	7.0862	0	0.757545	0	0
SLC9A8	216.049	256.926	226.268	212.586	214.04	230.294	188.769	247.939
SLC9A9	87.2711	143.951	73.4247	82.1999	52.7563	108.329	46.7594	111.952
SLC9A9-AS1	3.19285	7.28868	0	2.83448	0.753662	0.757545	1.73183	2.52999
SLC9B1	11.7071	5.46651	2.99693	18.4241	4.52197	9.84809	6.92731	10.7525
SLC9B1P4	0	0	0	0	0	0	0	0.632497
SLC9B1P5	0	0	0	0	0	0	0	0
SLC9B2	159.642	196.794	169.326	182.824	189.169	234.839	191.367	220.741
SLC9C1	5.32141	1.82217	0	5.66896	3.01465	1.51509	3.46366	5.05998
SLC9C2	1.06428	0	1.49846	0	0	0	0	1.26499
SLCO1A2	1.06428	0	0	5.66896	0	0	0	1.26499
SLCO1B1	0	1.82217	0	0	0	0	0	0
SLCO1C1	0	1.82217	0	0	0	0	0	0
SLCO2A1	0	0	0	0	0	0	0	0
SLCO2B1	0	3.64434	0	0	0.753662	0	0	0
SLCO3A1	19.1571	30.9769	34.4647	34.0137	26.3782	29.5443	19.0501	42.3773
SLCO4A1	76.6283	109.33	95.9017	99.2067	107.774	102.269	152.401	92.9771
SLCO4A1-AS1	1.06428	0	2.99693	0	0	0	0	0.632497
SLCO4A1-AS2	25.5428	27.3325	49.4493	18.4241	26.3782	27.2716	26.8433	20.8724
SLCO4C1	1.06428	0	1.49846	1.41724	1.50732	5.30282	3.46366	6.32497
SLCO5A1	80.8854	112.974	46.4524	102.041	23.3635	22.7264	28.5752	41.7448
SLCO5A1-AS1	29.7999	32.799	17.9816	45.3517	17.3342	20.4537	19.0501	18.3424
SLED1	1.06428	14.5774	0	1.41724	0	1.51509	1.73183	1.26499
SLF1	90.464	102.041	125.871	90.7033	131.891	193.932	141.144	152.432
SLF2	1316.52	1352.05	1505.96	1295.36	1355.84	1414.34	1375.07	1359.87
SLFN11	209.664	194.972	200.794	205.5	201.228	363.622	262.372	280.829
SLFN12	139.421	89.2863	214.28	116.214	269.057	174.993	245.92	144.209
SLFN12L	1978.5	1858.61	1741.22	1853.75	1859.28	2534.75	1913.67	3035.99
SLFN13	378.884	335.279	302.69	337.303	315.031	427.256	312.595	548.375
SLFN14	36.1856	60.1316	43.4555	53.8551	59.5393	46.2103	50.223	53.1298
SLFN5	5055.34	5980.36	4802.58	7022.42	5184.44	7883.78	5773.91	7955.55
SLFNL1	1.06428	5.46651	10.4892	1.41724	1.50732	2.27264	0	1.26499
SLFNL1-AS1	7.44997	7.28868	7.49232	9.92067	14.3196	12.1207	9.52505	15.1799
SLIRP	75.564	54.6651	92.9048	62.3585	138.674	103.784	99.5801	87.9171
SLIRPP1	0	0	0	0	0.753662	0	0	0.632497
SLIRPP2	0	0	1.49846	0	0.753662	0	0.865914	0
SLIT1	5.32141	9.11084	20.9785	2.83448	3.76831	3.78773	5.19548	9.48746
SLIT1-AS1	0	0	0	1.41724	0	0	0	0
SLIT2	0	0	2.99693	0	0.753662	0	0	0
SLIT3	0	0	0	0	2.26099	0	0	0
SLIT3-AS2	0	0	0	0	0	0	0.865914	0
SLITRK2	0	0	0	0	0.753662	0	0	0
SLITRK3	0	0	0	0	0	0	0	0
SLITRK6	0	0	0	0	0.753662	0	0	0
SLK	1951.89	1794.84	1937.51	1988.39	2114.02	2130.22	2068.67	1995.53
SLMAP	822.69	840.02	1048.92	848.926	968.455	922.69	980.215	845.649
SLMO2-ATP5E	0	0	0	0	1.50732	0	0	0
SLN	0	0	0	0	0	0	0	0
SLTM	4010.21	4331.3	4543.34	4539.42	5026.17	5676.29	4803.23	5065.67
SLU7	618.348	639.581	579.906	569.73	621.771	725.729	658.961	649.575
SLURP1	1.06428	1.82217	0	0	0	0	0	0
SLX4	283.099	207.727	277.216	243.765	311.262	287.11	330.779	260.589
SLX4IP	302.256	218.66	292.201	214.003	261.521	263.626	224.272	304.864
SLX9	6.38569	9.11084	14.9846	8.50344	15.8269	18.1811	20.7819	12.0174
SMAD1	26.607	9.11084	32.9662	15.5896	30.1465	18.9386	45.0275	14.5474
SMAD1-AS1	4.25713	0	0	0	1.50732	0	0	0
SMAD1-AS2	0	0	2.99693	0	0.753662	0	0.865914	0
SMAD2	1311.2	1465.02	1170.3	1254.26	1058.89	1007.54	1046.89	1151.14
SMAD3	670.498	1051.39	633.85	960.888	545.651	667.398	554.185	667.284
SMAD4	472.541	491.986	466.022	450.682	440.138	425.741	396.589	475.638
SMAD5	148.999	80.1754	169.326	66.6102	125.108	49.2405	120.362	48.0698
SMAD5-AS1	7.44997	0	0	1.41724	1.50732	0.757545	0.865914	0.632497
SMAD6	0	0	0	0	1.50732	0	0.865914	0
SMAD7	60.6641	14.5774	67.4309	36.8482	76.1198	31.0594	67.5413	32.2574
SMAD9	10.6428	9.11084	7.49232	4.25172	10.5513	13.6358	8.65914	8.22246
SMAGP	8.51426	25.5104	26.9724	8.50344	13.5659	9.84809	6.92731	10.7525
SMAP1	111.75	145.774	122.874	100.624	125.108	94.6932	106.507	102.465
SMAP2	1521.92	1450.45	1362.1	1493.77	1255.6	1328.73	1252.98	1330.14
SMARCA1	25.5428	3.64434	4.49539	2.83448	5.27563	0	0.865914	0.632497
SMARCA2	1350.57	1260.94	1402.56	1393.15	1284.24	1618.87	1404.51	1567.96
SMARCA4	729.033	599.494	671.312	673.189	775.518	845.421	727.368	740.022
SMARCA5	2953.38	2645.79	3107.81	3089.58	3752.48	4471.79	3532.93	3603.97
SMARCA5-AS1	0	3.64434	0	0	0.753662	3.03018	2.59774	3.16249
SMARCAD1	788.633	721.579	848.131	792.237	886.306	986.324	851.194	819.084
SMARCAL1	117.071	109.33	95.9017	82.1999	128.876	121.207	116.898	91.0796
SMARCAL1-AS1	0	0	0	0	0	0	0	0
SMARCB1	0	0	2.99693	0	0	0	0	0
SMARCC1	3070.45	2776.99	3380.54	3086.75	3028.97	3328.65	3267.09	3421.18
SMARCC2	998.296	1087.83	1023.45	1223.08	881.031	862.844	813.093	836.161
SMARCD1	119.2	138.485	112.385	158.731	116.818	115.147	137.68	115.114
SMARCD2	193.699	184.039	182.813	215.42	192.937	197.719	196.562	185.322
SMARCD3	6.38569	10.933	8.99079	11.3379	1.50732	1.51509	5.19548	3.16249
SMARCE1	1304.81	1160.72	1158.31	1373.3	1092.81	1309.8	1261.64	1121.42
SMARCE1P1	8.51426	5.46651	13.4862	12.7552	12.8122	7.57545	3.46366	8.22246
SMARCE1P2	0	0	0	4.25172	0.753662	2.27264	0	1.26499
SMARCE1P3	1.06428	5.46651	0	2.83448	0.753662	1.51509	4.32957	2.52999
SMARCE1P4	2.12856	0	2.99693	0	0	0	3.46366	0
SMARCE1P5	1.06428	1.82217	5.99386	2.83448	1.50732	2.27264	0.865914	1.89749
SMARCE1P6	1.06428	1.82217	5.99386	1.41724	2.26099	3.03018	4.32957	3.16249
SMARCE1P7	0	0	0	0	0	0	0	0.632497
SMBD1P	13.8357	32.799	8.99079	19.8413	8.29028	12.1207	12.1228	24.0349
SMC1A	4988.29	2817.07	5859	3303.58	6697.04	5520.23	7002.65	4856.95
SMC1B	19.1571	34.6212	22.477	12.7552	27.1318	18.9386	22.5138	15.8124
SMC2	3484.46	3733.62	4636.25	4418.95	5499.47	7245.92	5231.85	5848.7
SMC2-DT	0	0	0	0	0	0.757545	0	0.632497
SMC3	3200.3	3285.37	3741.67	3650.81	3689.17	4661.18	3804.83	4025.21
SMC3P1	4.25713	16.3995	2.99693	5.66896	11.3049	12.8783	11.2569	8.85496
SMC4	2547.89	2093.67	2745.19	2369.62	3168.39	4344.52	3345.89	3541.98
SMC4P1	0	0	0	0	0	0.757545	0	0
SMC5	1338.87	1479.6	1342.62	1323.7	1218.67	1586.3	1313.59	1590.73
SMC5-DT	3.19285	0	13.4862	2.83448	6.78296	3.78773	0.865914	8.85496
SMC6	889.74	920.195	828.651	918.371	1023.47	1321.92	922.198	1158.73
SMCHD1	3032.14	4026.99	2990.93	3738.68	3275.41	4585.42	3356.28	4285.17
SMCO1	2.12856	0	1.49846	0	0	0	2.59774	0.632497
SMCO2	7.44997	5.46651	1.49846	2.83448	4.52197	5.30282	3.46366	4.42748
SMCO3	3.19285	5.46651	0	1.41724	0	0.757545	6.0614	1.26499
SMCO4	25.5428	18.2217	13.4862	14.1724	11.3049	15.1509	16.4524	19.6074
SMCO4P1	0	0	0	0	0	0	0	0
SMCR2	0	0	5.99386	0	0	0	0.865914	0
SMCR5	9.57854	9.11084	5.99386	8.50344	6.02929	7.57545	9.52505	9.48746
SMCR8	503.405	614.071	386.604	592.406	480.083	526.494	429.493	460.458
SMDT1	0	0	4.49539	0	0.753662	0.757545	0.865914	0
SMG1	3717.54	4214.68	3728.18	3741.51	3974.81	4664.21	3891.42	4672.26
SMG1-DT	4.25713	9.11084	0	0	0.753662	0	1.73183	0.632497
SMG1P1	32.9927	67.4203	35.9631	38.2655	30.9001	31.8169	28.5752	43.0098
SMG1P2	9.57854	16.3995	11.9877	18.4241	14.3196	9.84809	7.79323	15.1799
SMG1P3	57.4712	116.619	50.9478	49.6034	49.7417	49.998	50.223	80.3271
SMG1P4	3.19285	7.28868	4.49539	5.66896	4.52197	8.333	3.46366	7.58997
SMG1P5	10.6428	14.5774	14.9846	25.5103	8.29028	10.6056	13.8546	8.85496
SMG1P6	38.3141	72.8868	28.4708	46.7689	31.6538	40.9075	31.1729	54.3948
SMG1P7	40.4427	47.3764	32.9662	25.5103	24.1172	22.7264	22.5138	29.7274
SMG5	172.414	112.974	224.77	133.22	198.967	165.145	186.172	166.979
SMG6	353.342	360.789	335.656	311.793	328.597	212.87	253.713	253.631
SMG7	1327.16	1093.3	1467	1265.59	1774.12	1972.65	1749.15	1866.5
SMG7-AS1	0	3.64434	0	0	0.753662	2.27264	3.46366	1.89749
SMG8	187.314	145.774	217.277	162.983	195.952	195.447	171.451	179.629
SMG9	85.1426	98.3971	74.9232	113.379	119.832	111.359	90.0551	84.7546
SMILR	0	0	0	0	0	0	0	0
SMIM1	0	0	0	0	0	0	0	0
SMIM10	55.3427	18.2217	91.4063	31.1793	70.0905	39.3924	55.4185	27.8299
SMIM10L1	62.7926	27.3325	67.4309	34.0137	67.8296	40.1499	54.5526	39.2148
SMIM10L2A	75.564	21.866	145.351	28.3448	34.6684	10.6056	26.8433	6.95747
SMIM10L2B	0	1.82217	0	0	0	0	0	0
SMIM11	0	1.82217	0	1.41724	0.753662	0	0	0
SMIM11P1	0	0	0	0	0	0	0	1.26499
SMIM12	134.1	122.085	152.843	117.631	187.662	146.206	175.781	123.337
SMIM12P1	0	0	0	0	1.50732	0	0	0
SMIM13	68.114	32.799	50.9478	42.5172	110.788	80.2998	104.776	79.0621
SMIM14	94.7211	78.3533	77.9201	75.1137	50.4953	77.2696	61.4799	79.0621
SMIM14-DT	0	1.82217	1.49846	1.41724	0.753662	3.03018	1.73183	2.52999
SMIM15	197.956	153.062	178.317	185.658	233.635	293.928	287.483	237.186
SMIM15-AS1	0	1.82217	0	0	0	0	0	0.632497
SMIM15P1	0	0	2.99693	0	0	0.757545	0.865914	0
SMIM15P2	0	0	0	0	0.753662	0	0	0
SMIM18	53.2141	58.3094	56.9416	41.0999	44.466	31.0594	52.8208	52.4973
SMIM19	166.028	136.663	163.333	182.824	113.049	76.5121	85.7255	79.6946
SMIM2	0	0	1.49846	1.41724	0	0	0	0
SMIM2-AS1	0	0	4.49539	0	0	0	0	0
SMIM20	122.392	112.974	74.9232	99.2067	103.252	90.1479	87.4573	115.114
SMIM24	31.9285	18.2217	23.9754	43.9344	4.52197	8.333	4.32957	8.22246
SMIM26	52.1498	41.9099	53.9447	36.8482	69.3369	53.7857	62.3458	65.1472
SMIM27	26.607	9.11084	8.99079	14.1724	16.5806	9.84809	15.5865	21.5049
SMIM29	11.7071	16.3995	17.9816	34.0137	17.3342	10.6056	11.2569	10.12
SMIM3	77.6926	83.8198	82.4155	69.4447	91.9467	71.9668	83.9937	41.1123
SMIM30	253.299	174.928	311.681	231.01	312.016	381.045	329.913	375.071
SMIM31	0	0	0	0	0	3.03018	0	0
SMIM32	0	0	0	0	0	0	0	0
SMIM33	0	0	0	0	0	0	0	0
SMIM35	2.12856	3.64434	7.49232	1.41724	1.50732	3.03018	4.32957	7.58997
SMIM38	18.0928	10.933	13.4862	15.5896	9.7976	5.30282	11.2569	8.85496
SMIM4	61.7283	60.1316	41.957	49.6034	53.51	70.4517	71.8709	58.1897
SMIM41	0	0	0	0	0.753662	0	0	0
SMIM44	1.06428	0	0	0	0	0.757545	0	0
SMIM45	0	0	1.49846	2.83448	1.50732	2.27264	3.46366	3.79498
SMIM5	3.19285	5.46651	1.49846	0	0.753662	0	0.865914	1.26499
SMIM6	3.19285	1.82217	4.49539	9.92067	1.50732	3.78773	7.79323	2.52999
SMIM7	152.192	138.485	157.339	148.81	192.937	153.782	153.267	135.354
SMIM8	85.1426	69.2424	40.4585	59.524	84.4101	55.3008	63.2117	68.3097
SMIM9	0	0	0	0	1.50732	0	0	0.632497
SMKR1	4.25713	0	1.49846	1.41724	9.7976	3.03018	4.32957	1.89749
SMLR1	0	1.82217	0	9.92067	1.50732	0	0.865914	0
SMN1	1.06428	1.82217	0	0	0.753662	3.78773	2.59774	5.05998
SMN2	0	1.82217	1.49846	0	0	2.27264	0	0
SMNDC1	346.956	302.48	362.628	291.951	301.465	337.865	324.718	289.051
SMNP	1.06428	1.82217	1.49846	0	2.26099	0.757545	0	0
SMO	2.12856	1.82217	5.99386	2.83448	0.753662	0	2.59774	0
SMOC1	0	0	0	0	0	1.51509	0	0
SMOC2	0	0	0	0	0	0	0	0
SMOX	10.6428	5.46651	13.4862	0	8.29028	11.3632	8.65914	4.42748
SMPD1	72.3712	38.2655	62.9355	65.193	41.4514	38.6348	43.2957	27.1974
SMPD2	14.8999	18.2217	20.9785	15.5896	17.3342	10.6056	26.8433	13.2824
SMPD3	0	0	0	0	0.753662	7.57545	3.46366	0.632497
SMPD4	80.8854	92.9306	115.382	69.4447	131.137	137.116	130.753	116.379
SMPD4BP	26.607	25.5104	50.9478	24.0931	42.9587	41.665	35.5025	37.9498
SMPD4P1	2.12856	0	1.49846	0	0	1.51509	0	0.632497
SMPD4P2	1.06428	0	1.49846	0	0	0.757545	0	0.632497
SMPD5	0	0	0	0	0.753662	0	0	0
SMPDL3A	9.57854	1.82217	4.49539	8.50344	3.76831	5.30282	9.52505	6.32497
SMPDL3B	2.12856	9.11084	0	2.83448	3.01465	3.03018	4.32957	1.26499
SMPX	0	0	0	0	0	0	0	0
SMS	964.239	572.161	1341.13	683.109	1245.05	937.084	1173.31	802.006
SMSP1	0	0	0	0	0.753662	0	0	0
SMTN	18.0928	25.5104	58.4401	25.5103	32.4075	27.2716	27.7092	32.2574
SMTNL1	6.38569	10.933	23.9754	11.3379	15.8269	30.3018	12.9887	22.1374
SMTNL2	2.12856	0	0	0	0	0	0	0
SMU1	639.633	674.203	698.284	780.899	694.122	639.368	708.318	563.555
SMU1P1	0	1.82217	4.49539	2.83448	4.52197	1.51509	0.865914	1.89749
SMUG1	55.3427	65.5981	56.9416	56.6896	63.3076	61.3612	59.7481	70.8397
SMUG1-AS1	6.38569	0	5.99386	0	0	5.30282	0	0.632497
SMURF1	121.328	151.24	178.317	153.062	146.21	109.087	137.68	128.397
SMURF2	363.984	424.565	406.084	423.755	299.957	266.656	338.572	301.069
SMURF2P1	0	1.82217	1.49846	1.41724	1.50732	0	0.865914	0.632497
SMURF2P1-LRRC37BP1	45.7641	61.9537	44.9539	53.8551	33.9148	46.2103	49.3571	41.1123
SMYD1	5.32141	1.82217	4.49539	11.3379	0.753662	0.757545	0.865914	4.42748
SMYD2	304.385	253.281	350.641	206.917	256.999	296.2	292.679	356.096
SMYD3	355.47	377.189	199.296	238.096	425.819	233.324	247.651	413.021
SMYD3-AS1	2.12856	5.46651	4.49539	1.41724	3.01465	5.30282	2.59774	3.16249
SMYD4	153.257	163.995	149.846	111.962	157.515	147.721	116.898	142.944
SMYD5	32.9927	25.5104	17.9816	34.0137	32.4075	33.332	30.307	26.5649
SNAI1	0	1.82217	1.49846	2.83448	1.50732	0	0	0.632497
SNAI3	2.12856	0	4.49539	1.41724	0	3.78773	1.73183	3.16249
SNAI3-AS1	8.51426	32.799	17.9816	21.2586	5.27563	3.03018	10.391	6.95747
SNAP23	605.576	464.653	478.01	623.585	500.431	419.68	523.878	429.466
SNAP23P1	7.44997	1.82217	7.49232	7.0862	3.76831	3.03018	1.73183	8.22246
SNAP25	17.0285	10.933	41.957	34.0137	3.76831	17.4235	6.0614	6.95747
SNAP29	428.906	382.655	522.964	437.927	426.573	411.347	464.13	387.088
SNAP47	48.957	41.9099	55.4432	36.8482	30.1465	35.6046	30.307	29.0949
SNAP91	0	0	0	0	0.753662	0	0	0
SNAPC1	61.7283	40.0877	67.4309	56.6896	74.6125	62.1187	78.7982	61.9847
SNAPC2	21.2856	34.6212	31.4677	42.5172	34.6684	35.6046	32.0388	32.8899
SNAPC3	414.006	388.122	367.124	435.092	422.051	434.831	323.852	447.175
SNAPC4	40.4427	40.0877	44.9539	31.1793	53.51	46.9678	51.9548	51.8648
SNAPC5	211.792	200.439	224.77	239.513	290.913	318.169	287.483	278.931
SNAPIN	79.8211	60.1316	68.9294	102.041	86.6711	71.9668	82.2618	73.3697
SNAR-G1	0	0	0	0	0	0	0	0
SNCA	2.12856	0	2.99693	0	3.01465	6.06036	0.865914	0
SNCAIP	0	0	0	0	0	0	0	1.26499
SNCB	0	1.82217	0	0	0	0	0	0
SND1	436.356	544.829	528.958	435.092	566.754	530.282	516.951	526.87
SND1-DT	0	1.82217	0	0	0	0	0	0
SND1-IT1	18.0928	29.1547	11.9877	26.9275	39.1904	28.7867	36.3684	42.3773
SNED1	178.799	419.099	169.326	232.427	97.2224	112.874	134.217	161.919
SNED1-AS1	8.51426	12.7552	1.49846	2.83448	0.753662	0.757545	1.73183	2.52999
SNF8	135.164	142.129	190.305	147.393	180.879	161.357	167.987	141.679
SNF8P1	0	1.82217	0	0	0.753662	0	0	0
SNHG1	286.292	300.658	329.662	375.568	591.624	559.069	485.778	483.86
SNHG10	24.4785	40.0877	16.4831	28.3448	19.5952	34.0895	25.1115	15.1799
SNHG11	12.7714	25.5104	23.9754	11.3379	15.0732	23.4839	19.916	24.0349
SNHG12	102.171	156.707	169.326	141.724	237.403	200.75	222.54	166.979
SNHG14	113.878	185.861	91.4063	76.5309	59.5393	43.9376	50.223	77.7971
SNHG15	105.364	89.2863	169.326	85.0344	344.423	170.448	275.361	143.577
SNHG16	176.671	109.33	211.283	153.062	341.409	244.687	314.327	180.262
SNHG17	72.3712	67.4203	64.434	63.7758	148.471	118.935	154.999	86.6521
SNHG19	19.1571	7.28868	23.9754	24.0931	33.1611	22.7264	15.5865	20.8724
SNHG20	31.9285	14.5774	37.4616	29.762	32.4075	23.4839	28.5752	25.9324
SNHG21	7.44997	9.11084	23.9754	28.3448	4.52197	6.81791	7.79323	10.12
SNHG22	0	0	0	0	0	0.757545	0	0.632497
SNHG25	8.51426	12.7552	7.49232	9.92067	12.0586	4.54527	9.52505	3.16249
SNHG26	11.7071	20.0439	13.4862	19.8413	26.3782	18.9386	19.0501	19.6074
SNHG28	0	0	0	0	0	0.757545	0	0.632497
SNHG29	1451.68	2009.85	1174.8	2205.22	2052.22	2501.42	1840.07	2006.91
SNHG3	616.219	694.246	854.125	751.137	1177.97	1042.38	1085.86	936.096
SNHG30	43.6356	69.2424	50.9478	36.8482	61.8003	54.5433	71.005	47.4373
SNHG31	7.44997	7.28868	17.9816	5.66896	13.5659	24.2415	13.8546	29.7274
SNHG32	0	0	0	4.25172	2.26099	0	1.73183	1.89749
SNHG4	8.51426	18.2217	7.49232	14.1724	27.8855	23.4839	26.8433	12.6499
SNHG5	606.641	242.348	536.45	202.665	649.656	228.779	568.906	181.527
SNHG6	265.006	271.503	185.81	296.203	232.881	201.507	268.433	232.759
SNHG7	9.57854	16.3995	8.99079	19.8413	15.0732	18.1811	12.1228	5.05998
SNHG8	44.6998	52.8429	77.9201	66.6102	65.5686	75.7545	108.239	65.7797
SNHG9	4.25713	9.11084	11.9877	4.25172	10.5513	3.03018	11.2569	8.85496
SNIP1	260.749	162.173	241.253	297.62	277.348	237.112	246.786	211.887
SNN	32.9927	60.1316	62.9355	22.6758	36.1758	34.0895	28.5752	29.0949
SNORA1	6.38569	3.64434	0	1.41724	5.27563	8.333	6.92731	10.7525
SNORA10	1.06428	5.46651	1.49846	4.25172	3.76831	3.03018	1.73183	3.16249
SNORA101B	5.32141	0	0	1.41724	1.50732	3.78773	6.0614	3.16249
SNORA103	0	0	1.49846	0	0.753662	1.51509	0	0
SNORA108	0	0	0	0	0	0	0	0
SNORA109	30.8642	153.062	80.9171	49.6034	27.8855	21.9688	43.2957	20.2399
SNORA10B	0	0	0	1.41724	0	0	0	0
SNORA11	0	1.82217	0	0	0.753662	0	0	0
SNORA112	0	0	0	0	0	0	0	0
SNORA113	9.57854	0	1.49846	0	0.753662	0	0	1.26499
SNORA116	0	0	0	0	0	0	1.73183	0.632497
SNORA117	0	1.82217	0	0	0	0	0	0
SNORA118	0	3.64434	2.99693	0	0	0.757545	0.865914	0
SNORA11B	7.44997	5.46651	2.99693	1.41724	8.29028	3.03018	1.73183	6.32497
SNORA11F	3.19285	5.46651	1.49846	0	6.02929	3.03018	1.73183	1.26499
SNORA11G	0	0	0	0	0	0	0	0
SNORA12	0	0	1.49846	0	3.01465	0	3.46366	1.26499
SNORA13	0	0	0	0	2.26099	0.757545	0	0.632497
SNORA14A	0	0	0	0	1.50732	0.757545	0	0
SNORA15	0	0	2.99693	0	0	0.757545	0	0
SNORA15B-1	1.06428	0	0	0	1.50732	1.51509	0	0
SNORA15B-2	0	1.82217	1.49846	0	0	0	0	1.26499
SNORA16A	4.25713	10.933	7.49232	2.83448	1.50732	3.03018	6.92731	3.16249
SNORA16B	9.57854	5.46651	0	7.0862	8.29028	0.757545	4.32957	3.79498
SNORA18	3.19285	7.28868	4.49539	1.41724	4.52197	3.03018	6.0614	6.95747
SNORA19	0	0	2.99693	2.83448	1.50732	2.27264	4.32957	1.89749
SNORA20	2.12856	7.28868	1.49846	0	3.01465	1.51509	4.32957	1.26499
SNORA21	2.12856	12.7552	1.49846	0	3.76831	8.333	4.32957	6.32497
SNORA21B	1.06428	7.28868	4.49539	4.25172	0.753662	1.51509	2.59774	1.89749
SNORA22	11.7071	27.3325	16.4831	18.4241	9.7976	15.9085	12.9887	19.6074
SNORA22B	12.7714	10.933	4.49539	9.92067	12.0586	6.06036	9.52505	4.42748
SNORA22C	7.44997	5.46651	5.99386	4.25172	2.26099	4.54527	4.32957	4.42748
SNORA23	4.25713	1.82217	1.49846	2.83448	4.52197	5.30282	3.46366	2.52999
SNORA24	5.32141	3.64434	1.49846	2.83448	3.01465	3.03018	3.46366	1.89749
SNORA24B	0	0	0	0	0	0	0	0.632497
SNORA25	5.32141	9.11084	4.49539	4.25172	4.52197	9.09055	4.32957	6.32497
SNORA26	4.25713	5.46651	0	0	3.01465	2.27264	6.92731	1.89749
SNORA27	6.38569	9.11084	7.49232	1.41724	6.02929	6.06036	7.79323	7.58997
SNORA28	3.19285	1.82217	1.49846	1.41724	3.01465	6.06036	3.46366	6.32497
SNORA29	1.06428	0	0	2.83448	1.50732	1.51509	0.865914	3.79498
SNORA2A	0	0	1.49846	0	0.753662	0	0.865914	0
SNORA2B	5.32141	0	2.99693	1.41724	3.76831	1.51509	1.73183	4.42748
SNORA2C	0	3.64434	5.99386	0	3.01465	0.757545	0.865914	2.52999
SNORA30	0	1.82217	0	5.66896	1.50732	1.51509	1.73183	5.05998
SNORA30B	0	0	0	0	0	1.51509	0.865914	0.632497
SNORA31	2.12856	0	1.49846	0	1.50732	2.27264	1.73183	0.632497
SNORA32	12.7714	9.11084	8.99079	15.5896	9.04394	15.9085	17.3183	13.9149
SNORA33	9.57854	7.28868	13.4862	7.0862	9.04394	12.8783	10.391	6.95747
SNORA36B	8.51426	5.46651	4.49539	4.25172	4.52197	0.757545	0.865914	6.95747
SNORA36C	4.25713	0	0	1.41724	2.26099	0	1.73183	3.16249
SNORA37	3.19285	3.64434	1.49846	5.66896	5.27563	1.51509	2.59774	6.32497
SNORA38B	6.38569	5.46651	7.49232	1.41724	1.50732	3.03018	3.46366	5.05998
SNORA3A	5.32141	0	1.49846	4.25172	1.50732	5.30282	0.865914	3.79498
SNORA3B	6.38569	5.46651	5.99386	7.0862	5.27563	3.78773	1.73183	3.16249
SNORA4	8.51426	5.46651	4.49539	8.50344	4.52197	9.84809	14.7205	6.32497
SNORA40	21.2856	16.3995	32.9662	17.0069	33.1611	21.9688	22.5138	24.6674
SNORA40B	3.19285	12.7552	0	1.41724	3.76831	6.06036	6.0614	3.16249
SNORA40C	0	0	0	0	0	0.757545	0	0
SNORA41	0	1.82217	0	2.83448	2.26099	2.27264	0.865914	1.26499
SNORA44	2.12856	1.82217	2.99693	1.41724	2.26099	3.03018	4.32957	2.52999
SNORA46	1.06428	1.82217	4.49539	1.41724	1.50732	0	2.59774	1.89749
SNORA47	1.06428	3.64434	0	0	0	0.757545	0.865914	0
SNORA48	2.12856	3.64434	2.99693	5.66896	3.01465	3.78773	3.46366	5.05998
SNORA48B	0	0	0	0	0	0	0	0
SNORA49	2.12856	1.82217	4.49539	0	0.753662	0	0.865914	1.26499
SNORA50A	3.19285	3.64434	1.49846	2.83448	4.52197	2.27264	2.59774	1.89749
SNORA50C	0	0	0	0	0.753662	0	0	0
SNORA51	1.06428	1.82217	2.99693	0	1.50732	0.757545	0	0.632497
SNORA52	0	0	0	1.41724	0	0	0	0
SNORA53	2.12856	3.64434	4.49539	2.83448	4.52197	2.27264	1.73183	6.95747
SNORA55	1.06428	5.46651	0	1.41724	1.50732	3.03018	2.59774	1.89749
SNORA58	0	0	2.99693	2.83448	0	2.27264	1.73183	0.632497
SNORA58B	0	5.46651	1.49846	1.41724	0.753662	2.27264	0.865914	0
SNORA59A	2.12856	0	1.49846	1.41724	0.753662	0	0	0
SNORA5A	2.12856	3.64434	0	5.66896	1.50732	0.757545	5.19548	2.52999
SNORA5B	0	0	0	4.25172	0	1.51509	2.59774	1.26499
SNORA5C	0	1.82217	0	0	3.01465	0.757545	0	0.632497
SNORA6	13.8357	18.2217	16.4831	17.0069	17.3342	19.6962	12.1228	21.5049
SNORA60	0	0	5.99386	0	0	0	0	0
SNORA62	0	1.82217	7.49232	0	0.753662	3.03018	6.0614	2.52999
SNORA63	13.8357	16.3995	10.4892	15.5896	12.8122	11.3632	9.52505	16.4449
SNORA63B	12.7714	14.5774	4.49539	5.66896	9.7976	7.57545	4.32957	5.69247
SNORA63C	0	0	0	0	0	0	0	1.26499
SNORA63D	7.44997	5.46651	0	7.0862	0.753662	1.51509	1.73183	0.632497
SNORA63E	0	0	0	1.41724	0.753662	1.51509	0.865914	0
SNORA64	0	5.46651	0	2.83448	2.26099	2.27264	0	1.89749
SNORA65	7.44997	3.64434	10.4892	2.83448	13.5659	8.333	9.52505	8.22246
SNORA66	14.8999	21.866	13.4862	5.66896	10.5513	9.84809	7.79323	19.6074
SNORA67	4.25713	1.82217	2.99693	11.3379	4.52197	10.6056	3.46366	7.58997
SNORA68	2.12856	0	1.49846	0	0	0	1.73183	0
SNORA68B	0	0	0	1.41724	0	0	0	0.632497
SNORA69	0	0	0	0	0	0	0	0
SNORA70	8.51426	1.82217	4.49539	5.66896	8.29028	6.06036	10.391	6.32497
SNORA70B	3.19285	7.28868	1.49846	0	0.753662	1.51509	0.865914	3.16249
SNORA70D	0	0	0	0	0	0.757545	0	0
SNORA70E	2.12856	1.82217	1.49846	1.41724	0	2.27264	0	0
SNORA70F	0	0	0	0	0	0	0	0.632497
SNORA70G	27.6713	34.6212	13.4862	24.0931	24.8708	27.2716	25.9774	30.9924
SNORA70I	0	0	0	0	0	1.51509	0	0
SNORA71A	2.12856	0	0	0	6.02929	2.27264	0.865914	0
SNORA71B	5.32141	0	0	0	1.50732	3.78773	2.59774	0.632497
SNORA71C	0	0	0	0	0.753662	0	0	0
SNORA71D	0	0	0	1.41724	0	0	0	2.52999
SNORA71E	0	0	0	0	0	0	1.73183	0
SNORA72	1.06428	1.82217	0	0	1.50732	3.03018	0.865914	0.632497
SNORA73A	11.7071	29.1547	35.9631	14.1724	31.6538	39.3924	34.6366	27.1974
SNORA73B	13.8357	25.5104	22.477	25.5103	38.4367	29.5443	32.0388	33.5223
SNORA74A	0	0	0	0	2.26099	0.757545	0.865914	0.632497
SNORA74B	1.06428	1.82217	2.99693	4.25172	0	4.54527	0	1.89749
SNORA74C-1	2.12856	3.64434	5.99386	7.0862	0.753662	2.27264	2.59774	3.16249
SNORA74C-2	3.19285	3.64434	2.99693	1.41724	3.76831	0.757545	4.32957	5.69247
SNORA74D	4.25713	9.11084	4.49539	4.25172	6.02929	3.03018	10.391	5.05998
SNORA75	3.19285	0	0	2.83448	1.50732	1.51509	0	3.16249
SNORA77	1.06428	0	0	1.41724	0	1.51509	0	0
SNORA78	0	0	0	0	0	0	0	0
SNORA79	2.12856	0	4.49539	1.41724	3.01465	0	0.865914	3.16249
SNORA79B	11.7071	18.2217	19.48	4.25172	29.3928	22.7264	23.3797	23.4024
SNORA7B	4.25713	18.2217	20.9785	11.3379	7.53662	3.78773	7.79323	6.32497
SNORA8	6.38569	7.28868	4.49539	14.1724	6.78296	15.9085	7.79323	12.0174
SNORA80A	6.38569	1.82217	0	2.83448	0.753662	3.78773	1.73183	0.632497
SNORA80B	0	3.64434	0	0	2.26099	1.51509	1.73183	2.52999
SNORA80C	0	1.82217	4.49539	0	1.50732	0	0	0
SNORA80D	2.12856	1.82217	2.99693	0	0	0.757545	0	1.89749
SNORA80E	1.06428	0	4.49539	0	1.50732	0.757545	0	0.632497
SNORA81	3.19285	5.46651	13.4862	2.83448	5.27563	3.03018	5.19548	3.79498
SNORA84	1.06428	3.64434	0	0	0	3.03018	0	1.89749
SNORA9	9.57854	3.64434	4.49539	5.66896	7.53662	15.1509	10.391	7.58997
SNORA91	0	1.82217	1.49846	0	0.753662	0	0.865914	0
SNORA92	1.06428	0	0	0	0	0.757545	0	0
SNORA94	0	0	0	0	0	0	0	0.632497
SNORA98	0	0	4.49539	0	0.753662	1.51509	0	1.26499
SNORA9B	4.25713	7.28868	0	2.83448	1.50732	0.757545	1.73183	1.89749
SNORC	1.06428	1.82217	0	5.66896	0	0.757545	1.73183	0.632497
SNORD10	2.12856	5.46651	10.4892	4.25172	5.27563	5.30282	4.32957	3.16249
SNORD100	8.51426	5.46651	1.49846	5.66896	5.27563	6.81791	1.73183	3.79498
SNORD101	9.57854	12.7552	8.99079	12.7552	10.5513	12.1207	13.8546	13.9149
SNORD102	8.51426	7.28868	11.9877	5.66896	6.78296	13.6358	6.92731	8.22246
SNORD103B	0	0	0	0	0	0	0.865914	0
SNORD103C	2.12856	0	1.49846	0	0	0.757545	0.865914	1.26499
SNORD104	1.06428	1.82217	2.99693	1.41724	0.753662	3.03018	3.46366	1.26499
SNORD105	0	0	0	0	0	0	0.865914	0
SNORD105B	0	0	0	0	0	0	0	0
SNORD109A	0	3.64434	0	0	0.753662	0	0.865914	0
SNORD109B	0	0	0	0	0	0	0	0
SNORD11	6.38569	9.11084	5.99386	4.25172	8.29028	5.30282	7.79323	6.32497
SNORD110	0	5.46651	0	1.41724	0.753662	1.51509	0	1.89749
SNORD111	3.19285	0	2.99693	5.66896	4.52197	2.27264	5.19548	2.52999
SNORD111B	0	0	2.99693	0	0	2.27264	0.865914	1.26499
SNORD114-28	0	0	0	0	0	0	0	0
SNORD114-4	0	0	0	0	0	0	0.865914	0
SNORD115@	2.12856	3.64434	5.99386	4.25172	3.76831	2.27264	6.92731	5.05998
SNORD116-30	0	1.82217	0	0	0	0	0	0
SNORD116@	233.078	267.859	196.299	232.427	128.876	103.026	159.328	133.457
SNORD119	0	3.64434	0	0	0	0.757545	2.59774	0
SNORD11B	0	0	0	0	0.753662	0	0	0
SNORD12	4.25713	1.82217	4.49539	0	3.76831	7.57545	3.46366	4.42748
SNORD121A	1.06428	1.82217	2.99693	1.41724	0	1.51509	0	2.52999
SNORD121B	0	0	0	0	0	0	0	0
SNORD124	3.19285	0	1.49846	0	0	0	0.865914	1.26499
SNORD126	1.06428	3.64434	7.49232	4.25172	3.76831	5.30282	6.0614	3.79498
SNORD127	0	5.46651	2.99693	0	2.26099	0	0	2.52999
SNORD128	1.06428	0	5.99386	0	0	0	0	0.632497
SNORD129	2.12856	0	2.99693	0	5.27563	3.78773	0.865914	1.89749
SNORD12B	5.32141	1.82217	5.99386	2.83448	5.27563	6.81791	3.46366	4.42748
SNORD12C	5.32141	1.82217	0	0	3.76831	3.78773	0	1.26499
SNORD13	1.06428	0	0	1.41724	0.753662	0.757545	0	0
SNORD130	0	0	0	0	0	0	0.865914	0.632497
SNORD132	2.12856	0	1.49846	1.41724	6.78296	3.03018	2.59774	4.42748
SNORD133	2.12856	1.82217	1.49846	1.41724	1.50732	3.78773	2.59774	3.79498
SNORD134	2.12856	3.64434	2.99693	1.41724	1.50732	2.27264	0.865914	1.26499
SNORD135	0	0	1.49846	0	0.753662	0	0.865914	0
SNORD136	0	0	0	1.41724	0.753662	0	0	0.632497
SNORD138	7.44997	0	1.49846	0	0.753662	3.78773	2.59774	2.52999
SNORD139	1.06428	0	1.49846	0	2.26099	4.54527	1.73183	2.52999
SNORD13C	0	0	0	0	0	0	0.865914	0
SNORD13D	3.19285	1.82217	0	1.41724	0.753662	0	0	0
SNORD13E	1.06428	1.82217	1.49846	1.41724	1.50732	1.51509	0.865914	3.16249
SNORD13F	0	3.64434	0	0	0	0	0	1.89749
SNORD13G	0	0	0	1.41724	0	0.757545	0	0.632497
SNORD13H	1.06428	5.46651	0	1.41724	5.27563	0.757545	0	1.26499
SNORD13I	0	0	0	0	0	0	0.865914	0
SNORD13P1	0	3.64434	0	5.66896	0.753662	0	0	0
SNORD13P2	6.38569	7.28868	1.49846	1.41724	2.26099	6.81791	1.73183	3.79498
SNORD140	6.38569	3.64434	5.99386	7.0862	6.78296	8.333	6.92731	7.58997
SNORD142	2.12856	3.64434	1.49846	2.83448	1.50732	3.78773	3.46366	1.89749
SNORD143	4.25713	12.7552	2.99693	7.0862	4.52197	6.81791	6.0614	4.42748
SNORD144	2.12856	3.64434	2.99693	0	1.50732	3.78773	0.865914	1.89749
SNORD145	0	0	0	0	0	0	0	0
SNORD146	1.06428	0	0	0	0	0.757545	0	0.632497
SNORD149	0	0	0	2.83448	0	0	0	0
SNORD14A	4.25713	3.64434	5.99386	5.66896	1.50732	2.27264	12.1228	2.52999
SNORD14B	2.12856	5.46651	4.49539	1.41724	3.01465	2.27264	3.46366	2.52999
SNORD14C	8.51426	7.28868	10.4892	9.92067	12.0586	12.8783	14.7205	6.95747
SNORD14D	6.38569	7.28868	2.99693	4.25172	9.04394	9.84809	8.65914	5.69247
SNORD14E	6.38569	7.28868	2.99693	4.25172	9.04394	5.30282	6.0614	6.32497
SNORD157	0	0	0	1.41724	0.753662	2.27264	0	0.632497
SNORD15A	1.06428	0	0	2.83448	0.753662	2.27264	1.73183	1.89749
SNORD15B	0	0	0	0	0	0	0	0.632497
SNORD16	1.06428	3.64434	1.49846	2.83448	6.78296	6.81791	4.32957	6.32497
SNORD160	0	0	0	0	0	1.51509	0	0
SNORD161	0	0	0	0	0.753662	0	0	0
SNORD162	0	0	0	1.41724	0.753662	0.757545	0.865914	1.26499
SNORD163	0	0	0	0	0	0	0	0
SNORD164	1.06428	1.82217	5.99386	0	3.01465	3.03018	3.46366	3.16249
SNORD166	2.12856	1.82217	1.49846	0	7.53662	1.51509	1.73183	7.58997
SNORD17	11.7071	18.2217	19.48	14.1724	35.4221	19.6962	24.2456	20.2399
SNORD170	0	0	0	0	0	0	0	0
SNORD172	1.06428	0	0	0	0	0.757545	0	0
SNORD173	0	0	0	0	0	0	0	2.52999
SNORD175	0	1.82217	0	0	1.50732	0	0.865914	0.632497
SNORD18A	0	1.82217	0	0	1.50732	0.757545	4.32957	4.42748
SNORD18B	0	0	1.49846	2.83448	3.01465	0.757545	0	2.52999
SNORD18C	4.25713	7.28868	11.9877	5.66896	2.26099	3.03018	2.59774	6.32497
SNORD19	6.38569	0	1.49846	7.0862	5.27563	8.333	6.0614	5.69247
SNORD19B	6.38569	0	4.49539	1.41724	9.04394	5.30282	2.59774	5.69247
SNORD19C	0	1.82217	0	4.25172	2.26099	3.78773	0.865914	2.52999
SNORD1A	0	0	0	0	0	0	3.46366	1.89749
SNORD1B	0	0	0	0	1.50732	0.757545	0.865914	2.52999
SNORD1C	1.06428	0	0	0	2.26099	0.757545	0.865914	1.26499
SNORD2	4.25713	7.28868	1.49846	5.66896	6.78296	9.09055	15.5865	6.95747
SNORD20	2.12856	1.82217	0	1.41724	2.26099	2.27264	3.46366	1.26499
SNORD21	5.32141	0	4.49539	0	2.26099	4.54527	1.73183	2.52999
SNORD22	1.06428	5.46651	2.99693	8.50344	6.78296	12.8783	8.65914	17.0774
SNORD23	0	0	0	0	0	1.51509	0	0.632497
SNORD24	9.57854	12.7552	10.4892	11.3379	10.5513	14.3934	15.5865	17.0774
SNORD26	3.19285	1.82217	1.49846	2.83448	9.7976	4.54527	1.73183	2.52999
SNORD27	3.19285	0	4.49539	8.50344	8.29028	4.54527	7.79323	6.32497
SNORD28	3.19285	21.866	17.9816	7.0862	11.3049	20.4537	17.3183	21.5049
SNORD29	3.19285	1.82217	2.99693	1.41724	4.52197	4.54527	4.32957	4.42748
SNORD30	1.06428	0	1.49846	0	1.50732	4.54527	0.865914	0
SNORD31	3.19285	3.64434	2.99693	7.0862	8.29028	6.06036	7.79323	6.95747
SNORD32A	0	1.82217	0	1.41724	3.01465	1.51509	1.73183	2.52999
SNORD33	0	1.82217	0	0	0	0	0	0
SNORD34	0	1.82217	0	0	0	0	0	0
SNORD35A	0	0	0	0	0	0.757545	0	0
SNORD35B	1.06428	3.64434	4.49539	7.0862	2.26099	1.51509	2.59774	3.16249
SNORD36A	5.32141	12.7552	5.99386	5.66896	5.27563	15.9085	10.391	13.9149
SNORD36B	1.06428	1.82217	1.49846	0	0.753662	0.757545	0.865914	0.632497
SNORD36C	3.19285	5.46651	8.99079	4.25172	5.27563	8.333	4.32957	9.48746
SNORD37	0	0	0	0	0	0.757545	0.865914	0
SNORD38A	4.25713	3.64434	1.49846	2.83448	1.50732	1.51509	4.32957	1.26499
SNORD38B	8.51426	5.46651	2.99693	1.41724	3.76831	7.57545	6.0614	5.05998
SNORD38C	3.19285	3.64434	0	0	3.76831	2.27264	0.865914	2.52999
SNORD38D	0	0	0	0	0.753662	0	0	0.632497
SNORD3A	5.32141	107.508	4.49539	43.9344	0	3.78773	3.46366	5.05998
SNORD3B-2	0	1.82217	0	0	0	0	0	0
SNORD3C	0	7.28868	0	0	0	0	2.59774	0
SNORD3J	0	0	0	0	0	0.757545	0	0
SNORD3K	0	0	1.49846	0	0	0	1.73183	1.89749
SNORD3P1	0	0	0	0	0	0	1.73183	0
SNORD3P4	0	0	0	0	0	0	0	0
SNORD41	0	0	0	0	0	0	0	0
SNORD42A	5.32141	1.82217	1.49846	5.66896	2.26099	3.78773	3.46366	3.16249
SNORD42B	3.19285	0	0	5.66896	2.26099	0	1.73183	0
SNORD43	6.38569	1.82217	0	4.25172	6.78296	3.78773	9.52505	2.52999
SNORD44	2.12856	0	4.49539	4.25172	5.27563	6.06036	6.0614	1.89749
SNORD45A	2.12856	7.28868	2.99693	4.25172	7.53662	0.757545	4.32957	3.16249
SNORD45B	12.7714	3.64434	10.4892	7.0862	9.7976	10.6056	9.52505	12.0174
SNORD45C	11.7071	3.64434	14.9846	9.92067	12.0586	14.3934	13.8546	13.9149
SNORD46	0	1.82217	0	0	0.753662	0	0	0
SNORD47	18.0928	23.6882	44.9539	32.5965	42.2051	40.1499	40.698	29.0949
SNORD49A	3.19285	5.46651	5.99386	4.25172	9.7976	6.06036	7.79323	7.58997
SNORD49B	0	0	0	0	0	0.757545	0	0
SNORD4A	1.06428	1.82217	2.99693	0	6.02929	2.27264	0	3.79498
SNORD4B	2.12856	1.82217	1.49846	2.83448	1.50732	0	2.59774	1.26499
SNORD5	14.8999	12.7552	11.9877	7.0862	6.78296	6.81791	7.79323	11.3849
SNORD50A	2.12856	7.28868	8.99079	1.41724	2.26099	4.54527	3.46366	1.26499
SNORD50B	13.8357	12.7552	17.9816	19.8413	20.3489	15.1509	17.3183	13.2824
SNORD51	0	0	0	0	1.50732	0	0	0.632497
SNORD53	1.06428	1.82217	0	1.41724	1.50732	2.27264	5.19548	4.42748
SNORD53B	0	0	0	1.41724	0	0.757545	0	0
SNORD54	3.19285	5.46651	2.99693	4.25172	5.27563	6.06036	6.92731	2.52999
SNORD55	2.12856	0	1.49846	0	0.753662	0.757545	0.865914	0
SNORD56	0	1.82217	1.49846	7.0862	1.50732	3.03018	0	3.16249
SNORD56B	0	5.46651	4.49539	1.41724	3.01465	0	6.0614	3.16249
SNORD57	1.06428	0	1.49846	4.25172	9.04394	2.27264	5.19548	6.32497
SNORD58A	3.19285	3.64434	5.99386	2.83448	9.7976	2.27264	4.32957	3.16249
SNORD58C	1.06428	5.46651	4.49539	2.83448	3.01465	2.27264	2.59774	3.79498
SNORD59A	1.06428	0	0	2.83448	0	0.757545	0	1.26499
SNORD59B	2.12856	3.64434	1.49846	1.41724	3.01465	0	1.73183	1.89749
SNORD6	7.44997	0	7.49232	2.83448	5.27563	5.30282	7.79323	2.52999
SNORD60	0	0	0	0	0	0	0	0.632497
SNORD61	0	0	1.49846	1.41724	0	0	0	0.632497
SNORD62A	0	0	0	0	0	0.757545	0	0.632497
SNORD62B	7.44997	1.82217	1.49846	2.83448	3.01465	4.54527	3.46366	3.79498
SNORD63	1.06428	9.11084	10.4892	9.92067	10.5513	0.757545	2.59774	3.16249
SNORD63B	3.19285	7.28868	14.9846	19.8413	10.5513	6.81791	6.92731	7.58997
SNORD65	1.06428	0	0	4.25172	0	3.78773	0	1.89749
SNORD66	0	3.64434	0	0	0	0	0	1.26499
SNORD67	0	0	0	1.41724	3.01465	0.757545	0	0
SNORD68	0	0	0	1.41724	0.753662	0.757545	0	0.632497
SNORD69	0	1.82217	0	1.41724	1.50732	3.03018	2.59774	1.89749
SNORD7	0	0	0	0	3.76831	1.51509	0.865914	0
SNORD70	1.06428	1.82217	0	1.41724	0	2.27264	0.865914	1.26499
SNORD70B	8.51426	14.5774	10.4892	4.25172	9.04394	13.6358	12.1228	5.05998
SNORD71	37.2499	36.4434	26.9724	34.0137	33.1611	28.0292	25.1115	39.8473
SNORD72	0	0	2.99693	1.41724	0.753662	3.03018	0.865914	1.89749
SNORD73B	3.19285	0	1.49846	0	3.76831	3.78773	0	1.26499
SNORD74	1.06428	5.46651	1.49846	1.41724	2.26099	3.78773	0.865914	1.89749
SNORD75	2.12856	1.82217	0	1.41724	2.26099	5.30282	1.73183	1.89749
SNORD76	12.7714	9.11084	10.4892	9.92067	12.8122	12.8783	10.391	12.0174
SNORD77	1.06428	1.82217	4.49539	1.41724	3.01465	1.51509	2.59774	1.89749
SNORD78	5.32141	3.64434	2.99693	2.83448	12.0586	9.84809	8.65914	3.16249
SNORD79	22.3499	16.3995	11.9877	12.7552	32.4075	27.2716	45.0275	37.3173
SNORD8	5.32141	14.5774	2.99693	4.25172	3.76831	1.51509	9.52505	5.05998
SNORD80	77.6926	76.5311	122.874	90.7033	187.662	128.783	133.351	119.542
SNORD81	3.19285	0	10.4892	11.3379	18.0879	20.4537	11.2569	12.6499
SNORD82	10.6428	12.7552	5.99386	9.92067	9.7976	6.06036	8.65914	5.69247
SNORD83A	0	3.64434	0	0	1.50732	3.03018	0.865914	1.26499
SNORD83B	1.06428	3.64434	1.49846	2.83448	0	1.51509	0	1.89749
SNORD87	6.38569	5.46651	11.9877	8.50344	3.01465	6.06036	2.59774	3.79498
SNORD88A	0	0	0	0	0	0	0	0
SNORD88B	0	0	0	1.41724	0	0	0	0
SNORD88C	0	1.82217	0	0	0	0	2.59774	0
SNORD9	0	1.82217	2.99693	0	0	2.27264	0.865914	3.79498
SNORD90	0	0	1.49846	1.41724	0	0	0.865914	1.89749
SNORD91A	0	1.82217	0	0	0.753662	0.757545	0	1.26499
SNORD91B	1.06428	0	0	2.83448	2.26099	1.51509	0.865914	1.89749
SNORD92	9.57854	5.46651	4.49539	0	2.26099	9.09055	5.19548	6.95747
SNORD93	0	3.64434	0	0	4.52197	0.757545	6.0614	2.52999
SNORD94	8.51426	7.28868	1.49846	4.25172	5.27563	4.54527	0	2.52999
SNORD95	0	0	0	0	0	0.757545	0	0
SNORD96A	6.38569	14.5774	7.49232	8.50344	10.5513	14.3934	10.391	8.22246
SNORD96B	0	0	0	0	0	0	0	0.632497
SNORD97	25.5428	30.9769	13.4862	21.2586	21.8562	14.3934	12.1228	18.3424
SNORD98	4.25713	1.82217	5.99386	4.25172	1.50732	3.03018	3.46366	5.05998
SNORD99	5.32141	1.82217	10.4892	8.50344	14.3196	16.666	9.52505	9.48746
SNPH	57.4712	51.0207	14.9846	32.5965	25.6245	28.7867	24.2456	29.0949
SNRK	623.669	1040.46	434.555	960.888	403.209	627.248	503.096	750.142
SNRK-AS1	30.8642	83.8198	13.4862	49.6034	24.1172	25.7565	18.1842	37.3173
SNRNP200	1897.61	1944.25	2217.73	1909.02	1944.45	2118.85	2044.42	1975.92
SNRNP25	71.3069	43.7321	112.385	55.2723	119.832	81.0574	139.412	76.5322
SNRNP27	118.135	112.974	101.896	128.969	121.34	96.9658	122.094	129.029
SNRNP35	216.049	167.64	121.376	167.234	153.747	170.448	167.121	163.184
SNRNP40	136.228	112.974	139.357	123.3	162.791	165.902	142.01	134.089
SNRNP48	216.049	169.462	149.846	182.824	186.154	184.841	174.915	187.219
SNRNP70	139.421	158.529	122.874	177.155	141.688	152.267	152.401	127.764
SNRPA	130.907	134.841	152.843	136.055	157.515	140.903	173.183	138.517
SNRPA1	162.835	133.018	178.317	164.4	270.565	297.715	232.931	220.109
SNRPA1-DT	38.3141	45.5542	17.9816	22.6758	24.1172	27.2716	27.7092	22.1374
SNRPA1P1	0	1.82217	0	2.83448	0.753662	2.27264	3.46366	1.26499
SNRPB	140.485	105.686	121.376	119.048	191.43	215.143	195.697	156.227
SNRPB2	317.156	207.727	341.65	283.448	418.282	441.649	396.589	345.976
SNRPC	134.1	91.1084	173.822	145.976	187.662	221.961	186.172	191.014
SNRPCP1	0	0	0	0	0	0	0	0
SNRPCP10	0	0	0	0	0	0.757545	0.865914	0.632497
SNRPCP12	0	0	0	0	0	0	0	0
SNRPCP13	0	0	0	1.41724	0.753662	0	0	0.632497
SNRPCP14	0	0	0	0	0	0	0	0
SNRPCP16	0	0	0	0	0	0	0	0
SNRPCP19	3.19285	0	0	0	6.78296	0.757545	1.73183	3.16249
SNRPCP2	0	0	0	0	0	1.51509	0	1.26499
SNRPCP20	0	0	0	0	0	0	0	0
SNRPCP3	10.6428	7.28868	4.49539	7.0862	3.01465	3.78773	6.92731	6.95747
SNRPCP4	4.25713	0	2.99693	0	1.50732	3.03018	0	0.632497
SNRPCP5	0	0	0	0	0	0	0	0.632497
SNRPCP6	1.06428	0	0	0	0	0	0	0
SNRPCP7	1.06428	0	1.49846	0	0.753662	0	0.865914	0
SNRPCP8	2.12856	0	0	0	0	0	0	0
SNRPCP9	1.06428	1.82217	2.99693	2.83448	0.753662	0	0	1.89749
SNRPD1	558.748	408.166	614.37	559.809	1106.38	1054.5	1070.27	858.931
SNRPD2	519.37	393.588	445.044	568.313	621.771	574.219	665.022	530.665
SNRPD2P1	2.12856	0	0	1.41724	0	1.51509	0.865914	1.26499
SNRPD2P2	0	0	0	0	0	0	0	0
SNRPD3	422.52	459.187	572.413	520.127	693.369	667.398	653.765	558.495
SNRPE	162.835	129.374	190.305	153.062	245.694	259.081	289.215	196.074
SNRPEP10	1.06428	0	0	0	1.50732	0	0.865914	1.89749
SNRPEP11	0	0	0	0	0.753662	0	0	0
SNRPEP2	1.06428	0	1.49846	1.41724	1.50732	1.51509	1.73183	1.26499
SNRPEP3	0	0	0	0	0	0.757545	0.865914	0
SNRPEP4	1.06428	1.82217	1.49846	1.41724	6.78296	3.03018	2.59774	3.16249
SNRPEP5	0	0	0	0	0.753662	0	0.865914	0
SNRPEP6	1.06428	0	0	0	0.753662	0	0.865914	0.632497
SNRPEP7	0	0	0	1.41724	0	0	0	0
SNRPEP9	0	1.82217	1.49846	0	3.01465	0.757545	0.865914	0.632497
SNRPF	101.107	89.2863	115.382	103.458	159.776	174.235	160.194	129.029
SNRPFP1	0	0	0	1.41724	3.01465	1.51509	1.73183	1.89749
SNRPFP2	1.06428	0	0	1.41724	0.753662	0	0	0.632497
SNRPFP4	0	0	2.99693	0	3.01465	3.03018	0	0.632497
SNRPG	175.607	145.774	175.32	177.155	272.826	269.686	317.79	213.152
SNRPGP1	4.25713	1.82217	2.99693	4.25172	7.53662	5.30282	5.19548	8.22246
SNRPGP10	4.25713	1.82217	4.49539	2.83448	4.52197	4.54527	6.0614	3.16249
SNRPGP11	0	0	0	2.83448	0	0	0	0
SNRPGP12	1.06428	3.64434	1.49846	1.41724	0	0	0.865914	1.26499
SNRPGP14	0	5.46651	0	4.25172	0	0	1.73183	1.26499
SNRPGP15	22.3499	12.7552	23.9754	15.5896	24.1172	16.666	26.8433	12.0174
SNRPGP17	1.06428	1.82217	1.49846	0	0.753662	0	0	1.89749
SNRPGP18	2.12856	7.28868	0	8.50344	5.27563	3.03018	4.32957	4.42748
SNRPGP19	0	0	0	0	0	0	0	0
SNRPGP2	3.19285	1.82217	4.49539	2.83448	5.27563	3.78773	5.19548	3.16249
SNRPGP20	0	0	0	0	0	0	0	0
SNRPGP3	0	0	0	0	3.76831	0.757545	0.865914	2.52999
SNRPGP4	28.7356	18.2217	16.4831	11.3379	16.5806	9.84809	22.5138	16.4449
SNRPGP5	3.19285	7.28868	7.49232	14.1724	9.04394	8.333	9.52505	8.22246
SNRPGP7	0	0	0	0	0.753662	0.757545	0.865914	0
SNRPGP9	1.06428	3.64434	0	4.25172	0.753662	3.03018	3.46366	0.632497
SNRPN	35.1213	54.6651	22.477	43.9344	13.5659	17.4235	19.916	24.0349
SNTA1	1.06428	5.46651	5.99386	0	3.76831	3.03018	5.19548	4.42748
SNTB1	1186.67	960.283	1059.41	746.885	1110.14	1034.81	897.087	1360.5
SNTB2	195.828	255.104	218.776	233.844	198.967	240.899	190.501	234.656
SNTG2	2.12856	14.5774	2.99693	1.41724	3.01465	6.06036	3.46366	12.6499
SNTG2-AS1	0	1.82217	1.49846	2.83448	0	3.78773	0.865914	1.26499
SNU13	567.262	448.254	479.509	569.73	705.427	708.305	702.256	540.785
SNUPN	279.906	249.637	307.185	328.8	240.418	263.626	261.506	268.179
SNURF	6.38569	10.933	4.49539	4.25172	6.78296	7.57545	3.46366	5.05998
SNW1	808.854	767.133	818.161	850.344	902.133	959.81	877.171	865.256
SNX1	673.69	783.533	750.731	640.592	544.144	564.371	583.626	621.745
SNX10	186.249	91.1084	155.84	143.141	308.248	369.682	361.952	346.608
SNX10-AS1	0	0	0	0	0.753662	1.51509	0	0
SNX11	177.735	133.018	205.29	158.731	195.198	179.538	173.183	155.594
SNX12	167.092	127.552	166.33	158.731	260.013	220.446	235.529	209.989
SNX13	401.234	360.789	362.628	369.899	288.652	281.049	264.104	302.334
SNX14	672.626	674.203	509.478	595.24	471.039	492.405	471.057	602.77
SNX16	30.8642	27.3325	38.9601	22.6758	19.5952	28.0292	27.7092	28.4624
SNX17	241.592	224.127	241.253	265.024	260.013	223.476	238.126	215.049
SNX18	152.192	109.33	145.351	158.731	193.691	294.685	156.73	228.964
SNX18P11	0	0	0	0	0.753662	0	0	0
SNX18P13	0	1.82217	0	0	0	3.03018	0.865914	1.89749
SNX18P14	0	1.82217	0	0	0	0	0	0.632497
SNX18P15	0	0	0	0	0	0	0	0
SNX18P17	0	1.82217	0	0	0	0	0	0
SNX18P18	0	3.64434	0	0	0.753662	0	0.865914	0.632497
SNX18P1Y	0	0	0	1.41724	0.753662	0	0	0
SNX18P2	0	0	0	0	0	0	0	1.26499
SNX18P20	0	0	0	0	0	0.757545	0	0
SNX18P21	0	0	0	0	0	0	0	0
SNX18P23	0	0	0	0	0	0	0	0
SNX18P24	0	0	0	0	0	0.757545	0	0
SNX18P27	0	0	0	0	0	0.757545	0	0
SNX18P7	0	0	0	1.41724	1.50732	0	0	0.632497
SNX18P9	0	0	0	0	8.29028	0	0.865914	1.89749
SNX19	803.533	1118.81	623.361	958.054	648.903	784.06	622.592	1027.81
SNX19P1	1.06428	0	0	0	0	2.27264	0	0
SNX19P2	1.06428	0	1.49846	0	2.26099	0	0.865914	1.89749
SNX19P3	0	0	0	0	1.50732	0.757545	0.865914	1.26499
SNX19P4	0	0	0	0	0	1.51509	5.19548	1.89749
SNX2	504.47	493.808	509.478	568.313	497.417	579.522	639.045	550.272
SNX20	1476.16	1018.59	1450.51	1278.35	1128.99	1192.38	1201.89	1192.89
SNX21	13.8357	16.3995	8.99079	18.4241	14.3196	9.09055	6.0614	11.3849
SNX22	8.51426	12.7552	5.99386	5.66896	11.3049	6.06036	7.79323	3.79498
SNX24	10.6428	3.64434	16.4831	5.66896	21.1025	12.1207	25.1115	16.4449
SNX25	174.542	211.372	184.311	206.917	162.037	181.811	133.351	167.612
SNX25P1	3.19285	10.933	5.99386	2.83448	8.29028	5.30282	5.19548	13.2824
SNX27	412.941	430.032	515.472	464.854	477.822	579.522	544.66	532.563
SNX29	304.385	300.658	233.76	273.527	178.618	287.11	255.445	316.881
SNX29P1	0	0	0	0	1.50732	0	0	0.632497
SNX29P2	8.51426	10.933	2.99693	15.5896	1.50732	1.51509	1.73183	5.05998
SNX2P1	29.7999	10.933	58.4401	32.5965	27.1318	15.9085	24.2456	20.8724
SNX3	119.2	123.907	152.843	104.876	166.559	128.783	144.608	126.499
SNX30	173.478	162.173	236.757	119.048	140.935	108.329	156.73	87.9171
SNX31	0	0	0	0	0	0	0	0
SNX32	3.19285	18.2217	2.99693	18.4241	2.26099	3.78773	6.0614	3.79498
SNX33	41.507	21.866	46.4524	29.762	26.3782	6.06036	12.9887	14.5474
SNX4	452.32	329.813	573.912	381.237	593.132	484.072	563.71	419.346
SNX5	605.576	484.697	666.817	541.385	884.045	880.268	868.512	831.101
SNX5P1	5.32141	0	4.49539	5.66896	5.27563	2.27264	4.32957	1.26499
SNX5P2	3.19285	1.82217	0	2.83448	6.02929	3.03018	3.46366	1.89749
SNX6	455.513	573.983	472.016	562.644	599.915	863.602	561.978	732.432
SNX6P1	1.06428	1.82217	1.49846	0	2.26099	3.03018	1.73183	3.16249
SNX7	0	0	0	0	0	0	0.865914	0
SNX8	38.3141	23.6882	56.9416	28.3448	58.7856	58.331	64.0776	41.7448
SNX9	1329.29	1009.48	2034.91	1004.82	732.559	452.255	749.882	493.98
SNX9-AS1	3.19285	3.64434	2.99693	1.41724	1.50732	0.757545	3.46366	1.89749
SOAT1	708.812	590.383	858.62	705.785	845.608	1115.86	1004.46	974.046
SOAT2	5.32141	3.64434	7.49232	1.41724	7.53662	7.57545	6.92731	7.58997
SOBP	61.7283	32.799	65.9324	21.2586	105.513	62.1187	120.362	46.8048
SOCAR	19.1571	9.11084	11.9877	18.4241	26.3782	18.9386	24.2456	25.2999
SOCS1	14.8999	7.28868	20.9785	17.0069	50.4953	52.2706	42.4298	30.9924
SOCS2	48.957	41.9099	26.9724	63.7758	104.005	87.1177	82.2618	51.2323
SOCS2-AS1	4.25713	1.82217	1.49846	0	3.76831	0.757545	2.59774	0.632497
SOCS2P1	0	0	0	0	0	0	0.865914	0
SOCS3	24.4785	3.64434	16.4831	29.762	21.1025	24.2415	25.9774	10.12
SOCS3-DT	0	0	0	0	0	0	0.865914	0.632497
SOCS4	441.677	386.3	624.86	474.775	541.129	532.554	495.303	533.195
SOCS5	87.2711	89.2863	97.4002	60.9413	48.2343	38.6348	58.8822	51.2323
SOCS5P2	0	0	0	0	0	0	0	0
SOCS5P3	0	0	0	0	0	0	0	0
SOCS5P4	11.7071	18.2217	4.49539	8.50344	9.04394	3.03018	8.65914	8.85496
SOCS5P5	0	0	0	0	0	0	0.865914	0
SOCS6	72.3712	74.7089	65.9324	38.2655	55.771	32.5745	64.0776	29.7274
SOCS6P1	1.06428	3.64434	0	0	0	0	0	0
SOCS7	6.38569	9.11084	4.49539	2.83448	3.01465	3.03018	4.32957	1.89749
SOD1	1294.17	799.932	1666.29	1047.34	1230.73	1035.56	1214.01	979.106
SOD1P1	0	0	0	0	0	0	0	0.632497
SOD2	265.006	278.792	256.237	249.434	302.218	305.291	346.366	239.084
SOD2-OT1	8.51426	3.64434	4.49539	8.50344	9.04394	8.333	3.46366	6.32497
SOGA1	122.392	112.974	172.323	113.379	58.7856	56.0584	73.6027	59.4547
SOGA3	0	0	0	0	0.753662	0.757545	0	0.632497
SOGA3-KIAA0408	0	1.82217	1.49846	0	0.753662	0	0	1.26499
SOHLH2	0	0	0	0	0	0.757545	0	0
SON	5817.36	5974.89	6181.16	6105.47	5403.75	5664.17	5543.58	5460.35
SONP1	29.7999	30.9769	22.477	31.1793	20.3489	23.4839	23.3797	17.7099
SORBS1	14.8999	10.933	19.48	9.92067	8.29028	5.30282	16.4524	5.69247
SORBS3	3.19285	10.933	5.99386	11.3379	0.753662	4.54527	0.865914	4.42748
SORCS1	0	0	0	1.41724	0	0.757545	0	0
SORCS2	1.06428	0	0	1.41724	2.26099	0.757545	0	0
SORCS3	0	0	0	0	1.50732	0.757545	0	0
SORD	5.32141	1.82217	17.9816	15.5896	16.5806	21.9688	16.4524	19.6074
SORD2P	4.25713	23.6882	11.9877	25.5103	18.8415	22.7264	12.9887	19.6074
SORL1	1885.91	3401.99	1568.89	2602.05	1146.32	1634.78	1502.36	2097.99
SORL1-AS1	224.563	513.852	151.345	392.575	108.527	163.63	181.842	296.009
SORT1	79.8211	69.2424	149.846	93.5378	92.7004	115.904	103.91	118.277
SOS1	3917.62	3746.38	3539.37	3689.07	4525.74	5007.38	4628.31	4718.43
SOS2	787.569	805.399	926.051	731.295	552.434	536.342	578.431	521.178
SOST	0	0	0	0	0	0	0	0
SOSTDC1	1.06428	1.82217	0	0	0	0	0.865914	0.632497
SOWAHA	0	0	0	0	0	0	0	0
SOWAHB	0	0	0	0	1.50732	0	1.73183	0
SOWAHC	0	0	1.49846	0	2.26099	3.03018	1.73183	1.89749
SOWAHCP1	1.06428	1.82217	0	1.41724	0	1.51509	0	1.89749
SOWAHCP2	0	0	0	0	0.753662	0	0.865914	0
SOWAHCP5	0	0	0	0	0	0	0	0
SOWAHD	1.06428	0	0	0	1.50732	2.27264	2.59774	3.16249
SOX1-OT	0	0	0	0	2.26099	0	0	0
SOX10	2.12856	1.82217	0	1.41724	0.753662	0	0	1.26499
SOX11	0	0	0	0	0.753662	0	0	0.632497
SOX12	26.607	30.9769	5.99386	26.9275	13.5659	13.6358	13.8546	16.4449
SOX13	1.06428	0	0	1.41724	0	0	0	0
SOX15	1.06428	0	0	4.25172	0	1.51509	3.46366	0.632497
SOX18	0	0	0	1.41724	0	0.757545	0.865914	1.26499
SOX2	0	0	0	0	0	0	0	0
SOX2-OT	1.06428	0	0	0	0	0.757545	0	0
SOX21	0	0	0	0	0	0	0	0.632497
SOX21-AS1	2.12856	0	8.99079	0	0	0.757545	0	0
SOX30	1.06428	0	0	2.83448	2.26099	0.757545	0	2.52999
SOX30P1	0	0	0	0	0.753662	0.757545	0	0
SOX4	61.7283	40.0877	74.9232	75.1137	23.3635	20.4537	26.8433	29.7274
SOX5	1.06428	0	2.99693	5.66896	0.753662	0.757545	0.865914	2.52999
SOX6	0	0	0	4.25172	0	0.757545	2.59774	1.89749
SOX7	2.12856	0	20.9785	12.7552	2.26099	2.27264	0	1.26499
SOX8	0	0	0	1.41724	0	0	0	0
SP1	1370.8	1135.21	1622.84	1469.68	1211.13	1406.76	1254.71	1313.7
SP100	2196.68	2361.53	2375.07	2786.29	3001.83	4359.67	2920.73	4288.96
SP110	1358.02	1501.47	1885.07	1995.47	2634.05	3317.29	2441.88	2822.83
SP140	964.239	974.86	1027.95	816.33	1345.29	1596.91	1129.15	1629.31
SP140L	617.283	612.249	785.195	600.909	606.698	631.793	562.844	683.729
SP2	330.992	395.411	452.536	382.655	364.772	387.106	441.616	356.728
SP2-AS1	19.1571	34.6212	10.4892	26.9275	30.9001	31.8169	38.1002	31.6249
SP2-DT	10.6428	7.28868	1.49846	2.83448	3.76831	4.54527	7.79323	5.69247
SP3	1069.6	1202.63	1029.44	1040.25	954.889	1124.96	1020.05	1263.73
SP3P	1.06428	1.82217	0	2.83448	1.50732	1.51509	0.865914	1.89749
SP4	543.848	526.607	419.57	447.848	575.044	653.762	577.565	683.729
SP5	0	0	0	0	0	0.757545	0	0
SP6	0	0	0	2.83448	0	1.51509	5.19548	1.26499
SP7	0	0	0	0	0	3.78773	0	0
SP8	0	0	0	0	0.753662	0	0	0
SP9	0	1.82217	1.49846	0	0	0	0.865914	0
SPA17	42.5713	29.1547	47.9509	41.0999	39.9441	50.7555	51.9548	53.7623
SPA17P1	0	0	0	0	0	0	0	0
SPAAR	0	0	0	0	0	0	0	0.632497
SPACA3	0	0	0	0	0	0	1.73183	0
SPACA4	0	0	0	0	0	0	0	0
SPACA6	8.51426	5.46651	4.49539	2.83448	3.76831	4.54527	6.92731	5.69247
SPACA9	22.3499	29.1547	37.4616	7.0862	14.3196	17.4235	11.2569	29.7274
SPACDR	0	0	0	0	0	3.03018	0.865914	0
SPAG1	186.249	83.8198	131.865	104.876	250.969	192.417	239.858	173.937
SPAG16	94.7211	91.1084	79.4186	80.7826	76.8735	85.6026	59.7481	106.26
SPAG16-DT	5.32141	14.5774	0	9.92067	0.753662	2.27264	0.865914	3.79498
SPAG17	2.12856	1.82217	1.49846	0	0	1.51509	1.73183	4.42748
SPAG4	4.25713	7.28868	1.49846	5.66896	1.50732	1.51509	2.59774	0.632497
SPAG5	323.542	278.792	448.041	320.296	477.822	591.643	490.973	576.205
SPAG5-AS1	10.6428	9.11084	2.99693	19.8413	2.26099	3.03018	6.0614	6.95747
SPAG6	11.7071	5.46651	10.4892	14.1724	69.3369	68.1791	62.3458	39.8473
SPAG7	124.521	92.9306	143.853	104.876	111.542	120.45	119.496	106.26
SPAG8	11.7071	14.5774	29.9693	17.0069	3.01465	2.27264	2.59774	5.69247
SPAG9	965.304	1047.75	1261.71	1186.23	1019.7	1126.47	994.935	1010.1
SPANXA2-OT1	0	0	0	0	0	2.27264	0	0
SPANXB1	0	0	0	0	0	0	0	0
SPANXC	0	0	0	0	1.50732	0	0	0
SPARC	2.12856	3.64434	0	2.83448	3.76831	2.27264	0.865914	3.16249
SPARCL1	2.12856	0	0	1.41724	0.753662	0.757545	2.59774	0
SPART	284.163	215.016	286.207	225.341	282.623	299.23	331.645	237.819
SPART-AS1	2.12856	0	0	1.41724	1.50732	0	5.19548	0
SPAST	333.12	275.148	343.148	308.958	281.116	233.324	247.651	211.254
SPATA1	92.5925	116.619	65.9324	87.8688	68.5832	82.5725	80.53	118.909
SPATA12	1.06428	0	1.49846	0	1.50732	0	0.865914	0
SPATA13	1279.27	1395.78	1233.24	1493.77	1381.46	1699.93	1442.61	1618.56
SPATA13-AS1	9.57854	12.7552	5.99386	15.5896	9.7976	14.3934	8.65914	13.2824
SPATA16	0	0	0	0	0	0.757545	0	0
SPATA17	0	0	0	0	1.50732	0	0	1.26499
SPATA18	20.2214	5.46651	8.99079	25.5103	15.0732	42.4225	17.3183	18.9749
SPATA19	0	0	0	0	0	0	0	0
SPATA2	34.057	69.2424	49.4493	55.2723	60.2929	81.8149	64.0776	60.7197
SPATA20	189.442	94.7528	199.296	141.724	133.398	96.2083	146.339	106.26
SPATA20P1	0	0	0	0	0.753662	0	0	0
SPATA21	18.0928	7.28868	4.49539	18.4241	6.78296	3.78773	3.46366	7.58997
SPATA22	0	1.82217	0	0	0	0	0	0.632497
SPATA24	9.57854	3.64434	10.4892	9.92067	15.8269	23.4839	15.5865	18.3424
SPATA25	9.57854	7.28868	1.49846	2.83448	0.753662	2.27264	6.0614	1.26499
SPATA2L	3.19285	0	8.99079	1.41724	2.26099	3.78773	5.19548	1.89749
SPATA2P1	0	0	0	0	0	0	0	0
SPATA3	5.32141	0	2.99693	1.41724	4.52197	2.27264	1.73183	5.05998
SPATA3-AS1	56.4069	49.1986	91.4063	66.6102	29.3928	54.5433	40.698	52.4973
SPATA31B1P	0	0	0	0	0	0	0	0
SPATA31C1	0	0	0	0	0	0	0	0
SPATA31C2	0	0	0	0	0.753662	0	0	0
SPATA31D2P	1.06428	0	0	0	0	0	0	0
SPATA32	9.57854	12.7552	8.99079	9.92067	6.02929	12.1207	11.2569	12.6499
SPATA33	14.8999	21.866	14.9846	12.7552	22.6099	14.3934	12.1228	13.2824
SPATA4	0	0	0	0	0	0	0	0.632497
SPATA41	0	0	1.49846	1.41724	0	1.51509	0	0.632497
SPATA45	0	0	1.49846	1.41724	0	0	2.59774	0.632497
SPATA48	2.12856	0	0	1.41724	0.753662	0.757545	2.59774	0
SPATA5	392.72	375.367	386.604	327.382	648.149	708.305	593.151	614.155
SPATA5L1	75.564	92.9306	79.4186	62.3585	126.615	74.2395	115.167	72.1047
SPATA6	17.0285	1.82217	23.9754	4.25172	13.5659	8.333	16.4524	6.32497
SPATA6L	3.19285	9.11084	1.49846	2.83448	3.76831	1.51509	4.32957	5.05998
SPATA7	18.0928	10.933	59.9386	19.8413	23.3635	15.1509	17.3183	10.7525
SPATA9	5.32141	7.28868	2.99693	4.25172	6.02929	3.03018	0.865914	6.95747
SPATC1	9.57854	7.28868	2.99693	2.83448	3.01465	0.757545	1.73183	1.26499
SPATS1	0	5.46651	0	1.41724	2.26099	0.757545	1.73183	0
SPATS2	153.257	85.6419	140.856	79.3654	115.31	103.784	109.105	124.602
SPATS2L	102.171	65.5981	244.25	94.955	314.277	334.835	284.886	234.024
SPC24	80.8854	69.2424	136.36	85.0344	159.023	171.963	167.121	135.354
SPC25	10.6428	3.64434	5.99386	9.92067	20.3489	17.4235	8.65914	14.5474
SPCS1	424.648	404.522	406.084	462.02	510.229	456.042	522.146	374.438
SPCS2	93.6568	92.9306	116.88	72.2792	126.615	117.42	135.083	109.422
SPCS2P1	0	0	0	4.25172	0	0	0.865914	0.632497
SPCS2P2	0	0	0	0	0	0	0	0
SPCS2P3	0	0	0	0	0.753662	2.27264	0	0
SPCS2P4	5.32141	0	4.49539	4.25172	6.02929	3.78773	3.46366	5.69247
SPCS3	738.612	608.604	701.281	704.368	700.905	877.238	990.606	875.376
SPDEF	0	0	0	0	0	0	0	0
SPDL1	559.812	409.988	651.832	622.168	1058.89	1184.8	1006.19	1014.53
SPDYA	9.57854	10.933	7.49232	4.25172	6.78296	9.84809	1.73183	8.85496
SPDYE1	61.7283	83.8198	65.9324	42.5172	41.4514	59.8461	41.5639	79.6946
SPDYE10	11.7071	10.933	8.99079	9.92067	7.53662	6.06036	6.0614	13.2824
SPDYE12	50.0212	52.8429	34.4647	36.8482	28.6391	30.3018	41.5639	44.9073
SPDYE13	0	0	0	0	0	0	0.865914	0
SPDYE14	0	0	0	0	0	0	0	0
SPDYE15	0	0	0	0	0	0	0	0
SPDYE16	0	9.11084	0	0	1.50732	2.27264	0.865914	0.632497
SPDYE17	1.06428	0	0	0	0.753662	1.51509	0.865914	0.632497
SPDYE18	24.4785	38.2655	7.49232	18.4241	18.0879	17.4235	12.9887	29.0949
SPDYE19P	42.5713	43.7321	34.4647	24.0931	14.3196	15.1509	16.4524	18.3424
SPDYE2	24.4785	45.5542	37.4616	19.8413	20.3489	21.9688	30.307	30.9924
SPDYE20P	3.19285	1.82217	0	0	1.50732	3.03018	0.865914	0
SPDYE21	19.1571	21.866	10.4892	26.9275	24.1172	15.9085	24.2456	20.8724
SPDYE22P	46.8284	76.5311	47.9509	77.9482	89.6857	97.7234	77.0664	96.7721
SPDYE2B	0	1.82217	0	1.41724	0.753662	0.757545	0	0
SPDYE3	54.2784	54.6651	41.957	53.8551	38.4367	40.1499	44.1616	57.5572
SPDYE4	1.06428	0	1.49846	1.41724	2.26099	6.81791	3.46366	3.16249
SPDYE5	74.4997	80.1754	56.9416	72.2792	42.2051	53.7857	47.6253	75.2672
SPDYE6	29.7999	25.5104	22.477	12.7552	16.5806	21.9688	15.5865	20.2399
SPDYE7P	1.06428	7.28868	0	2.83448	0	3.03018	0	0
SPDYE9	0	0	0	0	0	0	0	0
SPECC1	80.8854	80.1754	122.874	65.193	110.035	80.2998	113.435	80.3271
SPECC1L	100.042	116.619	134.862	117.631	127.369	140.146	104.776	118.277
SPECC1L-ADORA2A	2.12856	0	0	0	0	0	0	0.632497
SPECC1P1	0	0	0	1.41724	1.50732	0.757545	2.59774	2.52999
SPECC1P2	0	1.82217	0	0	0	0	0	0
SPEF1	0	0	0	0	0	0	0	0
SPEF2	56.4069	36.4434	112.385	45.3517	42.9587	61.3612	47.6253	49.9673
SPEG	0	1.82217	1.49846	1.41724	0	0	0.865914	0
SPEGNB	0	0	0	0	0	0	0	0
SPEM3	0	0	0	0	0	0.757545	0	0
SPEN	2267.98	1980.7	2817.11	1832.49	2857.89	2575.65	2557.04	2347.2
SPEN-AS1	4.25713	20.0439	7.49232	14.1724	5.27563	8.333	13.8546	12.0174
SPESP1	2.12856	3.64434	7.49232	0	2.26099	9.09055	5.19548	6.32497
SPG11	1333.55	1444.98	1252.72	1337.87	1006.89	1147.68	1033.04	1273.22
SPG21	327.799	335.279	289.204	297.62	336.133	311.351	344.634	301.069
SPG7	307.577	377.189	256.237	300.455	261.521	253.02	274.495	261.221
SPHK1	3.19285	0	5.99386	0	3.76831	5.30282	3.46366	1.26499
SPHK2	13.8357	3.64434	20.9785	25.5103	15.8269	16.666	10.391	20.2399
SPI1	0	0	0	0	0	0	0	0
SPIB	1.06428	3.64434	7.49232	7.0862	5.27563	2.27264	8.65914	3.16249
SPICE1	116.007	147.596	148.348	121.883	164.298	130.298	139.412	144.209
SPIDR	315.027	295.191	247.247	299.037	269.057	254.535	286.618	316.881
SPIN1	343.763	317.057	323.668	345.806	250.216	256.808	300.472	261.854
SPIN2A	27.6713	25.5104	14.9846	12.7552	14.3196	15.9085	13.8546	26.5649
SPIN2B	23.4142	30.9769	25.4739	14.1724	9.04394	9.84809	13.8546	13.9149
SPIN2P1	0	0	1.49846	0	0	1.51509	0	0.632497
SPIN3	120.264	94.7528	134.862	119.048	85.9174	116.662	81.3959	102.465
SPIN4	158.578	94.7528	110.886	111.962	197.459	184.841	243.322	139.149
SPIN4-AS1	0	1.82217	0	1.41724	0	0	0	0
SPINDOC	83.014	56.4872	86.9109	69.4447	74.6125	64.3914	82.2618	78.4296
SPINK13	4.25713	1.82217	0	2.83448	1.50732	0.757545	0.865914	1.89749
SPINK2	4.25713	0	0	0	0.753662	0.757545	0	0.632497
SPINK4	4.25713	5.46651	0	2.83448	1.50732	0.757545	0.865914	0.632497
SPINK7	0	1.82217	0	0	0	0	0	0
SPINK8	3.19285	0	0	0	0.753662	0	0	0
SPINK9	0	3.64434	0	0	0	0	0.865914	0.632497
SPINT1	6.38569	0	8.99079	8.50344	2.26099	0.757545	0	3.16249
SPINT1-AS1	0	0	0	0	0	0	0	0
SPINT2	111.75	123.907	124.373	141.724	57.2783	85.6026	75.3345	84.7546
SPIRE1	68.114	60.1316	56.9416	77.9482	64.8149	58.331	46.7594	59.4547
SPIRE2	0	1.82217	1.49846	4.25172	2.26099	3.03018	0.865914	0
SPN	1205.83	998.549	1414.55	1079.94	1290.27	1137.83	1288.48	968.353
SPNS1	97.9139	156.707	61.437	109.127	45.9734	56.8159	51.9548	56.9247
SPNS2	4.25713	1.82217	0	2.83448	0	0.757545	0	0
SPNS2-AS1	1.06428	7.28868	1.49846	4.25172	0	0.757545	0.865914	1.89749
SPNS3	13.8357	3.64434	5.99386	11.3379	15.8269	13.6358	8.65914	15.8124
SPO11	0	0	0	0	0	0	0	1.26499
SPOCD1	0	0	0	0	0	0	0	0
SPOCK1	0	0	0	0	0.753662	1.51509	0	0
SPOCK2	2240.31	3323.64	2457.48	3088.16	1132	1296.92	1414.9	1619.19
SPOCK3	0	0	0	0	0	1.51509	0.865914	0.632497
SPON1	19.1571	111.152	20.9785	77.9482	20.3489	31.8169	32.9047	49.9673
SPON2	2.12856	5.46651	4.49539	7.0862	3.76831	2.27264	0.865914	4.42748
SPOP	422.52	404.522	305.687	487.53	416.775	440.134	482.314	457.928
SPOPL	299.063	236.882	257.736	222.507	264.535	274.231	304.802	240.349
SPOPL-DT	1.06428	5.46651	8.99079	0	8.29028	6.06036	6.0614	2.52999
SPOUT1	36.1856	47.3764	23.9754	31.1793	49.7417	44.6952	30.307	29.0949
SPP1	0	0	2.99693	1.41724	0	0	0	0.632497
SPP2	1.06428	0	0	0	0	0	0	0.632497
SPPL2A	549.169	493.808	668.315	556.975	670.759	537.1	514.353	471.843
SPPL2B	61.7283	85.6419	47.9509	96.3723	45.2197	53.0282	38.1002	39.8473
SPPL3	552.362	694.246	648.835	453.517	633.076	502.253	475.387	654.002
SPR	6.38569	1.82217	7.49232	1.41724	5.27563	3.78773	6.0614	1.89749
SPRED1	11.7071	5.46651	4.49539	4.25172	25.6245	4.54527	31.1729	2.52999
SPRED2	63.8569	29.1547	127.369	26.9275	102.498	64.3914	91.7869	43.6423
SPRED3	18.0928	14.5774	2.99693	8.50344	11.3049	3.03018	12.9887	6.32497
SPRING1	221.371	198.616	220.274	255.103	237.403	250.748	273.629	218.844
SPRING1P2	1.06428	1.82217	0	0	1.50732	3.03018	0.865914	1.26499
SPRN	0	0	0	0	0	1.51509	0	0
SPRNP1	1.06428	0	0	0	0	0	0	0.632497
SPRTN	123.457	92.9306	133.363	92.1206	100.237	103.026	104.776	91.0796
SPRY1	431.034	211.372	590.395	204.082	372.309	215.143	284.02	185.322
SPRY2	13.8357	0	50.9478	1.41724	10.5513	0	8.65914	0.632497
SPRY3	1.06428	0	4.49539	0	0	0	0	0.632497
SPRY4	38.3141	5.46651	47.9509	9.92067	42.2051	26.5141	45.0275	10.12
SPRY4-AS1	1.06428	3.64434	0	0	0.753662	0	0.865914	0
SPRYD3	55.3427	38.2655	44.9539	49.6034	52.7563	57.5735	64.9436	48.0698
SPRYD4	107.492	109.33	119.877	104.876	121.34	113.632	114.301	96.7721
SPRYD7	63.8569	52.8429	62.9355	59.524	106.266	100.754	111.703	60.0872
SPRYD7P1	0	0	0	0	0	0.757545	0.865914	0
SPSB1	29.7999	32.799	5.99386	28.3448	18.0879	33.332	20.7819	30.3599
SPSB2	7.44997	5.46651	4.49539	9.92067	8.29028	3.03018	6.0614	7.58997
SPSB3	0	0	0	0	0	0	0	0
SPSB4	0	0	0	0	0.753662	2.27264	1.73183	1.26499
SPTA1	0	0	0	0	0	0.757545	0	0
SPTAN1	4037.89	3640.69	4342.55	3823.71	2707.15	3328.65	2900.81	3386.39
SPTB	0	0	1.49846	1.41724	0	0	0.865914	0.632497
SPTBN1	4846.74	5588.59	4249.64	5561.25	2877.48	4465.73	3300	4741.2
SPTBN2	9.57854	3.64434	10.4892	4.25172	6.02929	1.51509	6.92731	6.95747
SPTBN4	2.12856	3.64434	2.99693	0	0.753662	0	0	1.89749
SPTBN5	4.25713	0	0	1.41724	1.50732	1.51509	0.865914	5.05998
SPTLC1	754.576	665.092	651.832	633.506	844.855	687.094	684.072	807.699
SPTLC1P1	9.57854	16.3995	2.99693	1.41724	4.52197	2.27264	5.19548	8.22246
SPTLC1P2	1.06428	0	0	0	0	0	0	0
SPTLC1P4	0	0	0	0	0	0.757545	0	0.632497
SPTLC1P5	0	0	0	0	0	0.757545	0	0
SPTLC2	1262.24	905.618	1553.91	1129.54	1414.62	1303.74	1415.77	1245.39
SPTLC3	7.44997	10.933	11.9877	18.4241	12.0586	26.5141	12.9887	27.8299
SPTSSA	118.135	91.1084	134.862	75.1137	143.949	121.207	142.876	95.5071
SPTSSB	0	0	0	0	0	0	0	0
SPTY2D1	263.942	200.439	307.185	253.686	382.106	347.713	310.863	279.564
SPTY2D1OS	2.12856	1.82217	2.99693	0	2.26099	0.757545	0.865914	0
SPX	3.19285	3.64434	8.99079	11.3379	7.53662	2.27264	8.65914	3.79498
SQLE	1140.91	479.23	1573.39	766.726	566.754	431.801	527.342	354.831
SQLE-DT	0	0	0	0	0	0	0	0
SQOR	671.562	641.403	771.709	807.826	1234.5	1286.31	1117.03	1079.04
SQSTM1	1861.43	1599.86	1708.25	1884.93	1795.98	1526.45	1642.64	1326.35
SRA1	85.1426	85.6419	136.36	76.5309	131.137	118.177	116.898	99.9345
SRARP	0	0	0	0	0	0	0	0
SRBD1	112.814	114.797	154.342	143.141	132.644	160.6	161.06	158.124
SRC	5.32141	5.46651	28.4708	2.83448	28.6391	3.78773	12.9887	5.05998
SRCAP	881.225	925.662	923.054	880.106	862.189	796.18	885.83	804.536
SRCIN1	0	0	0	0	0	0	0	0
SRD5A1	75.564	60.1316	91.4063	66.6102	117.571	112.117	103.044	129.662
SRD5A1P1	0	1.82217	0	0	0	0.757545	0	0
SRD5A2	0	0	0	0	0	0	0	0.632497
SRD5A3	302.256	291.547	602.383	282.031	269.811	199.992	307.399	226.434
SRD5A3-AS1	4.25713	1.82217	13.4862	2.83448	11.3049	9.09055	5.19548	7.58997
SRD5A3P1	0	0	0	0	0.753662	0	1.73183	0
SREBF1	4.25713	20.0439	2.99693	8.50344	4.52197	15.1509	6.0614	22.7699
SREBF2	475.734	411.81	687.795	450.682	321.814	319.684	287.483	344.078
SREBF2-AS1	6.38569	18.2217	4.49539	18.4241	4.52197	10.6056	6.0614	5.69247
SREK1	2150.91	2301.4	1977.97	2236.4	1839.69	1978.71	1911.07	2001.22
SREK1IP1	308.642	320.702	323.668	283.448	382.106	396.196	386.198	386.456
SREK1IP1P1	5.32141	0	0	1.41724	1.50732	3.03018	0.865914	1.89749
SRF	455.513	415.455	443.545	514.458	560.724	537.857	595.749	457.295
SRFBP1	284.163	264.215	317.674	294.786	359.497	371.197	371.477	294.111
SRGAP1	8.51426	12.7552	8.99079	17.0069	12.8122	20.4537	19.0501	6.95747
SRGAP2	327.799	293.369	515.472	344.389	613.481	520.434	507.426	474.373
SRGAP2-AS1	2.12856	0	0	0	1.50732	2.27264	1.73183	1.26499
SRGAP2B	20.2214	27.3325	23.9754	12.7552	22.6099	30.3018	19.0501	36.0523
SRGAP2C	75.564	38.2655	119.877	55.2723	107.02	100.754	96.9824	79.0621
SRGAP2D	2.12856	0	1.49846	5.66896	4.52197	6.06036	2.59774	5.05998
SRGAP3	263.942	187.683	307.185	228.176	110.788	140.903	93.5187	165.714
SRGAP3-AS2	7.44997	3.64434	0	2.83448	2.26099	0.757545	1.73183	2.52999
SRGAP3-AS3	10.6428	0	0	1.41724	0.753662	1.51509	0.865914	2.52999
SRGAP3-AS4	1.06428	0	0	0	0	0	0	0.632497
SRGN	2795.87	1845.86	3462.95	2534.02	2918.93	2456.72	3004.72	2288.37
SRI	449.127	435.498	632.352	443.596	645.134	600.734	605.274	488.92
SRI-AS1	0	0	1.49846	1.41724	1.50732	0.757545	2.59774	1.26499
SRIP1	0	0	0	0	0	0.757545	0.865914	0
SRIP2	0	0	1.49846	0	0	0	0	0
SRIP3	0	0	0	0	0.753662	0	0	0
SRL	0	1.82217	1.49846	0	0	0	0	0
SRM	809.919	626.826	1075.9	701.533	2275.3	1518.88	2206.35	1048.68
SRMP1	0	0	0	0	0	0	0.865914	0.632497
SRMP2	2.12856	1.82217	2.99693	2.83448	3.01465	4.54527	5.19548	5.69247
SRMP3	4.25713	0	0	0	0.753662	3.03018	0	2.52999
SRP14	1141.97	967.572	1281.19	1064.35	1171.94	1099.96	1207.08	979.738
SRP14-DT	64.9212	78.3533	38.9601	69.4447	55.771	59.0885	64.9436	65.7797
SRP14P1	10.6428	3.64434	1.49846	8.50344	9.04394	3.78773	7.79323	4.42748
SRP14P2	25.5428	5.46651	10.4892	12.7552	11.3049	11.3632	12.9887	12.0174
SRP14P3	15.9642	5.46651	8.99079	21.2586	9.7976	11.3632	7.79323	12.0174
SRP14P4	2.12856	0	0	0	0	0	0	1.89749
SRP19	595.998	481.053	561.924	537.134	698.644	721.941	733.429	641.352
SRP54	581.098	455.542	545.441	640.592	740.849	752.243	731.697	621.112
SRP54-AS1	11.7071	10.933	11.9877	12.7552	8.29028	9.84809	10.391	9.48746
SRP68	354.406	275.148	388.102	337.303	379.092	396.196	360.22	342.181
SRP68P2	0	0	0	0	0	1.51509	0	0.632497
SRP72	1286.72	1169.83	1036.94	1231.58	1538.98	1660.54	1538.73	1452.21
SRP72P1	1.06428	1.82217	4.49539	1.41724	1.50732	3.03018	3.46366	2.52999
SRP72P2	15.9642	10.933	14.9846	5.66896	11.3049	12.1207	6.0614	12.6499
SRP9	641.762	614.071	513.973	721.375	817.723	1487.82	1148.2	1304.21
SRP9P1	47.8927	52.8429	43.4555	39.6827	50.4953	59.0885	46.7594	68.9422
SRPK1	626.862	530.251	809.171	646.261	823.752	836.33	821.752	758.997
SRPK2	560.877	701.535	575.41	761.057	562.985	640.883	561.978	658.43
SRPK2P	1.06428	0	0	0	0	0.757545	1.73183	2.52999
SRPK3	0	1.82217	0	0	2.26099	0	0	0
SRPRA	416.134	358.967	452.536	304.706	385.121	364.379	416.505	349.138
SRPRB	498.084	415.455	560.426	477.61	917.206	804.513	826.082	655.267
SRPX	0	0	0	0	0	0.757545	0	0
SRPX2	0	3.64434	0	0	0	0	0.865914	0.632497
SRR	34.057	45.5542	61.437	53.8551	71.5979	57.5735	45.0275	57.5572
SRRD	89.3997	102.041	125.871	89.2861	118.325	123.48	123.826	118.909
SRRM1	2773.52	2693.17	3115.31	2991.79	3310.84	3903.63	3398.71	3484.43
SRRM1P2	0	0	0	0	0.753662	0	0.865914	0
SRRM2	7105.15	8509.53	7299.02	6945.89	6032.31	5627.05	6017.24	5689.31
SRRM2-AS1	5.32141	9.11084	1.49846	0	5.27563	0	2.59774	1.89749
SRRM3	0	0	0	1.41724	0	0	0	0.632497
SRRM4	0	0	0	0	0	0	0.865914	0
SRRM5	6.38569	12.7552	0	1.41724	2.26099	0.757545	0.865914	1.89749
SRRT	378.884	317.057	440.548	369.899	517.012	462.86	422.566	392.148
SRSF1	2060.45	2157.45	2159.29	2477.33	2585.06	3171.84	2550.12	2815.24
SRSF10	1260.11	1260.94	1523.94	1332.2	1545.01	1669.63	1584.62	1622.36
SRSF10P1	11.7071	7.28868	7.49232	9.92067	6.02929	6.81791	17.3183	6.32497
SRSF10P2	3.19285	1.82217	1.49846	2.83448	2.26099	0	1.73183	1.26499
SRSF11	2636.23	3454.83	2466.47	3344.68	2211.24	2665.8	2517.21	2909.49
SRSF11P1	12.7714	10.933	17.9816	11.3379	9.04394	8.333	4.32957	12.6499
SRSF12	7.44997	23.6882	8.99079	5.66896	6.02929	6.06036	3.46366	6.32497
SRSF2	2095.57	1935.14	2256.69	2166.96	2508.19	2702.16	2636.71	2514.18
SRSF3	1950.83	1803.95	2015.43	2012.48	2627.26	3159.72	2777.85	3033.46
SRSF3P1	7.44997	5.46651	1.49846	4.25172	6.02929	6.06036	12.9887	3.16249
SRSF3P2	0	0	2.99693	1.41724	2.26099	0.757545	4.32957	3.16249
SRSF3P4	0	3.64434	0	0	0.753662	1.51509	1.73183	1.26499
SRSF3P5	2.12856	0	0	0	3.01465	0	0	0
SRSF3P6	0	0	1.49846	0	1.50732	0	0.865914	0.632497
SRSF4	1369.73	1350.23	1380.09	1397.4	1389.75	1396.91	1300.6	1430.71
SRSF5	5109.62	6392.17	4826.55	6342.15	3699.73	4056.66	3999.66	4413.56
SRSF6	985.525	1270.05	976.999	1122.45	810.186	820.422	834.741	907.001
SRSF6P1	0	0	0	0	0	0	0	0.632497
SRSF6P2	4.25713	0	0	0	0.753662	0.757545	5.19548	4.42748
SRSF7	949.339	971.216	1027.95	958.054	1357.34	1552.21	1353.42	1373.15
SRSF8	276.713	287.903	323.668	328.8	342.916	317.412	307.399	280.829
SRSF8BP	0	0	0	0	0	0	0	0
SRSF8CP	0	0	0	0	0	0	0	0.632497
SRSF9	86.2068	91.1084	104.892	110.545	158.269	167.418	137.68	134.089
SRSF9P1	6.38569	0	4.49539	0	3.01465	4.54527	1.73183	3.16249
SRXN1	26.607	14.5774	47.9509	43.9344	48.988	41.665	52.8208	25.9324
SRY	0	0	0	0	0	0	0	0
SS18	799.276	938.417	695.287	902.781	770.996	862.087	904.88	906.368
SS18L1	107.492	85.6419	89.9079	82.1999	65.5686	53.7857	73.6027	68.9422
SS18L2	69.1783	76.5311	103.394	70.862	100.237	74.997	74.4686	60.0872
SS18L2P1	0	0	1.49846	0	0	0	0	0
SS18L2P2	0	0	0	0	0	0	0	0
SSB	807.79	962.105	654.829	958.054	860.682	1206.77	1097.98	1249.18
SSBL2P	3.19285	1.82217	0	0	2.26099	2.27264	4.32957	2.52999
SSBL3P	0	0	0	1.41724	0	1.51509	0	0
SSBL4P	3.19285	10.933	5.99386	21.2586	5.27563	17.4235	16.4524	17.0774
SSBL5P	1.06428	1.82217	0	1.41724	0.753662	2.27264	2.59774	4.42748
SSBP1	126.65	92.9306	116.88	141.724	178.618	184.841	193.099	168.244
SSBP2	585.355	737.978	305.687	688.778	310.509	412.105	319.522	604.035
SSBP3	172.414	178.573	154.342	228.176	250.969	239.384	208.685	217.579
SSBP3-AS1	41.507	96.575	67.4309	56.6896	33.1611	30.3018	33.7706	32.8899
SSBP3P1	1.06428	0	0	0	0.753662	0.757545	0	2.52999
SSBP3P2	0	0	0	0	0	0	0	0
SSBP4	25.5428	32.799	25.4739	32.5965	39.1904	52.2706	34.6366	43.6423
SSC4D	0	0	4.49539	1.41724	2.26099	0.757545	0.865914	0.632497
SSC5D	53.2141	16.3995	107.889	12.7552	35.4221	8.333	25.9774	6.95747
SSH1	409.749	402.699	461.527	435.092	511.736	347.713	564.576	343.446
SSH2	726.905	788.999	803.177	775.23	695.63	783.302	853.791	800.109
SSH3	19.1571	16.3995	20.9785	32.5965	15.8269	15.1509	7.79323	11.3849
SSMEM1	0	0	0	0	0	0	0	0
SSNA1	51.0855	49.1986	52.4462	66.6102	70.0905	71.9668	76.2004	68.3097
SSPOP	0	1.82217	0	0	0	0	0	0
SSR1	1001.49	991.26	926.051	1010.49	1102.61	1222.68	1278.96	1277.64
SSR2	472.541	601.316	436.053	534.299	418.282	407.559	436.421	366.848
SSR3	796.083	643.226	909.568	806.409	999.355	979.506	1050.35	874.111
SSR4	305.449	289.725	302.69	352.893	294.682	244.687	303.936	216.947
SSR4P1	1.06428	3.64434	5.99386	1.41724	3.76831	0	1.73183	1.89749
SSRP1	521.498	348.034	560.426	545.637	911.177	916.63	845.998	705.234
SSTR1	0	0	0	5.66896	0	1.51509	0	0
SSTR2	40.4427	20.0439	20.9785	21.2586	20.3489	24.2415	28.5752	20.8724
SSTR3	9.57854	10.933	2.99693	17.0069	21.8562	35.6046	25.1115	20.8724
SSTR5-AS1	0	0	0	0	0	0	0	0
SSU72	229.885	220.482	226.268	221.089	208.011	191.659	213.881	180.262
SSUH2	0	0	0	0	1.50732	0	0	0
SSX2IP	102.171	67.4203	59.9386	123.3	108.527	186.356	85.7255	164.449
SSX3	0	0	0	0	0	0	0	0
SSXP1	1.06428	0	0	0	0	0	0	0
SSXP10	12.7714	7.28868	2.99693	8.50344	12.0586	5.30282	10.391	5.69247
SSXP3	1.06428	0	0	0	0	0	0	0
SSXP5	0	0	0	0	0	0	0	0.632497
SSXP7	0	0	0	0	0	0	0	0
SSXP9	0	0	0	0	0	0	0	0
ST13	2448.91	2461.75	2430.51	2884.08	2401.17	2481.72	2486.91	2230.18
ST13P1	1.06428	0	2.99693	2.83448	1.50732	2.27264	0	2.52999
ST13P10	10.6428	9.11084	8.99079	7.0862	6.78296	4.54527	9.52505	6.95747
ST13P11	3.19285	3.64434	5.99386	2.83448	0.753662	0	2.59774	0
ST13P12	1.06428	5.46651	1.49846	0	0.753662	1.51509	0	1.26499
ST13P13	4.25713	0	1.49846	2.83448	3.76831	1.51509	0.865914	1.26499
ST13P14	0	0	0	1.41724	0	0	1.73183	0.632497
ST13P15	13.8357	10.933	11.9877	15.5896	3.01465	12.1207	8.65914	15.1799
ST13P16	0	0	0	1.41724	0.753662	0	0.865914	0
ST13P17	1.06428	0	0	0	0.753662	3.03018	2.59774	1.26499
ST13P18	4.25713	3.64434	0	2.83448	5.27563	5.30282	5.19548	6.95747
ST13P19	1.06428	1.82217	4.49539	0	4.52197	0.757545	0.865914	4.42748
ST13P2	0	1.82217	1.49846	4.25172	2.26099	0.757545	0.865914	1.26499
ST13P20	1.06428	0	0	1.41724	0	0	0	0.632497
ST13P21	0	0	0	1.41724	0	0	0.865914	0
ST13P22	7.44997	10.933	5.99386	2.83448	6.02929	10.6056	6.0614	7.58997
ST13P3	2.12856	1.82217	4.49539	1.41724	2.26099	6.06036	3.46366	1.89749
ST13P4	13.8357	3.64434	7.49232	11.3379	6.02929	3.78773	8.65914	3.16249
ST13P5	9.57854	5.46651	7.49232	9.92067	5.27563	5.30282	11.2569	4.42748
ST13P6	9.57854	7.28868	4.49539	9.92067	7.53662	7.57545	7.79323	8.22246
ST13P7	8.51426	7.28868	4.49539	7.0862	4.52197	6.81791	6.92731	3.16249
ST13P8	0	0	1.49846	2.83448	3.76831	3.03018	3.46366	1.26499
ST13P9	0	0	0	1.41724	0	0.757545	0	0.632497
ST18	2.12856	0	2.99693	0	0	0.757545	0	0
ST20	21.2856	16.3995	8.99079	19.8413	15.0732	5.30282	12.9887	14.5474
ST20-AS1	26.607	14.5774	10.4892	2.83448	7.53662	4.54527	7.79323	12.6499
ST3GAL1	266.07	439.143	215.779	432.258	229.867	378.773	225.138	370.011
ST3GAL1P1	0	0	0	2.83448	2.26099	1.51509	0	0.632497
ST3GAL2	287.356	244.171	367.124	291.951	201.228	230.294	264.97	243.511
ST3GAL3	88.3354	69.2424	71.9263	56.6896	103.252	89.3904	89.1891	99.9345
ST3GAL3-AS1	2.12856	0	0	1.41724	1.50732	2.27264	0	0.632497
ST3GAL4	23.4142	18.2217	29.9693	17.0069	33.1611	32.5745	36.3684	20.8724
ST3GAL5	187.314	262.392	241.253	306.124	216.301	333.32	193.965	294.744
ST3GAL5-AS1	5.32141	5.46651	2.99693	0	0	1.51509	2.59774	0.632497
ST3GAL6	1.06428	0	2.99693	0	4.52197	2.27264	2.59774	1.26499
ST3GAL6-AS1	0	0	0	0	0	0	0	0
ST6GAL1	420.391	610.427	416.573	650.513	438.631	596.946	541.196	580
ST6GAL2	0	0	0	1.41724	0	0	0	0
ST6GALNAC1	0	0	0	0	0	0	0	0.632497
ST6GALNAC2	11.7071	0	13.4862	0	6.02929	1.51509	0.865914	1.26499
ST6GALNAC3	10.6428	10.933	17.9816	7.0862	3.01465	1.51509	6.92731	5.69247
ST6GALNAC4	20.2214	20.0439	32.9662	19.8413	28.6391	18.9386	21.6479	20.2399
ST6GALNAC4-ST6GALNAC6-AK1	1.06428	3.64434	1.49846	2.83448	0	0.757545	1.73183	0.632497
ST6GALNAC4P1	3.19285	0	0	5.66896	4.52197	0	0	0
ST6GALNAC5	0	1.82217	0	0	0	2.27264	0	0
ST6GALNAC6	0	0	0	0	0	0	0	0
ST7	101.107	41.9099	100.397	87.8688	87.4248	59.8461	92.6528	41.1123
ST7-AS1	0	0	0	0	0	0.757545	0	1.89749
ST7-AS2	18.0928	16.3995	1.49846	21.2586	19.5952	4.54527	4.32957	8.85496
ST7-OT3	1.06428	0	0	7.0862	2.26099	1.51509	0.865914	5.69247
ST7-OT4	20.2214	23.6882	22.477	15.5896	36.1758	18.9386	21.6479	25.2999
ST7L	62.7926	71.0646	113.883	72.2792	61.8003	61.3612	53.6867	77.1646
ST8SIA1	11.7071	34.6212	4.49539	29.762	6.02929	24.2415	4.32957	27.8299
ST8SIA2	0	0	7.49232	1.41724	0.753662	0	6.0614	0.632497
ST8SIA3	0	0	0	0	0.753662	0	0	0
ST8SIA4	573.648	874.641	530.456	763.892	581.073	839.36	597.481	772.911
ST8SIA5	0	1.82217	0	0	0.753662	0	1.73183	0
ST8SIA5-DT	12.7714	29.1547	2.99693	9.92067	6.02929	9.84809	6.0614	10.12
ST8SIA6	28.7356	18.2217	19.48	18.4241	8.29028	12.1207	16.4524	15.1799
ST8SIA6-AS1	1.06428	0	0	0	0	0	0	0.632497
STAB1	0	0	0	0	0	0	0	0.632497
STAB2	0	0	0	1.41724	0.753662	0	0	0
STAC	0	0	0	0	0	3.78773	0	2.52999
STAC2	2.12856	0	0	4.25172	0.753662	0	0	0
STAC3	15.9642	23.6882	19.48	17.0069	11.3049	16.666	21.6479	19.6074
STAG1	830.14	612.249	861.617	804.992	791.345	941.629	778.457	895.616
STAG2	1746.49	1587.11	1819.14	1707.77	1895.46	1996.13	1755.21	1816.53
STAG2-AS1	0	5.46651	1.49846	0	0	0.757545	0	0.632497
STAG3	40.4427	60.1316	43.4555	58.1068	50.4953	59.0885	45.0275	49.9673
STAG3L1	6.38569	12.7552	5.99386	7.0862	0	1.51509	0.865914	3.79498
STAG3L2	20.2214	45.5542	28.4708	17.0069	10.5513	18.1811	14.7205	27.8299
STAG3L3	45.7641	47.3764	22.477	39.6827	19.5952	17.4235	22.5138	23.4024
STAG3L4	92.5925	98.3971	110.886	103.458	82.9028	96.2083	79.6641	74.0022
STAG3L5P	7.44997	3.64434	23.9754	12.7552	8.29028	11.3632	10.391	16.4449
STAG3L5P-PVRIG2P-PILRB	39.3784	45.5542	28.4708	36.8482	27.1318	27.2716	33.7706	28.4624
STAM	1057.9	883.752	894.583	935.378	621.017	679.518	739.491	704.602
STAM-DT	15.9642	29.1547	13.4862	29.762	8.29028	17.4235	19.916	16.4449
STAM2	278.842	225.949	274.219	325.965	272.826	296.2	258.908	290.949
STAMBP	291.613	244.171	346.145	276.362	391.15	362.107	358.488	318.146
STAMBPL1	206.471	307.947	190.305	266.441	181.632	238.627	166.255	275.769
STAP1	345.892	329.813	442.047	443.596	465.009	560.584	510.023	530.033
STAP2	22.3499	3.64434	16.4831	9.92067	18.0879	15.9085	15.5865	9.48746
STAR	40.4427	40.0877	8.99079	21.2586	13.5659	24.2415	11.2569	22.7699
STARD10	13.8357	12.7552	22.477	28.3448	12.8122	12.1207	17.3183	12.0174
STARD13	29.7999	43.7321	13.4862	35.431	23.3635	33.332	29.4411	55.6597
STARD3	52.1498	80.1754	49.4493	62.3585	52.0027	34.8471	71.8709	34.7873
STARD3NL	166.028	74.7089	107.889	104.876	137.92	169.69	145.474	146.107
STARD4	1213.28	1042.28	1237.73	975.061	1018.95	1093.14	1207.08	1006.94
STARD4-AS1	40.4427	56.4872	34.4647	45.3517	20.3489	25.7565	24.2456	35.4198
STARD5	15.9642	5.46651	7.49232	1.41724	6.78296	9.84809	2.59774	12.0174
STARD6	3.19285	1.82217	2.99693	1.41724	6.78296	3.78773	6.0614	5.05998
STARD7	1485.74	1213.56	1897.06	1405.9	2059	1952.19	1981.21	1773.52
STARD7-AS1	12.7714	23.6882	11.9877	15.5896	20.3489	16.666	9.52505	11.3849
STARD8	2.12856	7.28868	2.99693	2.83448	6.02929	0	2.59774	1.89749
STARD9	390.591	276.97	383.607	279.196	261.521	225.749	267.567	244.144
STARP1	0	0	0	0	0	0	0	0
STAT1	7854.4	9806.91	7762.04	12939.4	13934.5	22816.5	15562.2	22026.1
STAT2	453.384	450.076	660.823	581.068	829.028	1005.26	821.752	918.386
STAT3	1170.71	1113.35	1504.46	1237.25	1358.1	1238.59	1224.4	1007.57
STAT4	1001.49	867.352	1134.34	1001.99	670.759	797.695	739.491	770.381
STAT4-AS1	14.8999	12.7552	17.9816	25.5103	12.8122	9.09055	11.2569	14.5474
STAT5A	671.562	512.029	638.346	613.665	550.173	556.796	514.353	488.288
STAT5B	998.296	1044.1	993.482	1102.61	682.818	837.845	730.831	1018.95
STAT6	459.77	502.919	591.893	503.12	514.751	576.492	614.799	524.973
STAU1	1157.94	1104.23	1496.97	1312.36	1642.98	1628.72	1577.7	1330.14
STAU2	271.392	284.258	254.739	325.965	285.638	381.045	291.813	346.608
STAU2-AS1	21.2856	0	7.49232	12.7552	9.04394	3.03018	9.52505	23.4024
STAU2P1	2.12856	0	0	0	0.753662	0.757545	0.865914	0
STBD1	0	0	0	0	0.753662	0	0	0.632497
STC1	9.57854	10.933	22.477	18.4241	64.0612	25.7565	84.8596	11.3849
STC2	3.19285	7.28868	1.49846	2.83448	15.0732	35.6046	9.52505	16.4449
STEAP1	2.12856	0	4.49539	2.83448	4.52197	3.78773	3.46366	3.79498
STEAP1B	0	0	0	0	0.753662	0.757545	0	0
STEAP1B-AS1	0	0	0	0	0.753662	2.27264	0	0
STEAP2	0	0	0	0	1.50732	1.51509	0.865914	0.632497
STEAP3	0	0	1.49846	0	1.50732	0.757545	0	0
STEAP3-AS1	1.06428	1.82217	0	0	0	1.51509	1.73183	1.26499
STEAP4	3.19285	0	2.99693	1.41724	4.52197	0	1.73183	2.52999
STEEP1	37.2499	27.3325	31.4677	35.431	32.4075	32.5745	51.0889	40.4798
STIL	422.52	411.81	638.346	432.258	903.64	1055.26	758.541	901.941
STIM1	323.542	333.457	280.213	296.203	221.577	318.169	229.467	335.856
STIM1-AS1	0	1.82217	0	0	0.753662	0	2.59774	0.632497
STIM2	548.105	632.293	470.518	602.327	445.414	462.103	450.275	488.92
STIM2-AS1	0	0	2.99693	0	0.753662	3.03018	1.73183	1.26499
STIMATE	111.75	109.33	101.896	111.962	119.832	156.054	118.63	149.269
STING1	98.9782	89.2863	100.397	77.9482	128.876	141.661	118.63	127.132
STIP1	749.254	608.604	947.029	717.123	1173.45	1201.47	1171.58	960.131
STIP1P2	28.7356	10.933	28.4708	11.3379	9.7976	7.57545	7.79323	8.22246
STIP1P3	0	7.28868	2.99693	2.83448	5.27563	5.30282	2.59774	3.16249
STK10	818.433	942.061	771.709	1010.49	740.096	850.724	767.2	881.701
STK11	83.014	72.8868	64.434	60.9413	68.5832	67.4215	65.8095	63.2497
STK11IP	72.3712	81.9976	58.4401	75.1137	60.2929	59.0885	58.0162	45.5398
STK16	40.4427	27.3325	37.4616	46.7689	18.8415	25.7565	18.1842	29.7274
STK16P1	0	0	5.99386	2.83448	7.53662	3.78773	0.865914	6.32497
STK17A	159.642	271.503	106.391	189.91	137.92	203.022	135.083	191.647
STK17B	3473.82	2828.01	3173.75	3238.39	3337.21	3151.39	3502.62	3185.26
STK19	0	0	0	1.41724	0	0	0	0
STK24	216.049	189.506	181.314	229.593	278.855	237.112	290.081	201.767
STK24-AS1	0	0	5.99386	0	0	0.757545	3.46366	1.89749
STK24P1	0	3.64434	1.49846	0	0	0.757545	2.59774	1.26499
STK25	177.735	182.217	190.305	212.586	151.486	142.419	143.742	138.517
STK26	557.684	535.718	410.579	480.444	510.983	492.405	503.096	471.843
STK3	68.114	23.6882	79.4186	15.5896	80.6418	36.3622	69.2731	25.9324
STK31	5.32141	7.28868	7.49232	0	3.01465	0.757545	1.73183	0.632497
STK32A	0	0	0	0	0	0	0	0.632497
STK32B	1.06428	0	0	0	0.753662	1.51509	0	0.632497
STK32C	38.3141	34.6212	55.4432	56.6896	59.5393	28.0292	44.1616	36.6848
STK33	10.6428	29.1547	14.9846	39.6827	32.4075	74.997	25.9774	80.3271
STK33P1	0	0	0	0	0	0	0	0
STK35	127.714	81.9976	122.874	86.4516	111.542	128.783	122.094	122.704
STK36	70.2426	72.8868	82.4155	53.8551	55.0173	51.5131	55.4185	55.6597
STK38	1163.26	2086.38	1077.4	1573.14	888.567	937.841	1020.91	1135.96
STK38L	131.971	112.974	109.388	107.71	107.774	89.3904	91.7869	99.302
STK39	371.434	313.413	272.72	330.217	425.065	449.224	387.064	527.503
STK4	2971.48	3139.6	2679.25	3125.01	2579.78	3047.61	2682.6	2802.59
STK4-DT	1.06428	9.11084	0	4.25172	0.753662	4.54527	0.865914	1.26499
STK40	155.385	149.418	175.32	218.255	287.899	247.717	251.115	197.972
STKLD1	9.57854	7.28868	10.4892	12.7552	8.29028	6.06036	4.32957	6.32497
STMN1	982.332	741.623	1164.31	1111.12	1128.23	1388.58	1217.48	1251.08
STMN1P1	1.06428	0	23.9754	2.83448	1.50732	0.757545	4.32957	2.52999
STMN1P2	1.06428	0	0	0	0.753662	0.757545	0	0
STMN3	36.1856	54.6651	23.9754	59.524	15.8269	29.5443	21.6479	43.6423
STMN4	0	0	0	0	0	0	0	0.632497
STMND1	59.5998	54.6651	50.9478	96.3723	79.8881	46.9678	91.7869	27.1974
STMP1	195.828	92.9306	197.797	171.486	152.24	112.874	203.49	115.747
STN1	317.156	302.48	181.314	238.096	194.445	239.384	245.92	270.076
STOM	192.635	163.995	266.727	188.493	333.872	467.406	256.311	338.386
STOML1	42.5713	18.2217	16.4831	38.2655	27.8855	37.8773	31.1729	23.4024
STOML2	390.591	276.97	467.521	445.013	576.551	649.974	587.09	545.845
STON1	12.7714	9.11084	53.9447	15.5896	21.1025	10.6056	28.5752	11.3849
STON1-GTF2A1L	0	0	0	0	1.50732	0	2.59774	0
STON2	11.7071	5.46651	22.477	8.50344	6.78296	3.03018	0.865914	3.79498
STOX1	3.19285	3.64434	2.99693	0	1.50732	0.757545	4.32957	1.89749
STOX2	1.06428	0	1.49846	0	1.50732	0.757545	0	0
STPG1	23.4142	21.866	34.4647	18.4241	39.9441	55.3008	30.307	39.8473
STPG2	1.06428	7.28868	4.49539	4.25172	1.50732	0.757545	1.73183	3.16249
STPG4	1.06428	1.82217	2.99693	1.41724	1.50732	3.03018	0.865914	1.26499
STRA6	1.06428	0	0	0	0.753662	8.333	0.865914	3.79498
STRA6LP	4.25713	7.28868	7.49232	14.1724	5.27563	3.03018	7.79323	9.48746
STRA8	0	0	0	0	0	0	0	0
STRADA	333.12	333.457	224.77	287.7	223.084	263.626	239.858	283.991
STRADB	217.114	193.15	166.33	219.672	211.025	224.233	164.524	201.134
STRADBP1	1.06428	0	0	0	1.50732	0	2.59774	1.26499
STRAP	381.013	399.055	439.05	456.351	642.12	599.218	607.006	446.543
STRBP	934.439	541.184	1236.23	673.189	840.333	690.881	1001.86	635.66
STRC	0	1.82217	5.99386	0	0	0.757545	0	0
STRCP1	0	0	0	1.41724	0	0.757545	0	0.632497
STRIP1	177.735	176.75	158.837	185.658	152.24	120.45	159.328	139.149
STRIP2	91.5282	123.907	68.9294	94.955	146.964	124.237	143.742	121.439
STRN	725.84	810.865	702.78	674.606	620.264	713.608	677.145	699.542
STRN3	237.335	293.369	200.794	222.507	222.33	206.052	256.311	202.399
STRN4	37.2499	29.1547	26.9724	38.2655	39.1904	20.4537	29.4411	27.8299
STS	37.2499	14.5774	71.9263	19.8413	79.8881	46.2103	74.4686	36.6848
STT3A	403.363	364.434	434.555	439.344	569.015	600.734	561.112	477.535
STT3A-AS1	0	5.46651	2.99693	0	6.78296	4.54527	10.391	5.05998
STT3B	874.84	909.262	1189.78	887.192	907.409	891.631	994.069	817.819
STUB1	1.06428	3.64434	11.9877	2.83448	6.78296	6.81791	6.0614	6.95747
STUB1-DT	0	0	2.99693	0	0	0	0	0
STUM	13.8357	0	2.99693	2.83448	0	0	0	0
STX10	45.7641	21.866	37.4616	42.5172	24.1172	22.7264	20.7819	18.3424
STX11	308.642	231.415	433.056	255.103	371.555	307.563	406.98	274.504
STX12	125.585	151.24	113.883	102.041	152.993	159.842	110.837	172.672
STX16	491.698	603.138	416.573	590.989	550.927	641.641	549.855	645.78
STX16-NPEPL1	1.06428	3.64434	10.4892	8.50344	6.02929	3.03018	3.46366	4.42748
STX17	333.12	369.9	385.105	416.668	416.775	501.495	348.963	453.5
STX17-DT	1.06428	0	0	0	3.01465	1.51509	0.865914	2.52999
STX18	163.899	140.307	157.339	160.148	180.125	183.326	169.719	167.612
STX18-AS1	4.25713	3.64434	2.99693	5.66896	9.04394	5.30282	6.92731	9.48746
STX18-IT1	3.19285	0	0	0	3.01465	0	0.865914	1.26499
STX18P1	8.51426	7.28868	4.49539	2.83448	2.26099	8.333	6.0614	4.42748
STX19	5.32141	0	1.49846	0	2.26099	1.51509	2.59774	3.16249
STX1A	4.25713	3.64434	7.49232	7.0862	6.02929	4.54527	7.79323	5.05998
STX1B	7.44997	3.64434	1.49846	15.5896	6.02929	1.51509	2.59774	3.79498
STX2	144.742	174.928	151.345	140.307	181.632	175.751	204.356	169.509
STX3	145.807	96.575	187.308	90.7033	351.96	213.628	267.567	155.594
STX4	187.314	142.129	160.336	126.134	155.254	128.025	157.596	133.457
STX5	58.5355	52.8429	43.4555	60.9413	42.2051	46.9678	54.5526	52.4973
STX5-DT	0	0	0	0	0	0.757545	0	0
STX6	312.899	249.637	305.687	296.203	305.987	337.108	335.975	330.163
STX7	545.977	626.826	463.025	504.537	449.182	457.557	400.918	458.56
STX8	48.957	63.7759	32.9662	63.7758	34.6684	62.8763	50.223	65.7797
STX8P1	21.2856	45.5542	22.477	9.92067	22.6099	29.5443	14.7205	37.9498
STXBP1	220.306	271.503	179.816	232.427	117.571	112.874	103.044	146.739
STXBP2	103.235	122.085	113.883	100.624	100.237	103.026	88.3232	86.0196
STXBP3	346.956	357.145	344.647	350.058	312.016	280.292	282.288	299.171
STXBP4	145.807	162.173	119.877	196.996	104.759	123.48	99.5801	154.962
STXBP5	323.542	373.545	199.296	299.037	275.84	268.171	239.858	279.564
STXBP5-AS1	8.51426	12.7552	8.99079	4.25172	3.76831	7.57545	5.19548	5.69247
STXBP5L	7.44997	5.46651	8.99079	11.3379	19.5952	34.8471	20.7819	16.4449
STXBP6	1.06428	0	0	0	0	1.51509	3.46366	0
STYK1	1.06428	1.82217	11.9877	2.83448	14.3196	22.7264	11.2569	15.1799
STYX	420.391	526.607	337.154	514.458	374.57	506.798	484.912	505.998
STYXL1	47.8927	45.5542	70.4278	52.4379	71.5979	66.664	51.9548	58.8222
STYXL2	2.12856	0	0	0	0	0	0	0
SUB1	560.877	417.277	439.05	521.544	693.369	955.265	936.919	809.596
SUB1P1	4.25713	7.28868	1.49846	2.83448	6.02929	8.333	7.79323	8.85496
SUB1P2	0	1.82217	0	0	0	0	0	0
SUB1P3	3.19285	9.11084	0	9.92067	16.5806	7.57545	19.916	6.95747
SUB1P4	0	0	0	0	0.753662	4.54527	1.73183	2.52999
SUCLA2	187.314	138.485	236.757	194.162	257.752	318.169	280.556	263.119
SUCLA2P1	0	0	0	0	0	0	0	0
SUCLA2P3	2.12856	0	0	0	0	0	0	0.632497
SUCLG1	309.706	266.037	247.247	293.369	320.306	343.926	319.522	349.771
SUCLG2	296.935	360.789	296.696	297.62	379.092	369.682	329.047	387.721
SUCLG2-DT	4.25713	9.11084	17.9816	7.0862	5.27563	7.57545	7.79323	12.0174
SUCLG2P1	19.1571	27.3325	29.9693	26.9275	14.3196	28.0292	21.6479	25.2999
SUCLG2P2	11.7071	3.64434	1.49846	7.0862	10.5513	4.54527	12.9887	2.52999
SUCLG2P4	2.12856	0	0	0	0.753662	0	0	0
SUCNR1	0	0	0	0	0	0	0.865914	0
SUCO	494.891	519.318	552.933	483.279	559.971	641.641	568.04	550.905
SUDS3	395.913	337.101	383.607	355.727	309.001	303.018	293.545	315.616
SUDS3P1	1.06428	0	0	0	0.753662	0	0	0
SUFU	46.8284	41.9099	68.9294	60.9413	58.7856	49.2405	43.2957	43.6423
SUGCT	3.19285	0	1.49846	4.25172	3.01465	3.78773	0.865914	3.79498
SUGCT-AS1	0	0	0	0	0.753662	0	0	0.632497
SUGP1	59.5998	81.9976	62.9355	99.2067	64.8149	87.8753	65.8095	78.4296
SUGP2	558.748	643.226	621.863	623.585	474.053	521.949	484.046	546.478
SUGT1	466.155	537.54	431.558	428.006	461.241	535.585	534.269	525.605
SUGT1-DT	5.32141	0	13.4862	9.92067	3.01465	12.1207	2.59774	6.95747
SUGT1P1	3.19285	7.28868	1.49846	5.66896	6.02929	5.30282	6.92731	5.69247
SUGT1P2	18.0928	16.3995	19.48	15.5896	33.9148	17.4235	11.2569	27.8299
SUGT1P3	10.6428	9.11084	2.99693	2.83448	14.3196	6.06036	4.32957	13.2824
SUGT1P4	14.8999	25.5104	16.4831	11.3379	15.0732	29.5443	19.0501	18.3424
SUGT1P4-STRA6LP	10.6428	20.0439	31.4677	17.0069	17.3342	21.2113	17.3183	24.0349
SULF1	0	0	0	0	0	0.757545	0	0
SULF2	53.2141	18.2217	50.9478	24.0931	43.7124	32.5745	25.1115	21.5049
SULT1A1	26.607	18.2217	13.4862	21.2586	14.3196	7.57545	14.7205	13.9149
SULT1A2	2.12856	0	1.49846	0	2.26099	0.757545	0.865914	1.26499
SULT1B1	7.44997	10.933	13.4862	12.7552	11.3049	15.9085	12.9887	18.9749
SULT1C2	0	0	0	0	0	1.51509	0	0
SULT1C2P1	0	0	0	0	0	0	0	0
SULT1C2P2	0	0	0	1.41724	0	0	0	0
SULT1C4	0	0	0	0	0	0.757545	0	1.26499
SULT1D1P	0	0	0	0	0	0	0	0
SULT1E1	0	0	1.49846	0	0.753662	0	0.865914	0.632497
SULT2A1	0	0	0	0	0	0.757545	0	0
SULT2B1	0	1.82217	0	0	0	0	0.865914	0
SULT4A1	0	1.82217	0	0	0	0	0	0
SULT6B1	0	0	0	0	0	0	0	0
SULT6B2P	3.19285	3.64434	1.49846	2.83448	2.26099	3.78773	0.865914	2.52999
SUMF1	110.685	112.974	73.4247	119.048	112.296	84.0875	95.2505	111.319
SUMF2	403.363	346.212	371.619	428.006	395.672	510.586	372.343	400.371
SUMO1	509.791	437.321	591.893	453.517	401.702	478.769	450.275	433.893
SUMO1P1	0	0	0	0	0	0	0.865914	0
SUMO1P2	0	0	0	0	2.26099	0.757545	0.865914	0.632497
SUMO1P3	24.4785	14.5774	14.9846	25.5103	33.1611	21.2113	16.4524	27.1974
SUMO1P4	9.57854	1.82217	7.49232	9.92067	6.02929	3.03018	4.32957	4.42748
SUMO1P5	3.19285	1.82217	10.4892	4.25172	3.01465	3.78773	4.32957	0
SUMO2	263.942	273.325	247.247	270.693	331.611	348.471	327.316	332.061
SUMO2P1	0	0	1.49846	0	0	0	0	0.632497
SUMO2P10	1.06428	0	0	1.41724	0.753662	3.03018	0.865914	2.52999
SUMO2P11	0	0	0	0	0	0	0.865914	0
SUMO2P14	0	0	0	0	3.01465	0.757545	0	0.632497
SUMO2P16	0	0	2.99693	0	0	0	0	0
SUMO2P17	3.19285	1.82217	2.99693	2.83448	3.01465	2.27264	2.59774	3.79498
SUMO2P18	0	0	0	0	0.753662	0	0	0.632497
SUMO2P19	0	0	1.49846	0	0.753662	0	5.19548	0
SUMO2P2	0	0	1.49846	0	0	0	0	0
SUMO2P20	0	0	0	0	0	0.757545	0	0
SUMO2P21	4.25713	0	0	2.83448	1.50732	3.03018	0.865914	0.632497
SUMO2P3	1.06428	0	5.99386	1.41724	1.50732	2.27264	0.865914	1.89749
SUMO2P4	0	0	0	0	0	0.757545	0	0.632497
SUMO2P5	0	0	2.99693	0	0	0.757545	0	0
SUMO2P6	2.12856	0	0	2.83448	0	0.757545	0	0.632497
SUMO2P7	0	0	0	0	0.753662	0	0	0
SUMO2P8	1.06428	1.82217	0	0	0	2.27264	0	3.79498
SUMO3	348.02	278.792	338.653	350.058	391.904	413.62	368.013	355.463
SUMO4	20.2214	23.6882	22.477	25.5103	21.1025	24.2415	11.2569	36.6848
SUN1	184.121	238.704	199.296	205.5	138.674	160.6	203.49	170.142
SUN2	387.399	491.986	391.099	525.796	252.477	346.956	324.718	388.986
SUN3	0	1.82217	0	0	0.753662	0	0.865914	0
SUN5	0	0	0	0	0	0	0	0.632497
SUNO1	0	0	0	0	0	0	0	0
SUOX	640.698	486.519	717.764	520.127	189.923	94.6932	161.06	127.764
SUPT16H	1975.31	1803.95	2235.71	2148.53	2811.91	2821.1	2624.59	2442.07
SUPT16HP1	11.7071	12.7552	13.4862	11.3379	8.29028	15.9085	12.9887	18.3424
SUPT20H	471.477	400.877	484.004	527.213	457.473	481.041	426.03	504.1
SUPT20HL2	0	0	0	0	0.753662	0	0	0
SUPT3H	355.47	544.829	227.767	342.972	183.14	248.475	193.965	339.651
SUPT4H1	723.712	783.533	561.924	644.844	507.968	542.403	528.208	588.222
SUPT4H1P1	4.25713	5.46651	10.4892	7.0862	8.29028	2.27264	7.79323	3.79498
SUPT4H1P2	1.06428	3.64434	1.49846	0	0.753662	1.51509	0	0.632497
SUPT5H	235.206	225.949	353.638	299.037	329.35	289.382	329.913	257.426
SUPT6H	1823.11	1700.08	2309.13	2029.49	2190.89	2070.37	2059.14	1890.53
SUPT7L	437.42	448.254	481.007	500.285	397.933	435.589	502.23	465.518
SUPV3L1	170.285	176.75	178.317	245.182	274.333	359.077	289.215	297.906
SURF1	59.5998	96.575	67.4309	82.1999	36.9294	40.1499	43.2957	44.2748
SURF2	65.9855	52.8429	50.9478	52.4379	61.8003	68.1791	62.3458	44.9073
SURF4	425.713	419.099	464.524	503.12	506.461	522.706	527.342	485.125
SURF6	125.585	163.995	157.339	119.048	151.486	148.479	154.133	113.217
SUSD1	56.4069	54.6651	52.4462	32.5965	73.8588	74.997	74.4686	76.5322
SUSD2	0	0	2.99693	0	0.753662	0.757545	3.46366	5.05998
SUSD3	50.0212	60.1316	55.4432	59.524	53.51	82.5725	71.8709	88.5496
SUSD4	19.1571	10.933	8.99079	15.5896	8.29028	26.5141	16.4524	36.0523
SUSD5	4.25713	3.64434	1.49846	0	0.753662	0.757545	0.865914	0.632497
SUSD6	295.87	291.547	364.127	335.886	402.455	378.773	403.516	339.651
SUV39H1	114.942	83.8198	109.388	104.876	128.876	153.024	128.155	129.662
SUV39H2	257.556	211.372	314.677	226.758	287.145	278.777	252.847	246.674
SUZ12	690.719	692.424	726.755	773.813	803.403	907.539	850.328	779.869
SUZ12P1	162.835	185.861	169.326	151.645	136.413	147.721	133.351	149.902
SV2A	79.8211	71.0646	107.889	86.4516	49.7417	106.814	77.0664	76.5322
SV2B	1.06428	0	1.49846	0	0	0.757545	0	1.26499
SV2C	0	3.64434	2.99693	2.83448	0	3.03018	0	1.26499
SVBP	29.7999	21.866	11.9877	17.0069	15.8269	22.7264	13.8546	25.9324
SVEP1	0	0	0	0	0	0	0	0
SVIL	41.507	23.6882	38.9601	22.6758	44.466	33.332	32.0388	30.9924
SVIL-AS1	138.357	85.6419	245.748	100.624	196.706	160.6	163.658	139.149
SVIL2P	46.8284	60.1316	58.4401	79.3654	28.6391	33.332	33.7706	60.7197
SVIP	206.471	162.173	239.754	228.176	290.913	340.138	332.511	301.069
SVOP	0	0	0	0	0.753662	0	0	0.632497
SVOPL	7.44997	5.46651	2.99693	0	0	3.78773	3.46366	3.79498
SWAP70	265.006	147.596	241.253	236.679	202.735	183.326	231.199	158.757
SWI5	30.8642	20.0439	22.477	25.5103	23.3635	21.9688	32.9047	17.0774
SWSAP1	15.9642	25.5104	22.477	26.9275	13.5659	24.2415	22.5138	14.5474
SWT1	100.042	85.6419	118.379	113.379	100.991	86.3602	87.4573	87.9171
SYAP1	691.783	508.385	744.737	493.199	743.864	528.767	696.195	477.535
SYBU	1.06428	1.82217	1.49846	0	1.50732	3.03018	2.59774	1.89749
SYBU-AS1	0	0	0	0	0	0	0.865914	0
SYCE1	0	3.64434	0	0	1.50732	3.78773	0.865914	0
SYCE1L	2.12856	3.64434	1.49846	9.92067	2.26099	3.03018	1.73183	3.79498
SYCE2	17.0285	21.866	25.4739	18.4241	20.3489	10.6056	4.32957	12.0174
SYCE3	2.12856	0	0	0	3.76831	0	1.73183	0.632497
SYCP1	0	0	0	0	0	0	0	0
SYCP2	129.842	342.568	83.914	181.407	88.9321	192.417	98.7142	208.092
SYCP2L	3.19285	1.82217	0	1.41724	1.50732	5.30282	2.59774	1.89749
SYCP3	8.51426	18.2217	19.48	12.7552	12.8122	14.3934	11.2569	19.6074
SYDE1	1.06428	3.64434	0	0	1.50732	0.757545	1.73183	0.632497
SYDE2	15.9642	29.1547	5.99386	11.3379	21.8562	25.7565	16.4524	21.5049
SYF2	371.434	420.921	400.09	500.285	304.479	349.986	323.852	342.813
SYF2P2	1.06428	1.82217	0	0	0.753662	0.757545	0.865914	0.632497
SYK	2.12856	3.64434	1.49846	0	1.50732	4.54527	1.73183	1.26499
SYMPK	120.264	143.951	154.342	107.71	149.979	119.692	129.887	114.482
SYN1	10.6428	3.64434	13.4862	2.83448	3.01465	6.06036	4.32957	2.52999
SYN2	1.06428	0	1.49846	0	2.26099	0	0	0
SYN3	0	0	0	0	0	0	2.59774	0.632497
SYN3-AS1	0	0	0	0	0	0	0	0
SYNC	0	0	0	0	0	0.757545	0	0.632497
SYNCRIP	2108.34	1758.39	2214.73	2019.57	3506.79	3710.46	3446.34	3022.07
SYNDIG1L	6.38569	25.5104	16.4831	17.0069	6.02929	12.8783	12.9887	7.58997
SYNE1	974.882	1530.62	780.7	1293.94	602.176	902.237	720.44	1170.75
SYNE2	16752.9	26824.1	10137.1	19487	10463.1	15610	12202.5	19600.5
SYNE3	615.155	446.431	623.361	524.379	975.992	1155.26	1052.95	1008.2
SYNE4	8.51426	1.82217	5.99386	7.0862	0.753662	2.27264	7.79323	5.69247
SYNGAP1	4.25713	5.46651	5.99386	4.25172	3.76831	4.54527	3.46366	5.05998
SYNGAP1-AS1	0	0	0	0	0	0	0	0
SYNGR1	6.38569	10.933	4.49539	11.3379	0.753662	10.6056	7.79323	10.12
SYNGR2	81.9497	56.4872	94.4032	77.9482	103.252	111.359	99.5801	103.097
SYNGR2P2	1.06428	0	0	0	0	0.757545	0.865914	0
SYNGR3	15.9642	1.82217	8.99079	1.41724	9.04394	3.78773	12.1228	3.16249
SYNGR4	0	0	2.99693	2.83448	0	0	0.865914	1.26499
SYNJ1	420.391	524.785	455.533	440.761	366.28	421.195	368.013	402.268
SYNJ2	382.077	322.524	475.013	279.196	382.106	355.289	346.366	338.386
SYNJ2-IT1	0	0	0	2.83448	0.753662	1.51509	0.865914	1.89749
SYNJ2BP	199.021	224.127	181.314	196.996	204.996	216.658	177.512	243.511
SYNM	6.38569	5.46651	29.9693	22.6758	6.78296	10.6056	16.4524	18.3424
SYNPO	7.44997	1.82217	32.9662	7.0862	22.6099	24.999	33.7706	18.9749
SYNPO2	12.7714	16.3995	7.49232	14.1724	13.5659	27.2716	18.1842	17.0774
SYNPO2L	0	0	1.49846	1.41724	0.753662	0.757545	0	1.26499
SYNPO2L-AS1	0	1.82217	0	0	0	0	0.865914	0.632497
SYNRG	21.2856	29.1547	29.9693	11.3379	7.53662	16.666	18.1842	13.9149
SYP	1.06428	1.82217	1.49846	5.66896	5.27563	3.78773	0.865914	3.16249
SYP-AS1	0	0	1.49846	0	0	2.27264	0	1.26499
SYPL1	217.114	264.215	214.28	252.269	222.33	258.323	256.311	251.101
SYPL1P2	3.19285	1.82217	1.49846	1.41724	4.52197	3.78773	2.59774	0.632497
SYPL2	1.06428	1.82217	10.4892	4.25172	0.753662	0.757545	0	0.632497
SYS1	117.071	91.1084	107.889	137.472	134.152	112.874	167.987	100.567
SYT1	0	1.82217	0	0	0	0.757545	0	0.632497
SYT11	381.013	369.9	446.542	556.975	469.531	531.039	440.75	485.758
SYT12	0	0	0	0	0.753662	0	0.865914	0
SYT13	0	0	0	0	0	0	0	0
SYT14	0	1.82217	1.49846	5.66896	0	0	0	0.632497
SYT15	1.06428	0	2.99693	0	3.76831	3.03018	1.73183	1.26499
SYT15B	1.06428	0	0	0	0.753662	1.51509	0	0.632497
SYT16	0	0	0	0	0	1.51509	0	0.632497
SYT2	32.9927	12.7552	20.9785	35.431	26.3782	18.1811	22.5138	30.3599
SYT3	3.19285	0	0	0	0	0	0	0
SYT5	0	0	0	0	0	0	0	0.632497
SYT6	0	0	0	1.41724	0	3.03018	0	0.632497
SYT7	0	0	0	0	0	0	0	0
SYT9	4.25713	14.5774	2.99693	11.3379	8.29028	3.78773	2.59774	6.95747
SYT9-AS1	4.25713	3.64434	0	0	0.753662	0.757545	0	1.26499
SYTL1	15.9642	38.2655	29.9693	35.431	26.3782	26.5141	13.8546	26.5649
SYTL2	361.856	289.725	566.419	351.475	248.708	222.718	213.015	235.289
SYTL3	98.9782	49.1986	185.81	80.7826	214.794	124.237	160.194	84.1221
SYTL4	2.12856	0	0	0	0.753662	0	1.73183	0
SYVN1	30.8642	71.0646	41.957	42.5172	76.1198	49.2405	69.2731	43.0098
SZRD1	702.426	639.581	915.562	759.64	985.79	986.324	998.399	798.211
SZT2	135.164	191.328	155.84	175.738	128.122	124.237	99.5801	120.174
TAAR5	0	0	0	0	0	0	0	0
TAB1	51.0855	40.0877	52.4462	59.524	46.727	40.1499	47.6253	55.6597
TAB2	2116.86	2483.62	1948	2209.48	1994.19	2390.81	2026.24	2402.22
TAB2-AS1	0	9.11084	1.49846	4.25172	1.50732	11.3632	4.32957	8.85496
TAB3	1211.15	982.149	1180.79	1121.04	1025.73	1024.96	1150.8	1001.88
TAB3-AS1	8.51426	10.933	5.99386	2.83448	9.04394	5.30282	6.0614	3.79498
TAC1	5.32141	0	11.9877	1.41724	6.02929	2.27264	1.73183	2.52999
TAC3	3.19285	0	1.49846	4.25172	0	2.27264	3.46366	0.632497
TAC4	9.57854	9.11084	7.49232	8.50344	5.27563	3.78773	0.865914	3.79498
TACC1	1785.87	1541.55	2138.31	1602.9	2388.35	2298.39	2416.77	2075.22
TACC1P1	0	0	0	1.41724	0.753662	0.757545	0	0.632497
TACC2	0	0	0	0	0	0	0	0
TACC3	824.818	891.041	896.082	918.371	893.843	1249.19	1086.72	1308
TACO1	101.107	80.1754	127.369	87.8688	128.876	106.814	148.937	74.6347
TACR1	2.12856	0	2.99693	4.25172	2.26099	3.03018	5.19548	6.32497
TACR2	6.38569	7.28868	10.4892	11.3379	5.27563	6.06036	1.73183	3.79498
TACSTD2	0	0	0	0	0.753662	0	0	0
TADA1	104.3	98.3971	88.4094	77.9482	86.6711	96.9658	77.9323	89.8146
TADA2A	5.32141	0	1.49846	5.66896	12.0586	6.81791	2.59774	5.69247
TADA2B	133.035	185.861	94.4032	131.803	134.905	131.813	145.474	129.029
TADA3	88.3354	100.219	119.877	114.796	86.6711	96.9658	87.4573	91.7121
TAF1	870.583	788.999	732.749	829.085	694.122	737.849	749.882	799.476
TAF10	190.506	231.415	248.745	185.658	158.269	174.235	189.635	165.714
TAF11	289.485	324.346	284.708	316.044	214.794	236.354	193.965	266.281
TAF12	67.0498	54.6651	55.4432	77.9482	91.1931	74.997	91.7869	86.0196
TAF12-DT	11.7071	12.7552	2.99693	12.7552	14.3196	15.1509	12.9887	11.3849
TAF13	152.192	118.441	173.822	128.969	243.433	287.867	351.561	169.509
TAF13P1	0	0	0	0	0	0	0	0
TAF13P2	0	0	0	0	0	0.757545	0	0.632497
TAF15	0	1.82217	0	1.41724	0	0.757545	0.865914	0
TAF1A	51.0855	45.5542	88.4094	52.4379	85.9174	90.1479	97.8483	61.3522
TAF1A-AS1	8.51426	21.866	16.4831	7.0862	6.78296	7.57545	5.19548	8.22246
TAF1B	164.964	182.217	115.382	188.493	181.632	249.99	210.417	196.707
TAF1C	68.114	52.8429	97.4002	76.5309	57.2783	56.0584	54.5526	56.2922
TAF1D	1131.33	1158.9	1056.42	1284.02	1306.85	1406	1319.65	1280.81
TAF1L	17.0285	12.7552	4.49539	5.66896	0.753662	6.81791	6.0614	5.05998
TAF2	621.541	639.581	884.094	731.295	844.855	1029.5	793.177	876.009
TAF3	418.263	471.942	539.447	437.927	626.293	557.553	568.906	493.98
TAF4	28.7356	27.3325	32.9662	32.5965	19.5952	18.1811	23.3797	16.4449
TAF4B	111.75	81.9976	173.822	116.214	214.794	193.932	202.624	192.912
TAF5	89.3997	54.6651	118.379	65.193	106.266	104.541	101.312	106.892
TAF5L	145.807	112.974	185.81	167.234	229.113	215.9	164.524	197.972
TAF5LP1	27.6713	25.5104	23.9754	31.1793	39.1904	56.8159	50.223	58.1897
TAF6	38.3141	32.799	19.48	35.431	26.3782	33.332	24.2456	25.9324
TAF6L	23.4142	30.9769	16.4831	28.3448	23.3635	28.0292	31.1729	25.9324
TAF7	1112.17	1337.47	1219.75	1301.03	1123.71	1174.2	1153.4	1166.32
TAF7L	6.38569	5.46651	1.49846	2.83448	6.78296	5.30282	4.32957	1.89749
TAF8	201.149	300.658	214.28	287.7	250.969	271.201	245.92	270.709
TAF9	0	1.82217	0	0	0	0.757545	0	0.632497
TAF9B	714.133	799.932	540.946	836.171	519.273	556.038	581.894	627.437
TAF9BP1	67.0498	47.3764	28.4708	41.0999	27.1318	21.9688	33.7706	43.6423
TAF9BP2	1.06428	0	1.49846	0	0.753662	1.51509	1.73183	1.89749
TAF9P2	0	0	0	0	0	0	0.865914	0
TAF9P3	22.3499	18.2217	23.9754	11.3379	11.3049	24.2415	16.4524	20.2399
TAFA1	10.6428	1.82217	17.9816	0	0	0.757545	0.865914	1.26499
TAFA2	24.4785	16.3995	28.4708	17.0069	34.6684	58.331	29.4411	53.7623
TAFAZZIN	92.5925	123.907	76.4217	106.293	62.5539	76.5121	90.921	79.0621
TAGAP	924.861	448.254	935.042	517.292	1027.24	612.854	956.835	557.23
TAGAP-AS1	46.8284	43.7321	88.4094	45.3517	40.6977	38.6348	48.4912	37.9498
TAGLN	2.12856	1.82217	2.99693	7.0862	8.29028	3.78773	1.73183	1.89749
TAGLN2	164.964	165.817	184.311	191.327	332.365	293.17	341.17	217.579
TAGLN2P1	1.06428	5.46651	5.99386	4.25172	2.26099	5.30282	0.865914	1.89749
TAGLN2P2	0	0	0	0	0	0	0	0
TAGLN3	0	0	0	1.41724	0	0	1.73183	0.632497
TAL1	0	0	0	0	0.753662	1.51509	0	0
TAL2	0	0	0	0	0	0	0	0
TALAM1	0	1.82217	4.49539	5.66896	3.01465	0	0.865914	0.632497
TALDO1	477.863	435.498	576.909	467.689	701.659	718.911	690.999	587.59
TALDO1P1	0	1.82217	1.49846	0	0	2.27264	0.865914	0.632497
TAMALIN	4.25713	5.46651	4.49539	1.41724	3.01465	1.51509	6.0614	3.16249
TAMALIN-AS1	0	1.82217	0	1.41724	0	0	0	0
TAMM41	111.75	160.351	86.9109	107.71	90.4394	106.056	154.999	124.602
TANC1	4.25713	3.64434	2.99693	5.66896	4.52197	17.4235	5.19548	13.2824
TANC2	167.092	340.746	82.4155	178.572	73.8588	139.388	116.032	222.006
TANGO2	65.9855	58.3094	53.9447	56.6896	73.8588	62.1187	64.9436	65.7797
TANGO6	134.1	173.106	172.323	69.4447	120.586	131.055	116.032	122.072
TANK	685.398	519.318	702.78	633.506	734.82	917.388	734.295	846.914
TANK-AS1	0	0	0	1.41724	0.753662	0	0	0.632497
TAOK1	1369.73	1370.27	1233.24	1233	1264.64	1275.71	1156.86	1144.82
TAOK2	103.235	173.106	134.862	124.717	113.803	109.844	110.837	96.7721
TAOK3	1102.6	1067.79	1366.6	1098.36	1373.17	1387.82	1272.03	1261.2
TAP1	1.06428	1.82217	0	2.83448	0.753662	0.757545	3.46366	0.632497
TAP2	7.44997	32.799	5.99386	38.2655	5.27563	44.6952	12.1228	48.0698
TAPBP	7.44997	7.28868	8.99079	7.0862	10.5513	17.4235	6.0614	7.58997
TAPBPL	110.685	107.508	121.376	110.545	97.2224	109.844	96.9824	87.9171
TAPT1	352.277	402.699	341.65	415.251	232.881	306.048	268.433	354.831
TAPT1-AS1	17.0285	25.5104	1.49846	35.431	15.8269	9.84809	11.2569	15.8124
TARBP1	627.926	794.466	671.312	741.216	478.575	601.491	419.968	715.987
TARBP2	25.5428	9.11084	29.9693	22.6758	17.3342	21.9688	37.2343	20.8724
TARBP2P1	0	0	0	0	0	0	0	0.632497
TARDBP	1546.4	1404.89	1389.08	1672.34	1862.3	1922.65	1822.75	1714.07
TARDBPP1	2.12856	1.82217	0	4.25172	1.50732	1.51509	0.865914	1.89749
TARDBPP2	13.8357	9.11084	1.49846	7.0862	0	4.54527	5.19548	3.79498
TARDBPP3	10.6428	14.5774	11.9877	19.8413	15.8269	10.6056	16.4524	15.8124
TARDBPP4	1.06428	3.64434	2.99693	1.41724	0	2.27264	2.59774	1.26499
TARDBPP5	0	0	0	0	0	0	0	0
TARS1	465.091	417.277	635.349	456.351	1041.56	1109.05	1026.11	803.904
TARS1-DT	8.51426	3.64434	2.99693	17.0069	9.7976	3.78773	9.52505	5.05998
TARS2	98.9782	83.8198	143.853	114.796	111.542	128.025	111.703	116.379
TARS3	294.806	411.81	262.231	310.375	181.632	188.629	209.551	184.689
TAS1R1	0	0	0	0	0.753662	0.757545	0	0
TAS1R2	0	0	0	0	0	0	0	0
TAS1R3	1.06428	0	0	1.41724	2.26099	0.757545	0	2.52999
TAS2R18P	9.57854	3.64434	0	11.3379	7.53662	3.03018	4.32957	7.58997
TAS2R19	2.12856	1.82217	1.49846	2.83448	5.27563	3.03018	2.59774	1.89749
TAS2R20	1.06428	1.82217	2.99693	0	0.753662	0.757545	0.865914	0
TAS2R3	5.32141	18.2217	5.99386	1.41724	15.8269	8.333	11.2569	5.69247
TAS2R30	11.7071	10.933	4.49539	5.66896	10.5513	4.54527	12.9887	7.58997
TAS2R31	0	0	1.49846	0	1.50732	0	0.865914	1.26499
TAS2R39	0	0	0	0	0	0	0	0
TAS2R4	23.4142	74.7089	17.9816	7.0862	16.5806	12.8783	18.1842	23.4024
TAS2R40	2.12856	0	0	4.25172	0	0	0	0
TAS2R43	0	0	0	1.41724	0	0	0	0
TAS2R46	2.12856	1.82217	0	0	9.04394	0.757545	1.73183	0.632497
TAS2R5	7.44997	30.9769	5.99386	8.50344	9.7976	1.51509	6.92731	11.3849
TAS2R60	1.06428	0	0	0	0	0.757545	0	0
TAS2R62P	0	0	0	0	0	0	0	0
TAS2R63P	0	1.82217	1.49846	0	3.01465	0	1.73183	1.26499
TAS2R64P	0	0	0	0	0	0	0	0
TAS2R68P	0	1.82217	0	0	2.26099	0	1.73183	2.52999
TAS2R6P	2.12856	1.82217	7.49232	7.0862	3.01465	6.06036	9.52505	6.32497
TASL	624.733	637.759	740.241	755.389	668.498	791.635	766.334	750.774
TASOR	1338.87	1441.34	1339.63	1580.22	1045.33	1410.55	1185.44	1465.5
TASOR2	852.49	885.574	890.088	854.595	1223.95	1169.65	1102.31	1086
TASP1	166.028	187.683	98.8986	117.631	174.096	168.933	161.06	182.159
TAT	0	0	0	1.41724	3.01465	0	0	0.632497
TATDN1	83.014	47.3764	62.9355	65.193	76.1198	61.3612	62.3458	56.9247
TATDN1P1	7.44997	0	2.99693	2.83448	1.50732	1.51509	1.73183	5.05998
TATDN2	269.263	306.124	328.164	296.203	255.491	268.171	273.629	294.744
TATDN2P2	1.06428	0	0	0	0	0	0	0
TATDN2P3	0	0	0	0	0	0	0	0
TATDN3	84.0783	81.9976	91.4063	80.7826	94.9614	112.874	108.239	125.867
TAX1BP1	4618.98	4265.7	4456.43	4859.71	3658.27	3846.82	3998.79	3857.6
TAX1BP1-AS1	5.32141	1.82217	2.99693	5.66896	1.50732	1.51509	1.73183	1.89749
TAX1BP3	0	0	0	0	0	0	0	0
TBC1D1	564.069	471.942	717.764	558.392	690.354	714.365	736.027	672.344
TBC1D10A	15.9642	29.1547	29.9693	32.5965	9.7976	14.3934	13.8546	17.0774
TBC1D10B	83.014	63.7759	131.865	116.214	95.715	112.117	97.8483	96.1396
TBC1D10C	164.964	204.083	154.342	216.838	133.398	174.235	160.194	204.297
TBC1D12	7.44997	1.82217	11.9877	14.1724	10.5513	16.666	12.9887	8.85496
TBC1D13	81.9497	96.575	113.883	100.624	119.832	93.1781	87.4573	85.3871
TBC1D14	276.713	337.101	257.736	358.562	241.172	315.139	263.238	297.274
TBC1D15	606.641	708.824	602.383	627.837	486.865	569.674	521.28	622.377
TBC1D16	4.25713	3.64434	4.49539	1.41724	5.27563	3.03018	3.46366	2.52999
TBC1D17	14.8999	30.9769	23.9754	22.6758	26.3782	12.8783	16.4524	12.6499
TBC1D19	271.392	358.967	245.748	272.11	299.204	262.868	284.886	337.121
TBC1D2	27.6713	23.6882	23.9754	25.5103	18.8415	10.6056	6.92731	14.5474
TBC1D20	241.592	205.905	272.72	192.745	205.75	195.447	214.747	205.562
TBC1D21	3.19285	0	0	0	0	0	0	0
TBC1D22A	606.641	727.045	454.035	518.71	599.161	445.437	591.419	659.062
TBC1D22B	85.1426	71.0646	82.4155	107.71	86.6711	97.7234	74.4686	92.9771
TBC1D23	572.584	517.496	623.361	562.644	614.988	668.913	655.497	636.292
TBC1D24	81.9497	92.9306	85.4125	89.2861	108.527	91.663	134.217	78.4296
TBC1D25	53.2141	89.2863	59.9386	55.2723	57.2783	71.9668	71.005	62.6172
TBC1D26	0	0	0	0	0	0	0	0
TBC1D26-AS1	0	0	4.49539	0	0	0	0	0
TBC1D27P	4.25713	1.82217	1.49846	1.41724	0.753662	0.757545	0.865914	1.26499
TBC1D2B	438.484	499.274	338.653	535.716	294.682	381.045	319.522	400.371
TBC1D30	40.4427	36.4434	41.957	31.1793	55.0173	28.0292	33.7706	36.0523
TBC1D31	266.07	284.258	281.711	359.979	347.438	340.138	289.215	308.026
TBC1D32	137.292	136.663	77.9201	141.724	96.4687	114.389	95.2505	162.552
TBC1D3D	0	1.82217	0	0	0	0	0	0.632497
TBC1D3E	1.06428	1.82217	1.49846	1.41724	0.753662	0.757545	0.865914	0
TBC1D3G	0	0	1.49846	0	0	0.757545	4.32957	0.632497
TBC1D3K	0	0	0	0	0	0	0.865914	0
TBC1D3L	1.06428	9.11084	4.49539	1.41724	2.26099	2.27264	0	0
TBC1D3P1-DHX40P1	1.06428	0	0	4.25172	4.52197	0.757545	1.73183	3.16249
TBC1D3P5	0	1.82217	0	0	0	0	0	0.632497
TBC1D4	857.811	788.999	809.171	666.102	766.474	565.129	755.077	596.445
TBC1D5	348.02	297.014	316.176	403.913	339.148	475.739	313.461	518.015
TBC1D7	18.0928	14.5774	8.99079	12.7552	19.5952	14.3934	12.9887	15.1799
TBC1D7-LOC100130357	1.06428	3.64434	1.49846	1.41724	3.01465	3.03018	2.59774	2.52999
TBC1D8	55.3427	49.1986	41.957	59.524	42.2051	24.2415	27.7092	27.1974
TBC1D8-AS1	1.06428	0	14.9846	12.7552	2.26099	1.51509	0.865914	1.26499
TBC1D8B	6.38569	7.28868	8.99079	11.3379	9.7976	21.2113	9.52505	5.05998
TBC1D9B	110.685	120.263	166.33	127.552	88.9321	87.1177	96.1165	115.114
TBCA	104.3	112.974	143.853	133.22	149.979	155.297	141.144	138.517
TBCAP1	0	0	5.99386	1.41724	3.01465	0.757545	1.73183	1.89749
TBCAP2	0	0	0	0	0	0	0	0
TBCAP3	0	0	4.49539	0	0.753662	0	1.73183	1.26499
TBCB	110.685	176.75	139.357	153.062	164.298	158.327	189.635	138.517
TBCC	38.3141	23.6882	35.9631	52.4379	36.1758	44.6952	43.2957	37.9498
TBCCD1	102.171	78.3533	97.4002	65.193	98.7297	75.7545	122.094	89.8146
TBCD	230.949	235.06	221.773	205.5	181.632	147.721	159.328	213.152
TBCE	101.107	98.3971	103.394	96.3723	98.7297	123.48	95.2505	115.114
TBCEL	188.378	165.817	134.862	164.4	132.644	93.1781	142.876	101.832
TBCK	301.192	446.431	371.619	347.224	273.579	290.897	257.176	349.771
TBK1	517.241	426.388	605.38	469.106	563.739	575.735	497.035	448.44
TBKBP1	11.7071	41.9099	5.99386	36.8482	11.3049	23.4839	14.7205	17.7099
TBL1X	493.827	349.856	596.389	409.582	330.857	317.412	369.745	316.249
TBL1XR1	1836.95	1736.53	1537.42	1801.31	1545.01	1762.05	1515.35	1746.32
TBL1XR1-AS1	64.9212	74.7089	50.9478	42.5172	78.3808	52.2706	58.0162	70.2072
TBL1Y	0	0	0	0	0	0.757545	0	0.632497
TBL1YP1	0	0	0	0	0.753662	0	0.865914	0
TBL2	50.0212	63.7759	92.9048	58.1068	72.3515	62.1187	55.4185	58.1897
TBL3	31.9285	20.0439	11.9877	18.4241	36.1758	38.6348	29.4411	31.6249
TBP	160.707	143.951	223.271	255.103	255.491	240.899	257.176	230.861
TBPL1	78.7569	111.152	58.4401	66.6102	95.715	77.2696	103.91	87.2846
TBPL2	1.06428	0	0	1.41724	0	0	0	0
TBR1	0	0	0	0	0	0	0	0
TBRG1	470.413	603.138	528.958	606.578	378.338	356.804	359.354	311.821
TBRG4	86.2068	83.8198	115.382	100.624	126.615	133.328	127.289	104.995
TBX1	0	10.933	7.49232	1.41724	1.50732	0.757545	0	3.16249
TBX15	0	0	2.99693	0	4.52197	0.757545	0	0
TBX19	13.8357	10.933	5.99386	19.8413	21.1025	4.54527	10.391	8.85496
TBX2	0	0	0	0	0.753662	0	0	0
TBX2-AS1	0	0	1.49846	5.66896	0	1.51509	1.73183	0
TBX20	0	0	0	1.41724	0.753662	3.03018	4.32957	1.26499
TBX21	11.7071	10.933	25.4739	14.1724	74.6125	68.1791	58.8822	43.0098
TBX5	0	0	0	0	0	0	0	0
TBX6	1.06428	5.46651	11.9877	0	1.50732	0	0	0
TBXA2R	4.25713	16.3995	0	9.92067	2.26099	3.03018	7.79323	1.89749
TBXAS1	5.32141	12.7552	17.9816	5.66896	8.29028	3.03018	3.46366	2.52999
TC2N	13.8357	36.4434	8.99079	22.6758	9.04394	9.84809	14.7205	25.9324
TCAF1	147.935	112.974	133.363	144.558	137.166	147.721	142.01	129.029
TCAF1P1	17.0285	21.866	17.9816	38.2655	13.5659	32.5745	9.52505	14.5474
TCAF2	137.292	105.686	104.892	145.976	106.266	187.871	121.228	151.799
TCAF2C	0	0	0	0	0	0.757545	0	0.632497
TCAF2P1	1.06428	0	0	1.41724	0	0	0	0
TCAIM	180.928	120.263	163.333	162.983	174.85	190.901	167.987	176.467
TCAM1P	0	0	1.49846	1.41724	0	0	0	0
TCAP	0	0	0	0	0.753662	0	0.865914	0.632497
TCEA1	270.328	309.769	262.231	243.765	307.494	389.378	303.936	318.779
TCEA1P1	0	0	0	0	0	0	0	0
TCEA1P2	17.0285	21.866	13.4862	19.8413	24.1172	14.3934	27.7092	17.7099
TCEA1P4	5.32141	0	4.49539	1.41724	1.50732	1.51509	4.32957	5.05998
TCEA2	21.2856	27.3325	22.477	42.5172	18.8415	28.7867	25.1115	21.5049
TCEA3	42.5713	32.799	47.9509	31.1793	15.8269	29.5443	25.9774	25.9324
TCEAL1	35.1213	40.0877	29.9693	26.9275	22.6099	15.9085	25.1115	19.6074
TCEAL2	1.06428	0	0	0	0	1.51509	0.865914	0
TCEAL3	23.4142	20.0439	31.4677	34.0137	22.6099	24.2415	17.3183	20.2399
TCEAL4	435.291	400.877	506.481	528.63	438.631	441.649	429.493	354.831
TCEAL5	1.06428	0	0	1.41724	0	0	0	0
TCEAL6	0	0	0	0	0.753662	0.757545	0	0
TCEAL7	0	0	0	0	0	0	0	0
TCEAL8	269.263	224.127	242.751	257.938	196.706	321.199	251.981	288.419
TCEAL9	17.0285	3.64434	14.9846	8.50344	18.8415	11.3632	19.916	5.69247
TCEANC	67.0498	47.3764	31.4677	29.762	39.1904	30.3018	37.2343	29.7274
TCEANC2	235.206	338.923	280.213	253.686	241.172	250.748	248.517	269.444
TCERG1	2083.86	2148.34	2674.76	2073.42	2805.13	2883.22	2776.12	2575.53
TCERG1L	0	3.64434	0	1.41724	2.26099	1.51509	0	2.52999
TCERG1L-AS1	1.06428	0	0	0	0	0	0	1.26499
TCERG1P2	0	0	1.49846	0	2.26099	0	5.19548	0.632497
TCF12	1333.55	1649.06	1162.81	1515.03	1027.24	1407.52	1154.26	1407.31
TCF15	0	0	0	0	0.753662	0	0	0
TCF19	25.5428	3.64434	23.9754	4.25172	16.5806	28.0292	32.9047	18.9749
TCF20	9.57854	16.3995	22.477	9.92067	13.5659	14.3934	9.52505	14.5474
TCF21	0	0	1.49846	0	0	0	0	0
TCF23	0	0	0	0	0	0	0	0
TCF24	0	1.82217	0	5.66896	0.753662	1.51509	4.32957	0.632497
TCF25	350.149	420.921	434.555	409.582	294.682	311.351	313.461	328.899
TCF3	284.163	291.547	287.705	300.455	278.101	368.167	287.483	342.181
TCF3P1	4.25713	0	8.99079	0	7.53662	6.81791	3.46366	6.95747
TCF4	22.3499	10.933	38.9601	15.5896	31.6538	30.3018	38.9661	19.6074
TCF4-AS1	0	0	0	0	0	0	0	0
TCF7	1387.82	1904.17	900.577	1822.57	391.15	555.281	558.515	802.639
TCF7L1	24.4785	7.28868	0	2.83448	12.0586	6.81791	4.32957	8.22246
TCF7L2	6.38569	1.82217	14.9846	7.0862	5.27563	8.333	6.0614	5.69247
TCFL5	41.507	40.0877	61.437	32.5965	26.3782	28.0292	30.307	36.0523
TCHH	0	3.64434	2.99693	7.0862	5.27563	9.84809	3.46366	5.05998
TCHHL1	2.12856	0	1.49846	0	0	0	0	0
TCHP	123.457	116.619	173.822	171.486	155.254	173.478	161.06	157.492
TCIRG1	153.257	151.24	182.813	143.141	152.24	184.084	186.172	155.594
TCN1	2.12856	0	0	0	1.50732	0.757545	0	0
TCN2	0	0	4.49539	2.83448	3.01465	0	0	0
TCOF1	342.699	297.014	350.641	318.879	495.909	544.675	489.241	446.543
TCONS_00068220	2.12856	0	0	0	0	0	0	0
TCP1	921.668	898.329	1129.84	1033.17	2100.46	2220.37	2122.36	1809.57
TCP10L	0	0	0	0	0.753662	0	0	0
TCP10L2	0	0	0	0	0	0	0	0
TCP11	0	0	0	0	0	0	0	0
TCP11L1	56.4069	87.4641	70.4278	73.6964	76.1198	65.9065	65.8095	61.3522
TCP11L2	948.275	1228.14	824.155	969.392	361.758	289.382	534.269	462.988
TCP11X3P	0	0	0	0	1.50732	0	0	0
TCP1P1	1.06428	5.46651	5.99386	4.25172	3.01465	10.6056	2.59774	1.89749
TCP1P2	0	0	5.99386	1.41724	0.753662	3.78773	2.59774	1.26499
TCP1P3	4.25713	7.28868	2.99693	11.3379	12.0586	10.6056	12.9887	11.3849
TCTA	86.2068	91.1084	104.892	63.7758	73.1052	84.0875	57.1503	81.5921
TCTE1	0	9.11084	0	12.7552	0	2.27264	5.19548	1.89749
TCTN1	62.7926	45.5542	95.9017	32.5965	70.0905	53.7857	53.6867	54.3948
TCTN2	48.957	61.9537	110.886	48.1861	65.5686	47.7254	96.1165	47.4373
TCTN3	504.47	215.016	478.01	272.11	308.248	165.902	285.752	156.227
TDG	196.892	178.573	226.268	215.42	276.594	300.746	282.288	246.674
TDGF1	0	0	0	0	0.753662	0	0	0
TDGF1P2	0	0	0	0	0	0	0	0
TDGF1P3	0	0	0	0	0	0	0	0
TDGF1P4	0	0	0	0	0	0	0	0
TDGF1P5	2.12856	3.64434	2.99693	1.41724	3.76831	6.06036	3.46366	4.42748
TDGF1P6	19.1571	34.6212	13.4862	22.6758	21.8562	21.2113	12.9887	16.4449
TDGF1P7	1.06428	1.82217	2.99693	1.41724	0	0.757545	5.19548	4.42748
TDGP1	6.38569	12.7552	2.99693	11.3379	4.52197	8.333	6.0614	8.22246
TDH	2.12856	0	0	1.41724	0	0	1.73183	1.26499
TDH-AS1	1.06428	0	1.49846	0	0.753662	0	0	1.89749
TDP1	371.434	280.614	377.613	323.131	503.446	447.709	465.862	393.413
TDP2	176.671	185.861	194.8	160.148	203.489	206.052	229.467	180.894
TDRD1	1.06428	0	0	5.66896	3.01465	1.51509	7.79323	5.69247
TDRD10	0	0	0	0	0.753662	0	0	0
TDRD12	7.44997	9.11084	4.49539	11.3379	3.01465	0.757545	4.32957	1.26499
TDRD15	0	0	0	0	0	0.757545	0.865914	0
TDRD3	324.606	346.212	289.204	371.317	305.987	303.018	285.752	327.634
TDRD6	0	0	0	0	0	0	0	0
TDRD6-AS1	0	0	0	0	0	0	0	0
TDRD7	113.878	125.73	161.834	127.552	226.099	301.503	213.881	264.384
TDRD9	21.2856	1.82217	11.9877	1.41724	4.52197	5.30282	14.7205	4.42748
TDRG1	0	0	0	0	0	0	0	0
TDRKH	84.0783	65.5981	83.914	110.545	85.1638	61.3612	83.1277	75.8997
TDRKH-AS1	7.44997	0	7.49232	2.83448	6.02929	2.27264	4.32957	3.16249
TDRP	4.25713	1.82217	25.4739	4.25172	5.27563	6.06036	3.46366	5.05998
TEAD1	1.06428	0	0	0	0.753662	2.27264	0.865914	2.52999
TEAD2	0	1.82217	4.49539	2.83448	3.76831	1.51509	5.19548	5.05998
TEAD3	4.25713	0	13.4862	4.25172	0.753662	0.757545	2.59774	3.16249
TEAD4	3.19285	0	1.49846	0	0.753662	0	0.865914	0.632497
TEC	65.9855	65.5981	61.437	69.4447	70.0905	61.3612	77.9323	82.2246
TECPR1	105.364	120.263	92.9048	94.955	73.1052	78.0272	72.7368	67.6772
TECPR2	138.357	114.797	154.342	160.148	119.832	100.754	134.217	134.089
TECR	110.685	184.039	112.385	137.472	62.5539	99.996	116.898	88.5496
TECRL	0	0	0	0	0	0	0	0
TECRP1	2.12856	3.64434	5.99386	9.92067	0	2.27264	0.865914	1.26499
TECRP2	0	0	0	0	0	0	0	0.632497
TECTA	0	1.82217	0	0	0	0	0	0
TECTB	0	0	0	0	0	0	0	0
TEDC1	9.57854	9.11084	5.99386	12.7552	19.5952	13.6358	9.52505	17.0774
TEDC2	7.44997	9.11084	8.99079	2.83448	8.29028	9.09055	11.2569	12.6499
TEDC2-AS1	1.06428	1.82217	0	1.41724	0	1.51509	0	1.26499
TEDDM1	4.25713	0	0	7.0862	0.753662	0	0.865914	1.26499
TEF	11.7071	10.933	11.9877	25.5103	18.8415	14.3934	8.65914	18.9749
TEFM	139.421	163.995	145.351	150.227	167.313	183.326	158.462	153.064
TEK	0	0	1.49846	0	0	0	0	0
TEKT2	0	3.64434	0	0	0.753662	0	0	0
TEKT3	0	3.64434	0	1.41724	0	0	0	0.632497
TEKT4	0	0	0	0	0	0	0	0
TEKT4P1	0	0	0	1.41724	0	0	0	0
TEKT4P2	1.06428	3.64434	2.99693	2.83448	2.26099	0	2.59774	0
TEKT5	0	0	0	0	0	0	0	0
TEKTIP1	8.51426	3.64434	2.99693	1.41724	4.52197	3.78773	4.32957	2.52999
TELO2	38.3141	38.2655	34.4647	42.5172	34.6684	53.0282	51.0889	50.5998
TEN1-CDK3	0	0	0	0	0	0	0	0
TENM1	160.707	224.127	188.806	181.407	154.501	106.056	150.669	141.047
TENM2	0	0	0	0	0.753662	0.757545	1.73183	0.632497
TENM3-AS1	0	0	0	0	0	0	0	0.632497
TENM4	0	0	0	1.41724	2.26099	0	0	0
TENT2	693.912	641.403	596.389	603.744	739.342	925.721	655.497	788.724
TENT4A	912.09	973.038	861.617	870.185	1124.46	1065.87	1006.19	1138.49
TENT4B	316.092	368.078	458.53	362.813	373.063	515.131	388.795	458.56
TENT5A	28.7356	10.933	58.4401	14.1724	85.9174	49.998	76.2004	36.6848
TENT5C	78.7569	20.0439	64.434	63.7758	74.6125	98.4809	103.91	79.0621
TEP1	262.878	384.478	259.234	293.369	220.823	261.353	181.842	290.316
TEPP	0	5.46651	0	1.41724	0	0	2.59774	1.26499
TEPSIN	55.3427	56.4872	77.9201	65.193	39.1904	45.4527	58.0162	43.0098
TERB1	1.06428	1.82217	1.49846	7.0862	2.26099	3.78773	2.59774	0.632497
TERB2	0	0	0	0	0	0	0	0
TERC	2.12856	3.64434	0	1.41724	1.50732	1.51509	0.865914	1.89749
TERF1	257.556	231.415	257.736	235.262	239.664	258.323	249.383	270.076
TERF1P2	0	0	1.49846	2.83448	0	0	0	0.632497
TERF1P3	0	0	0	4.25172	0.753662	2.27264	0	1.89749
TERF1P4	1.06428	0	1.49846	0	0	0	0	1.26499
TERF1P5	0	0	0	0	3.01465	0.757545	0.865914	0
TERF1P6	0	0	0	0	0	0	0	0
TERF1P7	5.32141	1.82217	1.49846	0	2.26099	1.51509	3.46366	1.89749
TERF2	199.021	253.281	292.201	229.593	241.925	231.809	170.585	217.579
TERF2IP	699.233	614.071	720.761	623.585	866.711	720.426	762.004	547.11
TERF2IPP1	0	0	0	1.41724	1.50732	0.757545	0	0.632497
TERT	0	0	0	1.41724	0.753662	0.757545	0	0.632497
TES	327.799	317.057	425.564	375.568	494.402	481.799	482.314	426.936
TESC	24.4785	3.64434	14.9846	19.8413	18.0879	28.0292	9.52505	17.0774
TESC-AS1	0	0	0	0	0	0	0	0
TESK1	90.464	69.2424	152.843	70.862	131.891	70.4517	127.289	51.2323
TESK2	81.9497	91.1084	41.957	48.1861	51.249	25.7565	52.8208	39.2148
TESMIN	10.6428	20.0439	2.99693	18.4241	6.78296	8.333	7.79323	17.0774
TESPA1	1151.55	1585.29	1113.36	1353.46	909.67	923.448	923.064	1118.25
TET1	168.157	134.841	95.9017	97.7895	58.7856	119.692	92.6528	165.714
TET1P1	0	0	0	0	0	0	0	0
TET2	1093.02	1027.7	1135.84	1065.76	1428.19	1445.4	1380.27	1328.88
TET2-AS1	7.44997	12.7552	2.99693	2.83448	5.27563	5.30282	6.0614	17.0774
TET3	354.406	338.923	421.068	347.224	390.397	248.475	374.941	299.171
TEX10	180.928	233.238	235.259	223.924	226.099	258.323	226.004	239.084
TEX101	1.06428	5.46651	0	1.41724	0	0.757545	0	0
TEX11	0	0	0	2.83448	0	1.51509	0	0.632497
TEX12	4.25713	1.82217	2.99693	2.83448	2.26099	3.78773	1.73183	2.52999
TEX13D	3.19285	0	2.99693	1.41724	2.26099	3.78773	3.46366	5.69247
TEX14	7.44997	1.82217	0	1.41724	3.76831	4.54527	0.865914	1.89749
TEX15	5.32141	0	0	1.41724	7.53662	2.27264	1.73183	1.89749
TEX16P	1.06428	0	4.49539	7.0862	6.02929	1.51509	6.0614	1.26499
TEX19	0	0	0	0	0	0	0	0
TEX2	190.506	149.418	277.216	209.751	283.377	237.869	235.529	206.827
TEX21P	12.7714	5.46651	2.99693	5.66896	3.76831	6.06036	0.865914	9.48746
TEX22	2.12856	0	1.49846	2.83448	0.753662	0	1.73183	1.89749
TEX261	449.127	408.166	430.059	359.979	536.607	515.131	507.426	400.371
TEX264	93.6568	92.9306	127.369	59.524	69.3369	73.4819	86.5914	84.7546
TEX28P1	0	0	0	0	0	0.757545	0	0
TEX28P3	0	0	0	0	0	0	0	1.26499
TEX29	1.06428	0	0	0	2.26099	0.757545	0	0
TEX30	142.614	74.7089	191.803	102.041	244.94	212.113	232.931	164.449
TEX37	1.06428	0	0	0	1.50732	0	0	0
TEX38	4.25713	7.28868	1.49846	4.25172	8.29028	7.57545	5.19548	8.85496
TEX43	0	0	0	0	0	0	0	0
TEX45	0	0	0	0	0	0	0	0
TEX46	0	0	0	0	0	2.27264	0	0.632497
TEX48	1.06428	1.82217	7.49232	0	0	3.78773	0	3.79498
TEX49	0	0	0	0	0	0	0	0
TEX50	0	0	0	0	0	0	0	0
TEX52	31.9285	76.5311	29.9693	36.8482	12.8122	25.7565	21.6479	38.5823
TEX53	0	0	2.99693	0	0	0	0	1.26499
TEX54	3.19285	1.82217	2.99693	0	3.01465	0	0	0.632497
TEX55	0	0	1.49846	1.41724	0	0.757545	0	0
TEX9	18.0928	3.64434	32.9662	15.5896	28.6391	19.6962	24.2456	19.6074
TF	4.25713	7.28868	1.49846	2.83448	0	1.51509	0.865914	3.16249
TFAM	368.242	329.813	346.145	342.972	513.997	579.522	621.726	502.203
TFAMP1	1.06428	0	0	1.41724	0	0.757545	1.73183	0.632497
TFAP2A	1.06428	0	0	0	0	0	0	1.26499
TFAP2A-AS1	0	0	0	0	0	1.51509	0	0
TFAP2A-AS2	0	0	2.99693	0	3.01465	1.51509	0.865914	1.26499
TFAP2C	0	0	0	0	0	0	0.865914	0
TFAP2E	10.6428	10.933	8.99079	12.7552	12.8122	11.3632	15.5865	8.22246
TFAP2E-AS1	7.44997	3.64434	1.49846	21.2586	4.52197	3.78773	7.79323	1.26499
TFAP4	6.38569	7.28868	10.4892	0	6.02929	3.78773	5.19548	4.42748
TFB1M	124.521	111.152	163.333	107.71	176.357	165.145	167.987	168.877
TFB2M	110.685	114.797	122.874	113.379	165.052	189.386	174.915	163.184
TFCP2	518.305	461.009	509.478	462.02	499.678	459.073	499.632	488.288
TFCP2L1	0	0	0	0	0	0	0	0
TFDP1	821.626	765.311	1033.94	946.716	1503.56	1746.9	1663.42	1551.52
TFDP1P1	1.06428	0	0	1.41724	1.50732	0	0.865914	3.16249
TFDP1P2	2.12856	1.82217	0	0	0.753662	4.54527	3.46366	3.16249
TFDP1P3	4.25713	5.46651	2.99693	2.83448	6.02929	8.333	3.46366	4.42748
TFDP2	428.906	355.323	464.524	379.82	317.292	363.622	353.293	320.676
TFE3	107.492	103.864	77.9201	86.4516	111.542	89.3904	121.228	93.6096
TFEB	18.0928	14.5774	22.477	19.8413	41.4514	39.3924	20.7819	19.6074
TFEC	2.12856	0	1.49846	2.83448	3.01465	15.1509	2.59774	7.58997
TFG	345.892	269.681	400.09	313.21	526.81	550.736	512.621	464.253
TFGP1	0	0	0	0	1.50732	1.51509	1.73183	4.42748
TFIP11	143.678	176.75	106.391	216.838	229.113	179.538	183.574	171.407
TFIP11-DT	30.8642	20.0439	17.9816	21.2586	37.6831	25.7565	30.307	31.6249
TFPI	4.25713	0	1.49846	0	1.50732	0.757545	0.865914	1.89749
TFPI2	0	0	0	0	3.76831	3.78773	2.59774	5.05998
TFPT	1.06428	0	0	0	1.50732	0	0.865914	2.52999
TFR2	8.51426	9.11084	8.99079	4.25172	20.3489	10.6056	6.92731	4.42748
TFRC	2114.73	1379.38	2394.55	2242.07	3320.63	3939.99	3002.12	3156.16
TG	8.51426	12.7552	19.48	9.92067	9.04394	6.06036	2.59774	5.05998
TGDS	108.557	129.374	100.397	110.545	137.166	132.57	146.339	117.644
TGFA	0	1.82217	0	0	0.753662	0.757545	0.865914	1.26499
TGFB1	157.514	171.284	157.339	157.314	186.908	149.236	187.037	125.234
TGFB1I1	4.25713	7.28868	5.99386	2.83448	3.76831	2.27264	2.59774	2.52999
TGFB2	0	0	0	0	0	1.51509	0	0.632497
TGFB2-AS1	0	1.82217	0	1.41724	0	0	0.865914	0.632497
TGFB3	19.1571	29.1547	4.49539	2.83448	6.02929	9.84809	6.92731	11.3849
TGFBI	0	0	2.99693	0	0.753662	0	0	0.632497
TGFBR1	694.976	690.602	554.432	573.982	648.149	574.977	678.877	671.079
TGFBR2	1331.42	1641.77	1312.65	1310.95	1529.18	1477.21	1648.7	1562.9
TGFBR3	71.3069	71.0646	127.369	52.4379	160.53	120.45	151.535	94.2421
TGFBR3L	6.38569	1.82217	5.99386	0	4.52197	1.51509	2.59774	1.26499
TGFBRAP1	137.292	153.062	173.822	147.393	153.747	207.567	160.194	158.124
TGIF1	147.935	215.016	136.36	195.579	128.122	98.4809	122.094	108.79
TGIF1P1	0	0	0	0	0	0.757545	0	0
TGIF2	108.557	83.8198	83.914	109.127	94.9614	91.663	108.239	82.8571
TGIF2P1	1.06428	0	0	1.41724	0	0	0	0
TGM1	0	7.28868	19.48	4.25172	4.52197	6.81791	2.59774	5.05998
TGM2	0	0	0	0	0.753662	0	4.32957	0.632497
TGM3	0	0	0	0	0	0	0	0.632497
TGM4	0	1.82217	2.99693	1.41724	0.753662	2.27264	2.59774	1.26499
TGM5	41.507	7.28868	28.4708	25.5103	48.988	27.2716	35.5025	13.2824
TGM7	0	0	0	0	0.753662	0	0	0
TGOLN2	1453.81	1459.56	1546.42	1476.76	1294.79	1315.86	1288.48	1347.85
TGS1	888.675	788.999	737.244	933.961	1101.1	1313.58	1140.41	1089.79
TH2LCRR	5.32141	5.46651	1.49846	7.0862	6.78296	8.333	0.865914	5.69247
THA1P	0	0	0	0	0.753662	0	0	0.632497
THADA	415.07	337.101	356.634	334.468	374.57	366.652	333.377	386.456
THAP1	60.6641	54.6651	41.957	75.1137	68.5832	86.3602	64.0776	80.9596
THAP10	3.19285	1.82217	0	4.25172	3.01465	3.78773	1.73183	1.26499
THAP11	180.928	167.64	197.797	153.062	147.718	187.871	169.719	158.757
THAP12	304.385	236.882	253.24	252.269	297.696	340.138	322.986	326.369
THAP12P1	0	3.64434	1.49846	1.41724	1.50732	1.51509	1.73183	2.52999
THAP12P10	1.06428	0	19.48	11.3379	2.26099	3.03018	9.52505	3.79498
THAP12P2	2.12856	3.64434	1.49846	1.41724	3.01465	0	2.59774	0.632497
THAP12P3	1.06428	0	1.49846	2.83448	0.753662	0.757545	2.59774	1.89749
THAP12P6	0	0	0	1.41724	0	0	0	0
THAP12P7	5.32141	9.11084	0	5.66896	9.04394	5.30282	1.73183	8.85496
THAP12P8	1.06428	0	0	0	0	0	1.73183	0
THAP2	30.8642	54.6651	43.4555	28.3448	33.1611	38.6348	33.7706	51.2323
THAP3	22.3499	1.82217	31.4677	12.7552	6.78296	9.84809	9.52505	8.22246
THAP4	53.2141	52.8429	40.4585	68.0275	69.3369	53.0282	71.005	67.6772
THAP5	385.27	379.011	331.161	365.648	465.763	469.678	464.996	473.108
THAP5P1	27.6713	29.1547	26.9724	15.5896	29.3928	44.6952	25.9774	55.6597
THAP5P2	5.32141	5.46651	1.49846	0	3.01465	2.27264	0.865914	5.05998
THAP6	245.849	238.704	197.797	296.203	245.694	275.747	230.333	271.341
THAP7	9.57854	30.9769	14.9846	25.5103	19.5952	26.5141	21.6479	15.8124
THAP7-AS1	8.51426	5.46651	8.99079	12.7552	2.26099	11.3632	9.52505	6.32497
THAP8	12.7714	12.7552	14.9846	15.5896	6.02929	15.1509	11.2569	14.5474
THAP9	44.6998	67.4203	22.477	49.6034	48.2343	56.8159	39.832	49.9673
THAP9-AS1	174.542	180.395	259.234	185.658	279.608	237.869	243.322	225.169
THBD	0	0	0	0	0	0	0	0
THBS1	141.549	120.263	208.287	223.924	787.576	330.29	1246.92	297.274
THBS2	10.6428	18.2217	13.4862	18.4241	6.78296	15.9085	6.0614	15.1799
THBS2-AS1	3.19285	1.82217	1.49846	4.25172	0.753662	3.03018	0.865914	2.52999
THBS3	23.4142	47.3764	26.9724	48.1861	11.3049	15.1509	18.1842	25.9324
THBS3-AS1	6.38569	7.28868	2.99693	1.41724	3.76831	1.51509	4.32957	3.16249
THBS4	14.8999	23.6882	16.4831	12.7552	10.5513	4.54527	14.7205	10.7525
THBS4-AS1	9.57854	45.5542	2.99693	18.4241	4.52197	5.30282	6.0614	8.85496
THCAT155	0	0	0	0	0	0	0.865914	0
THEG	0	0	0	0	0	0	0	0
THEGL	0	0	0	0	0	0	0	0
THEM4	240.528	337.101	248.745	283.448	313.523	273.474	307.399	308.659
THEM4P1	2.12856	0	1.49846	1.41724	4.52197	1.51509	2.59774	2.52999
THEM5	0	0	2.99693	0	1.50732	4.54527	1.73183	3.79498
THEM6	9.57854	16.3995	19.48	14.1724	20.3489	13.6358	11.2569	12.0174
THEM7P	0	0	1.49846	0	1.50732	0	1.73183	0
THEMIS	3.19285	9.11084	4.49539	7.0862	9.7976	4.54527	2.59774	5.69247
THEMIS2	57.4712	123.907	44.9539	72.2792	51.249	73.4819	66.6754	97.4046
THG1L	193.699	100.219	205.29	157.314	223.838	200.75	198.294	154.962
THNSL1	69.1783	45.5542	104.892	43.9344	116.064	125.753	94.3846	137.252
THNSL2	1.06428	0	2.99693	1.41724	2.26099	0	0.865914	1.89749
THOC1	442.741	420.921	388.102	376.986	361.758	389.378	342.036	435.158
THOC2	1418.69	1565.24	1601.86	1561.8	1512.6	1668.12	1521.41	1650.18
THOC3	72.3712	89.2863	169.326	65.193	156.762	153.782	146.339	127.764
THOC5	234.142	304.302	298.194	351.475	263.782	332.562	303.936	279.564
THOC6	12.7714	16.3995	8.99079	7.0862	15.0732	9.84809	12.1228	12.0174
THOC7	400.17	247.815	352.139	337.303	366.28	399.984	400.052	376.968
THOC7-AS1	19.1571	5.46651	5.99386	9.92067	11.3049	10.6056	9.52505	6.32497
THOP1	128.778	112.974	140.856	120.465	195.952	178.023	212.149	142.944
THORLNC	0	0	0	1.41724	2.26099	1.51509	3.46366	1.26499
THPO	0	0	0	0	0	0	0	0
THRA	91.5282	120.263	43.4555	66.6102	24.1172	27.2716	26.8433	44.9073
THRAP3	3979.35	3808.33	4660.22	4255.97	4534.78	4933.89	4804.09	4430.64
THRAP3P1	9.57854	3.64434	0	5.66896	7.53662	3.03018	2.59774	10.7525
THRAP3P2	0	0	0	0	0	0	0	0
THRAP3P3	3.19285	9.11084	1.49846	1.41724	3.01465	6.81791	7.79323	4.42748
THRB	0	0	0	0	0	1.51509	0	0
THRB-AS2	0	0	0	0	0	0	0	0.632497
THRSP	1.06428	1.82217	0	0	0.753662	0.757545	0.865914	0.632497
