## Supplemental Table 4 for "Human GPR174 deficiency drives polyclonal lymphoproliferative disease via defects in T cell function" (part 3 of 3)

### Sheet: Normalized_counts (continued)
	01.D1_4d_UnE_L10	02.D2_4d_UnE_L10	03.D1_4d_AAVS_L10	04.D2_4d_AAVS_L10	05.D1_4d_sg1_L10	06.D2_4d_sg1_L10	07.D1_4d_sg2_L10	08.D2_4d_sg2_L10
THSD1	1.06428	3.64434	5.99386	5.66896	1.50732	0	1.73183	1.89749
THSD4	0	0	0	0	0.753662	0	0.865914	0
THSD4-AS2	0	1.82217	0	0	4.52197	0	0	0
THSD7A	1.06428	0	0	0	3.01465	0	0	0
THSD7B	0	0	0	0	0	0	0	0
THTPA	13.8357	21.866	23.9754	21.2586	33.9148	28.0292	33.7706	19.6074
THUMPD1	251.171	251.459	250.244	277.779	288.652	333.32	293.545	296.641
THUMPD1P1	0	0	0	0	0	0	0	0
THUMPD2	74.4997	74.7089	103.394	43.9344	82.1491	71.9668	87.4573	94.2421
THUMPD3	478.927	484.697	473.515	619.334	594.639	662.852	599.213	613.522
THUMPD3-AS1	273.52	338.923	238.256	317.462	235.142	257.565	259.774	241.614
THUMPD3P1	0	0	0	0	0	0	0	1.26499
THY1	0	0	0	0	0	0	0	1.89749
THYN1	126.65	129.374	158.837	185.658	122.093	131.055	117.764	139.782
TIA1	1519.79	2084.56	1339.63	1889.18	1162.15	1568.88	1237.39	1620.46
TIAL1	1161.13	1414	1132.84	1390.31	1468.89	1609.78	1382.86	1440.2
TIAM1	2711.79	2735.08	2246.2	2930.85	1321.17	1621.15	1593.28	1987.94
TIAM1-AS1	1.06428	0	8.99079	2.83448	1.50732	3.03018	1.73183	3.79498
TIAM2	119.2	76.5311	172.323	80.7826	246.447	137.873	190.501	123.337
TICAM1	80.8854	102.041	106.391	102.041	193.691	140.146	168.853	91.7121
TICAM2-AS1	11.7071	5.46651	4.49539	7.0862	6.02929	5.30282	4.32957	9.48746
TICRR	226.692	178.573	320.671	272.11	359.497	521.949	355.891	407.961
TIE1	73.4355	36.4434	58.4401	17.0069	8.29028	6.06036	28.5752	6.95747
TIFA	327.799	231.415	359.631	358.562	430.341	525.737	412.175	463.62
TIGAR	219.242	187.683	208.287	201.248	237.403	279.534	269.299	237.186
TIGD1	41.507	49.1986	31.4677	46.7689	40.6977	52.2706	32.9047	52.4973
TIGD2	56.4069	58.3094	46.4524	73.6964	60.2929	78.0272	79.6641	77.1646
TIGD3	0	0	0	0	3.01465	0	0.865914	2.52999
TIGD4	1.06428	10.933	1.49846	14.1724	3.76831	6.06036	2.59774	3.79498
TIGD6	37.2499	18.2217	20.9785	35.431	29.3928	37.1197	42.4298	32.2574
TIGD7	65.9855	87.4641	68.9294	83.6171	67.8296	76.5121	61.4799	60.0872
TIGIT	97.9139	180.395	103.394	252.269	118.325	162.115	120.362	179.629
TIMD4	30.8642	71.0646	14.9846	32.5965	24.1172	38.6348	23.3797	46.1723
TIMELESS	292.678	194.972	367.124	287.7	477.822	577.25	486.644	504.733
TIMM10	71.3069	18.2217	82.4155	55.2723	95.715	83.33	116.032	65.7797
TIMM10B	274.585	366.256	323.668	233.844	293.928	243.172	288.349	246.041
TIMM13	68.114	60.1316	82.4155	82.1999	114.557	87.1177	109.971	58.8222
TIMM17A	267.135	224.127	242.751	225.341	409.238	384.076	376.673	306.129
TIMM17B	28.7356	23.6882	35.9631	15.5896	34.6684	21.2113	24.2456	14.5474
TIMM17BP1	0	0	0	0	0	0	0	0
TIMM21	218.178	169.462	205.29	256.52	284.884	269.686	243.322	241.614
TIMM23	261.813	154.884	205.29	276.362	487.619	413.62	443.348	336.488
TIMM23B	15.9642	23.6882	4.49539	12.7552	20.3489	24.2415	12.1228	17.0774
TIMM23B-AGAP6	0	0	0	2.83448	0	1.51509	1.73183	1.89749
TIMM29	25.5428	14.5774	14.9846	11.3379	27.8855	23.4839	23.3797	20.2399
TIMM44	14.8999	16.3995	38.9601	32.5965	63.3076	53.7857	46.7594	36.0523
TIMM50	90.464	71.0646	107.889	97.7895	165.806	137.116	148.937	98.0371
TIMM8A	31.9285	30.9769	46.4524	36.8482	73.1052	38.6348	37.2343	38.5823
TIMM8AP1	3.19285	0	2.99693	7.0862	6.78296	5.30282	7.79323	7.58997
TIMM8B	169.221	127.552	178.317	140.307	282.623	249.99	267.567	183.424
TIMM8BP1	0	1.82217	0	0	1.50732	0.757545	1.73183	0
TIMM8BP2	4.25713	3.64434	2.99693	1.41724	6.02929	6.06036	3.46366	1.26499
TIMM9	124.521	125.73	121.376	116.214	162.791	200.75	175.781	146.107
TIMM9P1	10.6428	9.11084	13.4862	11.3379	9.04394	7.57545	14.7205	16.4449
TIMM9P2	0	1.82217	0	0	2.26099	1.51509	2.59774	0.632497
TIMMDC1	320.349	224.127	322.17	310.375	471.792	383.318	409.577	328.266
TIMP1	59.5998	27.3325	89.9079	36.8482	54.2636	35.6046	53.6867	34.1548
TIMP2	0	5.46651	11.9877	7.0862	1.50732	1.51509	6.92731	3.79498
TIMP3	2.12856	1.82217	2.99693	0	0	0	0	0
TINAG	0	0	0	0	0.753662	0	0	0
TINAGL1	0	0	1.49846	0	0	0	0	0
TINCR	1.06428	5.46651	0	1.41724	1.50732	1.51509	0	0.632497
TINF2	142.614	125.73	133.363	168.651	148.471	188.629	137.68	138.517
TIPARP	1602.81	1818.52	1426.54	1644	1391.26	1090.87	1408.84	1153.04
TIPARP-AS1	2.12856	1.82217	2.99693	4.25172	0	0	0.865914	5.05998
TIPIN	220.306	165.817	286.207	145.976	483.851	512.858	433.823	362.421
TIPINP1	3.19285	1.82217	0	0	3.01465	1.51509	0	3.16249
TIPRL	462.963	384.478	455.533	452.099	364.772	398.469	426.896	387.088
TIRAP	37.2499	36.4434	52.4462	52.4379	39.9441	51.5131	47.6253	35.4198
TIRAP-AS1	62.7926	40.0877	80.9171	53.8551	58.7856	43.9376	70.139	34.7873
TJAP1	155.385	154.884	160.336	161.565	121.34	97.7234	139.412	116.379
TJAP1P1	0	0	0	0	0	0	0.865914	0
TJP1P1	4.25713	5.46651	0	4.25172	4.52197	3.03018	1.73183	1.89749
TJP2	94.7211	145.774	124.373	194.162	248.708	203.022	213.881	178.997
TJP3	8.51426	9.11084	4.49539	8.50344	3.01465	5.30282	3.46366	4.42748
TK1	53.2141	71.0646	116.88	116.214	114.557	237.112	114.301	170.142
TK2	46.8284	49.1986	35.9631	62.3585	42.9587	47.7254	28.5752	48.0698
TKFC	84.0783	136.663	122.874	92.1206	90.4394	90.1479	80.53	96.1396
TKT	114.942	149.418	106.391	172.903	162.791	148.479	152.401	128.397
TKTL1	1.06428	0	0	0	2.26099	1.51509	0	0
TKTL2	0	0	0	0	0	0	0.865914	0
TLCD1	34.057	16.3995	94.4032	24.0931	64.8149	24.2415	54.5526	29.0949
TLCD2	1.06428	0	0	1.41724	2.26099	0.757545	0	0.632497
TLCD3A	24.4785	34.6212	25.4739	26.9275	39.1904	52.2706	29.4411	32.2574
TLCD3B	0	0	0	1.41724	0	1.51509	0	0.632497
TLCD4	0	0	0	0	0	0.757545	1.73183	1.26499
TLCD4-RWDD3	3.19285	0	4.49539	1.41724	0.753662	4.54527	1.73183	1.26499
TLCD5	1.06428	0	0	1.41724	1.50732	3.03018	2.59774	3.16249
TLDC2	2.12856	5.46651	0	7.0862	0	6.06036	6.92731	4.42748
TLE1	0	0	0	1.41724	0.753662	0	0	0
TLE1P1	0	3.64434	0	4.25172	2.26099	0	0	1.89749
TLE2	0	1.82217	0	0	0	0.757545	0	0
TLE3	535.334	424.565	472.016	542.803	367.033	375.743	419.968	346.608
TLE4	533.205	614.071	672.81	527.213	459.734	536.342	511.755	586.325
TLE5	295.87	371.722	275.717	358.562	244.186	330.29	297.009	318.146
TLE6	0	0	1.49846	0	0	0	0.865914	0
TLK1	1096.21	1235.43	1054.92	1269.85	958.658	1102.23	1059.88	1088.53
TLK1P1	5.32141	5.46651	2.99693	1.41724	1.50732	3.03018	6.92731	5.69247
TLK2	682.205	743.445	719.263	739.799	790.591	793.15	777.591	682.464
TLK2P1	13.8357	12.7552	2.99693	12.7552	13.5659	24.999	19.916	12.0174
TLK2P2	25.5428	43.7321	13.4862	12.7552	10.5513	11.3632	19.916	12.6499
TLL2	0	0	1.49846	0	1.50732	0.757545	0	0
TLN1	1238.82	1020.41	1414.55	1183.39	1413.87	1321.16	1333.51	1184.67
TLN2	3.19285	7.28868	5.99386	11.3379	14.3196	6.06036	7.79323	10.12
TLNRD1	42.5713	58.3094	52.4462	41.0999	100.237	75.7545	82.2618	58.8222
TLR1	222.435	103.864	196.299	160.148	129.63	154.539	133.351	142.312
TLR10	2.12856	0	0	0	0.753662	1.51509	0.865914	1.26499
TLR12P	1.06428	0	0	0	0	0	0	0
TLR2	20.2214	29.1547	16.4831	31.1793	15.8269	15.9085	22.5138	28.4624
TLR3	1.06428	0	0	0	0	2.27264	0.865914	3.16249
TLR4	0	0	0	0	0.753662	0	1.73183	0
TLR5	114.942	158.529	59.9386	178.572	70.0905	115.147	81.3959	151.167
TLR6	122.392	78.3533	124.373	103.458	110.035	132.57	111.703	139.149
TLR7	9.57854	3.64434	31.4677	15.5896	27.8855	49.2405	30.307	36.0523
TLR8	0	0	4.49539	0	0	0	0	1.26499
TLR8-AS1	2.12856	0	1.49846	0	0	3.78773	0	0
TLR9	11.7071	9.11084	19.48	5.66896	7.53662	11.3632	6.0614	6.95747
TLX2	1.06428	0	1.49846	0	2.26099	0	0	0
TM2D1	68.114	96.575	59.9386	79.3654	60.2929	93.9356	92.6528	87.9171
TM2D2	177.735	165.817	215.779	161.565	183.893	174.993	158.462	175.834
TM2D3	192.635	163.995	218.776	161.565	137.92	114.389	174.915	127.764
TM4SF1	0	0	0	0	0	0	0	0
TM4SF19-AS1	1.06428	0	0	0	0	0.757545	0	1.89749
TM4SF19-DYNLT2B	0	0	0	0	0	0	0	0
TM4SF20	1.06428	7.28868	0	1.41724	3.76831	3.03018	3.46366	5.05998
TM4SF5	0	0	0	0	0	0	0	0
TM6SF1	45.7641	36.4434	37.4616	15.5896	39.1904	45.4527	34.6366	41.1123
TM6SF2	0	0	5.99386	0	0	0	0	0
TM7SF2	46.8284	36.4434	44.9539	42.5172	24.1172	21.9688	14.7205	21.5049
TM7SF3	518.305	466.475	662.321	450.682	648.149	635.581	610.469	624.275
TM9SF1	55.3427	51.0207	41.957	68.0275	73.1052	68.1791	69.2731	64.5147
TM9SF2	908.897	914.729	1201.77	966.557	1050.6	1117.38	1177.64	1076.51
TM9SF3	607.705	502.919	443.545	496.034	501.939	529.524	562.844	483.228
TM9SF4	302.256	282.436	272.72	226.758	325.582	297.715	315.193	253.631
TM9SF5P	47.8927	40.0877	29.9693	24.0931	51.249	41.665	32.0388	67.6772
TMA16	139.421	109.33	125.871	141.724	268.304	200.75	271.031	196.707
TMA16P1	0	0	0	0	0.753662	0.757545	0	0
TMA16P2	2.12856	3.64434	5.99386	2.83448	8.29028	7.57545	8.65914	1.89749
TMA7	188.378	131.196	182.813	189.91	253.984	214.385	245.054	174.569
TMBIM1	220.306	173.106	284.708	184.241	307.494	208.325	320.388	196.074
TMBIM4	289.485	276.97	325.167	257.938	143.196	206.81	160.194	194.809
TMBIM6	2496.81	2206.65	2842.59	2600.63	2695.09	3105.18	2771.79	2827.89
TMBIM7P	0	5.46651	0	0	0	0	0	0
TMC1	0	1.82217	0	2.83448	0.753662	0.757545	0.865914	1.89749
TMC2	4.25713	3.64434	1.49846	2.83448	9.04394	4.54527	3.46366	2.52999
TMC3	1.06428	5.46651	0	1.41724	1.50732	1.51509	1.73183	2.52999
TMC3-AS1	0	0	0	0	0	0	1.73183	0
TMC4	1.06428	0	0	0	0	0	0	0
TMC5	1.06428	0	1.49846	0	1.50732	1.51509	1.73183	0.632497
TMC6	247.978	153.062	215.779	232.427	146.964	185.599	167.121	180.894
TMC7	11.7071	1.82217	0	0	0	0	2.59774	2.52999
TMC8	239.463	258.748	307.185	314.627	205.75	243.172	224.272	239.084
TMCC1	148.999	142.129	131.865	144.558	159.023	164.387	166.255	184.057
TMCC1-DT	25.5428	20.0439	25.4739	11.3379	24.8708	37.8773	19.0501	24.0349
TMCC2	5.32141	1.82217	20.9785	5.66896	19.5952	8.333	12.9887	1.26499
TMCC2-AS1	1.06428	0	0	0	0.753662	0.757545	0.865914	2.52999
TMCC3	4.25713	1.82217	0	0	0	0	0	0
TMCO1	312.899	207.727	373.118	291.951	321.06	334.835	367.148	310.556
TMCO1-AS1	20.2214	23.6882	19.48	29.762	22.6099	24.999	12.1228	25.2999
TMCO2	0	0	0	0	0	0.757545	0	0.632497
TMCO3	162.835	207.727	190.305	187.076	173.342	128.025	132.485	146.107
TMCO4	98.9782	118.441	65.9324	106.293	92.7004	118.935	91.7869	109.422
TMCO5A	0	0	0	1.41724	0.753662	0	0	0
TMCO6	58.5355	71.0646	71.9263	52.4379	70.0905	69.6942	81.3959	67.0447
TMED1	38.3141	41.9099	47.9509	32.5965	55.0173	53.7857	58.0162	37.9498
TMED10	776.926	739.801	876.602	756.806	739.342	765.121	805.3	707.764
TMED10P1	39.3784	78.3533	68.9294	35.431	31.6538	28.0292	32.9047	42.3773
TMED10P2	0	0	0	0	0.753662	0	0	0
TMED11P	3.19285	9.11084	2.99693	0	4.52197	2.27264	0	7.58997
TMED2	892.933	725.223	984.491	797.906	1083.01	1032.53	1151.67	884.863
TMED2-DT	29.7999	52.8429	52.4462	31.1793	22.6099	37.1197	30.307	29.7274
TMED3	117.071	114.797	110.886	106.293	154.501	119.692	148.937	99.302
TMED4	283.099	256.926	344.647	307.541	325.582	268.929	366.282	268.811
TMED5	400.17	346.212	377.613	405.33	399.441	511.343	477.985	443.38
TMED6	5.32141	9.11084	8.99079	15.5896	14.3196	10.6056	12.1228	15.1799
TMED7	243.721	178.573	149.846	195.579	239.664	264.383	274.495	294.744
TMED8	569.391	650.514	777.703	625.003	670.005	696.184	620.86	601.505
TMED9	108.557	78.3533	68.9294	69.4447	100.237	112.874	109.105	87.9171
TMEFF1	1.06428	0	0	0	0	0	0	0.632497
TMEFF2	0	0	0	0	0	3.78773	0	0
TMEM101	68.114	41.9099	92.9048	90.7033	66.3222	80.2998	92.6528	76.5322
TMEM102	3.19285	3.64434	2.99693	4.25172	4.52197	3.78773	7.79323	1.26499
TMEM104	87.2711	67.4203	100.397	59.524	70.8442	78.0272	78.7982	79.0621
TMEM105	0	0	0	0	0.753662	0	0	0
TMEM106A	206.471	173.106	275.717	206.917	249.462	229.536	225.138	196.707
TMEM106B	684.333	650.514	469.019	530.047	450.69	435.589	528.208	509.793
TMEM106C	138.357	111.152	143.853	117.631	209.518	230.294	191.367	171.407
TMEM107	65.9855	92.9306	41.957	83.6171	66.3222	58.331	77.9323	70.8397
TMEM108	2.12856	3.64434	1.49846	2.83448	0	1.51509	5.19548	0
TMEM108-AS1	0	0	0	0	0	0	0	0.632497
TMEM109	89.3997	61.9537	68.9294	56.6896	97.976	96.2083	81.3959	80.9596
TMEM11	62.7926	58.3094	133.363	87.8688	129.63	118.935	118.63	91.0796
TMEM11-DT	15.9642	5.46651	2.99693	5.66896	3.01465	11.3632	6.0614	15.1799
TMEM114	0	0	0	0	0	0	0	0
TMEM115	26.607	45.5542	17.9816	26.9275	29.3928	23.4839	33.7706	25.2999
TMEM116	114.942	154.884	107.889	140.307	79.8881	92.4205	97.8483	123.337
TMEM117	20.2214	9.11084	11.9877	5.66896	4.52197	3.03018	7.79323	3.16249
TMEM119	13.8357	1.82217	2.99693	1.41724	0.753662	0	0.865914	0
TMEM120A	67.0498	12.7552	68.9294	22.6758	24.8708	15.9085	19.916	14.5474
TMEM120B	41.507	71.0646	55.4432	41.0999	67.0759	60.6036	61.4799	47.4373
TMEM121	3.19285	0	1.49846	0	4.52197	1.51509	0.865914	1.89749
TMEM121B	0	3.64434	2.99693	0	0.753662	0	6.0614	0.632497
TMEM123	14682.8	11964.4	15082	14596.1	11718.7	9500.38	17882.9	9761.33
TMEM123-DT	0	0	1.49846	5.66896	0	3.78773	1.73183	1.26499
TMEM125	0	0	0	0	0	0	0	0
TMEM126A	123.457	133.018	143.853	131.803	175.603	213.628	207.819	182.159
TMEM126B	310.77	225.949	265.228	266.441	269.057	331.047	321.254	311.821
TMEM127	170.285	153.062	190.305	154.479	162.037	115.904	162.792	123.337
TMEM128	104.3	103.864	89.9079	145.976	94.2077	127.268	109.971	130.294
TMEM129	50.0212	65.5981	49.4493	62.3585	52.7563	55.3008	56.2844	33.5223
TMEM130	3.19285	0	11.9877	2.83448	6.02929	0.757545	0	1.26499
TMEM131	1061.09	983.971	1269.2	982.147	1098.84	1118.89	1101.44	1077.14
TMEM131L	977.011	1388.49	1179.29	1157.88	1290.27	1583.27	1446.94	1485.1
TMEM132A	0	1.82217	0	0	0.753662	0.757545	0.865914	0.632497
TMEM132B	0	0	0	0	0	0	2.59774	0
TMEM132E	0	0	0	1.41724	0	0	0	0
TMEM132E-DT	0	0	0	0	0	0	0	0
TMEM134	48.957	60.1316	62.9355	65.193	38.4367	32.5745	42.4298	32.8899
TMEM135	85.1426	107.508	64.434	141.724	66.3222	112.874	80.53	90.4471
TMEM138	90.464	96.575	115.382	92.1206	113.803	123.48	118.63	91.7121
TMEM139	10.6428	14.5774	8.99079	18.4241	9.04394	13.6358	8.65914	14.5474
TMEM139-AS1	0	1.82217	0	0	0	0	0.865914	1.26499
TMEM140	68.114	100.219	58.4401	80.7826	54.2636	84.8451	65.8095	76.5322
TMEM141	46.8284	38.2655	40.4585	34.0137	37.6831	33.332	50.223	30.9924
TMEM143	26.607	18.2217	20.9785	26.9275	15.8269	16.666	11.2569	14.5474
TMEM144	0	0	0	0	0	2.27264	0	0.632497
TMEM145	2.12856	0	0	0	0.753662	0	0	0
TMEM147	18.0928	29.1547	29.9693	21.2586	18.0879	18.9386	23.3797	18.9749
TMEM147-AS1	17.0285	16.3995	32.9662	29.762	21.1025	24.2415	11.2569	15.1799
TMEM14A	235.206	156.707	296.696	199.831	317.292	306.806	290.081	246.674
TMEM14B	194.764	202.261	224.77	235.262	255.491	364.379	318.656	308.026
TMEM14B-DT	6.38569	29.1547	2.99693	29.762	9.04394	12.1207	4.32957	15.1799
TMEM14C	269.263	209.549	340.151	255.103	348.945	306.048	300.472	277.666
TMEM14DP	10.6428	3.64434	10.4892	5.66896	7.53662	6.81791	6.92731	6.32497
TMEM14EP	141.549	216.838	70.4278	138.889	123.601	112.874	107.373	225.169
TMEM150A	3.19285	14.5774	8.99079	19.8413	7.53662	9.09055	6.92731	6.32497
TMEM150B	0	3.64434	1.49846	0	0	1.51509	2.59774	0
TMEM150C	4.25713	18.2217	1.49846	2.83448	1.50732	9.09055	0.865914	7.58997
TMEM151A	0	0	0	0	0	0	0	0
TMEM151B	0	0	0	0	0	0.757545	0	0
TMEM154	288.42	304.302	319.173	260.772	279.608	341.653	297.009	333.326
TMEM156	213.921	304.302	211.283	317.462	279.608	451.497	211.283	430.098
TMEM158	0	0	0	0	0	0	0	0
TMEM160	11.7071	9.11084	8.99079	21.2586	10.5513	9.09055	21.6479	10.7525
TMEM161A	22.3499	25.5104	20.9785	11.3379	21.1025	10.6056	14.7205	9.48746
TMEM161B	464.027	502.919	400.09	398.244	599.915	537.857	439.884	655.9
TMEM161B-DT	74.4997	83.8198	55.4432	83.6171	52.0027	57.5735	48.4912	76.5322
TMEM161BP1	0	0	0	1.41724	0.753662	0.757545	0	1.26499
TMEM163	1.06428	0	0	0	0.753662	0	0.865914	0
TMEM164	69.1783	83.8198	50.9478	77.9482	75.3662	83.33	70.139	106.26
TMEM165	211.792	163.995	173.822	189.91	216.301	190.144	224.272	226.434
TMEM167A	338.442	267.859	359.631	252.269	334.626	334.835	333.377	293.479
TMEM167AP1	0	0	0	0	0	0	0	0
TMEM167AP2	2.12856	0	1.49846	0	0.753662	0	1.73183	0
TMEM167B	284.163	297.014	325.167	351.475	271.318	210.598	199.16	156.227
TMEM167B-DT	0	1.82217	0	2.83448	3.01465	0	0.865914	0
TMEM168	228.821	249.637	121.376	189.91	132.644	192.417	127.289	203.664
TMEM169	12.7714	7.28868	13.4862	8.50344	8.29028	13.6358	4.32957	7.58997
TMEM17	8.51426	0	13.4862	7.0862	0.753662	3.78773	0.865914	2.52999
TMEM170A	138.357	134.841	155.84	107.71	165.806	120.45	186.172	146.739
TMEM170B	46.8284	12.7552	26.9724	26.9275	24.1172	15.1509	25.1115	23.4024
TMEM175	30.8642	29.1547	49.4493	19.8413	21.1025	35.6046	16.4524	20.2399
TMEM176A	0	0	1.49846	0	0	0	0	0
TMEM176B	0	0	0	0	0	0	0	0
TMEM177	27.6713	74.7089	71.9263	45.3517	32.4075	29.5443	25.9774	44.9073
TMEM178A	1.06428	0	2.99693	1.41724	1.50732	2.27264	0.865914	7.58997
TMEM178B	41.507	16.3995	38.9601	25.5103	42.2051	21.9688	18.1842	19.6074
TMEM179B	37.2499	27.3325	53.9447	58.1068	34.6684	53.0282	38.9661	41.7448
TMEM18	232.013	222.305	191.803	221.089	264.535	249.99	256.311	238.451
TMEM18-DT	21.2856	0	4.49539	4.25172	9.04394	0.757545	12.9887	1.89749
TMEM181	603.448	801.754	516.97	593.823	681.31	656.792	660.692	760.894
TMEM182	24.4785	7.28868	7.49232	11.3379	17.3342	24.2415	33.7706	27.1974
TMEM183A	143.678	133.018	107.889	143.141	105.513	107.571	126.423	113.849
TMEM183BP	1.06428	0	0	1.41724	0.753662	0	4.32957	0.632497
TMEM184A	1.06428	1.82217	0	0	0.753662	0	4.32957	0
TMEM184B	73.4355	32.799	121.376	52.4379	83.6564	49.2405	75.3345	36.0523
TMEM184C	495.955	404.522	481.007	430.841	475.561	466.648	477.119	426.303
TMEM184C-DT	0	0	0	0	0	0	0	0
TMEM184CP1	0	0	0	0	0	0	0.865914	0
TMEM185A	12.7714	5.46651	35.9631	24.0931	33.1611	15.9085	19.0501	15.8124
TMEM185AP1	1.06428	1.82217	0	1.41724	0	0	1.73183	0
TMEM185B	131.971	100.219	161.834	138.889	156.762	145.449	153.267	143.577
TMEM186	1.06428	0	0	1.41724	0	0	0.865914	0
TMEM187	25.5428	12.7552	31.4677	14.1724	12.8122	19.6962	15.5865	13.9149
TMEM19	137.292	105.686	131.865	119.048	87.4248	138.631	129.021	137.252
TMEM190	0	0	0	0	0	0	0	0
TMEM191A	3.19285	5.46651	0	1.41724	1.50732	0.757545	0.865914	0
TMEM191B	0	0	0	0	0	0	0	0
TMEM191C	0	0	2.99693	0	0	0	0	0
TMEM192	125.585	109.33	155.84	87.8688	139.427	105.299	135.083	101.832
TMEM198	11.7071	10.933	10.4892	15.5896	6.02929	4.54527	4.32957	5.05998
TMEM198B	96.8497	118.441	127.369	89.2861	45.9734	52.2706	56.2844	83.4896
TMEM199	133.035	125.73	128.868	136.055	188.415	159.842	168.853	148.004
TMEM200A	158.578	36.4434	83.914	107.71	125.108	146.964	174.049	193.544
TMEM200B	1.06428	1.82217	0	0	0	0	0	0
TMEM200C	0	0	0	2.83448	0	0	0.865914	0.632497
TMEM201	25.5428	32.799	28.4708	28.3448	46.727	40.1499	41.5639	41.7448
TMEM202	0	0	0	1.41724	0	0	0	0
TMEM202-AS1	0	0	0	1.41724	1.50732	2.27264	0.865914	1.89749
TMEM203	242.656	149.418	254.739	231.01	261.521	218.931	296.143	240.981
TMEM204	28.7356	43.7321	14.9846	31.1793	18.0879	13.6358	17.3183	17.7099
TMEM205	18.0928	25.5104	8.99079	18.4241	15.8269	12.1207	22.5138	12.6499
TMEM207	0	0	1.49846	0	0	0	0	0
TMEM208	59.5998	32.799	65.9324	55.2723	61.8003	50.7555	64.0776	43.6423
TMEM209	307.577	211.372	290.702	256.52	328.597	371.197	301.338	360.523
TMEM212	0	1.82217	0	0	0.753662	0.757545	1.73183	2.52999
TMEM212-AS1	0	0	0	0	0	0	0	0
TMEM213	0	3.64434	2.99693	0	0	0.757545	0	0
TMEM214	199.021	178.573	290.702	157.314	230.62	207.567	233.797	182.159
TMEM215	0	0	0	0	0	0	0	0
TMEM216	39.3784	51.0207	53.9447	45.3517	34.6684	30.3018	44.1616	34.1548
TMEM217	17.0285	7.28868	8.99079	9.92067	16.5806	10.6056	13.8546	11.3849
TMEM218	46.8284	74.7089	50.9478	56.6896	42.9587	51.5131	45.0275	50.5998
TMEM219	125.585	87.4641	128.868	89.2861	73.8588	66.664	89.1891	62.6172
TMEM220	38.3141	123.907	53.9447	87.8688	36.1758	34.0895	32.0388	42.3773
TMEM220-AS1	2.12856	0	0	0	0	1.51509	0	0.632497
TMEM221	2.12856	1.82217	1.49846	11.3379	2.26099	1.51509	0	1.89749
TMEM222	46.8284	32.799	47.9509	48.1861	71.5979	67.4215	56.2844	43.0098
TMEM223	98.9782	67.4203	128.868	92.1206	107.774	90.1479	109.105	79.0621
TMEM225B	6.38569	1.82217	2.99693	12.7552	3.01465	0.757545	4.32957	3.79498
TMEM229B	1.06428	1.82217	8.99079	0	15.8269	8.333	3.46366	3.79498
TMEM230	174.542	174.928	184.311	214.003	166.559	212.87	194.831	200.502
TMEM230P1	0	0	0	0	0	0	0	0
TMEM230P2	0	0	0	1.41724	0	0	0	1.26499
TMEM231	8.51426	3.64434	1.49846	1.41724	3.76831	3.03018	6.0614	6.95747
TMEM231P1	1.06428	1.82217	0	0	0.753662	0	0	0
TMEM232	31.9285	76.5311	13.4862	68.0275	12.8122	19.6962	18.1842	63.2497
TMEM233	2.12856	0	0	1.41724	0	0	0	0
TMEM234	25.5428	23.6882	53.9447	25.5103	27.1318	16.666	20.7819	15.1799
TMEM236	9.57854	9.11084	5.99386	14.1724	3.76831	5.30282	4.32957	7.58997
TMEM237	61.7283	40.0877	56.9416	90.7033	69.3369	83.33	71.8709	81.5921
TMEM238	0	1.82217	2.99693	1.41724	0.753662	0.757545	0.865914	0.632497
TMEM238L	1.06428	0	0	0	0	0	0	0
TMEM239	1.06428	0	1.49846	0	0	0	0	0.632497
TMEM240	1.06428	0	0	0	0	0	0	0
TMEM241	133.035	138.485	112.385	89.2861	95.715	76.5121	113.435	89.8146
TMEM242	101.107	51.0207	71.9263	56.6896	115.31	96.9658	106.507	74.0022
TMEM243	50.0212	49.1986	29.9693	41.0999	44.466	61.3612	42.4298	51.8648
TMEM244	0	0	0	0	0	0.757545	0	0
TMEM245	1099.4	1771.15	867.611	1488.1	654.932	967.386	721.306	1115.09
TMEM248	280.97	335.279	290.702	304.706	278.101	284.837	248.517	291.581
TMEM248P1	0	0	0	0	0	0.757545	0	0
TMEM249	4.25713	9.11084	0	2.83448	2.26099	2.27264	0	1.26499
TMEM25	38.3141	32.799	56.9416	25.5103	34.6684	19.6962	28.5752	23.4024
TMEM250	63.8569	58.3094	74.9232	60.9413	62.5539	85.6026	89.1891	61.3522
TMEM251	0	0	0	0	0	0	0	0
TMEM251P1	0	0	0	0	0	0.757545	0	0
TMEM253	0	0	0	0	0	0.757545	0.865914	0
TMEM254	62.7926	78.3533	61.437	65.193	61.0466	76.5121	94.3846	59.4547
TMEM254-AS1	4.25713	1.82217	7.49232	4.25172	15.0732	2.27264	6.0614	6.95747
TMEM255A	4.25713	5.46651	7.49232	9.92067	6.78296	4.54527	3.46366	7.58997
TMEM255B	0	0	0	0	1.50732	0.757545	0	0
TMEM256	9.57854	10.933	13.4862	15.5896	15.8269	16.666	17.3183	13.2824
TMEM256-PLSCR3	0	0	0	2.83448	0	0	0.865914	0
TMEM256P2	0	0	0	0	0	0	0	0
TMEM258	133.035	107.508	152.843	113.379	119.832	144.691	133.351	114.482
TMEM259	112.814	133.018	98.8986	127.552	127.369	102.269	123.826	106.26
TMEM26	0	0	0	0	0.753662	0	0	0
TMEM260	160.707	224.127	161.834	212.586	141.688	145.449	103.91	149.269
TMEM262	1.06428	0	1.49846	0	0.753662	0.757545	0	0.632497
TMEM263	362.92	575.805	364.127	538.551	336.133	468.163	408.711	521.178
TMEM265	14.8999	16.3995	8.99079	14.1724	21.1025	24.999	21.6479	26.5649
TMEM266	1.06428	0	0	0	0	0	2.59774	0
TMEM267	111.75	143.951	80.9171	89.2861	99.4833	121.965	99.5801	124.602
TMEM268	167.092	102.041	109.388	198.413	187.662	213.628	172.317	186.587
TMEM269	13.8357	5.46651	2.99693	1.41724	1.50732	3.03018	5.19548	4.42748
TMEM269-DT	2.12856	18.2217	7.49232	21.2586	6.78296	3.03018	2.59774	3.16249
TMEM270	0	0	0	0	0	0	0	0
TMEM272	83.014	194.972	94.4032	99.2067	35.4221	73.4819	57.1503	114.482
TMEM273	11.7071	7.28868	10.4892	5.66896	47.4807	37.1197	45.8934	24.0349
TMEM274P	4.25713	3.64434	1.49846	0	2.26099	2.27264	6.92731	1.26499
TMEM30A	583.226	502.919	600.884	583.903	522.288	658.307	560.246	550.905
TMEM30A-DT	17.0285	25.5104	14.9846	15.5896	17.3342	15.9085	25.1115	15.1799
TMEM30B	11.7071	7.28868	4.49539	5.66896	5.27563	9.84809	12.9887	9.48746
TMEM30BP1	0	0	0	0	0	0	0	0
TMEM30CP	0	0	0	0	0	0	0	0
TMEM31	2.12856	0	0	2.83448	0	0	0	2.52999
TMEM33	609.834	541.184	663.82	573.982	867.465	843.148	883.232	747.612
TMEM35A	0	0	0	0	1.50732	0	0	0
TMEM35B	395.913	431.854	431.558	392.575	349.699	420.438	374.941	380.131
TMEM38A	2.12856	5.46651	1.49846	11.3379	0.753662	0	1.73183	3.16249
TMEM38B	53.2141	45.5542	43.4555	42.5172	45.2197	50.7555	49.3571	48.0698
TMEM39A	246.913	220.482	365.625	187.076	324.828	262.111	320.388	232.126
TMEM39B	96.8497	129.374	122.874	124.717	94.2077	83.33	78.7982	103.097
TMEM41A	153.257	138.485	181.314	145.976	208.764	191.659	196.562	199.237
TMEM41B	1117.5	1302.85	1135.84	1447	939.816	1231.77	994.935	1270.05
TMEM42	30.8642	45.5542	34.4647	38.2655	20.3489	33.332	38.9661	32.8899
TMEM43	210.728	271.503	259.234	310.375	253.23	252.263	351.561	268.179
TMEM44	50.0212	32.799	31.4677	36.8482	27.1318	41.665	32.9047	44.2748
TMEM44-AS1	19.1571	7.28868	8.99079	11.3379	5.27563	12.1207	5.19548	17.7099
TMEM45A	0	0	0	0	0	0.757545	0	0.632497
TMEM45B	9.57854	9.11084	5.99386	4.25172	1.50732	3.03018	3.46366	4.42748
TMEM47	0	0	0	0	0	0	0.865914	0
TMEM50A	789.697	885.574	827.152	1050.17	1003.12	1182.53	1046.89	1101.81
TMEM50B	1.06428	7.28868	1.49846	1.41724	0.753662	4.54527	4.32957	2.52999
TMEM51	0	0	0	0	0	0	0	0
TMEM52	0	0	0	0	0	0	0	0
TMEM53	34.057	12.7552	22.477	12.7552	9.04394	9.84809	5.19548	6.95747
TMEM54	0	0	0	0	0	0	0.865914	0
TMEM59	342.699	388.122	394.096	452.099	338.394	349.228	332.511	330.163
TMEM59L	0	0	1.49846	0	0	0.757545	0	0
TMEM60	211.792	216.838	310.182	248.017	230.62	254.535	257.176	239.716
TMEM61	1.06428	0	0	0	0	0	0	0
TMEM62	119.2	109.33	113.883	66.6102	152.24	136.358	129.021	119.542
TMEM63A	148.999	178.573	193.302	179.989	114.557	128.025	122.96	160.654
TMEM63B	75.564	96.575	92.9048	72.2792	64.0612	57.5735	66.6754	49.3348
TMEM63C	1.06428	0	0	0	0	0.757545	0	1.26499
TMEM64	87.2711	78.3533	94.4032	111.962	100.237	136.358	103.044	132.192
TMEM65	145.807	178.573	82.4155	141.724	116.818	169.69	163.658	152.432
TMEM67	63.8569	30.9769	47.9509	41.0999	48.988	45.4527	36.3684	41.1123
TMEM68	267.135	225.949	199.296	238.096	249.462	293.928	248.517	220.109
TMEM69	329.927	366.256	436.053	340.137	577.305	591.643	643.374	497.775
TMEM70	62.7926	27.3325	38.9601	45.3517	60.2929	56.8159	58.0162	49.3348
TMEM71	93.6568	133.018	73.4247	147.393	55.771	123.48	96.9824	142.312
TMEM72	0	0	0	2.83448	0	0	0.865914	0.632497
TMEM72-AS1	0	0	0	0	0	0	0	0
TMEM74	5.32141	0	0	0	0.753662	0.757545	0	0
TMEM74B	13.8357	27.3325	2.99693	9.92067	15.8269	3.78773	8.65914	8.22246
TMEM78	1.06428	0	0	0	0.753662	0	0	0
TMEM79	19.1571	20.0439	22.477	25.5103	15.0732	21.9688	17.3183	17.0774
TMEM80	30.8642	54.6651	28.4708	39.6827	32.4075	39.3924	31.1729	49.9673
TMEM81	3.19285	1.82217	2.99693	1.41724	3.01465	3.78773	4.32957	3.16249
TMEM86A	2.12856	3.64434	11.9877	0	4.52197	1.51509	4.32957	5.05998
TMEM86B	22.3499	18.2217	22.477	17.0069	14.3196	15.1509	14.7205	20.8724
TMEM87A	338.442	437.321	347.644	351.475	445.414	490.889	457.203	457.295
TMEM87B	268.199	235.06	286.207	267.858	353.467	405.287	360.22	388.353
TMEM88	6.38569	10.933	20.9785	4.25172	10.5513	6.06036	4.32957	5.69247
TMEM88B	1.06428	1.82217	0	1.41724	0	0	0	0
TMEM89	0	0	0	0	0	0.757545	0.865914	0.632497
TMEM8B	15.9642	34.6212	20.9785	29.762	9.7976	12.8783	10.391	19.6074
TMEM9	17.0285	27.3325	62.9355	32.5965	22.6099	28.7867	38.1002	18.3424
TMEM91	25.5428	29.1547	29.9693	22.6758	27.1318	18.1811	13.8546	20.8724
TMEM92	0	1.82217	0	1.41724	3.76831	3.03018	0.865914	3.16249
TMEM92-AS1	0	1.82217	0	0	0.753662	0	4.32957	0.632497
TMEM94	118.135	118.441	167.828	114.796	102.498	98.4809	111.703	106.892
TMEM95	0	0	0	0	0	0	0	0
TMEM97	190.506	118.441	220.274	150.227	229.113	228.779	213.015	172.672
TMEM97P2	0	0	0	0	0	0	0	0
TMEM98	1.06428	0	0	0	1.50732	0	0.865914	0.632497
TMEM9B	458.705	404.522	536.45	433.675	415.268	421.195	491.839	390.251
TMEM9B-AS1	14.8999	49.1986	5.99386	17.0069	3.76831	9.84809	7.79323	15.1799
TMF1	2026.39	2223.05	1956.99	2301.6	1816.32	2243.85	1840.07	2087.87
TMF1P1	0	1.82217	0	0	0	0	0	0
TMIE	0	0	0	1.41724	0	0	0	0
TMIGD1	0	0	0	0	0	0	0	0
TMIGD2	36.1856	32.799	26.9724	36.8482	20.3489	12.8783	19.0501	22.7699
TMIGD3	0	0	1.49846	0	0	0.757545	0	0
TMLHE	56.4069	47.3764	43.4555	46.7689	55.0173	56.8159	55.4185	72.1047
TMLHE-AS1	1.06428	0	0	0	0	0.757545	0	0
TMLHEP1	2.12856	0	0	0	0	0	0	0
TMOD1	1.06428	3.64434	7.49232	2.83448	9.7976	9.84809	6.92731	13.9149
TMOD2	310.77	439.143	241.253	338.72	156.762	167.418	197.428	185.322
TMOD3	1256.92	889.218	1344.12	1087.02	1538.98	1496.91	1640.91	1384.54
TMOD4	19.1571	7.28868	11.9877	12.7552	23.3635	21.9688	17.3183	17.0774
TMPO	988.718	858.242	1158.31	1011.91	1119.19	1356.01	1254.71	1178.97
TMPO-AS1	117.071	165.817	113.883	130.386	129.63	154.539	100.446	158.124
TMPOP2	3.19285	3.64434	7.49232	0	3.01465	6.06036	6.92731	3.16249
TMPPE	88.3354	67.4203	94.4032	43.9344	91.1931	74.997	80.53	94.8746
TMPRSS11A	0	1.82217	0	0	0	0	0	1.26499
TMPRSS11CP	47.8927	103.864	11.9877	45.3517	31.6538	43.1801	37.2343	78.4296
TMPRSS11D	4.25713	3.64434	5.99386	0	3.01465	3.03018	1.73183	5.05998
TMPRSS11E	0	0	0	0	0	0	0	0
TMPRSS12	0	0	0	0	0	0	0	0.632497
TMPRSS13	1.06428	0	4.49539	0	6.02929	12.8783	2.59774	6.95747
TMPRSS15	0	0	0	0	0	0	0	0
TMPRSS2	2.12856	1.82217	1.49846	4.25172	3.01465	4.54527	2.59774	2.52999
TMPRSS3	24.4785	18.2217	43.4555	25.5103	35.4221	35.6046	51.0889	32.8899
TMPRSS4	2.12856	1.82217	0	0	0.753662	0.757545	0	0.632497
TMPRSS5	1.06428	5.46651	1.49846	0	1.50732	1.51509	0.865914	1.89749
TMPRSS6	7.44997	0	2.99693	0	6.78296	2.27264	5.19548	1.26499
TMPRSS7	0	3.64434	0	0	0	0	0	1.89749
TMPRSS9	1.06428	18.2217	16.4831	2.83448	2.26099	5.30282	0	5.69247
TMSB10	1847.59	1802.13	2130.82	2403.64	3307.82	3513.5	3295.67	3068.24
TMSB10P1	7.44997	0	5.99386	5.66896	4.52197	3.78773	5.19548	5.69247
TMSB10P2	0	0	0	0	1.50732	2.27264	0	0
TMSB15A	0	0	1.49846	0	0	0	0	0
TMSB15B	2.12856	3.64434	1.49846	4.25172	1.50732	3.78773	1.73183	1.26499
TMSB15B-AS1	20.2214	32.799	29.9693	32.5965	18.8415	18.9386	20.7819	13.9149
TMSB4X	5826.94	5359	5560.8	6272.7	5507.01	6014.15	6071.79	6180.13
TMSB4XP1	43.6356	27.3325	46.4524	34.0137	24.8708	37.1197	20.7819	24.6674
TMSB4XP2	93.6568	74.7089	92.9048	121.883	106.266	79.5423	129.021	46.8048
TMSB4XP4	101.107	122.085	82.4155	116.214	98.7297	103.026	106.507	100.567
TMSB4XP5	6.38569	5.46651	5.99386	1.41724	2.26099	5.30282	6.0614	8.22246
TMSB4XP6	160.707	47.3764	62.9355	79.3654	71.5979	39.3924	124.692	46.8048
TMSB4XP7	2.12856	5.46651	0	2.83448	2.26099	1.51509	1.73183	1.89749
TMSB4XP8	519.37	424.565	361.13	396.827	359.497	375.743	420.834	367.481
TMSB4Y	7.44997	9.11084	1.49846	26.9275	1.50732	32.5745	8.65914	23.4024
TMTC1	0	0	0	0	0	0	0	0.632497
TMTC2	32.9927	5.46651	16.4831	22.6758	35.4221	18.9386	24.2456	12.6499
TMTC3	137.292	151.24	134.862	121.883	93.4541	112.874	133.351	116.379
TMTC4	47.8927	49.1986	37.4616	41.0999	44.466	59.8461	44.1616	70.8397
TMUB1	13.8357	20.0439	7.49232	17.0069	17.3342	14.3934	12.1228	11.3849
TMUB2	71.3069	105.686	68.9294	65.193	55.771	59.8461	57.1503	61.3522
TMX1	379.949	366.256	623.361	401.079	648.149	666.64	605.274	519.28
TMX2	224.563	138.485	163.333	211.169	365.526	334.835	349.829	248.571
TMX3	766.283	783.533	704.278	717.123	559.971	706.79	635.581	705.867
TMX4	490.634	455.542	445.044	549.889	342.162	408.317	408.711	437.688
TMX4-AS1	25.5428	20.0439	7.49232	21.2586	21.1025	10.6056	12.1228	22.1374
TNC	1.06428	0	2.99693	1.41724	9.7976	11.3632	6.0614	7.58997
TNF	0	0	0	0	0	0	0	0
TNFAIP1	107.492	96.575	122.874	107.71	110.788	107.571	106.507	75.2672
TNFAIP2	1.06428	0	1.49846	1.41724	0	1.51509	0	0.632497
TNFAIP3	594.934	543.006	774.706	654.765	1174.2	1014.35	1027.84	791.886
TNFAIP6	1.06428	0	1.49846	0	0	0	2.59774	0
TNFAIP8	574.712	490.163	605.38	525.796	705.427	776.484	790.58	635.66
TNFAIP8L1	192.635	215.016	137.859	182.824	141.688	161.357	175.781	168.877
TNFAIP8L2	97.9139	60.1316	134.862	109.127	149.225	101.511	128.155	96.1396
TNFAIP8L3	14.8999	1.82217	38.9601	8.50344	21.8562	6.81791	26.8433	3.16249
TNFRSF10A	11.7071	14.5774	11.9877	22.6758	9.7976	27.2716	20.7819	19.6074
TNFRSF10A-DT	1.06428	5.46651	2.99693	0	0.753662	5.30282	0.865914	1.89749
TNFRSF10B	259.685	194.972	415.075	293.369	385.875	387.863	325.584	285.256
TNFRSF10C	0	0	0	0	1.50732	0	0	0.632497
TNFRSF10D	8.51426	12.7552	1.49846	17.0069	12.0586	12.8783	13.8546	12.0174
TNFRSF11A	18.0928	30.9769	17.9816	56.6896	16.5806	69.6942	18.1842	63.8822
TNFRSF11B	0	0	0	0	3.76831	0.757545	0.865914	0
TNFRSF12A	0	0	4.49539	0	2.26099	0.757545	1.73183	1.89749
TNFRSF13B	0	0	0	1.41724	0	1.51509	1.73183	1.26499
TNFRSF13C	25.5428	20.0439	34.4647	9.92067	12.8122	17.4235	19.0501	14.5474
TNFRSF14	0	1.82217	0	1.41724	0.753662	0	0	0
TNFRSF17	2.12856	5.46651	0	5.66896	1.50732	2.27264	1.73183	4.42748
TNFRSF18	36.1856	18.2217	43.4555	48.1861	15.8269	5.30282	20.7819	8.85496
TNFRSF19	0	0	0	0	0.753662	0.757545	0	1.26499
TNFRSF1A	170.285	140.307	145.351	260.772	186.154	158.327	185.306	141.679
TNFRSF1B	905.704	462.831	1026.45	585.32	673.774	616.642	701.39	500.938
TNFRSF21	2.12856	1.82217	8.99079	2.83448	27.8855	12.8783	12.9887	12.6499
TNFRSF25	139.421	222.305	124.373	168.651	59.5393	65.1489	90.0551	122.704
TNFRSF4	18.0928	14.5774	29.9693	14.1724	15.0732	7.57545	12.1228	3.79498
TNFRSF8	12.7714	5.46651	11.9877	15.5896	9.7976	9.84809	10.391	3.79498
TNFRSF9	1929.54	898.329	2929.5	1079.94	1239.02	400.742	1104.04	407.328
TNFSF10	1607.07	960.283	2436.5	1492.35	7031.66	6677.76	6147.12	4204.84
TNFSF11	226.692	71.0646	325.167	123.3	292.421	85.6026	207.819	82.2246
TNFSF12	79.8211	69.2424	41.957	83.6171	81.3955	71.9668	80.53	54.3948
TNFSF13	3.19285	1.82217	1.49846	0	0.753662	0	1.73183	0.632497
TNFSF13B	172.414	194.972	217.277	208.334	558.463	659.822	547.258	475.638
TNFSF14	852.49	433.676	1039.93	445.013	1958.77	1102.99	1866.91	870.949
TNFSF15	9.57854	7.28868	8.99079	2.83448	36.9294	20.4537	28.5752	20.8724
TNFSF18	6.38569	3.64434	2.99693	0	9.7976	4.54527	2.59774	2.52999
TNFSF4	3475.94	1129.74	6335.51	1626.99	4463.94	1626.45	3790.97	1375.05
TNFSF8	346.956	298.836	401.588	443.596	578.812	680.276	517.817	640.72
TNFSF9	22.3499	9.11084	25.4739	26.9275	91.9467	50.7555	72.7368	36.0523
TNIK	878.033	1169.83	734.247	1152.22	679.049	796.18	762.87	1030.34
TNIP1	1498.51	1687.33	1721.74	1661	975.238	1065.87	1044.29	1087.26
TNIP2	73.4355	69.2424	86.9109	103.458	96.4687	92.4205	110.837	99.302
TNIP2P1	0	0	1.49846	0	0	0	0.865914	0
TNIP3	400.17	61.9537	705.777	181.407	174.85	31.0594	103.91	31.6249
TNK1	11.7071	16.3995	11.9877	7.0862	9.7976	2.27264	1.73183	5.05998
TNK2	549.169	255.104	475.013	266.441	480.083	284.837	452.873	342.181
TNK2-AS1	21.2856	9.11084	34.4647	21.2586	37.6831	28.7867	38.9661	25.9324
TNKS	471.477	477.408	495.992	469.106	362.511	465.89	353.293	452.868
TNKS1BP1	34.057	12.7552	16.4831	12.7552	12.8122	15.9085	8.65914	19.6074
TNKS2	752.447	809.043	747.734	837.588	725.776	734.819	761.138	763.424
TNKS2-DT	0	1.82217	4.49539	2.83448	6.02929	6.81791	6.92731	5.05998
TNN	0	0	0	0	0	0.757545	0	0
TNNC1	0	1.82217	0	1.41724	0.753662	2.27264	0	1.26499
TNNC2	0	0	0	0	0.753662	0	0.865914	0
TNNI1	0	0	0	0	0	0	0	0
TNNI2	0	1.82217	0	0	0	0	0	0
TNNI3	0	0	0	0	0	0	0	0
TNNI3K	0	0	0	0	0	0	0	0
TNNT1	0	0	1.49846	0	0.753662	0.757545	1.73183	0
TNNT3	3.19285	3.64434	0	12.7552	3.01465	2.27264	0.865914	5.05998
TNP1	3.19285	0	5.99386	0	4.52197	0	5.19548	0
TNP2	3.19285	1.82217	1.49846	0	0.753662	0	0	1.89749
TNPO1	1265.43	1248.19	1233.24	1217.41	1451.55	1632.51	1581.16	1545.82
TNPO1P1	10.6428	34.6212	22.477	21.2586	22.6099	21.9688	9.52505	37.9498
TNPO1P2	4.25713	3.64434	0	1.41724	0	0.757545	3.46366	0
TNPO1P3	3.19285	5.46651	1.49846	4.25172	1.50732	0.757545	6.0614	3.16249
TNPO2	415.07	379.011	343.148	432.258	486.112	443.164	492.705	338.386
TNPO3	610.898	628.648	740.241	744.051	734.067	856.784	784.518	749.509
TNPO3P1	0	0	0	1.41724	0.753662	0.757545	0	0
TNR	0	0	0	1.41724	1.50732	0	0.865914	1.26499
TNRC17	3.19285	0	0	0	0	0.757545	0	1.89749
TNRC18	143.678	123.907	154.342	144.558	165.806	145.449	122.96	127.132
TNRC18P1	0	0	0	0	0	0	0	0
TNRC18P2	2.12856	0	4.49539	7.0862	1.50732	3.03018	4.32957	3.16249
TNRC18P3	1.06428	0	5.99386	2.83448	0.753662	0	0.865914	0.632497
TNRC6A	564.069	697.891	642.841	623.585	596.9	648.459	536.001	609.095
TNRC6B	2292.46	2643.97	2109.84	2379.54	1906.76	1977.95	1813.22	2197.3
TNRC6B-DT	0	1.82217	0	0	3.01465	0	0	1.26499
TNRC6C	796.083	947.528	719.263	907.033	549.419	728.759	678.011	833.631
TNS1	3.19285	1.82217	1.49846	2.83448	10.5513	3.03018	6.92731	5.05998
TNS1-AS1	0	0	0	0	0	0	0	0
TNS2	8.51426	9.11084	23.9754	2.83448	12.0586	3.03018	6.92731	0.632497
TNS2-AS1	2.12856	0	8.99079	2.83448	3.01465	1.51509	0	1.26499
TNS3	5.32141	5.46651	7.49232	2.83448	9.04394	11.3632	2.59774	5.69247
TNS4	56.4069	51.0207	56.9416	35.431	77.6272	119.692	77.9323	104.362
TOB1	209.664	194.972	137.859	269.275	188.415	208.325	180.11	194.177
TOB1-AS1	3.19285	3.64434	5.99386	2.83448	1.50732	1.51509	1.73183	1.26499
TOB2	435.291	399.055	467.521	430.841	523.041	496.192	577.565	500.305
TOB2P1	4.25713	0	2.99693	4.25172	3.76831	1.51509	2.59774	2.52999
TOE1	70.2426	40.0877	58.4401	60.9413	108.527	106.056	71.8709	94.8746
TOGARAM1	263.942	224.127	160.336	263.606	182.386	217.416	174.915	218.844
TOGARAM2	36.1856	27.3325	23.9754	41.0999	18.8415	20.4537	16.4524	37.3173
TOLLIP	57.4712	58.3094	92.9048	65.193	72.3515	44.6952	56.2844	74.0022
TOLLIP-DT	1.06428	9.11084	8.99079	7.0862	3.76831	3.78773	4.32957	6.32497
TOM1	63.8569	58.3094	86.9109	76.5309	66.3222	38.6348	51.9548	38.5823
TOM1L1	4.25713	5.46651	7.49232	0	4.52197	9.09055	5.19548	1.89749
TOM1L2	57.4712	78.3533	32.9662	77.9482	35.4221	38.6348	42.4298	41.7448
TOMM20	774.797	708.824	738.743	741.216	859.928	871.935	889.294	793.151
TOMM20L	4.25713	5.46651	4.49539	4.25172	3.76831	5.30282	2.59774	5.69247
TOMM20L-DT	2.12856	1.82217	0	1.41724	0.753662	1.51509	0.865914	0
TOMM20P1	1.06428	3.64434	4.49539	0	0.753662	3.78773	0.865914	3.16249
TOMM20P3	0	0	0	0	0	0	0	0
TOMM20P4	1.06428	3.64434	5.99386	5.66896	2.26099	0	3.46366	2.52999
TOMM22	251.171	229.593	296.696	293.369	397.933	391.651	383.6	348.506
TOMM22P1	0	5.46651	0	0	0	0	0	0
TOMM22P3	0	0	0	0	0	0	0.865914	0
TOMM22P5	1.06428	1.82217	0	1.41724	0	0	0.865914	0
TOMM34	292.678	286.081	340.151	342.972	385.875	356.804	309.131	314.351
TOMM40	30.8642	36.4434	43.4555	36.8482	86.6711	88.6328	101.312	75.8997
TOMM40L	56.4069	41.9099	68.9294	60.9413	111.542	94.6932	87.4573	77.7971
TOMM5	206.471	134.841	148.348	226.758	324.075	307.563	292.679	216.947
TOMM6	677.948	621.36	969.506	729.878	1078.49	929.508	1186.3	848.811
TOMM7	505.534	482.875	418.072	494.616	391.904	395.439	433.823	361.788
TOMM70	442.741	344.39	425.564	442.179	562.985	571.947	560.246	559.127
TOMT	0	0	0	0	0	0	0	0.632497
TONSL	15.9642	23.6882	13.4862	28.3448	19.5952	37.8773	27.7092	20.8724
TONSL-AS1	0	0	0	0	1.50732	1.51509	0	1.89749
TOP1	1328.22	1277.34	1588.37	1462.59	1746.23	2047.65	1859.12	1783.64
TOP1MT	56.4069	111.152	82.4155	85.0344	52.0027	38.6348	36.3684	49.9673
TOP1P1	2.12856	0	1.49846	4.25172	6.78296	8.333	3.46366	2.52999
TOP1P2	1.06428	0	1.49846	0	2.26099	1.51509	1.73183	0.632497
TOP2A	8043.84	5522.99	10507.2	8093.85	10084.7	14160.8	10471.5	13476.6
TOP2B	6312.26	5965.78	6429.91	6425.76	3266.37	3951.36	3389.19	4363.6
TOP3A	261.813	216.838	379.111	270.693	391.15	333.32	377.539	297.906
TOP3B	42.5713	71.0646	77.9201	62.3585	33.9148	55.3008	38.9661	40.4798
TOPAZ1	0	0	0	0	0	0	0.865914	0
TOPBP1	975.946	858.242	1204.77	1004.82	1289.52	1530.24	1110.97	1258.67
TOPORS	616.219	597.671	726.755	515.875	579.566	677.246	608.738	654.635
TOR1A	266.07	251.459	377.613	253.686	436.37	440.134	401.784	352.933
TOR1AIP1	685.398	754.378	761.22	736.964	715.979	908.297	812.227	846.914
TOR1AIP2	618.348	634.115	836.143	606.578	915.699	753.758	810.496	659.695
TOR1B	93.6568	131.196	121.376	134.638	116.818	138.631	135.083	112.584
TOR2A	18.0928	18.2217	13.4862	8.50344	8.29028	12.8783	9.52505	15.8124
TOR3A	90.464	98.3971	112.385	120.465	155.254	220.446	139.412	158.757
TOR4A	21.2856	18.2217	13.4862	5.66896	8.29028	12.1207	6.0614	10.12
TOX	295.87	185.861	253.24	236.679	264.535	291.655	308.265	337.121
TOX-DT	15.9642	29.1547	35.9631	15.5896	30.9001	28.0292	36.3684	24.0349
TOX2	74.4997	56.4872	86.9109	97.7895	18.0879	20.4537	22.5138	30.9924
TOX4	719.455	772.6	555.93	761.057	640.612	637.853	644.24	607.83
TOX4P1	5.32141	7.28868	0	1.41724	6.02929	4.54527	5.19548	5.69247
TP53	415.07	313.413	433.056	358.562	480.083	598.461	493.571	513.588
TP53BP1	687.526	615.893	689.294	586.737	611.22	578.765	533.403	531.298
TP53BP2	305.449	256.926	286.207	287.7	345.931	466.648	341.17	403.533
TP53I11	116.007	123.907	184.311	119.048	84.4101	56.0584	103.91	68.3097
TP53I13	14.8999	21.866	16.4831	14.1724	14.3196	17.4235	10.391	11.3849
TP53I3	31.9285	25.5104	19.48	5.66896	33.9148	26.5141	27.7092	17.0774
TP53INP1	434.227	446.431	398.591	497.451	214.794	216.658	190.501	237.819
TP53INP2	93.6568	92.9306	127.369	123.3	97.976	84.0875	88.3232	80.3271
TP53RK	210.728	266.037	196.299	209.751	197.459	198.477	251.981	199.237
TP53TG1	26.607	16.3995	35.9631	24.0931	23.3635	31.8169	21.6479	37.9498
TP53TG3D	0	0	0	0	0	0.757545	0	0.632497
TP53TG5	2.12856	0	4.49539	0	3.01465	0.757545	0	1.26499
TP63	31.9285	45.5542	19.48	45.3517	6.02929	20.4537	19.0501	20.2399
TP73	0	5.46651	7.49232	0	2.26099	2.27264	0.865914	1.89749
TP73-AS1	83.014	133.018	134.862	126.134	94.9614	103.026	72.7368	91.7121
TP73-AS3	1.06428	0	1.49846	0	0.753662	0	0	0
TPBG	0	0	0	1.41724	2.26099	0.757545	0	0.632497
TPCN1	95.7854	151.24	149.846	148.81	78.3808	85.6026	75.3345	53.1298
TPCN2	60.6641	81.9976	68.9294	63.7758	39.9441	49.2405	63.2117	59.4547
TPD52	42.5713	16.3995	65.9324	25.5103	83.6564	54.5433	83.1277	50.5998
TPD52L1	1.06428	9.11084	1.49846	4.25172	3.01465	0.757545	0.865914	3.16249
TPD52L2	136.228	116.619	182.813	172.903	168.82	181.811	154.133	158.757
TPGS1	0	0	1.49846	0	0	0	1.73183	1.26499
TPGS2	583.226	501.096	831.648	552.723	838.072	853.754	872.841	776.706
TPH1	10.6428	12.7552	4.49539	4.25172	10.5513	15.1509	7.79323	17.7099
TPH2	0	0	1.49846	0	0	0.757545	0.865914	0
TPI1	903.575	532.073	1027.95	773.813	1450.8	1476.46	1310.13	1092.32
TPI1P1	5.32141	1.82217	8.99079	2.83448	10.5513	3.78773	6.92731	7.58997
TPI1P2	9.57854	14.5774	8.99079	24.0931	20.3489	10.6056	8.65914	17.0774
TPI1P3	0	0	1.49846	0	0	2.27264	0.865914	1.89749
TPI1P4	1.06428	0	0	0	0.753662	0.757545	1.73183	1.26499
TPK1	113.878	96.575	127.369	76.5309	135.659	125.753	124.692	118.277
TPM1	45.7641	18.2217	59.9386	39.6827	21.1025	20.4537	45.0275	25.9324
TPM1-AS	1.06428	0	0	4.25172	0.753662	0.757545	0	0
TPM2	140.485	134.841	232.262	120.465	67.0759	72.7244	57.1503	75.8997
TPM3	2905.49	2418.02	3209.71	2942.19	4255.17	4502.09	4155.52	3737.43
TPM3P1	21.2856	9.11084	17.9816	7.0862	15.8269	9.09055	9.52505	8.85496
TPM3P2	0	0	0	1.41724	0	0	0	0
TPM3P4	9.57854	3.64434	5.99386	8.50344	6.02929	7.57545	8.65914	6.95747
TPM3P5	5.32141	1.82217	10.4892	7.0862	10.5513	12.1207	9.52505	10.7525
TPM3P6	23.4142	38.2655	44.9539	22.6758	18.0879	32.5745	32.9047	27.8299
TPM3P7	14.8999	7.28868	26.9724	12.7552	11.3049	10.6056	12.9887	12.0174
TPM3P8	17.0285	18.2217	10.4892	9.92067	23.3635	25.7565	30.307	18.3424
TPM3P9	199.021	220.482	194.8	130.386	178.618	205.295	206.088	180.894
TPM4	3690.93	3675.31	3907.99	4216.29	6476.97	8299.67	6531.59	6830.97
TPMT	64.9212	60.1316	85.4125	86.4516	107.02	91.663	106.507	72.1047
TPMTP1	0	0	0	0	0	0.757545	0.865914	0.632497
TPMTP2	1.06428	5.46651	2.99693	1.41724	1.50732	3.78773	2.59774	5.69247
TPP1	3551.51	3735.45	3334.08	3618.21	1785.42	1818.11	1986.41	2086.61
TPP2	1623.03	1831.28	1604.86	1734.7	1497.53	1628.72	1589.82	1676.12
TPPP	12.7714	16.3995	11.9877	11.3379	27.8855	19.6962	15.5865	22.7699
TPPP2	0	0	0	0	0	0	0	0
TPPP3	0	0	0	0	0	0	0	0
TPR	8135.37	9256.62	9167.6	9489.83	7644.39	10879.1	8151.71	10125
TPRA1	19.1571	5.46651	28.4708	19.8413	15.0732	8.333	24.2456	10.7525
TPRG1	12.7714	7.28868	7.49232	18.4241	12.0586	10.6056	17.3183	16.4449
TPRG1-AS1	0	0	0	0	0	0	2.59774	0
TPRG1-AS2	0	0	0	0	0	0	0	0
TPRG1L	141.549	185.861	172.323	187.076	116.818	79.5423	157.596	84.1221
TPRG1LP1	0	0	0	0	0	0	0.865914	0
TPRKB	162.835	145.774	125.871	123.3	164.298	170.448	158.462	166.347
TPRKBP1	0	0	0	0	0.753662	0	0	0
TPRKBP2	3.19285	7.28868	5.99386	1.41724	6.02929	4.54527	6.92731	6.95747
TPRN	9.57854	16.3995	8.99079	15.5896	6.78296	6.06036	7.79323	6.95747
TPRXL	0	0	0	0	0	0	0	0.632497
TPSAB1	0	0	0	1.41724	0	0	0	0
TPSB2	0	0	0	0	0.753662	0	0	0
TPSD1	0	1.82217	2.99693	0	0	0	2.59774	0
TPSP1	1.06428	1.82217	0	0	0.753662	0	0	0
TPSP2	0	0	0	0	0	0	0.865914	0.632497
TPST1	53.2141	29.1547	43.4555	45.3517	54.2636	36.3622	50.223	39.8473
TPST2	101.107	83.8198	134.862	113.379	76.8735	90.1479	74.4686	77.1646
TPST2P1	0	0	0	8.50344	0	0	0	0.632497
TPT1	95966.3	112116	88891.9	112294	84013.7	92284.2	97601.5	89774.7
TPT1-AS1	8.51426	18.2217	17.9816	12.7552	10.5513	9.09055	9.52505	13.2824
TPT1P1	48.957	52.8429	23.9754	41.0999	22.6099	25.7565	41.5639	32.2574
TPT1P10	48.957	54.6651	32.9662	45.3517	33.1611	43.9376	32.0388	39.2148
TPT1P11	29.7999	38.2655	13.4862	18.4241	19.5952	31.0594	33.7706	25.9324
TPT1P12	41.507	47.3764	28.4708	29.762	21.8562	21.9688	27.7092	29.7274
TPT1P13	3.19285	12.7552	4.49539	4.25172	9.04394	4.54527	7.79323	6.32497
TPT1P14	1.06428	3.64434	0	0	3.76831	0.757545	0.865914	0.632497
TPT1P2	1.06428	1.82217	0	2.83448	0	1.51509	0.865914	0.632497
TPT1P3	3.19285	16.3995	7.49232	11.3379	6.02929	11.3632	6.0614	3.79498
TPT1P4	412.941	426.388	247.247	351.475	291.667	318.169	371.477	270.076
TPT1P5	79.8211	111.152	68.9294	66.6102	64.8149	64.3914	79.6641	60.7197
TPT1P6	277.778	300.658	191.803	265.024	172.589	225.749	245.92	205.562
TPT1P7	4.25713	7.28868	1.49846	2.83448	0.753662	1.51509	4.32957	3.16249
TPT1P8	11.7071	16.3995	14.9846	12.7552	6.02929	6.81791	6.92731	5.69247
TPT1P9	342.699	411.81	233.76	320.296	229.113	234.082	338.572	278.931
TPTE2	0	1.82217	1.49846	1.41724	3.76831	4.54527	4.32957	3.79498
TPTE2P1	3.19285	1.82217	2.99693	0	0	0	0.865914	1.89749
TPTE2P2	0	0	0	0	0	0	0	0
TPTE2P3	1.06428	0	0	0	0	0.757545	0	0.632497
TPTE2P4	0	0	0	1.41724	0.753662	2.27264	0	0
TPTE2P5	9.57854	23.6882	4.49539	19.8413	8.29028	6.81791	9.52505	15.8124
TPTE2P6	0	0	0	0	3.01465	0.757545	1.73183	0.632497
TPTEP1	7.44997	5.46651	14.9846	4.25172	3.01465	1.51509	0.865914	5.05998
TPTEP2	0	0	0	0	0	0	0	0
TPX2	1141.97	737.978	1356.11	1071.43	1574.4	2049.16	1493.7	1814
TRA	6251.59	7203.03	4832.55	4885.22	4864.89	4442.25	4152.06	6126.37
TRA-AGC11-1	7.44997	0	0	0	0	0	0	0
TRA-TGC10-1	3.19285	1.82217	2.99693	4.25172	6.02929	1.51509	2.59774	1.89749
TRA-TGC3-1	0	0	0	0	0	0	0	0
TRA-TGC3-2	0	0	0	0	0	0	0	0
TRA-TGC4-1	0	0	0	0	0	0	0	0
TRA2A	583.226	767.133	445.044	576.816	474.807	556.038	506.56	635.027
TRA2B	947.211	741.623	936.54	789.402	1098.09	1240.1	1107.5	1063.86
TRABD	47.8927	107.508	80.9171	80.7826	58.7856	60.6036	64.9436	46.1723
TRABD2A	340.57	453.72	290.702	396.827	260.767	335.593	307.399	390.883
TRADD	51.0855	41.9099	38.9601	51.0206	49.7417	85.6026	58.8822	63.2497
TRAF1	559.812	705.179	666.817	711.454	855.406	869.662	839.937	728.004
TRAF2	95.7854	69.2424	95.9017	53.8551	113.803	116.662	113.435	109.422
TRAF3	498.084	601.316	482.505	579.651	654.178	722.698	619.129	707.132
TRAF3IP1	303.32	297.014	218.776	283.448	245.694	182.568	268.433	163.817
TRAF3IP2	262.878	247.815	274.219	280.613	257.752	249.232	274.495	297.906
TRAF3IP2-AS1	130.907	98.3971	107.889	99.2067	107.774	107.571	81.3959	135.987
TRAF3IP3	1089.82	1215.39	1263.21	1376.14	1229.22	1423.43	1235.66	1289.66
TRAF4	147.935	89.2863	263.73	96.3723	174.096	90.9055	163.658	84.7546
TRAF5	1028.1	1166.19	912.565	1078.52	821.491	990.112	928.26	1058.8
TRAF6	167.092	205.905	203.791	174.32	159.776	148.479	172.317	191.014
TRAF6P1	0	3.64434	0	0	0	0	0	0.632497
TRAF7	53.2141	52.8429	50.9478	69.4447	60.2929	46.2103	63.2117	41.7448
TRAFD1	495.955	517.496	487.001	595.24	685.078	714.365	690.999	597.077
TRAIP	51.0855	32.799	43.4555	48.1861	40.6977	78.7847	49.3571	45.5398
TRAK1	458.705	324.346	397.093	341.555	311.262	288.625	289.215	339.651
TRAK2	628.991	661.447	545.441	761.057	761.952	892.389	747.284	815.289
TRAM1	491.698	488.341	487.001	462.02	397.933	470.436	478.85	435.158
TRAM1L1	0	0	0	0	0	0.757545	0	0
TRAM2	70.2426	20.0439	25.4739	18.4241	9.7976	24.2415	12.1228	17.0774
TRAM2-AS1	3.19285	3.64434	8.99079	4.25172	2.26099	3.03018	1.73183	4.42748
TRANK1	758.833	1080.55	710.272	1157.88	1020.46	1634.03	1115.3	1708.37
TRAP1	141.549	120.263	143.853	128.969	223.838	219.688	190.501	187.852
TRAPPC1	176.671	120.263	194.8	202.665	156.762	186.356	219.942	155.594
TRAPPC10	310.77	382.655	355.136	323.131	328.597	274.989	284.02	359.258
TRAPPC11	470.413	546.651	575.41	537.134	459.734	479.526	437.287	411.756
TRAPPC12	9.57854	12.7552	13.4862	17.0069	5.27563	8.333	13.8546	12.6499
TRAPPC12-AS1	0	0	0	0	0	0	0	0
TRAPPC13	251.171	287.903	353.638	233.844	379.845	434.831	311.729	406.063
TRAPPC14	48.957	51.0207	58.4401	58.1068	32.4075	40.9075	59.7481	47.4373
TRAPPC2	179.864	204.083	221.773	164.4	206.503	168.933	187.903	191.014
TRAPPC2B	34.057	51.0207	44.9539	34.0137	40.6977	31.8169	36.3684	37.3173
TRAPPC2L	61.7283	76.5311	83.914	80.7826	89.6857	65.9065	88.3232	76.5322
TRAPPC2LP1	0	0	0	1.41724	3.76831	0.757545	0	1.26499
TRAPPC2P10	0	0	0	0	0	0	0	0
TRAPPC2P4	0	0	0	0	0	0.757545	0	0
TRAPPC2P5	0	0	0	0	0	0	0	0
TRAPPC2P8	0	0	0	0	0	0	0	0
TRAPPC2P9	0	0	0	0	0.753662	0.757545	0	0
TRAPPC3	177.735	167.64	232.262	155.896	211.025	166.66	182.708	184.689
TRAPPC3L	0	0	0	1.41724	0	0.757545	0.865914	0.632497
TRAPPC4	136.228	125.73	94.4032	126.134	213.286	169.69	199.16	129.662
TRAPPC5	100.042	71.0646	70.4278	63.7758	56.5246	41.665	70.139	62.6172
TRAPPC6A	45.7641	27.3325	28.4708	46.7689	30.1465	30.3018	15.5865	24.0349
TRAPPC6B	336.313	282.436	322.17	297.62	354.221	333.32	328.181	271.341
TRAPPC8	604.512	816.332	638.346	725.626	542.636	608.309	547.258	605.932
TRAPPC9	123.457	160.351	107.889	111.962	85.1638	93.1781	91.7869	106.26
TRAT1	504.47	459.187	436.053	453.517	377.585	475.739	532.537	595.18
TRB	1194.12	632.293	1299.17	1330.79	253.23	253.778	270.165	347.873
TRBV20OR9-2	0	0	0	0	0	0	0	0
TRBV23OR9-2	0	0	0	0	0	0	0	0
TRBV25OR9-2	0	0	0	0	0	0	0	0
TRBV26OR9-2	0	0	0	0	0.753662	0	0	0
TRBV29OR9-2	2.12856	1.82217	0	0	0.753662	0.757545	0.865914	0.632497
TRBVAOR9-2	0	0	1.49846	0	2.26099	0	0	0
TRC-GCA10-1	0	0	0	0	0	0	0	0
TRC-GCA12-1	0	0	0	1.41724	0	0	0	0
TRC-GCA13-1	0	0	0	0	0	0	0	0
TRC-GCA15-1	0	5.46651	2.99693	0	1.50732	2.27264	1.73183	1.89749
TRC-GCA16-1	1.06428	0	0	1.41724	0.753662	0.757545	0.865914	0
TRC-GCA17-1	0	0	0	0	0	0	0.865914	0
TRC-GCA19-1	11.7071	1.82217	4.49539	7.0862	4.52197	3.03018	7.79323	3.79498
TRC-GCA20-1	3.19285	7.28868	1.49846	2.83448	1.50732	0.757545	0	1.89749
TRC-GCA22-1	2.12856	1.82217	0	2.83448	2.26099	3.03018	0.865914	2.52999
TRC-GCA23-1	1.06428	0	0	0	0.753662	0	0	0
TRC-GCA25-1	4.25713	0	0	0	0	0	0	1.89749
TRC-GCA3-1	0	0	0	0	0	0	0	1.26499
TRC-GCA4-1	0	0	0	1.41724	0	0	0	0
TRC-GCA8-1	0	0	0	0	0	0	0	0
TRC-GCA9-4	1.06428	0	0	0	0	0	0	0
TRD-GTC2-10	0	0	1.49846	0	0.753662	1.51509	0	1.26499
TRD-GTC2-11	1.06428	0	0	1.41724	0.753662	0.757545	0	0
TRD-GTC2-6	2.12856	7.28868	1.49846	0	0	3.03018	0.865914	1.89749
TRD-GTC2-8	0	0	0	0	0	0	0	0
TRDMT1	119.2	123.907	68.9294	60.9413	103.252	103.784	103.044	143.577
TRE-CTC1-1	0	0	0	0	0	0	0	0.632497
TRE-CTC16-1	0	0	0	0	0	0	0	1.26499
TRE-TTC1-2	0	0	0	1.41724	0	0	0	0
TRE-TTC10-1	2.12856	3.64434	0	0	0	1.51509	0	1.26499
TRE-TTC14-1	0	0	0	0	0	0	0	0.632497
TRE-TTC2-2	0	0	0	0	0	0	0	0
TRE-TTC4-2	1.06428	0	0	0	1.50732	0	1.73183	0.632497
TRE-TTC9-1	2.12856	0	0	0	0	0	0.865914	0
TREH	0	0	0	0	0	0	0	0
TREHP1	0	0	0	0	0	0	0	0
TREM1	0	0	0	0	0	0	0.865914	0
TREM2	0	0	0	0	0	0	0	0
TREML1	0	0	0	0	0	0	0	0
TREML2	22.3499	12.7552	43.4555	11.3379	141.688	134.843	86.5914	90.4471
TRERF1	325.67	366.256	392.598	445.013	146.21	257.565	141.144	324.471
TREX2	1.06428	0	0	2.83448	0	2.27264	0.865914	1.89749
TRF-GAA1-4	0	0	0	0	0	0	0	0
TRF-GAA1-6	0	0	4.49539	0	0	0.757545	0	0.632497
TRF-GAA10-1	0	0	0	0	0	0	0	0
TRF-GAA12-1	0	0	0	0	3.01465	2.27264	0	3.16249
TRF-GAA8-1	0	0	1.49846	0	0.753662	0.757545	0.865914	0
TRG	897.19	1315.61	608.376	1164.97	506.461	925.721	522.146	1144.82
TRG-AS1	191.571	267.859	176.819	243.765	110.035	202.265	127.289	214.417
TRG-CCC1-1	0	0	0	0	0	0	0	0
TRG-CCC1-2	0	0	0	0	0	0	0.865914	0
TRG-CCC3-1	0	0	0	0	0	0	0	0
TRG-CCC4-1	0	0	0	0	0	0	0	0.632497
TRG-CCC5-1	0	0	0	0	0	0	0	0
TRG-CCC6-1	2.12856	0	0	1.41724	0	3.03018	1.73183	0.632497
TRG-CCC7-1	0	0	0	0	0	0	0.865914	0
TRG-GCC1-5	0	0	0	0	0	1.51509	0	0
TRG-GCC2-2	0	0	0	0	0	0	0	1.26499
TRG-GCC2-4	0	0	0	0	1.50732	1.51509	0	0
TRG-GCC2-5	0	3.64434	0	0	0	0	0	0.632497
TRG-GCC3-1	2.12856	0	0	0	0	0	0	3.79498
TRG-TCC2-6	0	0	0	0	0	0	0	0
TRG-TCC3-1	0	0	0	2.83448	0	0.757545	0.865914	1.26499
TRG-TCC5-1	2.12856	0	0	0	0.753662	0	0	0
TRG-TCC6-1	0	1.82217	0	0	0.753662	0.757545	0	0
TRH-GTG1-5	0	0	1.49846	0	1.50732	1.51509	0	0.632497
TRH-GTG1-7	0	0	0	0	0	0	0	0.632497
TRH-GTG1-8	0	0	0	0	0.753662	0	0	0
TRH-GTG1-9	0	0	0	0	0	0	0	0
TRHDE	0	0	0	0	0.753662	0	0	0
TRHDE-AS1	0	0	0	0	0	0	0	0.632497
TRHR	0	0	0	0	0	0	0	0
TRI-AAT5-1	0	0	0	0	0	0	0	0
TRI-AAT5-3	0	0	0	0	0	0	0.865914	0
TRI-AAT5-4	0	0	0	0	0	0	0	0
TRI-AAT5-5	0	1.82217	0	0	0	0.757545	0.865914	0
TRI-AAT6-1	0	0	0	0	0	0	3.46366	0
TRI-GAT1-2	0	0	0	0	0	0	0	0
TRI-TAT2-1	0	0	0	1.41724	0	0	0	0
TRI-TAT2-3	0	0	0	0	0	0	0	0
TRIAP1	151.128	105.686	181.314	177.155	367.787	326.502	361.952	247.306
TRIAP1P1	0	0	0	0	0	0	0	0.632497
TRIB1	492.763	486.519	379.111	559.809	271.318	366.652	304.802	389.618
TRIB2	226.692	402.699	158.837	296.203	113.803	106.814	254.579	204.929
TRIB3	15.9642	12.7552	44.9539	18.4241	63.3076	81.0574	43.2957	43.0098
TRIL	0	0	0	0	0	0	0	0.632497
TRIM11	45.7641	36.4434	35.9631	24.0931	36.9294	39.3924	31.1729	29.0949
TRIM13	336.313	440.965	290.702	367.065	269.057	293.928	258.908	361.156
TRIM14	959.982	1217.21	978.497	1401.65	1320.42	1987.8	1367.28	1853.85
TRIM16	18.0928	25.5104	25.4739	29.762	33.1611	38.6348	38.9661	38.5823
TRIM16L	4.25713	1.82217	2.99693	8.50344	5.27563	3.78773	6.0614	1.89749
TRIM17	29.7999	47.3764	19.48	24.0931	21.1025	17.4235	10.391	30.9924
TRIM2	2.12856	5.46651	1.49846	0	9.7976	3.78773	2.59774	5.69247
TRIM21	145.807	153.062	170.825	170.069	251.723	256.05	226.004	219.477
TRIM22	2805.45	2829.83	4026.37	3683.4	3992.15	4980.1	4007.45	4824.06
TRIM23	243.721	260.57	256.237	196.996	144.703	179.538	180.976	170.774
TRIM24	585.355	559.406	672.81	545.637	694.876	624.975	610.469	633.762
TRIM25	991.911	1024.06	1480.48	1240.08	1921.08	2426.42	1898.95	2017.03
TRIM26	0	0	0	1.41724	0	2.27264	2.59774	1.26499
TRIM26BP	0	0	0	0	0	0	0	0
TRIM27	1.06428	0	0	0	0	0	0	0
TRIM28	173.478	149.418	188.806	191.327	240.418	235.597	236.395	220.109
TRIM3	1.06428	5.46651	4.49539	2.83448	4.52197	5.30282	1.73183	3.16249
TRIM32	81.9497	52.8429	73.4247	76.5309	69.3369	84.0875	75.3345	82.2246
TRIM33	1119.62	1171.65	1078.89	1147.96	1126.72	1334.04	1156	1326.35
TRIM34	2.12856	7.28868	0	0	2.26099	3.03018	1.73183	1.26499
TRIM35	144.742	102.041	143.853	127.552	161.284	186.356	179.244	141.047
TRIM36	1.06428	0	0	1.41724	0.753662	0.757545	0.865914	2.52999
TRIM37	261.813	289.725	272.72	296.203	308.248	379.53	348.097	375.071
TRIM38	1004.68	1016.77	947.029	1169.22	1187.02	1436.31	1236.53	1443.36
TRIM39	0	0	0	0	0	0	0	0
TRIM4	173.478	235.06	196.299	191.327	140.181	148.479	158.462	168.244
TRIM41	135.164	120.263	122.874	144.558	121.34	116.662	124.692	122.704
TRIM42	0	0	0	0	0	0	0	0
TRIM43	0	0	0	0	0.753662	0	0.865914	0
TRIM44	942.954	803.577	1018.96	888.609	862.189	842.391	813.959	768.484
TRIM45	11.7071	3.64434	5.99386	14.1724	19.5952	11.3632	13.8546	11.3849
TRIM46	15.9642	9.11084	11.9877	8.50344	12.8122	15.9085	12.9887	18.3424
TRIM47	6.38569	5.46651	5.99386	2.83448	5.27563	6.06036	11.2569	5.69247
TRIM49D1	0	0	0	0	0	0	0	0
TRIM5	356.534	311.591	549.936	443.596	470.285	633.308	514.353	616.052
TRIM50	0	0	0	0	0	0.757545	0	0
TRIM52	323.542	437.321	311.681	335.886	220.823	231.051	217.344	242.246
TRIM52-AS1	17.0285	34.6212	14.9846	12.7552	17.3342	10.6056	17.3183	18.3424
TRIM54	0	0	0	1.41724	0.753662	0	0.865914	0
TRIM55	1.06428	0	1.49846	4.25172	1.50732	2.27264	0.865914	0.632497
TRIM56	1516.6	1590.75	1450.51	1604.31	1760.55	1842.35	1657.36	1796.29
TRIM58	1.06428	3.64434	7.49232	2.83448	6.02929	10.6056	4.32957	6.95747
TRIM59	239.463	240.526	314.677	291.951	419.79	426.498	355.891	357.361
TRIM59-IFT80	37.2499	47.3764	38.9601	63.7758	27.8855	20.4537	9.52505	29.0949
TRIM6	10.6428	7.28868	7.49232	7.0862	17.3342	12.8783	9.52505	16.4449
TRIM60P14	1.06428	0	0	0	1.50732	3.03018	2.59774	0.632497
TRIM60P16	0	0	0	0	0	0	0	0
TRIM60P1Y	0	0	0	0	0	0	0	0
TRIM60P2Y	0	0	0	0	0.753662	0	0	0
TRIM61	4.25713	3.64434	4.49539	1.41724	3.76831	9.09055	9.52505	1.89749
TRIM62	24.4785	43.7321	44.9539	21.2586	33.9148	38.6348	27.7092	31.6249
TRIM65	65.9855	76.5311	53.9447	62.3585	88.1784	56.8159	70.139	57.5572
TRIM66	544.912	424.565	316.176	384.072	317.292	297.715	334.243	378.233
TRIM67	1.06428	9.11084	1.49846	8.50344	1.50732	0.757545	1.73183	5.05998
TRIM68	68.114	72.8868	76.4217	70.862	71.5979	84.0875	88.3232	75.2672
TRIM69	3.19285	3.64434	4.49539	5.66896	1.50732	6.81791	3.46366	6.32497
TRIM7	5.32141	1.82217	7.49232	1.41724	4.52197	0.757545	6.0614	0.632497
TRIM7-AS1	0	0	0	0	1.50732	0	0.865914	0
TRIM7-AS2	1.06428	3.64434	1.49846	14.1724	0	0	1.73183	1.89749
TRIM71	2.12856	5.46651	2.99693	7.0862	2.26099	5.30282	0.865914	6.32497
TRIM72	2.12856	0	1.49846	2.83448	0	0.757545	1.73183	1.26499
TRIM73	0	1.82217	2.99693	1.41724	0	0.757545	0.865914	0
TRIM74	2.12856	3.64434	4.49539	2.83448	3.01465	2.27264	2.59774	1.89749
TRIM75	1.06428	0	0	0	0	0	0	1.26499
TRIM8	175.607	143.951	235.259	164.4	222.33	148.479	210.417	118.909
TRIM80P	0	0	1.49846	1.41724	1.50732	1.51509	1.73183	0
TRIM9	19.1571	3.64434	5.99386	5.66896	6.02929	8.333	6.0614	6.32497
TRIML2	0	0	0	0	0	0	0	1.26499
TRIO	14.8999	49.1986	16.4831	41.0999	47.4807	49.998	27.7092	63.8822
TRIOBP	637.505	626.826	740.241	572.565	558.463	636.338	549.855	625.54
TRIP10	75.564	27.3325	95.9017	31.1793	66.3222	40.9075	53.6867	29.0949
TRIP11	1313.32	1503.29	1591.37	1318.03	1203.6	1240.86	1181.11	1211.23
TRIP12	3384.42	3483.99	3672.74	3553.02	3676.36	4038.47	3758.93	3850.01
TRIP13	98.9782	45.5542	136.36	83.6171	260.013	281.807	230.333	182.792
TRIP4	128.778	120.263	122.874	148.81	153.747	171.205	178.378	163.817
TRIP6	50.0212	60.1316	61.437	39.6827	99.4833	131.813	73.6027	75.8997
TRIQK	10.6428	1.82217	1.49846	1.41724	3.76831	7.57545	1.73183	5.05998
TRIR	175.607	145.774	235.259	211.169	241.172	225.749	210.417	192.279
TRIT1	119.2	163.995	92.9048	102.041	188.415	192.417	190.501	165.714
TRK-CTT1-1	0	0	0	0	0	0	0	0.632497
TRK-CTT3-1	0	0	0	0	0	0	0	0
TRK-CTT6-1	3.19285	5.46651	2.99693	4.25172	6.78296	5.30282	5.19548	6.95747
TRK-TTT14-1	0	0	0	0	0	0	0	0
TRK-TTT3-1	0	0	0	0	0	0	0	0
TRK-TTT3-5	0	0	1.49846	0	0	0.757545	0	0
TRK-TTT5-1	0	0	0	0	0	0.757545	0	1.26499
TRL-AAG2-1	3.19285	7.28868	0	0	0	0.757545	3.46366	0
TRL-AAG2-4	0	0	0	0	0	0	0	0
TRL-CAA5-1	0	0	0	0	0	0.757545	0.865914	0
TRL-CAG2-1	0	0	0	2.83448	3.01465	3.03018	0.865914	1.26499
TRL-TAA1-1	0	0	0	0	0	0	0	0
TRL-TAA4-1	0	0	0	0	1.50732	0	0	0
TRL-TAG1-1	0	0	0	0	0	0.757545	0	0
TRL-TAG2-1	0	0	0	0	1.50732	0	0	0
TRL-TAG3-1	0	1.82217	0	0	0	0	0	1.26499
TRM-CAT1-1	0	0	0	0	0	0	0	0
TRM-CAT2-1	0	1.82217	0	0	1.50732	2.27264	0	1.26499
TRMO	141.549	94.7528	94.4032	107.71	87.4248	106.814	94.3846	101.832
TRMT1	46.8284	41.9099	73.4247	52.4379	73.8588	63.6338	59.7481	53.1298
TRMT10A	65.9855	49.1986	83.914	60.9413	83.6564	92.4205	89.1891	72.7372
TRMT10B	289.485	322.524	260.733	333.051	200.474	209.083	227.735	260.589
TRMT10C	239.463	158.529	233.76	175.738	272.072	284.837	260.64	189.749
TRMT11	435.291	431.854	341.65	396.827	517.766	507.555	468.46	557.862
TRMT112	223.499	145.774	230.763	205.5	232.128	165.145	235.529	153.064
TRMT112P3	0	0	0	1.41724	0	0	0.865914	0
TRMT112P6	5.32141	1.82217	0	0	3.01465	1.51509	2.59774	1.89749
TRMT12	24.4785	40.0877	37.4616	51.0206	41.4514	44.6952	23.3797	41.1123
TRMT13	216.049	298.836	209.785	231.01	211.025	217.416	225.138	206.194
TRMT1L	181.992	174.928	256.237	192.745	192.184	224.991	236.395	206.827
TRMT1P1	0	0	0	0	0	0	1.73183	0
TRMT2A	106.428	98.3971	152.843	120.465	132.644	133.328	124.692	111.952
TRMT2B	96.8497	129.374	92.9048	113.379	82.9028	109.844	97.8483	97.4046
TRMT44	95.7854	94.7528	103.394	85.0344	117.571	89.3904	90.0551	96.7721
TRMT5	136.228	134.841	173.822	150.227	195.198	211.355	165.39	177.732
TRMT6	110.685	96.575	104.892	127.552	171.835	139.388	153.267	145.474
TRMT61A	11.7071	9.11084	11.9877	2.83448	21.1025	23.4839	20.7819	20.2399
TRMT61B	30.8642	34.6212	47.9509	41.0999	29.3928	28.0292	33.7706	38.5823
TRMT9B	1.06428	0	0	0	0	0	0.865914	0
TRMU	61.7283	98.3971	56.9416	77.9482	73.8588	68.1791	55.4185	54.3948
TRN-GTT1-1	0	0	0	0	0	0	0	0.632497
TRN-GTT10-1	0	0	0	0	0	0	0	3.16249
TRN-GTT2-1	1.06428	0	0	0	0	0	0.865914	0
TRN-GTT2-2	2.12856	3.64434	0	4.25172	0.753662	3.78773	0	2.52999
TRN-GTT2-3	1.06428	0	1.49846	0	0	0	0	0
TRN-GTT2-8	0	1.82217	0	0	0	0	0.865914	0
TRN-GTT23-1	1.06428	5.46651	0	0	0	0	0.865914	0
TRN-GTT24-1	0	0	0	0	0	0	0	0.632497
TRN-GTT27-1	0	0	0	0	0	0	0	0
TRN-GTT3-1	1.06428	1.82217	0	0	0.753662	0	0	0.632497
TRN-GTT7-1	0	0	0	0	0.753662	0	0	0
TRNA	1.06428	23.6882	7.49232	1.41724	3.01465	4.54527	7.79323	5.69247
TRNAA-AGC	0	0	0	0	0	0	0	0
TRNAU1AP	133.035	187.683	203.791	150.227	176.357	200.75	199.16	197.972
TRNAV-CAC	3.19285	7.28868	2.99693	2.83448	0.753662	1.51509	0	1.89749
TRNC	14.8999	32.799	28.4708	32.5965	15.0732	12.1207	14.7205	8.22246
TRND	1.06428	12.7552	5.99386	4.25172	3.01465	4.54527	2.59774	2.52999
TRNE	4.25713	1.82217	0	1.41724	3.76831	0	4.32957	0.632497
TRNF	420.391	375.367	449.539	398.244	307.494	236.354	317.79	224.536
TRNG	1.06428	3.64434	10.4892	11.3379	6.78296	7.57545	3.46366	3.79498
TRNH	27.6713	30.9769	40.4585	26.9275	30.1465	21.9688	17.3183	10.7525
TRNI	4.25713	7.28868	14.9846	11.3379	7.53662	2.27264	14.7205	3.16249
TRNL1	178.799	244.171	200.794	257.938	139.427	171.963	135.949	141.679
TRNL2	17.0285	23.6882	26.9724	21.2586	18.8415	22.7264	20.7819	15.1799
TRNM	78.7569	112.974	77.9201	133.22	63.3076	96.2083	75.3345	65.7797
TRNP	437.42	575.805	740.241	578.234	334.626	250.748	335.109	248.571
TRNP1	0	1.82217	0	0	0.753662	0	0	0
TRNR	18.0928	20.0439	26.9724	18.4241	15.0732	20.4537	15.5865	12.6499
TRNS2	19.1571	18.2217	17.9816	11.3379	9.7976	6.81791	11.2569	6.32497
TRNT	6.38569	5.46651	16.4831	1.41724	3.01465	6.81791	5.19548	3.16249
TRNT1	352.277	366.256	326.665	306.124	276.594	278.019	271.031	300.436
TRNV	28.7356	34.6212	47.9509	32.5965	25.6245	24.999	35.5025	21.5049
TRNW	4.25713	3.64434	7.49232	2.83448	1.50732	4.54527	4.32957	1.26499
TRNY	42.5713	89.2863	56.9416	69.4447	40.6977	39.3924	55.4185	26.5649
TRO	23.4142	23.6882	14.9846	17.0069	15.0732	20.4537	16.4524	18.9749
TROAP	138.357	96.575	194.8	140.307	172.589	258.323	176.646	208.724
TROAP-AS1	0	0	2.99693	0	0	0.757545	0	3.16249
TRP-AGG2-2	0	0	0	0	0	0	0.865914	0
TRP-AGG2-6	0	0	0	0	0.753662	0	0	0
TRP-AGG6-1	0	0	0	0	0	0	0	0.632497
TRP-CGG1-1	0	0	0	0	0	0	0	0
TRP-CGG2-1	0	0	1.49846	1.41724	0.753662	2.27264	0.865914	0.632497
TRP-GGG1-1	0	0	0	1.41724	0	0.757545	1.73183	0
TRP-TGG1-1	0	0	0	0	0.753662	0.757545	0	0
TRP-TGG3-1	0	0	0	0	0.753662	0	0	0
TRP-TGG3-2	0	0	0	0	0.753662	0	0	0
TRPA1	0	0	0	0	0	0	0	0
TRPC1	19.1571	14.5774	5.99386	21.2586	15.0732	15.9085	4.32957	9.48746
TRPC3	2.12856	1.82217	4.49539	5.66896	2.26099	3.78773	3.46366	5.05998
TRPC4AP	236.271	278.792	277.216	208.334	217.808	254.535	217.344	245.409
TRPC5	7.44997	9.11084	7.49232	12.7552	11.3049	9.09055	6.92731	12.0174
TRPC5OS	0	0	0	2.83448	0.753662	0	0	0.632497
TRPC6P3	0	0	1.49846	0	0	0.757545	0.865914	0
TRPC7	0	0	0	1.41724	0	0	0	0
TRPC7-AS1	0	0	0	0	0	0	0	0
TRPC7-AS2	0	0	0	0	0	0	0	0
TRPM2	1.06428	1.82217	1.49846	1.41724	5.27563	8.333	0.865914	6.32497
TRPM2-AS	0	0	2.99693	0	0	1.51509	1.73183	0
TRPM3	10.6428	0	1.49846	0	1.50732	2.27264	3.46366	0.632497
TRPM4	0	0	0	0	0	0	0	0
TRPM5	3.19285	0	0	0	2.26099	0	0.865914	0.632497
TRPM6	0	0	0	0	0	0	0	0.632497
TRPM7	1459.13	1496	1432.53	1381.81	1193.05	1211.32	1143.01	1213.13
TRPM8	0	0	2.99693	2.83448	2.26099	1.51509	0.865914	0
TRPS1	245.849	235.06	184.311	225.341	140.181	166.66	170.585	204.929
TRPT1	55.3427	40.0877	68.9294	65.193	50.4953	50.7555	51.0889	42.3773
TRPV1	9.57854	23.6882	19.48	24.0931	24.8708	19.6962	19.0501	27.8299
TRPV2	175.607	194.972	200.794	267.858	254.738	248.475	237.26	221.374
TRPV3	1.06428	12.7552	1.49846	1.41724	6.78296	6.06036	5.19548	3.79498
TRPV4	0	0	0	0	0	0	1.73183	0
TRPV6	1.06428	0	1.49846	0	0	0	1.73183	0.632497
TRQ-CTG16-1	0	0	0	0	0	0	0	0.632497
TRQ-CTG4-1	0	0	0	0	0	0	0	0
TRQ-CTG5-1	0	0	0	0	0	0	0	0
TRQ-CTG9-1	1.06428	0	0	0	0	0	0	0.632497
TRQ-TTG3-2	0	0	0	0	0	0	0	0
TRQ-TTG3-3	0	0	0	0	0	0	0	0
TRQ-TTG5-1	0	0	0	0	0	0	0	0.632497
TRQ-TTG7-1	6.38569	0	0	1.41724	0.753662	2.27264	0	2.52999
TRR-ACG1-3	0	0	0	0	0	0	0	0
TRR-CCT1-1	0	0	0	0	0	0	0	0
TRR-CCT3-1	2.12856	0	7.49232	1.41724	5.27563	9.09055	2.59774	3.16249
TRR-CCT4-1	0	0	0	0	0	0	0	0
TRR-CCT9-1	0	0	0	0	0.753662	0	0	0
TRR-TCG1-1	0	0	0	0	0	0.757545	0	0
TRR-TCT1-1	0	0	0	0	0	0	0	0
TRR-TCT3-1	0	0	0	0	0	0	0	0
TRRAP	1112.17	1235.43	1135.84	1128.12	1098.09	1040.87	1124.82	1113.19
TRS-AGA2-1	0	0	0	0	0	0	0	0
TRS-AGA2-2	0	0	0	0	0	0	0	0
TRS-AGA2-3	0	0	0	0	0	0	0	0
TRS-AGA2-5	0	0	0	0	0	0	0	0
TRS-AGA4-1	0	0	0	0	0.753662	0	0	0
TRS-AGA5-1	6.38569	1.82217	2.99693	2.83448	6.02929	4.54527	9.52505	8.22246
TRS-CGA1-1	1.06428	0	1.49846	0	0.753662	0	0	0
TRS-CGA4-1	0	0	0	0	0	0	0	0
TRS-GCT1-1	1.06428	0	0	0	0	0	0	0.632497
TRS-GCT5-1	0	0	0	0	0.753662	0	0	0
TRS-TGA2-1	0	0	0	0	1.50732	0	0.865914	0
TRS-TGA4-1	0	0	1.49846	0	0	0	0	0
TRT-AGT1-1	1.06428	0	0	4.25172	0	0.757545	0	0
TRT-AGT2-1	0	0	0	0	0	0	0	0
TRT-AGT2-2	0	0	0	0	0.753662	0	0	0
TRT-AGT5-1	0	0	0	0	0	0.757545	0	0
TRT-AGT6-1	0	0	0	0	0	0	0	0
TRT-TGT3-1	0	0	0	0	0	0	0	0
TRT-TGT4-1	0	0	0	0	0	0	0	0.632497
TRT-TGT5-1	0	0	0	0	0	0	0	0
TRU-TCA1-1	0	0	0	0	0	0	0	0.632497
TRU-TCA2-1	0	0	0	0	0	0	0	0
TRUB1	124.521	140.307	136.36	117.631	188.415	155.297	218.21	132.824
TRUB2	157.514	162.173	176.819	208.334	160.53	174.993	178.378	147.372
TRUND-NNN10-1	0	0	0	0	0	0	0.865914	0
TRUND-NNN3-1	0	0	0	1.41724	0	0	0	0.632497
TRUND-NNN4-1	10.6428	0	7.49232	2.83448	1.50732	0.757545	3.46366	0.632497
TRUND-NNN7-1	0	0	0	0	0	0	0	0
TRUND-NNN8-1	0	0	1.49846	0	0	0	0	0
TRV-AAC1-1	0	0	0	0	0	0	0	0
TRV-AAC1-3	0	0	0	0	0	0.757545	0	0
TRV-AAC1-5	0	0	0	0	0	0.757545	0	0
TRV-AAC2-1	0	0	0	0	0	0	0.865914	0
TRV-CAC1-1	1.06428	0	0	0	0.753662	0	0	0
TRV-CAC1-2	0	0	0	0	0	0	0	0
TRV-CAC1-6	0	0	0	0	0	0	0	0
TRV-CAC1-7	0	0	0	0	0	0	0	0
TRV-CAC14-1	0	0	0	0	0	0	0	0
TRV-CAC4-1	0	0	0	0	0	0	0	0
TRV-CAC5-1	0	0	0	1.41724	0.753662	0	0	0
TRV-CAC8-1	0	0	0	1.41724	0	0	0	0
TRV-TAC1-1	0	0	2.99693	0	0	0	0	0.632497
TRV-TAC1-2	0	0	0	0	0	0	0	0
TRV-TAC3-1	0	0	0	0	0	0	0	0
TRW-CCA3-1	0	0	0	0	0	0	0	0
TRW-CCA3-2	0	0	0	0	0	0	0	0.632497
TRW-CCA4-1	0	0	0	0	0	0	0	0
TRW-CCA5-1	1.06428	0	0	0	0	0	0	0
TRX-CAT1-1	0	0	0	0	0	0	0	0
TRX-CAT1-2	0	0	0	4.25172	0.753662	0	0	0
TRX-CAT1-3	0	0	0	0	0	0	0	0
TRX-CAT1-5	1.06428	0	0	0	0	0	0	0
TRX-CAT1-6	0	0	0	0	2.26099	0	1.73183	0
TRX-CAT1-7	0	0	0	0	0	1.51509	0	0
TRX-CAT1-8	0	0	0	0	0	0	0	0
TRY-ATA1-1	2.12856	1.82217	0	2.83448	0.753662	0	2.59774	0.632497
TRY-GTA1-1	0	0	1.49846	0	0	0	0	0
TRY-GTA12-1	0	0	0	0	0	0	0	0
TRY-GTA2-1	0	0	0	0	0	0	0	0.632497
TRY-GTA3-1	0	0	0	0	0.753662	0	0.865914	1.26499
TRY-GTA5-2	0	0	0	0	0	0.757545	0	0
TRY-GTA5-4	0	0	0	0	0.753662	0	0	0
TRY-GTA5-5	0	0	0	0	0	0	0	0
TSACC	0	5.46651	8.99079	0	4.52197	3.03018	3.46366	1.89749
TSC1	503.405	583.094	522.964	572.565	414.514	422.71	414.773	420.611
TSC2	129.842	112.974	160.336	158.731	101.744	113.632	119.496	114.482
TSC22D1	234.142	207.727	211.283	263.606	109.281	109.087	145.474	130.294
TSC22D1-AS1	17.0285	16.3995	8.99079	7.0862	7.53662	6.06036	6.92731	5.69247
TSC22D2	241.592	264.215	248.745	263.606	200.474	183.326	206.088	213.784
TSC22D3	279.906	173.106	253.24	196.996	206.503	81.8149	188.769	91.0796
TSC22D4	19.1571	7.28868	16.4831	26.9275	20.3489	26.5141	25.1115	17.0774
TSEN15	321.413	291.547	404.585	291.951	408.485	528.767	400.052	483.86
TSEN15P1	1.06428	0	0	0	0	0	0	0
TSEN15P2	20.2214	7.28868	10.4892	14.1724	13.5659	17.4235	20.7819	18.9749
TSEN2	87.2711	138.485	68.9294	104.876	107.774	121.207	115.167	98.6696
TSEN2P1	0	0	0	0	0	0	0	0
TSEN54	67.0498	30.9769	71.9263	69.4447	40.6977	54.5433	45.8934	59.4547
TSFM	94.7211	116.619	82.4155	94.955	104.759	122.722	144.608	116.379
TSG101	180.928	165.817	202.293	243.765	199.72	262.868	215.613	228.964
TSGA10	44.6998	56.4872	64.434	42.5172	63.3076	46.9678	56.2844	48.0698
TSGA10IP	0	1.82217	0	0	0	0	0	0
TSGA13	3.19285	0	0	0	0	0.757545	0	0
TSHB	0	0	0	0	0	0	0	0
TSHR	9.57854	7.28868	0	5.66896	3.01465	6.81791	6.0614	9.48746
TSHZ1	188.378	160.351	212.782	204.082	113.803	150.752	144.608	155.594
TSHZ2	23.4142	160.351	53.9447	148.81	20.3489	57.5735	22.5138	65.1472
TSHZ3	0	1.82217	0	4.25172	0	0	0	0
TSHZ3-AS1	6.38569	10.933	7.49232	5.66896	2.26099	1.51509	3.46366	1.89749
TSIX	4.25713	1.82217	11.9877	2.83448	5.27563	3.03018	4.32957	1.26499
TSKS	0	0	0	0	0	0	0	0
TSKU	2.12856	1.82217	1.49846	0	4.52197	3.78773	4.32957	0.632497
TSKU-AS1	0	0	0	0	0	0	0	0
TSL	7.44997	16.3995	32.9662	17.0069	9.04394	12.8783	15.5865	6.95747
TSLP	4.25713	5.46651	4.49539	0	3.76831	6.06036	7.79323	3.79498
TSN	495.955	384.478	557.429	415.251	515.505	555.281	537.733	483.86
TSNARE1	41.507	34.6212	25.4739	31.1793	24.8708	16.666	13.8546	20.2399
TSNAX	325.67	229.593	301.191	231.01	268.304	345.441	316.925	313.719
TSNAX-DISC1	0	0	0	0	0	0	0	0.632497
TSNAXIP1	6.38569	5.46651	1.49846	4.25172	2.26099	1.51509	0.865914	0.632497
TSPAN1	6.38569	1.82217	7.49232	4.25172	6.78296	3.78773	7.79323	5.69247
TSPAN10	2.12856	0	1.49846	1.41724	2.26099	1.51509	0.865914	1.26499
TSPAN11	2.12856	1.82217	5.99386	1.41724	0.753662	0.757545	1.73183	3.16249
TSPAN12	0	0	0	0	0.753662	0	0	0
TSPAN13	12.7714	0	22.477	8.50344	42.9587	19.6962	28.5752	14.5474
TSPAN14	367.177	457.364	347.644	450.682	331.611	288.625	332.511	306.129
TSPAN14-AS1	0	0	0	0	0	2.27264	0	1.26499
TSPAN15	1.06428	0	0	0	2.26099	2.27264	0.865914	0.632497
TSPAN16	0	0	0	0	0.753662	0	0	0
TSPAN17	171.349	145.774	160.336	133.22	143.196	145.449	183.574	130.294
TSPAN18	0	1.82217	0	1.41724	0.753662	0.757545	9.52505	0
TSPAN19	0	0	0	0	0	0	0	0
TSPAN2	1.06428	5.46651	1.49846	2.83448	0.753662	3.03018	3.46366	4.42748
TSPAN3	535.334	399.055	555.93	376.986	483.097	366.652	430.359	373.806
TSPAN31	50.0212	52.8429	38.9601	34.0137	41.4514	31.8169	23.3797	37.9498
TSPAN32	36.1856	56.4872	47.9509	38.2655	18.8415	27.2716	34.6366	36.6848
TSPAN33	72.3712	16.3995	70.4278	36.8482	34.6684	12.8783	28.5752	23.4024
TSPAN4	22.3499	9.11084	29.9693	17.0069	12.0586	8.333	19.0501	9.48746
TSPAN5	221.371	156.707	331.161	198.413	221.577	220.446	204.356	208.092
TSPAN5-DT	5.32141	9.11084	1.49846	11.3379	5.27563	6.81791	6.92731	7.58997
TSPAN6	0	0	0	0	0.753662	1.51509	0.865914	1.89749
TSPAN7	0	0	0	0	0	0	0	0
TSPAN9	1.06428	1.82217	0	1.41724	0	0	0	0.632497
TSPEAR	2.12856	0	4.49539	0	3.01465	0	0	0.632497
TSPEAR-AS1	11.7071	3.64434	10.4892	1.41724	0.753662	0	0.865914	0
TSPEAR-AS2	3.19285	0	2.99693	0	3.01465	0	0	0
TSPO	100.042	51.0207	88.4094	83.6171	121.34	87.8753	122.96	70.8397
TSPO2	4.25713	0	1.49846	1.41724	1.50732	0.757545	0	1.89749
TSPOAP1	128.778	282.436	100.397	253.686	98.7297	116.662	92.6528	154.962
TSPOAP1-AS1	147.935	182.217	85.4125	154.479	66.3222	65.9065	61.4799	97.4046
TSPY21P	0	0	0	0	0	0	0	0
TSPY26P	4.25713	1.82217	0	0	0.753662	0.757545	0	0
TSPYL1	407.62	397.233	392.598	409.582	321.06	303.776	342.902	354.198
TSPYL2	640.698	810.865	651.832	693.03	305.233	257.565	400.918	309.291
TSPYL4	94.7211	116.619	107.889	147.393	104.759	99.996	115.167	98.0371
TSPYL5	19.1571	14.5774	19.48	21.2586	15.0732	28.0292	10.391	22.7699
TSPYL6	3.19285	10.933	0	0	4.52197	1.51509	0.865914	1.26499
TSR1	209.664	209.549	277.216	239.513	458.98	411.347	433.823	290.949
TSR2	360.792	326.168	344.647	412.417	389.643	354.531	361.086	295.376
TSR3	69.1783	61.9537	41.957	79.3654	77.6272	61.3612	77.9323	54.3948
TSSC2	0	0	1.49846	1.41724	0.753662	0	0	0.632497
TSSC4	18.0928	21.866	16.4831	18.4241	18.8415	21.9688	21.6479	20.2399
TSSK1A	1.06428	0	0	0	0	0	0	0
TSSK1B	1.06428	0	0	0	0.753662	0	0	0
TSSK3	4.25713	7.28868	1.49846	4.25172	1.50732	4.54527	2.59774	4.42748
TSSK4	31.9285	41.9099	16.4831	19.8413	17.3342	19.6962	19.916	22.1374
TSSK5P	0	0	0	1.41724	1.50732	0	0	0.632497
TSSK6	0	1.82217	0	0	0	1.51509	0.865914	0
TST	54.2784	34.6212	73.4247	28.3448	57.2783	47.7254	77.9323	22.1374
TSTD1	90.464	109.33	103.394	136.055	82.1491	96.9658	103.044	106.26
TSTD2	60.6641	25.5104	37.4616	26.9275	30.9001	30.3018	51.0889	36.6848
TSTD3	169.221	151.24	151.345	114.796	123.601	124.237	133.351	135.354
TTBK1	0	0	1.49846	0	3.01465	3.03018	3.46366	1.26499
TTBK2	385.27	364.434	347.644	338.72	259.26	209.84	215.613	234.656
TTC1	519.37	437.321	591.893	538.551	722.762	664.367	658.961	505.998
TTC12	38.3141	56.4872	71.9263	51.0206	36.9294	28.7867	45.0275	37.9498
TTC13	315.027	362.612	274.219	321.713	268.304	285.595	237.26	308.026
TTC14	642.826	956.639	521.466	768.144	446.168	562.856	497.035	616.052
TTC14-DT	0	1.82217	0	5.66896	0.753662	0	0.865914	0
TTC16	5.32141	3.64434	10.4892	7.0862	0.753662	3.78773	0.865914	12.0174
TTC17	1041.93	1392.14	920.057	1112.53	828.274	1002.99	839.937	1113.19
TTC19	333.12	320.702	293.699	369.899	284.13	310.594	285.752	320.044
TTC21A	7.44997	14.5774	10.4892	9.92067	14.3196	12.1207	14.7205	22.7699
TTC21B	332.056	269.681	256.237	290.534	287.899	272.716	238.992	309.924
TTC21B-AS1	10.6428	3.64434	4.49539	4.25172	3.76831	2.27264	1.73183	5.69247
TTC22	11.7071	7.28868	0	34.0137	16.5806	18.9386	10.391	28.4624
TTC23	25.5428	21.866	7.49232	32.5965	20.3489	50.7555	22.5138	32.2574
TTC23L	43.6356	27.3325	11.9877	39.6827	45.2197	24.2415	37.2343	30.9924
TTC23L-AS1	1.06428	3.64434	8.99079	0	2.26099	2.27264	0	0.632497
TTC24	190.506	260.57	158.837	198.413	97.2224	82.5725	103.91	109.422
TTC26	65.9855	21.866	80.9171	53.8551	64.0612	68.9366	96.9824	39.8473
TTC27	241.592	213.194	322.17	257.938	392.658	291.655	390.527	261.221
TTC28	11.7071	20.0439	11.9877	11.3379	5.27563	20.4537	11.2569	14.5474
TTC28-AS1	70.2426	80.1754	37.4616	69.4447	29.3928	52.2706	41.5639	52.4973
TTC3	2777.78	3030.27	2536.9	2559.53	1770.35	1606	2065.21	1819.06
TTC3-AS1	6.38569	7.28868	0	8.50344	0.753662	2.27264	2.59774	6.95747
TTC30A	22.3499	23.6882	14.9846	9.92067	29.3928	24.999	26.8433	21.5049
TTC30B	22.3499	9.11084	20.9785	14.1724	15.8269	22.7264	14.7205	18.3424
TTC31	91.5282	116.619	95.9017	123.3	106.266	96.2083	143.742	98.0371
TTC32	86.2068	61.9537	61.437	65.193	49.7417	59.8461	64.0776	69.5747
TTC33	122.392	100.219	118.379	109.127	124.354	125.753	148.071	112.584
TTC34	1.06428	0	1.49846	0	1.50732	0	0	1.26499
TTC36	1.06428	1.82217	0	2.83448	3.76831	3.78773	3.46366	2.52999
TTC36-AS1	6.38569	5.46651	7.49232	5.66896	6.02929	7.57545	4.32957	5.69247
TTC37	1037.67	1076.9	1074.4	1102.61	1261.63	1484.79	1204.49	1277.64
TTC38	35.1213	25.5104	79.4186	38.2655	64.0612	34.8471	52.8208	46.8048
TTC39A	4.25713	3.64434	2.99693	0	0.753662	1.51509	0	2.52999
TTC39B	176.671	508.385	214.28	423.755	253.984	460.588	226.869	485.758
TTC39C	814.176	544.829	885.592	626.42	894.596	722.698	985.41	697.644
TTC39C-AS1	2.12856	1.82217	1.49846	2.83448	2.26099	2.27264	0.865914	0.632497
TTC39CP1	0	0	0	0	0	0	0	0
TTC39DP	0	0	0	0	0	0	0	0
TTC3P1	1.06428	7.28868	4.49539	2.83448	3.01465	4.54527	5.19548	3.79498
TTC4	2.12856	0	0	0	2.26099	0.757545	4.32957	1.89749
TTC41P	9.57854	5.46651	2.99693	5.66896	6.78296	3.78773	13.8546	6.95747
TTC4P1	5.32141	3.64434	2.99693	1.41724	6.78296	9.09055	5.19548	13.2824
TTC5	64.9212	54.6651	85.4125	38.2655	55.0173	49.998	44.1616	59.4547
TTC6	0	0	0	0	0	0	0	0
TTC7A	696.04	849.131	590.395	837.588	437.124	581.795	484.912	631.865
TTC7B	13.8357	12.7552	8.99079	11.3379	15.8269	11.3632	13.8546	18.9749
TTC7B-AS1	1.06428	0	1.49846	0	0.753662	0	0.865914	0.632497
TTC8	29.7999	7.28868	22.477	11.3379	25.6245	21.9688	25.1115	15.1799
TTC9	175.607	351.679	158.837	320.296	143.949	215.9	171.451	269.444
TTC9-DT	2.12856	18.2217	2.99693	2.83448	2.26099	3.78773	3.46366	8.85496
TTC9B	0	0	0	4.25172	0	0	0	0
TTC9C	93.6568	107.508	122.874	124.717	88.1784	106.814	106.507	113.217
TTF1	275.649	247.815	328.164	299.037	398.687	401.499	381.002	313.086
TTF2	487.441	357.145	492.995	376.986	692.615	733.304	587.09	687.524
TTI1	283.099	191.328	259.234	245.182	266.796	249.232	234.663	261.221
TTI2	46.8284	10.933	62.9355	42.5172	55.0173	51.5131	39.832	44.9073
TTK	245.849	127.552	316.176	192.745	378.338	443.922	367.148	313.086
TTL	530.012	610.427	569.416	559.809	664.73	839.36	749.016	814.656
TTLL1	7.44997	23.6882	20.9785	9.92067	6.78296	21.9688	19.0501	13.2824
TTLL1-AS1	6.38569	0	0	0	0	0.757545	0	0.632497
TTLL10	0	0	0	0	0	0.757545	0.865914	0
TTLL11	26.607	10.933	28.4708	28.3448	19.5952	14.3934	12.9887	14.5474
TTLL12	36.1856	30.9769	28.4708	31.1793	55.0173	58.331	50.223	46.1723
TTLL13	9.57854	5.46651	4.49539	11.3379	5.27563	5.30282	6.92731	3.79498
TTLL2	1.06428	0	4.49539	0	0	0	0	0
TTLL3	85.1426	143.951	79.4186	126.134	45.2197	60.6036	44.1616	51.2323
TTLL4	131.971	112.974	203.791	131.803	198.967	159.842	155.865	141.047
TTLL5	262.878	273.325	350.641	289.117	292.421	401.499	300.472	339.018
TTLL6	0	0	0	0	2.26099	0	6.0614	2.52999
TTLL7	9.57854	3.64434	11.9877	17.0069	21.8562	38.6348	38.1002	24.6674
TTLL7-IT1	0	0	2.99693	0	0	0	1.73183	0
TTLL8	0	0	0	0	0	0	0	0
TTLL9	2.12856	1.82217	0	0	0.753662	0.757545	0	1.89749
TTN	8678.15	18609.8	4670.71	14746.4	3429.91	5232.37	3797.03	10572.2
TTN-AS1	11.7071	3.64434	5.99386	2.83448	7.53662	3.03018	8.65914	5.69247
TTPAL	381.013	404.522	325.167	396.827	405.47	448.467	419.968	423.773
TTTY10	0	27.3325	0	22.6758	2.26099	12.1207	4.32957	23.4024
TTTY14	1.06428	21.866	1.49846	9.92067	2.26099	12.1207	0.865914	8.22246
TTTY15	13.8357	120.263	5.99386	110.545	16.5806	128.783	27.7092	107.525
TTYH1	0	0	0	0	0	0	0	0
TTYH2	19.1571	41.9099	10.4892	45.3517	15.0732	31.8169	15.5865	30.3599
TTYH3	36.1856	30.9769	58.4401	42.5172	40.6977	62.1187	58.8822	55.0272
TUB	22.3499	43.7321	31.4677	41.0999	23.3635	31.8169	17.3183	41.1123
TUB-AS1	0	0	0	0	0	0	0.865914	0
TUBA1A	187.314	156.707	145.351	238.096	213.286	285.595	199.16	258.691
TUBA1B	3459.98	2332.38	3984.42	3340.43	6180.78	7630	6341.09	6428.7
TUBA1C	189.442	154.884	235.259	239.513	538.868	551.493	519.548	426.303
TUBA3C	0	0	0	0	0	0	0	0
TUBA3D	6.38569	12.7552	7.49232	14.1724	9.04394	13.6358	11.2569	12.0174
TUBA3E	0	3.64434	0	0	0.753662	0.757545	0.865914	1.26499
TUBA3FP	2.12856	0	1.49846	0	0	1.51509	2.59774	0
TUBA3GP	1.06428	0	0	0	0	0	0	0.632497
TUBA4A	236.271	153.062	326.665	263.606	245.694	331.047	271.031	249.204
TUBA4B	0	0	4.49539	1.41724	0.753662	2.27264	0.865914	1.89749
TUBA5P	0	0	0	0	0.753662	0	0	0
TUBA8	6.38569	16.3995	2.99693	1.41724	7.53662	9.84809	5.19548	5.69247
TUBAP1	1.06428	0	0	0	0.753662	0.757545	0.865914	0
TUBAP11	1.06428	5.46651	0	2.83448	2.26099	2.27264	5.19548	3.79498
TUBAP13	0	0	0	0	0	0	0.865914	0.632497
TUBAP14	0	0	1.49846	0	1.50732	0.757545	0.865914	3.16249
TUBAP2	10.6428	10.933	2.99693	12.7552	19.5952	18.1811	21.6479	15.8124
TUBAP3	0	0	0	0	0	0	0.865914	1.26499
TUBAP6	0	0	1.49846	0	0	0	0	0
TUBAP7	0	0	0	0	0.753662	0	0	0
TUBAP8	0	0	0	0	0	0	0	0
TUBAP9	0	0	0	0	0	0.757545	0	0
TUBB	146.871	29.1547	205.29	31.1793	257.752	36.3622	256.311	41.7448
TUBB1	28.7356	12.7552	1.49846	18.4241	4.52197	7.57545	11.2569	15.8124
TUBB2A	0	7.28868	2.99693	2.83448	12.8122	13.6358	5.19548	7.58997
TUBB2B	0	0	0	0	0.753662	0	0	0
TUBB3	0	0	0	0	1.50732	1.51509	1.73183	0.632497
TUBB3P1	1.06428	0	0	0	0	0	0	0.632497
TUBB3P2	0	0	0	0	0	0	0	0
TUBB4A	54.2784	23.6882	70.4278	49.6034	32.4075	31.0594	39.832	37.3173
TUBB4AP1	0	0	1.49846	0	0	2.27264	0	0.632497
TUBB4B	293.742	231.415	343.148	257.938	523.041	621.945	637.313	512.323
TUBB4BP1	0	0	0	0	0	0	0	0.632497
TUBB4BP2	8.51426	0	2.99693	0	0	1.51509	0	2.52999
TUBB4BP3	3.19285	1.82217	4.49539	1.41724	1.50732	3.78773	4.32957	1.89749
TUBB6	70.2426	65.5981	176.819	79.3654	208.764	211.355	192.233	163.817
TUBB8	0	0	0	0	0	0	0	0.632497
TUBB8P1	4.25713	7.28868	1.49846	1.41724	3.76831	4.54527	5.19548	7.58997
TUBB8P2	2.12856	3.64434	4.49539	5.66896	6.02929	3.03018	4.32957	5.69247
TUBB8P6	0	0	0	0	0	0.757545	0	0
TUBB8P7	0	0	0	0	0	0	0	0
TUBBP1	17.0285	9.11084	10.4892	15.5896	24.1172	28.0292	23.3797	18.3424
TUBBP10	13.8357	9.11084	19.48	5.66896	8.29028	13.6358	3.46366	10.12
TUBBP2	15.9642	20.0439	32.9662	21.2586	35.4221	42.4225	36.3684	35.4198
TUBBP6	6.38569	3.64434	2.99693	4.25172	4.52197	7.57545	6.0614	6.32497
TUBBP9	1.06428	0	1.49846	0	0	0	0	0
TUBD1	75.564	105.686	82.4155	96.3723	73.8588	79.5423	77.9323	72.1047
TUBE1	72.3712	65.5981	82.4155	69.4447	117.571	82.5725	93.5187	68.9422
TUBG1	40.4427	25.5104	35.9631	32.5965	89.6857	71.2093	67.5413	57.5572
TUBG1P	2.12856	5.46651	1.49846	0	0.753662	0.757545	3.46366	0
TUBG2	10.6428	30.9769	20.9785	19.8413	14.3196	4.54527	6.0614	9.48746
TUBGCP2	152.192	114.797	196.299	138.889	133.398	133.328	122.094	108.157
TUBGCP3	148.999	149.418	161.834	94.955	137.166	131.055	149.803	157.492
TUBGCP4	122.392	76.5311	124.373	124.717	143.196	111.359	133.351	110.687
TUBGCP5	8.51426	12.7552	19.48	11.3379	21.1025	19.6962	15.5865	14.5474
TUBGCP6	114.942	129.374	121.376	172.903	78.3808	78.0272	78.7982	86.6521
TUFM	218.178	227.771	287.705	250.851	348.192	351.501	386.198	262.486
TUFMP1	0	1.82217	0	0	0	0	0.865914	0
TUFT1	4.25713	1.82217	13.4862	2.83448	13.5659	6.81791	6.0614	6.95747
TUG1	2241.38	2345.13	2264.18	2708.34	1795.98	2030.22	1757.81	2063.21
TULP1	0	1.82217	0	0	0	0	0	0
TULP2	0	5.46651	0	2.83448	0.753662	1.51509	4.32957	0.632497
TULP3	57.4712	98.3971	70.4278	63.7758	69.3369	49.998	58.0162	58.1897
TULP3P1	0	0	0	0	0	0	0	0
TULP4	479.991	592.205	425.564	589.572	288.652	331.047	376.673	395.311
TUSC1	0	0	0	0	0	0	0	0
TUSC2	25.5428	21.866	26.9724	24.0931	32.4075	43.1801	30.307	22.1374
TUSC3	1.06428	0	4.49539	0	4.52197	4.54527	3.46366	0.632497
TUSC8	0	0	0	0	0	0	0	0
TUT1	54.2784	54.6651	82.4155	60.9413	29.3928	46.9678	41.5639	54.3948
TUT4	1428.27	1711.02	1234.73	1642.58	913.438	1078.74	972.421	1070.19
TUT7	1500.64	1537.91	1347.12	1505.11	1210.38	1224.95	1195.83	1242.22
TVP23A	14.8999	12.7552	1.49846	15.5896	10.5513	4.54527	5.19548	14.5474
TVP23B	42.5713	30.9769	49.4493	62.3585	62.5539	83.33	68.4072	73.3697
TVP23BP2	0	0	0	0	0	0	0	0
TVP23C	62.7926	69.2424	37.4616	58.1068	70.0905	55.3008	49.3571	75.2672
TVP23CP1	2.12856	0	0	0	0	0	0	0
TVP23CP2	2.12856	0	0	1.41724	2.26099	4.54527	2.59774	5.05998
TWF1	85.1426	122.085	92.9048	66.6102	92.7004	103.026	97.8483	75.2672
TWF1P1	1.06428	0	0	0	3.01465	0.757545	0.865914	0.632497
TWF1P2	3.19285	0	1.49846	1.41724	1.50732	0.757545	0.865914	3.79498
TWF2	97.9139	81.9976	124.373	124.717	137.92	137.116	123.826	130.927
TWF2-DT	3.19285	0	1.49846	1.41724	1.50732	3.78773	1.73183	3.79498
TWIST1	2.12856	0	1.49846	1.41724	3.76831	1.51509	1.73183	0
TWIST2	0	0	0	0	0	0.757545	0	0
TWNK	172.414	76.5311	214.28	99.2067	250.216	173.478	215.613	162.552
TWSG1	197.956	131.196	274.219	153.062	283.377	160.6	267.567	158.124
TWSG1-DT	6.38569	0	11.9877	5.66896	6.02929	5.30282	1.73183	5.69247
TXK	319.285	575.805	260.733	378.403	177.111	257.565	259.774	340.916
TXLNA	432.098	320.702	492.995	449.265	619.51	621.945	605.274	475.638
TXLNB	124.521	160.351	101.896	134.638	74.6125	79.5423	105.642	111.319
TXLNG	346.956	297.014	422.567	263.606	433.355	324.987	400.052	273.871
TXLNGY	68.114	974.86	55.4432	785.151	74.6125	508.313	112.569	564.187
TXN	523.627	437.321	573.912	561.227	1171.19	1008.29	1121.36	757.099
TXN2	235.206	222.305	236.757	242.348	307.494	271.201	304.802	265.649
TXN2P1	2.12856	1.82217	0	7.0862	0.753662	0.757545	0.865914	5.69247
TXNDC11	230.949	200.439	241.253	245.182	205.75	243.172	210.417	230.861
TXNDC12	553.427	435.498	509.478	450.682	496.663	528.767	479.716	509.793
TXNDC12-AS1	3.19285	5.46651	2.99693	14.1724	9.7976	10.6056	10.391	8.85496
TXNDC15	170.285	211.372	188.806	192.745	196.706	216.658	249.383	216.947
TXNDC16	97.9139	114.797	73.4247	97.7895	64.8149	84.8451	64.9436	77.7971
TXNDC17	64.9212	45.5542	95.9017	66.6102	109.281	103.784	92.6528	82.8571
TXNDC2	0	0	0	0	0	0	0	0.632497
TXNDC5	2.12856	0	1.49846	5.66896	0	0.757545	2.59774	0.632497
TXNDC8	0	0	0	0	0	0	0	0
TXNDC9	137.292	114.797	143.853	136.055	191.43	199.234	179.244	166.347
TXNIP	747.126	544.829	887.091	731.295	957.15	1043.9	844.266	827.306
TXNL1	427.841	415.455	427.062	432.258	492.895	522.706	583.626	462.988
TXNL4A	170.285	167.64	148.348	182.824	162.037	201.507	179.244	182.792
TXNL4AP1	0	0	0	0	0	0.757545	0	0
TXNL4B	103.235	103.864	107.889	85.0344	207.257	162.115	183.574	122.704
TXNP1	2.12856	1.82217	0	1.41724	0	1.51509	6.92731	1.89749
TXNP2	0	0	0	0	0.753662	0	0	0
TXNP4	6.38569	7.28868	5.99386	2.83448	9.04394	10.6056	15.5865	4.42748
TXNP5	0	0	0	1.41724	2.26099	0.757545	1.73183	1.26499
TXNP6	18.0928	18.2217	14.9846	7.0862	12.8122	13.6358	12.9887	10.12
TXNP7	1.06428	0	0	0	0	0	0	0
TXNRD1	979.139	867.352	1212.26	959.471	1804.27	1705.23	1800.24	1402.25
TXNRD2	24.4785	49.1986	53.9447	35.431	37.6831	30.3018	32.9047	34.7873
TXNRD3	5.32141	9.11084	5.99386	11.3379	10.5513	4.54527	16.4524	5.05998
TYK2	206.471	200.439	221.773	209.751	201.228	179.538	179.244	188.484
TYMP	19.1571	25.5104	28.4708	19.8413	27.1318	36.3622	35.5025	36.0523
TYMS	180.928	127.552	245.748	172.903	325.582	364.379	286.618	318.779
TYMSOS	3.19285	0	5.99386	2.83448	9.7976	6.06036	4.32957	1.89749
TYMSP2	0	0	0	0	1.50732	0	0.865914	0.632497
TYRO3	1.06428	0	0	1.41724	5.27563	1.51509	6.0614	0.632497
TYRO3P	0	1.82217	1.49846	0	1.50732	0	0	0.632497
TYROBP	2.12856	0	0	1.41724	0.753662	0	0	2.52999
TYSND1	69.1783	122.085	86.9109	133.22	55.771	78.7847	71.8709	80.3271
TYW1	166.028	216.838	188.806	189.91	189.923	159.085	164.524	154.962
TYW1B	28.7356	32.799	29.9693	31.1793	30.9001	17.4235	38.1002	16.4449
TYW1P1	0	0	0	1.41724	0	0	0	0
TYW3	334.185	286.081	409.081	276.362	393.411	336.35	378.404	272.606
TYW5	138.357	112.974	190.305	168.651	168.82	172.72	125.558	142.944
U2AF1	6.38569	1.82217	1.49846	9.92067	4.52197	5.30282	3.46366	5.05998
U2AF1L4	146.871	215.016	193.302	168.651	150.732	108.329	131.619	101.832
U2AF2	128.778	134.841	116.88	167.234	119.079	159.842	131.619	118.277
U2SURP	1848.66	1849.5	1868.58	2023.82	2347.66	2519.6	2195.09	2116.97
UACA	78.7569	29.1547	131.865	32.5965	131.891	79.5423	107.373	48.0698
UAP1	176.671	118.441	176.819	114.796	196.706	140.903	176.646	133.457
UAP1-DT	0	0	1.49846	0	0	0.757545	0	0
UAP1L1	64.9212	60.1316	79.4186	104.876	54.2636	41.665	40.698	34.1548
UBA1	1417.62	1135.21	1535.93	1190.48	1548.77	1334.8	1503.23	1359.24
UBA2	716.262	743.445	714.767	705.785	801.896	1056.02	826.082	892.453
UBA3	543.848	517.496	507.979	490.365	498.17	674.973	564.576	640.087
UBA5	576.841	499.274	687.795	511.623	631.569	512.858	510.889	282.094
UBA52	3049.17	3135.95	2683.75	3507.67	2741.82	2474.9	2947.57	2340.87
UBA52P1	7.44997	3.64434	5.99386	4.25172	2.26099	3.78773	3.46366	3.79498
UBA52P2	0	1.82217	1.49846	0	0.753662	0	1.73183	0
UBA52P3	1.06428	3.64434	0	2.83448	2.26099	3.78773	6.0614	1.89749
UBA52P4	0	3.64434	0	2.83448	0.753662	0.757545	0.865914	0
UBA52P5	5.32141	3.64434	1.49846	2.83448	5.27563	1.51509	6.92731	1.89749
UBA52P6	14.8999	5.46651	10.4892	7.0862	13.5659	14.3934	16.4524	6.95747
UBA52P7	3.19285	0	5.99386	4.25172	2.26099	1.51509	0	1.26499
UBA52P8	2.12856	1.82217	0	1.41724	0	3.78773	0	0
UBA6	625.798	583.094	767.214	701.533	766.474	807.543	723.904	705.234
UBA6-DT	59.5998	45.5542	85.4125	32.5965	69.3369	49.2405	58.8822	55.6597
UBA7	270.328	379.011	323.668	463.437	249.462	282.564	266.702	306.761
UBAC1	45.7641	41.9099	43.4555	65.193	35.4221	46.9678	36.3684	34.1548
UBAC2	283.099	278.792	236.757	219.672	263.782	199.992	251.115	264.384
UBAC2-AS1	18.0928	27.3325	28.4708	12.7552	17.3342	23.4839	14.7205	22.7699
UBALD1	15.9642	16.3995	23.9754	32.5965	21.1025	28.0292	19.0501	22.1374
UBALD2	138.357	76.5311	112.385	117.631	177.864	172.72	157.596	110.687
UBAP1	277.778	242.348	263.73	294.786	300.711	283.322	324.718	295.376
UBAP1L	31.9285	32.799	34.4647	18.4241	16.5806	16.666	6.92731	17.0774
UBAP2	615.155	577.628	752.229	719.958	898.365	880.268	879.769	831.101
UBAP2L	1671.99	1942.43	2129.32	1896.27	2184.11	2347.63	2114.56	1978.45
UBASH3A	919.54	949.35	878.1	921.206	709.949	853.754	710.915	967.721
UBASH3B	212.856	269.681	163.333	229.593	420.543	377.258	349.829	417.448
UBB	951.468	801.754	991.983	1036	898.365	981.021	948.176	827.306
UBBP1	4.25713	5.46651	1.49846	0	3.76831	4.54527	0.865914	3.16249
UBBP2	0	0	2.99693	1.41724	0	0.757545	1.73183	0
UBBP4	9.57854	5.46651	8.99079	12.7552	15.0732	10.6056	12.1228	8.22246
UBBP5	0	0	0	0	0.753662	0	0.865914	0
UBC	1275.01	1457.74	1768.19	1696.44	1750	1597.66	1731.83	1249.81
UBE2A	604.512	419.099	749.232	514.458	797.374	671.185	604.408	387.721
UBE2B	334.185	342.568	290.702	398.244	320.306	379.53	355.025	357.361
UBE2C	363.984	225.949	509.478	358.562	573.537	653.762	574.101	583.795
UBE2CP1	0	3.64434	2.99693	2.83448	1.50732	3.03018	6.0614	1.26499
UBE2CP2	11.7071	7.28868	7.49232	7.0862	1.50732	3.78773	5.19548	3.79498
UBE2CP3	0	0	0	0	0.753662	0.757545	0.865914	0.632497
UBE2CP5	87.2711	58.3094	71.9263	94.955	56.5246	53.0282	61.4799	63.8822
UBE2D1	64.9212	69.2424	65.9324	75.1137	79.1345	96.9658	84.8596	69.5747
UBE2D2	418.263	419.099	415.075	396.827	474.807	521.191	531.671	498.408
UBE2D3	1936.99	1800.3	1936.02	2039.41	2221.79	2652.17	2321.52	2531.89
UBE2D3-AS1	7.44997	14.5774	8.99079	11.3379	10.5513	12.8783	4.32957	8.22246
UBE2D3P1	15.9642	5.46651	5.99386	12.7552	18.0879	11.3632	19.0501	16.4449
UBE2D3P2	12.7714	10.933	10.4892	8.50344	11.3049	11.3632	8.65914	9.48746
UBE2D3P3	2.12856	1.82217	2.99693	0	2.26099	1.51509	0.865914	1.26499
UBE2D4	29.7999	38.2655	20.9785	31.1793	55.771	37.1197	47.6253	46.8048
UBE2E1	151.128	145.774	119.877	185.658	152.993	196.962	162.792	168.877
UBE2E1-AS1	0	0	0	0	0	0	0	0
UBE2E2	118.135	102.041	65.9324	65.193	75.3662	78.0272	70.139	115.747
UBE2E2-DT	0	1.82217	0	2.83448	0	0	0	0
UBE2E3	293.742	120.263	305.687	215.42	345.177	329.532	400.052	325.736
UBE2E3-DT	1.06428	0	2.99693	0	0.753662	0	0	0.632497
UBE2E4P	2.12856	3.64434	0	0	1.50732	4.54527	4.32957	0.632497
UBE2F	185.185	253.281	221.773	342.972	263.782	331.805	220.808	307.394
UBE2F-SCLY	0	0	0	0	0	0.757545	0	0.632497
UBE2FP1	11.7071	21.866	22.477	19.8413	22.6099	21.2113	20.7819	30.9924
UBE2FP2	0	0	0	1.41724	0.753662	0	0	0
UBE2FP3	3.19285	5.46651	5.99386	7.0862	3.01465	5.30282	6.92731	6.32497
UBE2G1	409.749	435.498	395.595	464.854	382.86	495.435	435.555	419.978
UBE2G2	367.177	317.057	365.625	371.317	408.485	351.501	409.577	328.266
UBE2H	622.605	834.553	582.903	739.799	348.192	403.014	436.421	524.34
UBE2H-DT	0	0	0	0	0	0	0	0
UBE2HP1	0	1.82217	0	0	0	0	0	0.632497
UBE2I	822.69	690.602	893.085	840.423	953.382	1081.77	1038.23	955.703
UBE2J1	328.863	196.794	371.619	252.269	347.438	328.775	413.907	328.266
UBE2J2	75.564	63.7759	112.385	48.1861	87.4248	65.1489	70.139	69.5747
UBE2K	823.754	743.445	644.34	746.885	878.016	910.57	869.378	927.241
UBE2L1	3.19285	1.82217	4.49539	0	3.01465	3.03018	1.73183	2.52999
UBE2L2	0	1.82217	2.99693	1.41724	0.753662	3.03018	1.73183	0
UBE2L3	311.835	273.325	328.164	327.382	391.15	465.133	424.298	403.533
UBE2L4	2.12856	7.28868	7.49232	7.0862	5.27563	3.03018	8.65914	5.05998
UBE2L5	11.7071	7.28868	7.49232	8.50344	8.29028	9.09055	9.52505	8.22246
UBE2L6	367.177	371.722	454.035	547.054	783.055	1062.84	714.379	893.718
UBE2M	29.7999	21.866	28.4708	38.2655	73.8588	49.998	55.4185	51.2323
UBE2MP1	1.06428	0	0	0	0.753662	0	0	0
UBE2N	263.942	204.083	277.216	164.4	331.611	330.29	351.561	341.548
UBE2NL	1.06428	0	1.49846	0	3.01465	0.757545	0	1.26499
UBE2NP1	0	0	0	0	0	0	0	0
UBE2O	233.078	276.97	283.21	270.693	245.694	193.174	258.908	198.604
UBE2Q1	630.055	697.891	623.361	643.427	646.642	706.79	587.956	705.867
UBE2Q1-AS1	4.25713	7.28868	0	4.25172	3.76831	0.757545	2.59774	0.632497
UBE2Q2	359.727	333.457	364.127	416.668	257.752	318.927	281.422	275.769
UBE2Q2L	0	0	0	0	0	0	0.865914	0
UBE2Q2P1	56.4069	52.8429	64.434	45.3517	30.1465	34.0895	38.1002	34.7873
UBE2Q2P10	0	0	0	0	0	0	0	0
UBE2Q2P11	2.12856	0	1.49846	0	0	0.757545	0	0.632497
UBE2Q2P12	0	0	0	1.41724	0.753662	0	0	0
UBE2Q2P13	19.1571	20.0439	8.99079	32.5965	4.52197	3.78773	3.46366	6.95747
UBE2Q2P2	2.12856	0	0	0	0	0	0	0.632497
UBE2Q2P4Y	0	0	0	0	0.753662	0	0	0
UBE2Q2P5Y	0	0	0	0	0	0	0	0
UBE2Q2P6	3.19285	3.64434	2.99693	1.41724	6.02929	8.333	9.52505	3.16249
UBE2Q2P8	0	1.82217	0	0	0.753662	0	0.865914	0.632497
UBE2QL1	7.44997	1.82217	4.49539	0	13.5659	3.03018	6.0614	1.89749
UBE2R2	802.469	867.352	765.715	953.802	664.73	763.606	742.088	733.697
UBE2R2-AS1	10.6428	10.933	8.99079	12.7552	5.27563	10.6056	3.46366	12.0174
UBE2S	48.957	52.8429	67.4309	62.3585	119.079	81.0574	95.2505	57.5572
UBE2SP1	3.19285	0	0	0	5.27563	1.51509	4.32957	0.632497
UBE2SP2	0	0	0	2.83448	1.50732	0.757545	0	0.632497
UBE2T	163.899	125.73	286.207	127.552	320.306	372.712	308.265	294.111
UBE2V1	129.842	102.041	79.4186	66.6102	88.9321	97.7234	97.8483	126.499
UBE2V1P1	14.8999	16.3995	16.4831	18.4241	24.8708	18.9386	12.1228	16.4449
UBE2V1P11	0	0	0	1.41724	0	0	0.865914	0
UBE2V1P14	0	0	0	0	0	0.757545	0	0
UBE2V1P15	1.06428	0	0	0	0	0	0	0
UBE2V1P2	6.38569	3.64434	8.99079	1.41724	6.78296	2.27264	7.79323	3.79498
UBE2V1P3	0	0	0	0	0	0	0	0
UBE2V1P4	1.06428	0	0	0	0.753662	0	0	0
UBE2V1P5	0	0	0	0	0.753662	0	0	0.632497
UBE2V1P6	0	0	0	0	0.753662	0	0.865914	0
UBE2V2	357.599	291.547	295.197	269.275	391.15	440.891	420.834	401.636
UBE2V2P1	0	0	1.49846	1.41724	0	0	0	0
UBE2V2P2	5.32141	0	0	1.41724	0.753662	1.51509	0	1.26499
UBE2V2P3	7.44997	0	13.4862	2.83448	6.78296	4.54527	5.19548	3.16249
UBE2V2P4	1.06428	3.64434	0	0	0	0.757545	3.46366	1.26499
UBE2W	232.013	222.305	205.29	191.327	198.213	223.476	226.004	192.279
UBE2WP1	0	0	0	0	0	0	0	0
UBE2Z	344.827	388.122	437.552	463.437	471.039	549.978	506.56	481.33
UBE3A	819.497	748.911	836.143	766.726	887.813	829.512	895.355	912.061
UBE3AP2	12.7714	36.4434	5.99386	2.83448	6.78296	6.81791	5.19548	13.2824
UBE3B	363.984	366.256	382.108	303.289	314.277	314.381	265.836	323.839
UBE3C	560.877	464.653	605.38	508.789	729.545	680.276	683.206	623.01
UBE3D	59.5998	47.3764	50.9478	51.0206	56.5246	44.6952	53.6867	61.9847
UBE4A	1148.36	1277.34	1281.19	1123.87	1243.54	1290.1	1119.63	1135.96
UBE4B	471.477	603.138	478.01	443.596	500.431	552.251	441.616	554.7
UBFD1	204.342	153.062	167.828	219.672	263.782	260.596	228.601	261.854
UBIAD1	186.249	224.127	176.819	131.803	211.779	199.234	232.065	183.424
UBL3	270.328	313.413	253.24	347.224	146.21	214.385	214.747	203.664
UBL4A	47.8927	74.7089	61.437	65.193	77.6272	97.7234	98.7142	75.8997
UBL4B	0	0	0	0	0	0	0	0
UBL5	243.721	194.972	292.201	198.413	279.608	251.505	281.422	215.049
UBL5P2	2.12856	1.82217	2.99693	0	2.26099	0.757545	0	0.632497
UBL5P4	0	0	0	0	0	0	0	0
UBL7	186.249	205.905	200.794	211.169	154.501	210.598	180.976	189.749
UBL7-DT	57.4712	49.1986	49.4493	45.3517	64.0612	71.2093	50.223	46.8048
UBLCP1	686.462	572.161	557.429	544.22	593.885	666.64	654.631	594.547
UBN1	288.42	286.081	314.677	333.051	330.857	290.14	337.706	266.281
UBN2	617.283	583.094	533.453	542.803	413.76	346.956	403.516	370.011
UBOX5	7.44997	16.3995	17.9816	7.0862	7.53662	11.3632	8.65914	10.7525
UBOX5-AS1	1.06428	1.82217	1.49846	1.41724	1.50732	6.06036	12.9887	4.42748
UBP1	400.17	399.055	424.065	401.079	486.112	443.164	502.23	418.713
UBQLN1	681.14	610.427	669.814	640.592	830.535	797.695	850.328	742.552
UBQLN1-AS1	8.51426	1.82217	0	2.83448	2.26099	3.78773	1.73183	6.32497
UBQLN1P1	0	0	0	0	0	0	0	0
UBQLN2	212.856	229.593	137.859	270.693	233.635	301.503	209.551	290.949
UBQLN3	0	0	0	1.41724	1.50732	0	0	0
UBQLN4	55.3427	38.2655	49.4493	55.2723	75.3662	38.6348	52.8208	41.1123
UBQLN4P1	3.19285	3.64434	2.99693	2.83448	8.29028	3.78773	4.32957	1.26499
UBQLNL	9.57854	7.28868	8.99079	4.25172	7.53662	6.06036	5.19548	12.0174
UBR1	921.668	994.904	953.023	1068.6	942.831	1068.14	963.762	1007.57
UBR2	883.354	985.793	942.534	895.695	733.313	812.846	751.613	800.741
UBR3	611.962	526.607	726.755	524.379	595.393	522.706	592.285	523.075
UBR4	3050.23	3332.75	3491.42	2825.98	3331.94	3267.29	3127.68	3389.55
UBR5	1631.54	1893.23	1682.78	1666.67	1860.79	1889.32	1798.5	1836.77
UBR5-DT	17.0285	9.11084	7.49232	14.1724	13.5659	15.1509	11.2569	6.95747
UBTD1	0	5.46651	1.49846	0	3.01465	0	2.59774	1.89749
UBTD2	55.3427	34.6212	65.9324	34.0137	51.249	51.5131	56.2844	44.9073
UBTF	936.568	1186.23	1066.91	1227.33	932.28	1046.93	988.874	994.918
UBTFL11	0	0	0	0	0	0.757545	0	0
UBTFL8	0	0	0	0	0	0	0	0.632497
UBXN1	277.778	322.524	263.73	344.389	200.474	190.144	237.26	177.099
UBXN10	62.7926	52.8429	89.9079	35.431	63.3076	76.5121	84.8596	59.4547
UBXN11	40.4427	30.9769	35.9631	34.0137	34.6684	41.665	41.5639	43.0098
UBXN2A	173.478	180.395	170.825	150.227	195.952	205.295	182.708	168.877
UBXN2B	530.012	433.676	501.986	508.789	403.963	455.285	492.705	463.62
UBXN4	1941.25	1931.5	2012.44	2070.59	1625.65	1743.87	1790.71	1686.24
UBXN6	28.7356	14.5774	7.49232	14.1724	15.0732	9.84809	8.65914	5.05998
UBXN7	669.433	521.14	585.9	528.63	546.405	502.253	540.33	461.723
UBXN7-AS1	2.12856	7.28868	4.49539	2.83448	3.76831	1.51509	2.59774	2.52999
UBXN8	22.3499	23.6882	38.9601	25.5103	42.2051	28.7867	42.4298	30.9924
UC.134	4.25713	3.64434	0	7.0862	13.5659	7.57545	6.0614	10.12
UCA1	2.12856	0	0	0	0	1.51509	0	0
UCHL1	1.06428	0	1.49846	4.25172	10.5513	13.6358	8.65914	13.9149
UCHL3	39.3784	43.7321	32.9662	52.4379	79.8881	68.1791	63.2117	61.3522
UCHL5	540.655	439.143	475.013	423.755	831.289	846.178	777.591	720.414
UCK1	30.8642	34.6212	62.9355	68.0275	55.771	51.5131	39.832	29.7274
UCK2	103.235	74.7089	160.336	86.4516	247.955	228.779	231.199	160.022
UCKL1	60.6641	56.4872	86.9109	52.4379	64.0612	67.4215	69.2731	66.4122
UCKL1-AS1	10.6428	5.46651	2.99693	2.83448	3.01465	6.81791	0.865914	3.79498
UCMA	0	0	0	0	0	0	0	0
UCN	1.06428	0	1.49846	1.41724	0.753662	0.757545	0	0.632497
UCN3	0	0	0	0	0	0	0	0
UCP1	0	0	1.49846	1.41724	3.01465	0	0.865914	0.632497
UCP2	1985.95	2250.38	1862.59	2271.83	1361.87	1411.31	1533.53	1725.45
UCP3	84.0783	20.0439	49.4493	52.4379	26.3782	21.9688	28.5752	23.4024
UEVLD	181.992	167.64	163.333	124.717	219.316	207.567	227.735	191.014
UFC1	735.419	765.311	950.026	819.164	750.647	668.913	768.066	686.892
UFD1	647.083	570.339	738.743	701.533	887.06	1096.17	950.774	967.721
UFL1	672.626	572.161	600.884	615.082	488.373	554.523	581.028	562.29
UFL1-AS1	78.7569	127.552	53.9447	104.876	73.1052	112.874	70.139	119.542
UFM1	633.248	488.341	630.853	555.558	608.959	671.943	660.692	559.127
UFM1P1	0	0	0	0	0	0	0	0
UFM1P2	0	1.82217	0	7.0862	1.50732	0	0	3.16249
UFM1P3	3.19285	1.82217	0	1.41724	6.78296	0.757545	0.865914	0.632497
UFSP1	4.25713	1.82217	2.99693	2.83448	4.52197	1.51509	0.865914	1.89749
UFSP2	44.6998	45.5542	29.9693	34.0137	31.6538	48.4829	51.9548	45.5398
UGCG	1038.74	375.367	1538.92	385.489	1364.88	486.344	1265.1	382.661
UGDH	295.87	293.369	421.068	352.893	392.658	335.593	396.589	311.821
UGDH-AS1	7.44997	7.28868	7.49232	4.25172	4.52197	0.757545	3.46366	4.42748
UGGT1	937.632	923.84	900.577	1023.25	852.391	1134.8	962.896	1110.66
UGGT2	8.51426	5.46651	16.4831	9.92067	4.52197	6.81791	2.59774	6.95747
UGP2	477.863	641.403	609.875	622.168	553.941	792.393	587.09	768.484
UGT1A	4.25713	5.46651	11.9877	5.66896	3.76831	4.54527	5.19548	8.85496
UGT2A1	0	0	0	0	0	0	0	0
UGT2B11	0	0	0	0	0	0	0	0
UGT2B26P	1.06428	0	1.49846	1.41724	0	0	0	0
UGT2B4	0	0	1.49846	0	0	0	0	0
UGT3A2	0	0	0	0	2.26099	0	3.46366	0
UGT8	1.06428	0	0	4.25172	0	1.51509	0.865914	3.79498
UHMK1	1915.71	1836.75	1973.48	1911.86	2152.46	2763.53	2381.26	2554.66
UHRF1	108.557	111.152	134.862	106.293	177.111	203.78	165.39	183.424
UHRF1BP1	337.377	211.372	364.127	222.507	454.458	342.411	368.879	262.486
UHRF1BP1L	595.998	495.63	650.333	524.379	902.133	837.845	788.848	605.932
UHRF2	418.263	448.254	431.558	395.41	336.887	484.829	343.768	528.768
UHRF2P1	2.12856	3.64434	1.49846	9.92067	3.01465	1.51509	5.19548	5.05998
UICLM	1.06428	0	0	0	0	0	0	0
UIMC1	223.499	220.482	295.197	256.52	214.04	246.202	221.674	222.006
ULBP1	1.06428	1.82217	1.49846	5.66896	4.52197	22.7264	6.92731	12.0174
ULBP2	0	1.82217	1.49846	0	0.753662	0.757545	0	0.632497
ULBP3	6.38569	9.11084	11.9877	5.66896	5.27563	15.9085	1.73183	14.5474
ULK1	76.6283	47.3764	71.9263	77.9482	67.0759	31.0594	57.1503	43.0098
ULK2	17.0285	30.9769	70.4278	9.92067	30.9001	31.0594	28.5752	22.7699
ULK3	121.328	162.173	145.351	141.724	73.1052	71.2093	94.3846	84.7546
ULK4	43.6356	80.1754	29.9693	51.0206	44.466	49.2405	44.1616	56.9247
ULK4P1	0	0	0	0	0	0	0	0
ULK4P2	0	0	0	0	0	0	0	0
ULK4P3	0	0	0	1.41724	0	1.51509	0	1.26499
UMAD1	107.492	140.307	95.9017	102.041	76.8735	98.4809	77.9323	98.6696
UMODL1	11.7071	5.46651	1.49846	4.25172	1.50732	2.27264	2.59774	0.632497
UMODL1-AS1	0	1.82217	0	0	0	0	0	0
UMPS	234.142	163.995	283.21	260.772	376.831	371.955	419.102	277.666
UNC119	56.4069	74.7089	89.9079	80.7826	54.2636	53.0282	52.8208	38.5823
UNC119B	194.764	211.372	151.345	215.42	153.747	156.812	161.06	151.799
UNC13A	0	1.82217	0	0	0.753662	0.757545	4.32957	1.89749
UNC13B	8.51426	7.28868	23.9754	17.0069	18.0879	10.6056	26.8433	3.16249
UNC13C	0	0	0	0	0.753662	0	0	0.632497
UNC13D	177.735	169.462	212.782	177.155	141.688	167.418	168.853	165.714
UNC45A	124.521	109.33	125.871	109.127	151.486	116.662	132.485	113.217
UNC45B	2.12856	3.64434	2.99693	2.83448	0	1.51509	0.865914	1.26499
UNC50	200.085	140.307	230.763	145.976	159.776	157.569	193.099	147.372
UNC5A	0	0	0	0	0	0.757545	0	0
UNC5B	0	0	0	0	0	0	0	0.632497
UNC5B-AS1	2.12856	0	0	0	0.753662	1.51509	0.865914	0
UNC5C	0	0	0	0	0	0	0.865914	0
UNC5C-AS1	0	0	0	0	0	0	0	0
UNC5CL	20.2214	16.3995	19.48	15.5896	17.3342	4.54527	13.8546	14.5474
UNC5D	1.06428	3.64434	0	0	0.753662	0	0	1.26499
UNC79	0	0	0	0	0	0	0	0
UNC80	0	0	0	0	0.753662	0.757545	0	0
UNC93B1	3.19285	1.82217	26.9724	5.66896	8.29028	11.3632	16.4524	9.48746
UNC93B3	0	0	0	0	0	0	0	0
UNC93B7	0	0	0	0	0	0	0	0
UNC93B8	0	0	0	0	0	0	0	0
UNG	100.042	92.9306	118.379	124.717	137.92	140.903	135.949	134.722
UNGP1	0	0	0	0	0	0	0	0
UNGP3	0	0	0	0	0	0.757545	0	0
UNK	418.263	419.099	374.616	306.124	288.652	280.292	276.227	294.744
UNKL	20.2214	47.3764	50.9478	65.193	27.8855	18.9386	42.4298	21.5049
UOX	0	0	0	0	2.26099	0	0	0
UPB1	0	0	0	0	0.753662	0	0	0
UPF1	218.178	169.462	185.81	194.162	201.981	187.114	198.294	181.527
UPF2	1221.8	1198.99	1257.21	1401.65	1404.83	1547.67	1311.86	1357.97
UPF3A	605.576	809.043	668.315	752.554	512.49	684.064	603.542	762.792
UPF3AP1	7.44997	9.11084	0	5.66896	3.01465	2.27264	4.32957	5.69247
UPF3AP2	8.51426	16.3995	5.99386	4.25172	3.76831	4.54527	4.32957	10.7525
UPF3AP3	17.0285	30.9769	20.9785	14.1724	12.8122	21.2113	15.5865	32.8899
UPF3B	507.662	512.029	648.835	684.527	631.569	648.459	639.91	628.702
UPK1A	0	0	0	15.5896	0.753662	0	0.865914	1.26499
UPK1A-AS1	0	1.82217	0	1.41724	0	0.757545	0	0
UPK1B	0	5.46651	0	4.25172	1.50732	3.78773	0	3.16249
UPK2	2.12856	9.11084	2.99693	5.66896	3.01465	0.757545	5.19548	3.16249
UPK3B	2.12856	0	0	0	0.753662	0	0.865914	0
UPK3BL2	0	0	0	0	0	0	0	0
UPK3BP1	1.06428	0	0	1.41724	0	0	0	0
UPP1	34.057	38.2655	47.9509	41.0999	51.249	43.9376	53.6867	41.7448
UPP2	0	0	0	0	0	0	0	0
UPRT	105.364	131.196	85.4125	87.8688	107.02	103.784	108.239	89.1821
UQCC1	78.7569	74.7089	137.859	68.0275	100.237	100.754	73.6027	112.584
UQCC2	34.057	20.0439	38.9601	34.0137	52.0027	47.7254	53.6867	63.8822
UQCC3	6.38569	14.5774	1.49846	4.25172	3.76831	6.81791	3.46366	5.69247
UQCR10	129.842	116.619	92.9048	144.558	159.023	169.69	149.803	156.859
UQCR10P1	1.06428	0	0	0	0	0.757545	0	0
UQCR11	153.257	185.861	173.822	184.241	236.65	217.416	269.299	185.954
UQCRB	684.333	841.842	645.838	880.106	570.522	522.706	509.157	478.8
UQCRB-AS1	3.19285	0	0	1.41724	0	3.03018	0	1.26499
UQCRBP1	5.32141	5.46651	5.99386	7.0862	5.27563	6.81791	7.79323	5.05998
UQCRBP2	1.06428	0	2.99693	0	0	0	0	0
UQCRBP3	1.06428	1.82217	0	0	0	0.757545	0	1.26499
UQCRC1	101.107	71.0646	91.4063	79.3654	95.715	84.0875	103.91	89.1821
UQCRC2	1571.94	1656.35	1603.36	1904.77	1617.36	1975.68	1714.51	1991.1
UQCRC2P1	0	0	0	0	0.753662	0	0.865914	0
UQCRFS1	195.828	218.66	200.794	205.5	256.245	299.988	252.847	266.914
UQCRFS1-DT	0	0	0	0	0	0	0	0.632497
UQCRFS1P1	1.06428	0	4.49539	1.41724	3.76831	2.27264	3.46366	3.79498
UQCRFS1P2	0	0	0	0	0	0	0	0
UQCRH	630.055	575.805	675.807	640.592	872.74	906.024	858.121	756.467
UQCRHL	7.44997	12.7552	4.49539	17.0069	3.01465	6.06036	9.52505	7.58997
UQCRHP2	1.06428	1.82217	1.49846	1.41724	1.50732	3.03018	2.59774	1.89749
UQCRHP3	0	0	0	0	0	0	0.865914	0
UQCRQ	187.314	142.129	193.302	187.076	266.796	243.172	249.383	221.374
URAHP	0	0	0	1.41724	0	0	0	0
URB1	294.806	236.882	338.653	231.01	420.543	348.471	390.527	301.701
URB1-AS1	6.38569	16.3995	7.49232	8.50344	9.7976	13.6358	15.5865	8.22246
URB2	143.678	92.9306	98.8986	121.883	169.574	233.324	203.49	189.749
URGCP	102.171	100.219	109.388	106.293	92.7004	75.7545	92.6528	64.5147
URI1	703.49	685.136	645.838	734.13	675.281	786.332	690.133	603.402
URM1	71.3069	58.3094	77.9201	82.1999	77.6272	84.8451	60.614	56.9247
UROC1	0	0	0	0	0	0	0	0
UROD	229.885	180.395	325.167	229.593	228.359	247.717	238.992	207.459
UROS	268.199	229.593	275.717	297.62	305.987	302.261	316.925	256.161
USB1	429.97	364.434	525.961	479.027	542.636	499.222	532.537	484.493
USE1	43.6356	65.5981	56.9416	49.6034	29.3928	28.0292	49.3571	38.5823
USF1	57.4712	94.7528	76.4217	102.041	64.8149	62.8763	67.5413	51.8648
USF1P1	2.12856	9.11084	13.4862	2.83448	0.753662	0	0.865914	1.26499
USF2	147.935	149.418	166.33	148.81	108.527	115.904	122.094	103.097
USF3	988.718	865.53	1075.9	847.509	905.148	946.174	886.696	945.583
USH2A	1.06428	1.82217	1.49846	0	5.27563	0.757545	0	0.632497
USHBP1	0	0	0	1.41724	0.753662	0.757545	0.865914	1.26499
USO1	1121.75	980.327	1293.17	1129.54	1156.87	1200.71	1150.8	1194.15
USP1	452.32	404.522	445.044	415.251	676.788	1001.48	724.77	841.854
USP10	517.241	346.212	485.502	470.523	664.73	650.732	678.011	603.402
USP10P1	2.12856	0	0	1.41724	1.50732	0	0	1.26499
USP10P2	0	0	0	1.41724	0	0	0	1.26499
USP11	201.149	227.771	169.326	191.327	150.732	159.085	139.412	150.534
USP12	542.784	464.653	615.869	474.775	694.122	607.551	743.82	527.503
USP12-AS1	9.57854	7.28868	4.49539	4.25172	11.3049	6.06036	3.46366	11.3849
USP12-DT	1.06428	0	1.49846	0	0	0	0	0
USP12P1	0	1.82217	0	0	1.50732	2.27264	1.73183	0
USP12P2	2.12856	3.64434	1.49846	0	3.01465	1.51509	1.73183	5.69247
USP12PX	0	0	0	0	0.753662	0	0	0.632497
USP12PY	0	0	1.49846	0	0	1.51509	0.865914	0
USP13	166.028	215.016	212.782	191.327	180.125	301.503	206.953	250.469
USP14	852.49	803.577	915.562	945.299	1177.22	1165.86	1016.58	947.481
USP15	1189.87	1138.86	1357.61	1189.06	1650.52	1837.05	1435.69	1535.07
USP16	1339.93	962.105	1207.76	1269.85	1433.46	1812.81	1564.71	1482.57
USP17L2	0	0	0	1.41724	0	0	1.73183	0
USP17L7	0	5.46651	0	0	0	0.757545	0	0
USP18	27.6713	27.3325	46.4524	51.0206	208.011	300.746	181.842	201.767
USP19	104.3	136.663	143.853	117.631	83.6564	118.935	97.8483	104.995
USP2	0	0	0	2.83448	0.753662	0	0	0.632497
USP2-AS1	0	0	0	0	0	0	1.73183	0.632497
USP20	101.107	129.374	74.9232	86.4516	59.5393	86.3602	72.7368	79.0621
USP21	63.8569	91.1084	79.4186	93.5378	47.4807	53.7857	51.9548	44.9073
USP21P1	0	0	0	0	0	0	0	0
USP22	456.577	446.431	612.872	473.358	466.517	531.039	523.012	454.133
USP24	2164.75	3125.02	2277.67	2580.79	1926.36	2247.64	2224.53	2385.78
USP25	1043	1237.25	854.125	1112.53	1144.06	1477.21	1319.65	1414.26
USP26	1.06428	0	1.49846	0	0	0	0	0
USP27X	30.8642	38.2655	32.9662	26.9275	31.6538	33.332	45.8934	23.4024
USP27X-DT	4.25713	0	0	1.41724	2.26099	3.78773	3.46366	0.632497
USP28	157.514	187.683	163.333	172.903	192.937	344.683	236.395	279.564
USP3	891.868	1120.63	726.755	926.874	636.844	656.792	645.106	949.378
USP3-AS1	22.3499	14.5774	14.9846	11.3379	6.02929	7.57545	6.92731	12.6499
USP30	94.7211	114.797	86.9109	127.552	46.727	53.7857	93.5187	79.6946
USP30-AS1	2.12856	0	17.9816	2.83448	3.76831	7.57545	6.0614	3.79498
USP31	136.228	102.041	152.843	126.134	177.864	152.267	123.826	170.142
USP32	591.741	586.738	585.9	592.406	602.929	602.249	537.733	576.837
USP32P1	7.44997	0	1.49846	1.41724	3.01465	1.51509	8.65914	0.632497
USP32P2	9.57854	80.1754	20.9785	60.9413	8.29028	53.0282	15.5865	60.7197
USP32P3	1.06428	0	0	1.41724	0.753662	0	0	2.52999
USP33	545.977	515.674	428.561	531.465	450.69	455.285	432.091	452.235
USP34	2589.4	2877.2	2583.35	2668.66	2046.19	2276.42	2049.62	2449.03
USP35	96.8497	129.374	145.351	103.458	73.8588	59.8461	67.5413	65.7797
USP36	327.799	340.746	292.201	365.648	314.277	341.653	347.232	315.616
USP37	433.163	346.212	492.995	392.575	559.971	573.462	506.56	484.493
USP37P1	0	0	0	0	0	0	0	0
USP38	357.599	380.833	409.081	327.382	448.429	390.136	452.873	369.378
USP39	335.249	260.57	313.179	361.396	343.67	368.167	332.511	323.839
USP4	734.355	717.935	675.807	694.447	722.008	817.392	744.686	797.579
USP40	120.264	134.841	163.333	150.227	157.515	146.206	158.462	150.534
USP41	5.32141	5.46651	2.99693	9.92067	7.53662	15.9085	8.65914	16.4449
USP42	211.792	242.348	242.751	239.513	351.96	390.136	332.511	325.736
USP43	0	0	0	0	0	0.757545	0	0.632497
USP44	171.349	180.395	170.825	168.651	221.577	218.931	238.126	185.954
USP45	323.542	307.947	241.253	276.362	281.116	315.139	271.897	321.941
USP46	109.621	34.6212	106.391	65.193	86.6711	56.8159	104.776	70.8397
USP46-DT	9.57854	1.82217	13.4862	5.66896	12.0586	5.30282	4.32957	2.52999
USP47	1624.09	1745.64	1742.71	1724.78	1619.62	1666.6	1640.91	1593.26
USP48	1162.2	1246.36	1104.37	1250.01	1082.26	1404.49	1228.73	1358.6
USP49	180.928	151.24	179.816	178.572	136.413	162.872	169.719	165.714
USP5	78.7569	85.6419	76.4217	80.7826	110.788	108.329	102.178	85.3871
USP50	28.7356	43.7321	10.4892	25.5103	15.0732	18.1811	9.52505	24.6674
USP51	146.871	98.3971	104.892	109.127	59.5393	88.6328	65.8095	74.0022
USP53	255.428	499.274	248.745	396.827	208.764	224.233	201.758	216.947
USP54	75.564	74.7089	98.8986	58.1068	98.7297	74.997	83.1277	70.8397
USP6	3.19285	9.11084	0	4.25172	7.53662	3.78773	6.0614	9.48746
USP6NL	14.8999	7.28868	23.9754	4.25172	38.4367	38.6348	29.4411	39.2148
USP7	1498.51	1588.93	1846.11	1673.76	1700.26	1845.38	1805.43	1651.45
USP7-AS1	3.19285	1.82217	0	0	0.753662	0	0.865914	1.89749
USP8	1094.08	1080.55	1203.27	1133.79	1089.79	1255.25	1131.75	1189.09
USP8P1	0	0	0	1.41724	0.753662	0.757545	0.865914	1.26499
USP8P2	1.06428	0	0	0	0	2.27264	0	1.89749
USP9X	3188.59	2438.06	3509.4	2429.15	2803.62	2456.72	2916.4	2452.19
USP9Y	113.878	998.549	64.434	731.295	82.9028	512.101	150.669	609.095
USP9YP10	0	0	0	0	0	0	0	0
USP9YP14	0	1.82217	0	0	0.753662	1.51509	0	0.632497
USP9YP28	0	0	0	0	0	0	0	0
USP9YP3	1.06428	1.82217	0	0	0	0	0	0
USP9YP31	0	0	0	0	0	0	0.865914	0
USP9YP32	0	0	0	0	0	0	0	0
USP9YP34	0	0	0	0	0	0	0	0
USP9YP5	0	0	0	0	0	0	0	0
USP9YP7	1.06428	0	0	0	0	0	0	0
USPL1	269.263	380.833	262.231	335.886	266.043	306.806	233.797	309.924
UST	8.51426	0	2.99693	8.50344	4.52197	14.3934	6.92731	12.0174
UST-AS1	1.06428	1.82217	4.49539	0	0.753662	0.757545	3.46366	0
UST-AS2	3.19285	3.64434	10.4892	8.50344	12.0586	27.2716	11.2569	12.6499
UTP11	316.092	249.637	419.57	250.851	539.622	531.797	529.073	359.258
UTP14A	290.549	295.191	334.158	344.389	489.88	455.285	433.823	378.866
UTP15	299.063	207.727	355.136	243.765	394.919	399.984	372.343	295.376
UTP18	170.285	156.707	230.763	148.81	229.113	240.142	209.551	217.579
UTP20	606.641	532.073	672.81	562.644	976.746	1099.96	994.935	825.409
UTP23	141.549	118.441	106.391	154.479	165.806	185.599	177.512	146.107
UTP25	267.135	276.97	389.601	199.831	229.113	225.749	277.958	213.784
UTP3	1120.69	1131.57	1332.13	1281.18	1416.13	1587.82	1435.69	1467.39
UTP4	37.2499	38.2655	35.9631	29.762	55.771	58.331	51.0889	43.0098
UTP6	357.599	293.369	434.555	352.893	604.437	537.857	542.928	437.688
UTRN	4233.71	4723.06	4390.5	5099.23	4270.25	5896.73	4060.27	6328.13
UTS2	59.5998	45.5542	113.883	28.3448	46.727	17.4235	45.0275	14.5474
UTS2B	25.5428	3.64434	16.4831	31.1793	36.1758	22.7264	30.307	15.1799
UTS2R	0	0	1.49846	0	1.50732	0	0.865914	1.26499
UTY	191.571	1853.15	160.336	1730.45	169.574	1003.75	251.981	1281.44
UVRAG	162.835	266.037	215.779	286.282	263.028	292.413	224.272	327.634
UVRAG-DT	0	0	0	0	0	0.757545	0	0.632497
UVSSA	300.127	351.679	388.102	328.8	222.33	187.871	265.836	303.599
UXS1	296.935	426.388	290.702	352.893	266.043	328.017	296.143	311.821
UXT	249.042	249.637	266.727	249.434	252.477	184.841	213.881	188.484
UXT-AS1	0	0	0	0	2.26099	0.757545	0	0
VAC14	225.628	178.573	253.24	184.241	208.764	222.718	187.903	183.424
VAC14-AS1	23.4142	38.2655	20.9785	26.9275	28.6391	31.0594	28.5752	32.2574
VAMP1	461.898	470.12	446.542	511.623	310.509	327.26	314.327	386.456
VAMP2	435.291	435.498	260.733	497.451	263.782	228.779	294.411	297.274
VAMP3	176.671	191.328	161.834	155.896	150.732	178.023	164.524	159.389
VAMP4	192.635	182.217	136.36	223.924	93.4541	170.448	121.228	177.099
VAMP5	52.1498	60.1316	46.4524	69.4447	36.9294	59.0885	38.1002	55.0272
VAMP8	230.949	116.619	187.308	198.413	204.242	193.932	197.428	166.347
VANGL1	88.3354	69.2424	82.4155	55.2723	128.122	93.9356	134.217	88.5496
VANGL2	8.51426	0	16.4831	8.50344	4.52197	4.54527	2.59774	1.89749
VAPA	885.483	860.064	944.032	891.443	932.28	856.784	839.071	820.981
VAPB	321.413	368.078	329.662	334.468	475.561	394.681	405.248	366.216
VARS2	2.12856	0	0	0	2.26099	0	0	0
VASH1	51.0855	87.4641	64.434	62.3585	33.1611	44.6952	44.1616	36.6848
VASH1-AS1	0	3.64434	0	0	0	0	2.59774	0
VASH2	12.7714	21.866	17.9816	18.4241	5.27563	7.57545	8.65914	13.2824
VASP	128.778	71.0646	97.4002	86.4516	130.383	118.935	116.898	79.0621
VAT1	53.2141	40.0877	88.4094	46.7689	36.1758	24.2415	25.1115	33.5223
VAT1L	5.32141	1.82217	0	0	0	0	0	0
VAV1	381.013	395.411	367.124	437.927	421.297	482.556	399.186	490.185
VAV2	3.19285	7.28868	31.4677	5.66896	5.27563	8.333	15.5865	11.3849
VAV3	216.049	153.062	176.819	128.969	76.8735	49.2405	61.4799	72.1047
VAV3-AS1	6.38569	3.64434	0	0	0.753662	0	0	0
VAX2	0	0	0	0	0	0	0	0
VBP1	189.442	116.619	181.314	128.969	198.213	287.867	258.042	240.981
VCAM1	128.778	45.5542	269.724	55.2723	55.771	34.8471	46.7594	22.7699
VCAN	39.3784	10.933	40.4585	24.0931	52.7563	40.1499	71.8709	40.4798
VCAN-AS1	0	0	0	0	0	0	0	1.26499
VCL	227.756	154.884	323.668	205.5	297.696	237.112	319.522	240.349
VCP	1255.85	1275.52	1252.72	1301.03	1646.75	1621.15	1590.68	1387.07
VCPIP1	1037.67	1138.86	902.075	1125.29	716.732	885.571	867.646	931.668
VCPKMT	141.549	218.66	125.871	151.645	171.081	145.449	135.949	130.294
VCX2	0	0	0	0	0	0.757545	0	0
VDAC1	1629.42	1257.3	2097.85	1551.88	2938.53	2918.07	2751.01	2290.27
VDAC1P1	24.4785	14.5774	31.4677	26.9275	34.6684	24.999	41.5639	29.0949
VDAC1P10	0	0	0	0	0	0	0	1.89749
VDAC1P11	7.44997	7.28868	7.49232	9.92067	5.27563	6.81791	3.46366	5.05998
VDAC1P13	0	0	0	0	0	0	0	0
VDAC1P2	11.7071	5.46651	19.48	2.83448	19.5952	12.8783	17.3183	7.58997
VDAC1P3	0	1.82217	0	0	0.753662	1.51509	2.59774	1.26499
VDAC1P4	11.7071	14.5774	5.99386	4.25172	15.8269	8.333	18.1842	17.7099
VDAC1P5	0	1.82217	1.49846	2.83448	3.76831	3.03018	1.73183	4.42748
VDAC1P6	1.06428	0	0	0	0.753662	1.51509	3.46366	1.26499
VDAC1P7	3.19285	0	0	7.0862	1.50732	1.51509	5.19548	1.89749
VDAC1P8	13.8357	3.64434	4.49539	12.7552	11.3049	12.1207	10.391	10.12
VDAC1P9	0	0	0	0	0	0	0	0
VDAC2	378.884	338.923	434.555	385.489	579.566	604.521	542.062	512.955
VDAC2P1	0	0	1.49846	0	0	0	0	0
VDAC2P2	7.44997	7.28868	2.99693	2.83448	0.753662	1.51509	2.59774	5.05998
VDAC2P3	0	0	0	1.41724	2.26099	1.51509	0.865914	0
VDAC2P5	1.06428	0	5.99386	7.0862	13.5659	9.84809	8.65914	7.58997
VDAC3	351.213	286.081	380.61	433.675	566	553.766	487.51	499.04
VDAC3P1	2.12856	0	1.49846	1.41724	1.50732	0.757545	0	2.52999
VDR	203.278	83.8198	394.096	151.645	289.406	190.901	238.992	126.499
VEGFA	4.25713	1.82217	7.49232	5.66896	21.8562	32.5745	14.7205	10.7525
VEGFB	122.392	120.263	106.391	144.558	110.788	69.6942	103.044	73.3697
VEGFC	0	0	0	0	7.53662	5.30282	6.0614	1.89749
VEGFD	0	0	0	0	0	0	0	0
VENTX	0	0	0	0	0	0	0	0
VENTXP4	0	0	0	0	0	0	0	0
VENTXP6	0	0	0	0	0.753662	1.51509	0	1.26499
VENTXP7	0	0	0	0	0	0	0	0
VEPH1	10.6428	3.64434	1.49846	9.92067	7.53662	9.09055	0.865914	12.6499
VEZF1	694.976	666.914	644.34	643.427	396.426	462.86	445.946	527.503
VEZF1P1	3.19285	0	0	0	3.76831	1.51509	2.59774	3.79498
VEZT	497.02	399.055	672.81	432.258	608.959	555.281	608.738	495.245
VEZTP1	32.9927	40.0877	41.957	25.5103	21.1025	28.7867	19.0501	27.1974
VGF	1.06428	0	4.49539	0	0	0	0.865914	1.26499
VGLL1	0	0	0	0	0	0	0.865914	0
VGLL4	117.071	43.7321	98.8986	82.1999	69.3369	56.8159	77.0664	49.9673
VHL	219.242	300.658	259.234	236.679	225.345	195.447	271.031	186.587
VHLL	0	0	0	0	0.753662	0	0	0
VIL1	8.51426	9.11084	20.9785	2.83448	7.53662	4.54527	12.1228	6.95747
VILL	57.4712	54.6651	49.4493	77.9482	28.6391	32.5745	36.3684	41.1123
VIM	3879.31	3154.17	3792.61	4007.95	8047.6	9351.14	8770.84	8176.92
VIM-AS1	23.4142	34.6212	14.9846	14.1724	15.0732	28.7867	17.3183	24.0349
VIM2P	0	0	0	0	0	0	0	0
VIPAS39	181.992	134.841	214.28	153.062	186.908	200.75	170.585	175.834
VIPR1	14.8999	12.7552	2.99693	18.4241	9.7976	3.78773	10.391	10.12
VIPR1-AS1	0	3.64434	0	0	0.753662	1.51509	2.59774	0
VIPR2	3.19285	18.2217	0	18.4241	2.26099	3.78773	3.46366	3.16249
VIRMA	824.818	870.997	939.537	943.881	884.045	972.688	864.182	920.916
VIRMA-DT	11.7071	21.866	17.9816	14.1724	13.5659	12.1207	15.5865	16.4449
VIT	0	0	0	0	0	0	0	0.632497
VKORC1	54.2784	27.3325	56.9416	63.7758	74.6125	63.6338	55.4185	48.0698
VKORC1L1	190.506	176.75	245.748	201.248	237.403	272.716	238.992	230.229
VKORC1P1	0	0	0	0	0	0	0	0
VKORC1P2	3.19285	1.82217	0	0	0.753662	0	0	0.632497
VLDLR	11.7071	27.3325	11.9877	22.6758	56.5246	99.996	27.7092	56.2922
VLDLR-AS1	1.06428	0	1.49846	0	1.50732	5.30282	1.73183	1.89749
VMA21	211.792	196.794	269.724	238.096	305.233	302.261	300.472	285.889
VMAC	25.5428	34.6212	17.9816	28.3448	21.8562	24.999	21.6479	19.6074
VMO1	0	0	0	0	0	0	0	0
VMP1	1759.26	1924.21	2334.61	2035.16	2293.39	2315.82	2075.6	2187.18
VN1R1	26.607	32.799	34.4647	26.9275	17.3342	15.9085	30.307	18.3424
VN1R101P	2.12856	3.64434	7.49232	1.41724	1.50732	1.51509	1.73183	0.632497
VN1R103P	0	0	0	0	0	0	0	0
VN1R107P	4.25713	1.82217	0	1.41724	2.26099	3.03018	2.59774	5.05998
VN1R108P	0	0	0	0	0	0	0	0.632497
VN1R110P	0	0	0	0	0	0	0	0
VN1R12P	0	0	0	0	0	0	0	0.632497
VN1R14P	2.12856	1.82217	0	0	2.26099	0.757545	0	0
VN1R16P	2.12856	7.28868	1.49846	2.83448	3.76831	5.30282	0.865914	4.42748
VN1R18P	0	0	0	0	0.753662	0	0	0
VN1R2	0	0	0	0	0	0	0	0
VN1R20P	0	0	0	0	0	0	0	0
VN1R21P	0	0	0	0	0.753662	0	0	0
VN1R34P	0	0	0	1.41724	0	0	0	0
VN1R41P	5.32141	0	0	1.41724	3.01465	2.27264	0	1.26499
VN1R42P	3.19285	1.82217	1.49846	2.83448	8.29028	3.78773	2.59774	8.22246
VN1R5	1.06428	0	0	4.25172	1.50732	2.27264	0	1.89749
VN1R51P	0	1.82217	0	0	0	0	0	0
VN1R52P	0	1.82217	0	0	0	0	0	0.632497
VN1R56P	6.38569	12.7552	2.99693	2.83448	4.52197	3.78773	8.65914	5.05998
VN1R67P	0	0	0	0	0	0	0	0
VN1R68P	0	0	0	0	0	0	0	0
VN1R71P	0	0	0	0	0	0	0	0
VN1R7P	0	0	0	0	0	0	0	0
VN1R80P	0	0	0	0	0	0.757545	0	0.632497
VN1R83P	43.6356	71.0646	31.4677	19.8413	36.1758	33.332	25.1115	39.2148
VN1R88P	0	0	0	0	0	0	0	0
VN1R8P	0	0	0	0	0	0	0	0.632497
VN1R90P	0	0	0	0	0	0	0	0
VN1R91P	0	0	0	0	0	0	0	0
VN1R93P	0	0	0	0	0	0	0	0.632497
VN1R95P	10.6428	9.11084	7.49232	11.3379	11.3049	12.1207	18.1842	15.1799
VN1R97P	4.25713	20.0439	16.4831	8.50344	3.01465	9.84809	4.32957	12.0174
VN1R98P	2.12856	0	0	0	0.753662	0	0.865914	1.89749
VN1R99P	0	0	0	0	0.753662	0	0.865914	0
VN1R9P	0	0	0	1.41724	0	0.757545	0	0
VN2R10P	0	1.82217	0	2.83448	2.26099	0	0	1.89749
VN2R12P	2.12856	1.82217	0	2.83448	0	0	0	0
VN2R13P	7.44997	7.28868	2.99693	14.1724	0.753662	0.757545	3.46366	4.42748
VN2R14P	0	0	0	0	0	0	0	0.632497
VN2R15P	0	1.82217	2.99693	4.25172	0	1.51509	0.865914	0.632497
VN2R16P	0	0	0	1.41724	0.753662	0.757545	0	0.632497
VN2R18P	0	0	0	0	0.753662	0	0	0.632497
VN2R19P	0	1.82217	0	0	0	0.757545	0	1.26499
VN2R1P	0	0	0	0	0.753662	0	0	0
VN2R21P	12.7714	21.866	10.4892	17.0069	9.04394	10.6056	9.52505	14.5474
VN2R3P	0	0	0	1.41724	0	0	0.865914	1.89749
VN2R6P	0	0	0	0	0.753662	0	0	0
VN2R7P	0	0	0	0	0	0	0	0
VNN1	0	0	0	0	0	0	0	0
VNN2	342.699	397.233	275.717	310.375	221.577	239.384	198.294	246.674
VNN3P	5.32141	0	0	1.41724	0.753662	3.03018	0.865914	1.89749
VOPP1	315.027	304.302	304.188	348.641	303.726	334.835	304.802	333.958
VOPP1-DT	4.25713	0	0	1.41724	0	1.51509	1.73183	4.42748
VPREB3	0	3.64434	0	0	0	0.757545	1.73183	1.89749
VPS11	278.842	380.833	265.228	324.548	209.518	318.927	219.076	265.016
VPS13A	1088.76	1224.5	1152.32	1125.29	835.057	1033.29	835.607	1119.52
VPS13B	1236.7	1468.67	1206.26	1308.11	930.772	1002.23	873.707	1197.32
VPS13B-DT	208.599	287.903	136.36	231.01	123.601	128.783	125.558	174.569
VPS13C	2724.56	3086.75	2358.58	2704.09	2164.52	2400.66	2254.84	2471.17
VPS13C-DT	0	0	0	0	3.01465	0.757545	0.865914	0.632497
VPS13D	901.447	876.463	972.503	809.244	982.021	788.605	917.003	853.239
VPS16	77.6926	80.1754	83.914	79.3654	56.5246	59.0885	90.921	56.2922
VPS18	36.1856	47.3764	41.957	39.6827	44.466	43.1801	55.4185	39.8473
VPS25	107.492	85.6419	122.874	119.048	156.008	137.116	162.792	117.012
VPS25P1	0	0	0	0	0	0	0	0
VPS26A	196.892	178.573	206.788	143.141	226.852	269.686	232.931	209.357
VPS26AP1	0	0	0	0	2.26099	0	0	0
VPS26B	177.735	205.905	173.822	172.903	128.122	156.054	129.887	160.022
VPS26BP1	21.2856	16.3995	4.49539	5.66896	9.04394	24.999	16.4524	15.8124
VPS26C	332.056	318.88	373.118	362.813	326.336	406.802	340.304	349.138
VPS28	232.013	238.704	229.265	256.52	156.762	209.84	163.658	200.502
VPS29	406.556	513.852	485.502	401.079	517.766	529.524	453.739	495.878
VPS33A	370.37	419.099	406.084	456.351	453.704	509.071	471.057	496.51
VPS33B	117.071	158.529	172.323	212.586	163.545	194.689	153.267	192.279
VPS33B-DT	2.12856	1.82217	1.49846	1.41724	1.50732	1.51509	1.73183	2.52999
VPS35	625.798	544.829	615.869	582.485	626.293	728.759	684.938	625.54
VPS35L	398.041	362.612	439.05	340.137	422.051	443.922	427.762	409.858
VPS35P1	1.06428	1.82217	1.49846	1.41724	2.26099	1.51509	0.865914	0
VPS36	481.055	486.519	371.619	425.172	318.045	406.044	430.359	397.208
VPS37A	237.335	275.148	253.24	238.096	278.855	287.867	285.752	251.101
VPS37B	21.2856	27.3325	11.9877	35.431	27.8855	27.2716	26.8433	24.6674
VPS37C	19.1571	23.6882	17.9816	18.4241	25.6245	39.3924	31.1729	21.5049
VPS37D	1.06428	0	0	0	0.753662	0	0	0
VPS39	696.04	707.002	600.884	782.316	461.995	562.099	560.246	578.102
VPS39-DT	2.12856	1.82217	0	0	2.26099	3.78773	2.59774	5.05998
VPS41	744.997	768.955	675.807	755.389	702.413	612.097	679.743	633.762
VPS45	334.185	209.549	359.631	282.031	353.467	356.046	305.668	296.641
VPS4A	104.3	103.864	110.886	131.803	145.457	106.056	135.083	120.174
VPS4B	828.011	790.821	740.241	875.854	893.089	931.781	891.891	936.728
VPS50	349.084	324.346	266.727	327.382	299.957	349.228	333.377	313.086
VPS51	121.328	133.018	131.865	120.465	77.6272	112.874	116.032	112.584
VPS52	5.32141	9.11084	2.99693	5.66896	5.27563	3.78773	6.0614	6.32497
VPS53	453.384	513.852	475.013	510.206	419.036	459.073	381.002	427.568
VPS54	313.963	364.434	349.142	368.482	241.925	285.595	256.311	314.984
VPS72	58.5355	71.0646	80.9171	76.5309	76.8735	78.0272	56.2844	68.9422
VPS8	587.484	557.584	466.022	549.889	363.265	408.317	387.929	425.671
VPS9D1	28.7356	25.5104	13.4862	22.6758	24.1172	17.4235	12.9887	13.2824
VPS9D1-AS1	29.7999	61.9537	29.9693	29.762	33.9148	15.9085	27.7092	18.9749
VRK1	648.148	595.849	702.78	644.844	952.628	913.6	858.121	858.299
VRK2	159.642	89.2863	164.831	104.876	223.838	159.085	193.099	157.492
VRK3	134.1	112.974	148.348	157.314	137.166	156.054	122.96	128.397
VRTN	0	0	0	0	0	0	0	0
VSIG1	9.57854	10.933	5.99386	4.25172	4.52197	4.54527	9.52505	3.16249
VSIG10	59.5998	43.7321	107.889	52.4379	76.1198	47.7254	62.3458	48.0698
VSIG10L	15.9642	5.46651	17.9816	12.7552	21.1025	18.9386	14.7205	16.4449
VSIG2	0	0	5.99386	4.25172	3.76831	0.757545	2.59774	2.52999
VSIG4	1.06428	0	0	4.25172	1.50732	1.51509	2.59774	0
VSIG8	0	3.64434	0	0	0	0	0	0
VSIR	48.957	54.6651	62.9355	41.0999	68.5832	40.1499	57.1503	37.9498
VSNL1	2.12856	9.11084	4.49539	12.7552	0.753662	3.78773	0.865914	1.89749
VSTM2A	0	0	0	1.41724	0.753662	0	0.865914	0
VSTM2L	2.12856	1.82217	1.49846	0	0	0	0.865914	0.632497
VSTM4	1.06428	1.82217	0	0	2.26099	0	1.73183	0.632497
VSTM5	2.12856	0	0	7.0862	3.01465	3.03018	1.73183	0.632497
VSX1	0	0	0	2.83448	0	0	0	1.89749
VSX2	0	0	0	0	0	1.51509	0	0
VTA1	266.07	238.704	335.656	317.462	399.441	390.893	365.416	339.018
VTA1P1	0	0	0	0	0	0.757545	0	0
VTI1A	260.749	278.792	209.785	245.182	226.099	322.714	260.64	296.009
VTI1B	313.963	300.658	250.244	307.541	284.13	300.746	271.897	271.341
VTI1BP1	3.19285	0	2.99693	5.66896	6.02929	3.03018	2.59774	3.79498
VTI1BP2	1.06428	1.82217	1.49846	2.83448	6.02929	1.51509	4.32957	2.52999
VTI1BP3	0	0	0	0	0	0	0	0
VTI1BP4	4.25713	1.82217	0	0	1.50732	3.78773	0	1.26499
VTN	1.06428	0	1.49846	0	1.50732	0	0.865914	0
VTRNA1-3	0	0	0	1.41724	0.753662	0	0.865914	0
VTRNA2-2P	0	0	0	0	0	0	0	0
VWA1	0	0	1.49846	0	0	0	0	0
VWA2	3.19285	1.82217	7.49232	4.25172	4.52197	3.78773	12.9887	1.89749
VWA3A	8.51426	1.82217	0	0	2.26099	0	0.865914	1.89749
VWA3B	0	0	0	0	0	0	0	0
VWA5A	93.6568	81.9976	85.4125	83.6171	85.1638	78.0272	91.7869	84.1221
VWA5B1	0	0	1.49846	2.83448	0.753662	0.757545	0.865914	1.89749
VWA5B2	1.06428	0	0	1.41724	0.753662	1.51509	0.865914	1.89749
VWA8	506.598	440.965	584.401	406.748	388.136	334.835	404.382	369.378
VWA8-AS1	0	0	2.99693	0	0	1.51509	0	0
VWC2	0	0	0	0	0	0	0	0
VWC2L	0	0	0	0	0.753662	0	0	0
VWCE	56.4069	58.3094	89.9079	83.6171	52.0027	91.663	68.4072	69.5747
VWDE	101.107	40.0877	161.834	32.5965	55.771	21.2113	36.3684	22.1374
VWF	0	0	1.49846	1.41724	2.26099	0.757545	0.865914	0.632497
VWFP1	0	0	0	0	0	0.757545	0	0
VXN	23.4142	30.9769	4.49539	24.0931	10.5513	6.06036	17.3183	8.85496
WAC	2570.24	2478.15	2713.72	2651.65	2394.38	2747.62	2461.79	2582.49
WAC-AS1	305.449	251.459	254.739	252.269	333.118	263.626	355.025	261.221
WAKMAR2	12.7714	9.11084	5.99386	4.25172	10.5513	10.6056	7.79323	11.3849
WAPL	2658.58	2321.44	2710.72	2443.32	2590.34	2826.4	2623.72	2586.28
WARS1	961.047	686.958	1613.85	987.816	3737.41	4225.59	3321.65	2745.67
WARS1P1	0	0	0	0	0	0	0	0.632497
WARS2	63.8569	45.5542	97.4002	79.3654	101.744	91.663	92.6528	65.7797
WARS2-AS1	25.5428	21.866	14.9846	11.3379	29.3928	33.332	17.3183	26.5649
WARS2-IT1	2.12856	0	1.49846	0	1.50732	0.757545	0	0.632497
WAS	388.463	422.743	394.096	490.365	355.728	364.379	339.438	388.353
WASF1	4.25713	10.933	10.4892	4.25172	3.01465	3.03018	0.865914	3.79498
WASF2	717.326	768.955	756.724	795.071	765.72	774.969	797.507	764.057
WASF3	0	0	0	0	0.753662	0.757545	0	2.52999
WASF4P	2.12856	7.28868	4.49539	4.25172	9.7976	5.30282	7.79323	4.42748
WASH2P	11.7071	14.5774	11.9877	1.41724	6.78296	5.30282	3.46366	6.95747
WASH3P	2.12856	3.64434	1.49846	1.41724	3.76831	4.54527	0.865914	3.16249
WASH4P	0	0	0	0	0	1.51509	0	0
WASH5P	0	0	0	0	0	0	0	0
WASH7P	1.06428	0	1.49846	4.25172	5.27563	4.54527	6.92731	0.632497
WASH8P	0	0	0	0	0	0	0	0
WASHC1	14.8999	20.0439	19.48	8.50344	18.0879	8.333	22.5138	13.2824
WASHC2A	323.542	326.168	383.607	389.741	298.45	339.38	310.863	339.018
WASHC2C	345.892	389.944	374.616	304.706	288.652	246.202	275.361	268.179
WASHC3	106.428	102.041	91.4063	137.472	84.4101	100.754	83.9937	110.054
WASHC3P1	0	0	0	0	0	0	0	0
WASHC4	832.268	785.355	842.137	837.588	740.849	772.696	726.502	783.031
WASHC5	544.912	508.385	690.792	651.93	497.417	590.885	540.33	635.027
WASHC5-AS1	15.9642	9.11084	5.99386	15.5896	9.7976	8.333	12.9887	9.48746
WASIR2	1.06428	1.82217	1.49846	0	0	0	0	0.632497
WASL	105.364	98.3971	113.883	141.724	139.427	156.054	112.569	127.764
WASL-DT	7.44997	5.46651	11.9877	7.0862	12.8122	2.27264	6.92731	7.58997
WBP1	14.8999	10.933	20.9785	9.92067	3.01465	1.51509	4.32957	2.52999
WBP11	563.005	450.076	482.505	454.934	679.049	703.002	662.424	544.58
WBP11P1	3.19285	0	1.49846	5.66896	1.50732	0.757545	2.59774	1.26499
WBP11P2	1.06428	0	0	0	5.27563	2.27264	0.865914	1.89749
WBP11P3	0	0	0	0	1.50732	0.757545	3.46366	0.632497
WBP1L	495.955	457.364	527.459	532.882	324.828	330.29	342.902	371.908
WBP1LP2	1.06428	0	4.49539	0	0.753662	0.757545	0.865914	0
WBP1P1	3.19285	3.64434	4.49539	2.83448	0.753662	2.27264	0	0.632497
WBP1P2	2.12856	0	0	0	0	0	0	0.632497
WBP2	130.907	131.196	199.296	182.824	134.905	115.904	107.373	131.559
WBP2NL	2.12856	1.82217	1.49846	0	0	1.51509	0	1.26499
WBP4	349.084	298.836	410.579	350.058	428.834	356.046	446.812	323.206
WDCP	73.4355	49.1986	97.4002	104.876	94.2077	91.663	84.8596	81.5921
WDFY1	472.541	495.63	464.524	501.703	549.419	845.421	561.112	802.006
WDFY2	425.713	335.279	443.545	248.017	391.904	312.109	341.17	316.881
WDFY3	3.19285	3.64434	38.9601	8.50344	15.0732	6.06036	18.1842	5.05998
WDFY3-AS2	0	0	0	0	0	0	0	0
WDFY4	0	0	2.99693	1.41724	3.01465	1.51509	6.92731	1.89749
WDHD1	891.868	564.872	1210.76	731.295	1340.01	1456.76	1186.3	1238.43
WDPCP	95.7854	112.974	61.437	97.7895	77.6272	83.33	79.6641	114.482
WDR1	1099.4	1091.48	1225.74	1330.79	1753.77	1671.15	1594.15	1494.59
WDR11	643.891	752.556	481.007	671.771	470.285	537.1	566.308	582.53
WDR11-DT	6.38569	7.28868	7.49232	1.41724	1.50732	3.03018	3.46366	1.26499
WDR12	284.163	218.66	254.739	259.355	447.675	394.681	364.55	296.641
WDR13	45.7641	89.2863	58.4401	70.862	42.9587	43.1801	46.7594	50.5998
WDR17	4.25713	1.82217	1.49846	14.1724	3.76831	15.1509	9.52505	10.7525
WDR18	19.1571	34.6212	16.4831	36.8482	25.6245	46.2103	36.3684	25.9324
WDR19	161.771	191.328	212.782	138.889	227.606	163.63	285.752	172.672
WDR20	295.87	346.212	253.24	318.879	364.019	299.23	335.109	271.341
WDR24	11.7071	32.799	34.4647	21.2586	36.9294	13.6358	16.4524	16.4449
WDR25	30.8642	18.2217	13.4862	17.0069	43.7124	34.0895	35.5025	46.8048
WDR26	1777.35	1869.55	2006.44	1731.87	1364.13	1348.43	1468.59	1456.64
WDR27	54.2784	94.7528	44.9539	85.0344	49.7417	65.9065	51.9548	75.8997
WDR3	218.178	222.305	203.791	170.069	286.391	260.596	332.511	220.741
WDR31	10.6428	10.933	10.4892	9.92067	11.3049	12.1207	15.5865	13.2824
WDR33	838.654	845.486	816.663	826.25	865.957	809.059	837.339	862.094
WDR35	157.514	109.33	221.773	172.903	182.386	165.902	176.646	138.517
WDR35-DT	0	0	0	4.25172	1.50732	0.757545	0.865914	0.632497
WDR36	580.034	477.408	507.979	488.948	868.972	827.997	791.445	655.9
WDR37	157.514	182.217	128.868	187.076	122.093	159.085	116.898	138.517
WDR38	0	0	0	0	0	0.757545	0	0.632497
WDR4	11.7071	12.7552	29.9693	24.0931	37.6831	24.2415	36.3684	23.4024
WDR41	191.571	160.351	179.816	148.81	324.075	349.986	322.986	332.061
WDR43	746.062	632.293	924.552	687.361	1255.6	1293.89	1202.75	993.02
WDR44	329.927	342.568	407.582	306.124	370.048	423.468	374.075	349.138
WDR45	117.071	94.7528	127.369	102.041	81.3955	89.3904	103.044	75.2672
WDR45B	130.907	149.418	128.868	133.22	171.835	139.388	167.987	132.824
WDR45BP1	1.06428	1.82217	0	1.41724	1.50732	0.757545	1.73183	0
WDR45P1	1.06428	1.82217	0	0	0	0.757545	0.865914	0.632497
WDR46	5.32141	7.28868	7.49232	7.0862	3.76831	6.06036	9.52505	5.69247
WDR47	94.7211	100.219	169.326	85.0344	139.427	96.9658	134.217	101.832
WDR48	425.713	506.563	498.989	454.934	386.628	438.619	406.98	407.328
WDR49	2.12856	0	0	0	0.753662	3.03018	0.865914	0
WDR5	147.935	98.3971	152.843	130.386	215.547	203.022	228.601	184.689
WDR53	150.064	176.75	212.782	171.486	183.893	199.234	194.831	189.749
WDR54	78.7569	87.4641	104.892	80.7826	107.774	106.056	90.0551	95.5071
WDR55	381.013	426.388	365.625	391.158	406.977	353.774	375.807	375.703
WDR59	255.428	317.057	236.757	293.369	163.545	233.324	186.172	223.904
WDR5B	72.3712	92.9306	70.4278	82.1999	52.0027	69.6942	53.6867	70.8397
WDR5B-DT	9.57854	10.933	4.49539	11.3379	14.3196	6.06036	11.2569	7.58997
WDR6	85.1426	103.864	112.385	137.472	91.9467	85.6026	77.0664	88.5496
WDR61	164.964	153.062	262.231	148.81	206.503	191.659	229.467	211.254
WDR62	62.7926	41.9099	79.4186	46.7689	69.3369	71.2093	58.0162	68.9422
WDR64	6.38569	5.46651	0	0	1.50732	5.30282	0.865914	3.79498
WDR7	1088.76	1485.07	1000.97	1313.78	852.391	1052.23	807.898	1176.44
WDR7-OT1	2.12856	1.82217	2.99693	2.83448	1.50732	0	1.73183	1.26499
WDR70	180.928	142.129	73.4247	155.896	143.196	160.6	114.301	142.944
WDR72	0	0	0	0	0	0.757545	0.865914	0
WDR73	135.164	162.173	211.283	174.32	122.093	138.631	125.558	158.757
WDR74	64.9212	60.1316	61.437	58.1068	88.9321	84.0875	81.3959	63.2497
WDR75	575.777	570.339	674.309	588.154	1007.65	890.116	965.494	709.029
WDR76	309.706	247.815	400.09	345.806	660.208	765.878	616.531	660.959
WDR77	394.849	337.101	397.093	406.748	624.786	464.375	587.09	417.448
WDR81	21.2856	12.7552	17.9816	15.5896	14.3196	12.1207	19.0501	14.5474
WDR82	1685.82	1667.28	1951	1704.94	1792.21	1943.86	2040.96	1666.63
WDR82P1	1.06428	3.64434	2.99693	5.66896	0	1.51509	2.59774	0
WDR82P2	5.32141	3.64434	14.9846	9.92067	17.3342	10.6056	17.3183	15.8124
WDR83	19.1571	18.2217	29.9693	28.3448	24.8708	15.1509	25.1115	21.5049
WDR83OS	104.3	74.7089	95.9017	102.041	82.9028	76.5121	85.7255	74.6347
WDR86	122.392	185.861	101.896	136.055	116.818	136.358	77.9323	127.132
WDR86-AS1	0	1.82217	0	0	0	0	0	0.632497
WDR87	0	0	0	4.25172	0.753662	0	0	0.632497
WDR88	1.06428	0	1.49846	0	0	0.757545	0	0
WDR89	356.534	344.39	335.656	335.886	312.77	366.652	355.025	277.666
WDR90	11.7071	21.866	19.48	22.6758	30.1465	37.1197	19.0501	28.4624
WDR91	72.3712	65.5981	59.9386	83.6171	70.8442	51.5131	93.5187	43.0098
WDR93	1.06428	0	8.99079	0	0	1.51509	1.73183	0.632497
WDR95P	1.06428	0	0	0	0	0.757545	0	0
WDR97	3.19285	0	2.99693	1.41724	1.50732	1.51509	2.59774	1.89749
WDSUB1	87.2711	127.552	95.9017	119.048	78.3808	90.9055	91.7869	107.525
WDTC1	110.685	131.196	211.283	110.545	79.1345	71.2093	56.2844	68.9422
WEE1	177.735	158.529	230.763	205.5	208.011	270.444	222.54	242.879
WEE1P1	1.06428	0	0	0	0	0	0	0
WEE2P1	0	0	0	0	0	0	0	0
WFDC1	0	0	0	1.41724	0.753662	0.757545	0.865914	0
WFDC10A	0	0	0	0	0	0	0	0
WFDC12	0	0	0	0	0	0	0	0
WFDC2	0	1.82217	0	1.41724	0	0	1.73183	0
WFDC21P	1.06428	0	0	0	1.50732	0	0	0
WFDC3	0	0	0	0	0.753662	0	0.865914	0.632497
WFDC5	0	0	0	0	0	0	0	0
WFDC8	0	0	0	0	0	0	0	0
WFIKKN1	0	0	0	0	0	0	0	0.632497
WFIKKN2	0	0	0	0	0	0	0	0
WFS1	2.12856	0	5.99386	0	2.26099	0.757545	5.19548	2.52999
WHAMM	593.869	670.558	495.992	556.975	486.865	449.224	502.23	433.893
WHAMMP1	88.3354	81.9976	79.4186	87.8688	37.6831	26.5141	51.9548	41.7448
WHAMMP2	1.06428	1.82217	5.99386	0	0	1.51509	0	2.52999
WHAMMP3	71.3069	111.152	68.9294	85.0344	42.2051	53.7857	41.5639	67.0447
WHAMMP4	67.0498	74.7089	56.9416	45.3517	33.9148	29.5443	45.8934	39.8473
WHRN	117.071	61.9537	106.391	82.1999	29.3928	14.3934	45.0275	26.5649
WHSC1L2P	9.57854	9.11084	11.9877	4.25172	4.52197	10.6056	7.79323	12.0174
WIF1	1.06428	1.82217	0	0	0.753662	3.78773	7.79323	4.42748
WIPF1	5298	6579.85	5198.17	6733.3	5677.33	8136.04	6088.24	8120.63
WIPF2	491.698	470.12	472.016	477.61	636.09	524.221	587.09	501.57
WIPF3	0	0	0	0	0	0	0	0
WIPI1	53.2141	61.9537	56.9416	60.9413	54.2636	48.4829	43.2957	44.9073
WIPI2	201.149	238.704	233.76	221.089	211.779	162.872	176.646	178.364
WIZ	110.685	176.75	145.351	127.552	143.196	103.026	116.032	112.584
WIZP1	0	0	0	0	0	0	0	0
WLS	0	0	0	7.0862	0	0	0	0.632497
WNK1	5283.1	4353.16	5712.15	4362.26	5402.25	5866.43	5462.19	5536.88
WNK2	0	0	0	0	0	0	0	0
WNK3	18.0928	14.5774	4.49539	11.3379	9.04394	7.57545	5.19548	8.22246
WNK4	2.12856	0	0	7.0862	2.26099	2.27264	0.865914	3.16249
WNT1	0	0	0	0	0	0.757545	0	0
WNT10A	1.06428	0	0	0	0	0.757545	0	1.26499
WNT10B	0	0	0	0	0.753662	1.51509	0	1.26499
WNT11	1.06428	0	0	2.83448	0.753662	0	0.865914	0
WNT16	1.06428	0	2.99693	1.41724	3.76831	2.27264	1.73183	3.16249
WNT2B	32.9927	40.0877	8.99079	28.3448	28.6391	24.999	28.5752	30.9924
WNT3A	0	0	0	0	0.753662	0	0	0
WNT4	17.0285	29.1547	10.4892	18.4241	15.0732	5.30282	8.65914	16.4449
WNT5A	0	0	1.49846	1.41724	0.753662	0	0.865914	1.26499
WNT5B	3.19285	1.82217	0	4.25172	0	9.09055	1.73183	7.58997
WNT7A	0	0	0	0	0	0	0	0
WNT7B	0	0	0	0	0	0	0	0
WNT8A	1.06428	0	0	2.83448	0.753662	0.757545	1.73183	0.632497
WNT8B	12.7714	12.7552	4.49539	21.2586	6.78296	7.57545	6.0614	10.7525
WNT9A	0	0	0	0	0	0	0	0
WNT9B	0	0	0	0	0	0	0	0
WRAP53	23.4142	18.2217	16.4831	12.7552	30.1465	22.7264	21.6479	22.7699
WRAP73	24.4785	29.1547	13.4862	18.4241	15.8269	27.2716	16.4524	18.3424
WRN	407.62	397.233	539.447	316.044	493.648	423.468	472.789	393.413
WRNIP1	119.2	123.907	77.9201	117.631	100.991	96.2083	130.753	104.362
WSB1	1036.61	1275.52	1378.59	1284.02	801.142	884.813	810.496	952.541
WSB2	121.328	61.9537	115.382	87.8688	145.457	167.418	153.267	103.097
WSPAR	0	0	0	0	0	0	0	0.632497
WT1	0	0	0	0	0	0.757545	0	0
WT1-AS	0	0	0	0	0	0	0	0
WTAP	399.106	380.833	308.684	368.482	348.192	364.379	365.416	356.728
WTAPP1	1.06428	0	0	0	0	0	0.865914	0
WTIP	5.32141	3.64434	10.4892	1.41724	2.26099	4.54527	6.92731	7.58997
WWC1	0	0	1.49846	0	0	0	1.73183	0.632497
WWC2	0	0	0	0	0	1.51509	3.46366	0.632497
WWC2-AS1	0	0	0	0	0	0	0	0
WWC3	130.907	112.974	134.862	141.724	126.615	147.721	126.423	104.362
WWOX	5.32141	5.46651	13.4862	5.66896	17.3342	14.3934	11.2569	10.12
WWOX-AS1	0	10.933	0	1.41724	1.50732	0.757545	0.865914	0
WWP1	445.934	579.45	445.044	503.12	434.863	465.133	445.946	394.678
WWP1-AS1	10.6428	23.6882	22.477	11.3379	8.29028	7.57545	11.2569	12.0174
WWP1P1	2.12856	0	0	2.83448	0	2.27264	0	1.89749
WWP2	213.921	169.462	245.748	194.162	214.794	224.233	168.853	218.212
WWTR1	12.7714	16.3995	1.49846	8.50344	5.27563	4.54527	5.19548	8.85496
WWTR1-AS1	0	0	0	0	0	0	0	0.632497
WWTR1-IT1	0	1.82217	1.49846	1.41724	0	0.757545	0	1.89749
XAB2	77.6926	96.575	52.4462	103.458	68.5832	60.6036	60.614	55.6597
XAF1	2354.19	1809.41	4021.88	2868.49	6311.92	7900.44	5757.46	6626.67
XAGE3	0	0	0	0	0	0	0	0
XBP1	128.778	58.3094	163.333	106.293	165.052	199.234	179.244	131.559
XBP1P1	12.7714	5.46651	8.99079	2.83448	18.8415	12.1207	12.9887	16.4449
XCL1	2011.49	903.796	3011.91	1051.59	4344.11	968.143	3369.27	685.627
XCL2	939.761	380.833	1576.38	538.551	1994.94	353.016	1584.62	276.401
XCR1	1.06428	1.82217	1.49846	0	0.753662	0.757545	2.59774	0.632497
XG	0	0	0	0	1.50732	0	0	0
XGY1	0	0	0	0	0	0	0	0
XIAP	424.648	368.078	310.182	375.568	513.997	418.923	523.012	379.498
XIAPP1	1.06428	0	0	0	0	0	0	0
XIAPP2	6.38569	7.28868	0	4.25172	6.02929	4.54527	3.46366	7.58997
XIAPP3	0	0	1.49846	0	1.50732	0.757545	0	1.26499
XIRP1	48.957	9.11084	35.9631	22.6758	83.6564	18.1811	42.4298	12.0174
XIRP2	0	0	1.49846	0	0	0	0	0
XIST	4572.16	134.841	3355.06	212.586	2958.88	112.874	2359.62	206.827
XK	0	0	0	0	0.753662	5.30282	0	2.52999
XKR3	3.19285	0	0	1.41724	3.01465	0	1.73183	1.26499
XKR4	1.06428	0	0	1.41724	0	0	0	0
XKR5	2.12856	1.82217	0	1.41724	0	6.81791	0	1.26499
XKR6	412.941	453.72	283.21	296.203	372.309	318.169	271.031	505.365
XKR7	0	0	0	0	0	0	0	0
XKR8	8.51426	16.3995	14.9846	4.25172	18.8415	13.6358	6.92731	18.9749
XKR9	9.57854	1.82217	4.49539	4.25172	2.26099	9.09055	4.32957	8.22246
XKRX	5.32141	3.64434	2.99693	5.66896	5.27563	6.81791	2.59774	6.95747
XLOC_008559	1.06428	1.82217	0	0	0	0	0	0
XLOC_009911	0	0	0	0	0	0	0	0
XNDC1CP	0	0	0	0	0	0	0	0
XNDC1N	83.014	63.7759	80.9171	96.3723	99.4833	109.844	84.8596	141.047
XNDC1N-ZNF705EP-ALG1L9P	1.06428	3.64434	2.99693	2.83448	2.26099	3.78773	1.73183	1.26499
XPA	207.535	202.261	152.843	174.32	149.979	175.751	168.853	166.979
XPC	685.398	712.468	795.685	870.185	621.771	830.27	658.961	764.689
XPC-AS1	25.5428	21.866	64.434	21.2586	18.8415	30.3018	25.1115	24.6674
XPNPEP1	244.785	171.284	334.158	266.441	321.06	296.958	322.12	246.674
XPNPEP2	1.06428	0	2.99693	0	0	5.30282	0.865914	1.26499
XPNPEP3	286.292	357.145	331.161	338.72	308.248	330.29	348.097	316.881
XPO1	1193.06	1197.17	1318.65	1325.12	1308.36	1571.15	1489.37	1527.48
XPO4	536.398	626.826	570.915	643.427	688.847	676.488	645.972	672.344
XPO5	317.156	313.413	305.687	310.375	426.573	444.679	418.236	363.053
XPO6	1103.66	1435.87	1069.9	1498.02	1358.85	1713.57	1442.61	1543.29
XPO7	558.748	552.117	675.807	705.785	636.844	771.181	698.793	656.532
XPOT	555.555	648.692	806.174	585.32	1057.39	1213.59	1046.89	922.181
XPOTP1	9.57854	3.64434	1.49846	5.66896	2.26099	3.03018	5.19548	4.42748
XPR1	214.985	224.127	308.684	240.931	295.435	312.866	316.059	263.119
XRCC1	285.228	160.351	230.763	208.334	236.65	205.295	222.54	226.434
XRCC2	192.635	127.552	281.711	151.645	341.409	369.682	368.013	292.846
XRCC3	35.1213	65.5981	38.9601	42.5172	39.1904	29.5443	46.7594	38.5823
XRCC4	131.971	103.864	116.88	111.962	152.993	132.57	134.217	82.8571
XRCC5	2881.01	2274.07	3122.8	2885.5	4335.06	5156.61	4571.16	4485.67
XRCC6	901.447	719.757	994.98	980.73	1338.5	1405.25	1416.64	1190.99
XRCC6P1	2.12856	0	1.49846	1.41724	2.26099	3.03018	7.79323	2.52999
XRCC6P2	11.7071	9.11084	7.49232	4.25172	8.29028	10.6056	12.1228	6.95747
XRCC6P3	0	1.82217	0	0	0.753662	0	0	0.632497
XRCC6P4	2.12856	1.82217	1.49846	5.66896	0.753662	0.757545	2.59774	0.632497
XRCC6P5	1.06428	0	1.49846	1.41724	1.50732	0	0.865914	1.89749
XRN1	3346.1	3440.26	3512.4	3633.8	3077.95	3595.31	2959.69	3451.54
XRN2	996.168	942.061	1003.97	1038.84	1150.84	1388.58	1155.13	1250.45
XRRA1	70.2426	85.6419	56.9416	56.6896	75.3662	59.0885	44.1616	50.5998
XXYLT1	174.542	215.016	155.84	189.91	119.079	143.176	122.094	142.312
XXYLT1-AS1	0	0	0	0	0	0	0.865914	0
XXYLT1-AS2	23.4142	60.1316	14.9846	42.5172	3.76831	16.666	18.1842	29.7274
XYLB	53.2141	38.2655	44.9539	65.193	48.988	55.3008	67.5413	61.9847
XYLT1	382.077	300.658	368.622	334.468	428.08	468.163	474.521	413.021
XYLT2	93.6568	156.707	121.376	131.803	100.991	124.237	107.373	109.422
YAE1	87.2711	85.6419	151.345	62.3585	91.1931	101.511	119.496	105.627
YAE1-DT	0	0	0	0	0	0	0	1.26499
YAF2	260.749	233.238	172.323	218.255	156.008	187.871	169.719	208.724
YAP1	0	0	4.49539	1.41724	1.50732	2.27264	0	3.16249
YAP1P1	0	0	1.49846	0	0	0	0	0
YAP1P3	0	0	0	0	0	0	0	0
YARS1	556.619	555.762	492.995	521.544	692.615	778.757	741.222	635.027
YARS2	62.7926	58.3094	85.4125	70.862	88.9321	81.0574	96.9824	70.2072
YBEY	109.621	81.9976	115.382	76.5309	88.9321	62.8763	103.044	99.302
YBX1	3778.2	3227.06	4550.84	3938.51	6694.02	7004.27	6805.22	5767.74
YBX1P1	21.2856	14.5774	22.477	19.8413	35.4221	26.5141	51.0889	32.2574
YBX1P10	45.7641	21.866	47.9509	24.0931	47.4807	56.0584	57.1503	50.5998
YBX1P2	34.057	14.5774	26.9724	14.1724	42.2051	49.998	51.0889	29.7274
YBX1P3	3.19285	7.28868	0	5.66896	1.50732	0.757545	1.73183	3.16249
YBX1P4	0	1.82217	0	0	0	0	0	0.632497
YBX1P5	0	0	0	0	0	0	0	0
YBX1P6	10.6428	10.933	13.4862	12.7552	13.5659	20.4537	25.9774	10.7525
YBX1P7	1.06428	0	1.49846	0	0.753662	0	0	0
YBX1P8	1.06428	0	0	2.83448	2.26099	1.51509	0	3.16249
YBX1P9	0	0	0	0	0	0	0	0
YBX2	0	0	5.99386	0	0	0	0	0.632497
YBX2P2	1.06428	0	0	0	0	0	0	0
YBX3	278.842	373.545	368.622	327.382	506.461	515.888	503.096	407.328
YBX3P1	3.19285	3.64434	0	1.41724	1.50732	3.03018	3.46366	2.52999
YDJC	45.7641	45.5542	43.4555	68.0275	67.8296	82.5725	72.7368	59.4547
YEATS2	600.255	532.073	585.9	555.558	670.005	722.698	653.765	713.457
YEATS2-AS1	4.25713	3.64434	4.49539	4.25172	3.76831	4.54527	2.59774	6.95747
YEATS4	246.913	231.415	254.739	253.686	325.582	481.041	439.884	431.996
YES1	337.377	262.392	389.601	317.462	589.363	483.314	503.096	427.568
YES1P1	172.414	122.085	98.8986	119.048	116.064	138.631	96.1165	174.569
YIF1A	18.0928	16.3995	26.9724	11.3379	35.4221	21.2113	19.0501	20.2399
YIF1B	25.5428	32.799	35.9631	21.2586	32.4075	36.3622	22.5138	23.4024
YIPF1	100.042	105.686	110.886	104.876	84.4101	110.602	107.373	104.362
YIPF2	10.6428	20.0439	16.4831	24.0931	12.0586	10.6056	14.7205	10.7525
YIPF3	188.378	134.841	181.314	187.076	123.601	153.782	148.937	140.414
YIPF4	325.67	335.279	200.794	290.534	172.589	203.022	193.965	223.904
YIPF5	646.019	539.362	621.863	673.189	659.454	653.004	650.301	532.563
YIPF6	349.084	399.055	380.61	374.151	320.306	368.167	329.047	326.369
YIPF7	0	0	0	1.41724	0	0	0.865914	0
YJEFN3	34.057	41.9099	50.9478	59.524	24.8708	31.0594	26.8433	43.0098
YJU2	59.5998	34.6212	26.9724	25.5103	49.7417	44.6952	40.698	40.4798
YJU2B	40.4427	43.7321	44.9539	35.431	31.6538	34.8471	27.7092	39.2148
YKT6	121.328	81.9976	110.886	114.796	158.269	122.722	149.803	115.114
YLPM1	1516.6	1608.98	1455.01	1483.85	1185.51	1243.13	1260.77	1284.6
YME1L1	1409.11	1368.45	1606.35	1407.32	1640.72	1713.57	1669.48	1561
YOD1	114.942	102.041	134.862	99.2067	156.008	156.812	159.328	151.799
YPEL1	22.3499	27.3325	4.49539	26.9275	9.7976	12.8783	7.79323	15.1799
YPEL2	223.499	371.722	148.348	225.341	94.2077	96.9658	142.876	131.559
YPEL3	265.006	289.725	209.785	194.162	72.3515	67.4215	109.105	80.9596
YPEL3-DT	5.32141	14.5774	4.49539	8.50344	3.01465	9.84809	5.19548	5.05998
YPEL4	1.06428	1.82217	4.49539	5.66896	0	1.51509	0.865914	1.89749
YPEL5	453.384	351.679	639.844	484.696	411.499	232.566	469.325	282.094
YPEL5P1	0	0	0	0	0	0.757545	0	0
YPEL5P2	4.25713	3.64434	5.99386	0	2.26099	3.78773	0.865914	5.05998
YPEL5P3	0	0	0	0	0	0	0.865914	0
YRDC	45.7641	34.6212	77.9201	29.762	107.774	107.571	88.3232	78.4296
YRDCP1	4.25713	9.11084	0	2.83448	1.50732	1.51509	2.59774	5.69247
YRDCP2	0	5.46651	4.49539	0	1.50732	0.757545	3.46366	1.89749
YTHDC1	1.06428	0	1.49846	0	2.26099	2.27264	1.73183	1.89749
YTHDC2	716.262	836.376	758.223	856.012	575.044	787.847	754.211	728.637
YTHDF1	492.763	382.655	530.456	428.006	553.941	504.525	561.978	466.783
YTHDF2	307.577	247.815	296.696	290.534	369.294	461.345	434.689	386.456
YTHDF2P1	2.12856	3.64434	1.49846	2.83448	3.76831	6.81791	0.865914	1.89749
YTHDF3	1271.82	993.082	1306.66	1125.29	1123.71	1065.11	1160.32	927.873
YTHDF3-DT	4.25713	1.82217	1.49846	2.83448	3.01465	6.06036	4.32957	3.79498
YWHAB	1693.27	1454.09	1768.19	1794.22	1862.3	2130.22	1887.69	1875.99
YWHABP1	0	0	0	0	0.753662	0.757545	0	0
YWHABP2	10.6428	3.64434	1.49846	5.66896	4.52197	4.54527	4.32957	1.26499
YWHAE	1.06428	0	0	0	2.26099	1.51509	0.865914	1.89749
YWHAEP1	5.32141	0	1.49846	2.83448	9.04394	6.06036	3.46366	1.26499
YWHAEP4	0	0	1.49846	0	0	0	0	0
YWHAEP5	5.32141	5.46651	1.49846	8.50344	6.78296	8.333	9.52505	7.58997
YWHAEP7	0	0	0	0	0	0	0	0
YWHAG	981.268	723.401	1119.35	953.802	1613.59	1422.67	1559.51	1094.22
YWHAH	191.571	138.485	161.834	151.645	289.406	340.138	287.483	271.341
YWHAH-AS1	2.12856	5.46651	0	0	2.26099	2.27264	1.73183	4.42748
YWHAQ	979.139	803.577	1114.86	956.636	1240.53	1348.43	1262.5	1300.41
YWHAQP2	7.44997	1.82217	4.49539	1.41724	7.53662	5.30282	3.46366	3.79498
YWHAQP3	0	1.82217	0	0	0	0	0	0
YWHAQP4	2.12856	1.82217	1.49846	1.41724	3.76831	3.78773	2.59774	3.16249
YWHAQP5	7.44997	12.7552	5.99386	8.50344	3.01465	3.78773	11.2569	8.85496
YWHAQP6	60.6641	61.9537	14.9846	26.9275	30.1465	31.0594	32.0388	61.3522
YWHAQP7	4.25713	0	0	5.66896	0.753662	1.51509	0.865914	1.89749
YWHAQP8	1.06428	1.82217	0	0	3.01465	0.757545	0.865914	0.632497
YWHAQP9	0	0	0	0	0	0	0	0
YWHAZ	5755.64	5604.99	5930.92	6216.01	5981.06	6342.93	6125.48	6147.24
YWHAZP1	0	0	0	0	0	0	0	0
YWHAZP10	43.6356	67.4203	40.4585	53.8551	48.988	56.0584	36.3684	68.3097
YWHAZP2	13.8357	14.5774	14.9846	15.5896	9.7976	15.1509	12.9887	20.2399
YWHAZP3	20.2214	20.0439	16.4831	19.8413	15.0732	21.2113	19.0501	13.2824
YWHAZP4	28.7356	25.5104	35.9631	26.9275	18.0879	18.1811	19.916	21.5049
YWHAZP5	15.9642	7.28868	4.49539	4.25172	13.5659	25.7565	15.5865	12.0174
YWHAZP6	18.0928	12.7552	16.4831	17.0069	12.8122	5.30282	11.2569	11.3849
YWHAZP7	0	0	0	1.41724	0	0.757545	1.73183	0.632497
YWHAZP8	1.06428	0	1.49846	0	2.26099	0.757545	0.865914	1.26499
YWHAZP9	2.12856	9.11084	0	5.66896	3.01465	2.27264	2.59774	1.89749
YY1	502.341	399.055	457.032	437.927	428.834	484.829	500.498	479.433
YY1AP1	560.877	564.872	576.909	568.313	517.766	571.947	487.51	580
YY1P1	0	0	0	1.41724	0	0	0	0
YY1P2	0	0	0	0	0.753662	0	0	0.632497
YY2	22.3499	16.3995	8.99079	8.50344	15.8269	14.3934	27.7092	16.4449
ZACN	2.12856	3.64434	1.49846	0	3.01465	0	0.865914	1.89749
ZACNP1	0	0	0	1.41724	0	0	0	0
ZAN	0	0	0	0	0	0	0.865914	0
ZAP70	639.633	522.962	695.287	460.603	419.79	371.197	471.923	419.978
ZAR1	0	0	4.49539	8.50344	2.26099	0	0	0.632497
ZAR1L	0	0	0	0	0	0	0	0
ZBED1	1.06428	0	0	0	0.753662	0	0	0
ZBED10P	28.7356	10.933	28.4708	17.0069	24.8708	15.1509	26.8433	20.8724
ZBED1P1	1.06428	0	0	0	0	0	0.865914	0
ZBED2	990.846	491.986	1630.33	660.433	1733.42	793.908	1464.26	634.395
ZBED3	61.7283	83.8198	136.36	72.2792	73.8588	82.5725	83.1277	84.1221
ZBED3-AS1	1.06428	1.82217	0	1.41724	0.753662	0	0	2.52999
ZBED4	242.656	205.905	229.265	240.931	258.506	278.777	271.897	250.469
ZBED5	476.798	548.473	469.019	479.027	250.216	309.079	289.215	350.403
ZBED5-AS1	53.2141	45.5542	34.4647	49.6034	24.1172	28.0292	28.5752	28.4624
ZBED6	555.555	508.385	525.961	483.279	410.746	424.225	388.795	431.363
ZBED8	14.8999	12.7552	1.49846	7.0862	10.5513	11.3632	6.0614	4.42748
ZBED9	0	0	1.49846	1.41724	3.01465	0.757545	5.19548	1.26499
ZBED9P1	0	1.82217	0	1.41724	0	0	0.865914	1.26499
ZBP1	18.0928	9.11084	38.9601	15.5896	48.2343	46.2103	51.0889	41.7448
ZBTB1	1035.55	1082.37	1071.4	1096.94	853.899	856.784	853.791	813.391
ZBTB10	217.114	189.506	206.788	199.831	107.02	69.6942	105.642	107.525
ZBTB11	884.418	836.376	681.801	753.971	697.137	737.092	757.675	714.722
ZBTB11-AS1	20.2214	10.933	19.48	7.0862	7.53662	8.333	5.19548	7.58997
ZBTB12BP	4.25713	5.46651	1.49846	1.41724	0	2.27264	0.865914	1.26499
ZBTB14	537.462	721.579	638.346	809.244	485.358	587.855	503.096	659.062
ZBTB16	42.5713	16.3995	59.9386	35.431	107.02	59.8461	102.178	40.4798
ZBTB17	36.1856	43.7321	70.4278	39.6827	46.727	39.3924	43.2957	32.8899
ZBTB18	202.214	215.016	152.843	184.241	70.8442	75.7545	123.826	107.525
ZBTB2	187.314	187.683	158.837	168.651	161.284	165.145	177.512	168.877
ZBTB20	643.891	792.644	367.124	627.837	264.535	283.322	291.813	399.738
ZBTB20-AS1	4.25713	12.7552	13.4862	11.3379	6.78296	3.03018	0.865914	6.95747
ZBTB20-AS3	2.12856	1.82217	4.49539	0	0	2.27264	3.46366	3.16249
ZBTB20-AS4	6.38569	12.7552	7.49232	4.25172	11.3049	4.54527	7.79323	5.05998
ZBTB20-AS5	0	5.46651	0	0	0	0	0	0
ZBTB21	556.619	369.9	839.14	425.172	739.342	462.86	776.725	414.918
ZBTB22	3.19285	3.64434	1.49846	2.83448	0.753662	3.03018	0.865914	1.89749
ZBTB24	477.863	408.166	473.515	453.517	499.678	583.31	515.219	593.915
ZBTB24-DT	5.32141	0	0	0	3.01465	1.51509	4.32957	0
ZBTB25	813.111	1158.9	704.278	1105.45	583.334	615.884	642.508	839.324
ZBTB26	128.778	105.686	91.4063	126.134	60.2929	109.844	96.1165	98.6696
ZBTB3	10.6428	14.5774	13.4862	5.66896	14.3196	12.8783	4.32957	9.48746
ZBTB32	17.0285	14.5774	17.9816	11.3379	94.2077	53.7857	77.9323	34.1548
ZBTB33	299.063	280.614	286.207	318.879	266.796	313.624	313.461	360.523
ZBTB34	137.292	167.64	206.788	140.307	169.574	165.902	230.333	178.364
ZBTB37	690.719	779.888	515.472	742.633	499.678	499.222	467.594	470.578
ZBTB38	769.476	513.852	704.278	469.106	480.083	483.314	528.208	440.85
ZBTB39	94.7211	134.841	94.4032	117.631	111.542	121.207	138.546	99.302
ZBTB4	494.891	530.251	531.955	481.861	352.714	344.683	356.757	359.258
ZBTB40	422.52	439.143	437.552	359.979	295.435	265.141	310.863	294.111
ZBTB41	134.1	112.974	119.877	131.803	104.759	95.4507	115.167	123.969
ZBTB42	10.6428	1.82217	11.9877	8.50344	13.5659	10.6056	6.0614	5.69247
ZBTB43	302.256	304.302	362.628	372.734	539.622	478.011	490.973	414.286
ZBTB44	669.433	768.955	600.884	707.202	483.851	582.552	523.012	669.182
ZBTB44-DT	0	0	1.49846	1.41724	0	0.757545	0	0.632497
ZBTB45	21.2856	10.933	14.9846	36.8482	30.1465	23.4839	26.8433	21.5049
ZBTB46	12.7714	12.7552	11.9877	14.1724	6.78296	5.30282	4.32957	6.32497
ZBTB46-AS1	0	0	0	0	0	0	0	0
ZBTB47	3.19285	0	1.49846	1.41724	0	0.757545	0.865914	0.632497
ZBTB47-AS1	5.32141	7.28868	4.49539	2.83448	3.76831	3.03018	1.73183	4.42748
ZBTB48	41.507	40.0877	40.4585	24.0931	32.4075	39.3924	28.5752	28.4624
ZBTB49	48.957	80.1754	85.4125	102.041	53.51	61.3612	36.3684	56.9247
ZBTB5	116.007	116.619	131.865	126.134	97.976	99.2385	109.971	108.157
ZBTB6	243.721	194.972	254.739	236.679	261.521	238.627	268.433	250.469
ZBTB7A	328.863	353.501	307.185	321.713	263.782	262.111	329.913	269.444
ZBTB7B	21.2856	9.11084	26.9724	21.2586	25.6245	21.2113	19.916	13.9149
ZBTB7C	100.042	51.0207	131.865	70.862	86.6711	31.0594	74.4686	28.4624
ZBTB7C-AS1	1.06428	0	0	0	1.50732	0	0	0
ZBTB8A	5.32141	32.799	2.99693	9.92067	17.3342	10.6056	10.391	8.85496
ZBTB8B	2.12856	1.82217	1.49846	0	2.26099	0.757545	1.73183	2.52999
ZBTB8OS	169.221	182.217	263.73	195.579	313.523	287.867	272.763	235.289
ZBTB8OSP1	1.06428	0	1.49846	1.41724	3.01465	1.51509	2.59774	3.79498
ZBTB8OSP2	2.12856	0	0	0	1.50732	3.03018	0.865914	0.632497
ZBTB9	0	0	0	1.41724	0	0	0.865914	0
ZC2HC1A	83.014	80.1754	88.4094	80.7826	88.1784	81.8149	63.2117	126.499
ZC2HC1B	2.12856	0	1.49846	0	0	0.757545	0	0
ZC2HC1C	23.4142	10.933	5.99386	7.0862	21.1025	10.6056	12.1228	11.3849
ZC3H10	106.428	133.018	143.853	90.7033	97.2224	84.0875	83.1277	94.8746
ZC3H11B	10.6428	16.3995	8.99079	12.7552	11.3049	14.3934	12.1228	13.2824
ZC3H12A	52.1498	72.8868	53.9447	41.0999	58.032	67.4215	60.614	72.1047
ZC3H12A-DT	18.0928	20.0439	8.99079	11.3379	9.04394	17.4235	12.1228	12.6499
ZC3H12B	192.635	231.415	133.363	171.486	100.991	87.8753	123.826	133.457
ZC3H12C	154.321	92.9306	265.228	60.9413	137.92	38.6348	99.5801	34.1548
ZC3H12D	921.668	1321.07	618.866	1210.32	593.132	740.879	666.754	869.684
ZC3H13	5022.35	4457.03	5476.89	5294.81	4996.78	4965.71	4811.02	4763.97
ZC3H14	531.077	566.695	645.838	646.261	513.244	506.04	557.649	513.588
ZC3H15	1631.54	1505.11	1888.06	1685.1	2007	2241.58	2036.63	1656.51
ZC3H18	189.442	182.217	259.234	333.051	247.201	262.111	221.674	230.861
ZC3H18-AS1	1.06428	3.64434	1.49846	0	0	2.27264	0.865914	4.42748
ZC3H3	18.0928	16.3995	10.4892	28.3448	14.3196	10.6056	17.3183	12.0174
ZC3H4	188.378	182.217	196.299	204.082	210.272	195.447	200.892	180.262
ZC3H6	685.398	810.865	452.536	812.078	352.714	404.529	372.343	568.615
ZC3H7A	1144.1	1250.01	1096.88	1255.67	777.779	975.719	794.909	1065.76
ZC3H7B	98.9782	58.3094	97.4002	130.386	82.9028	85.6026	109.105	80.3271
ZC3H8	391.656	373.545	409.081	291.951	422.051	321.957	401.784	378.233
ZC3HAV1	1417.62	1721.95	1189.78	1585.89	1506.57	1887.05	1505.82	1874.72
ZC3HAV1L	146.871	85.6419	172.323	126.134	201.228	224.233	181.842	219.477
ZC3HC1	128.778	180.395	133.363	178.572	157.515	164.387	167.987	160.654
ZC4H2	185.185	87.4641	152.843	111.962	91.9467	117.42	122.094	108.157
ZCCHC10	145.807	140.307	115.382	113.379	140.181	163.63	181.842	148.637
ZCCHC12	12.7714	9.11084	8.99079	4.25172	0.753662	0.757545	0	0.632497
ZCCHC14	144.742	138.485	142.354	148.81	77.6272	54.5433	109.971	55.6597
ZCCHC14-DT	0	0	0	0	0	0	1.73183	0
ZCCHC17	320.349	302.48	391.099	324.548	367.787	399.984	362.818	349.138
ZCCHC18	53.2141	47.3764	43.4555	55.2723	31.6538	27.2716	40.698	22.7699
ZCCHC2	408.684	433.676	500.487	572.565	581.827	704.517	600.078	619.215
ZCCHC24	18.0928	3.64434	26.9724	7.0862	13.5659	13.6358	19.0501	8.85496
ZCCHC3	65.9855	38.2655	43.4555	77.9482	71.5979	68.1791	87.4573	59.4547
ZCCHC4	69.1783	96.575	116.88	102.041	129.63	115.904	96.1165	108.157
ZCCHC7	555.555	528.429	510.976	564.061	541.129	584.825	493.571	590.12
ZCCHC8	151.128	134.841	230.763	165.817	199.72	232.566	210.417	204.297
ZCCHC9	214.985	204.083	212.782	255.103	292.421	285.595	267.567	230.861
ZCRB1	287.356	304.302	317.674	291.951	333.872	331.805	365.416	259.956
ZCRB1P1	7.44997	1.82217	1.49846	2.83448	5.27563	6.81791	6.92731	4.42748
ZCWPW1	41.507	49.1986	20.9785	45.3517	33.1611	21.2113	26.8433	30.9924
ZCWPW2	5.32141	18.2217	4.49539	14.1724	5.27563	7.57545	6.92731	10.7525
ZDBF2	313.963	338.923	292.201	320.296	201.228	210.598	196.562	205.562
ZDHHC1	2.12856	0	5.99386	1.41724	0.753662	3.03018	0.865914	0
ZDHHC11	22.3499	7.28868	14.9846	21.2586	14.3196	15.1509	19.0501	17.0774
ZDHHC11B	1.06428	1.82217	0	0	0	0	0.865914	0
ZDHHC12	84.0783	69.2424	103.394	110.545	138.674	128.025	120.362	108.79
ZDHHC12-DT	22.3499	30.9769	11.9877	41.0999	24.1172	25.7565	25.1115	26.5649
ZDHHC13	78.7569	109.33	131.865	123.3	123.601	115.904	93.5187	119.542
ZDHHC14	212.856	189.506	230.763	205.5	146.21	177.266	147.205	172.672
ZDHHC15	15.9642	7.28868	22.477	17.0069	16.5806	16.666	7.79323	17.0774
ZDHHC16	161.771	145.774	193.302	157.314	201.981	203.78	193.099	180.262
ZDHHC17	219.242	264.215	230.763	240.931	184.647	195.447	217.344	236.554
ZDHHC18	102.171	72.8868	85.4125	102.041	116.064	103.026	94.3846	81.5921
ZDHHC19	0	0	0	0	0	0	1.73183	0
ZDHHC2	444.87	608.604	338.653	568.313	321.06	433.316	345.5	504.733
ZDHHC20	519.37	488.341	525.961	528.63	477.068	503.768	609.603	537.623
ZDHHC20P3	0	0	0	0	0	0	0	0
ZDHHC20P4	1.06428	0	0	2.83448	0.753662	0.757545	0.865914	0
ZDHHC21	398.041	400.877	413.576	344.389	419.036	409.832	423.432	466.783
ZDHHC22	0	0	0	2.83448	0	0	0	0
ZDHHC23	32.9927	23.6882	28.4708	18.4241	15.0732	16.666	29.4411	21.5049
ZDHHC24	131.971	200.439	155.84	189.91	125.108	91.663	100.446	106.892
ZDHHC3	335.249	371.722	382.108	306.124	295.435	317.412	332.511	311.189
ZDHHC4	45.7641	49.1986	23.9754	60.9413	42.9587	55.3008	49.3571	43.0098
ZDHHC4P1	13.8357	14.5774	26.9724	4.25172	30.1465	34.0895	24.2456	29.0949
ZDHHC5	254.363	204.083	226.268	216.838	298.45	292.413	294.411	235.921
ZDHHC6	451.256	522.962	507.979	480.444	512.49	573.462	462.398	481.963
ZDHHC7	86.2068	134.841	55.4432	110.545	110.788	86.3602	83.1277	110.054
ZDHHC8	28.7356	29.1547	47.9509	31.1793	11.3049	15.9085	24.2456	13.9149
ZDHHC9	74.4997	40.0877	55.4432	36.8482	49.7417	59.0885	43.2957	46.1723
ZEB1	3510	3294.48	3148.27	3572.86	2689.06	2686.26	2610.73	2759.58
ZEB1-AS1	107.492	71.0646	50.9478	73.6964	59.5393	56.0584	58.0162	72.1047
ZEB2	552.362	665.092	618.866	698.699	504.2	452.255	437.287	457.928
ZEB2-AS1	0	1.82217	0	1.41724	1.50732	0.757545	1.73183	1.26499
ZEB2P1	0	0	0	0	0	0	1.73183	0
ZER1	155.385	145.774	161.834	188.493	100.237	109.087	128.155	117.012
ZFAND1	205.406	238.704	355.136	265.024	172.589	191.659	177.512	182.792
ZFAND2A	59.5998	80.1754	134.862	60.9413	96.4687	58.331	71.005	60.7197
ZFAND2A-DT	40.4427	20.0439	46.4524	26.9275	30.9001	29.5443	34.6366	22.7699
ZFAND2B	96.8497	81.9976	67.4309	96.3723	72.3515	60.6036	67.5413	67.0447
ZFAND3	280.97	313.413	278.714	276.362	257.752	221.961	246.786	231.494
ZFAND3-DT	11.7071	12.7552	4.49539	2.83448	3.01465	9.84809	3.46366	5.69247
ZFAND4	87.2711	98.3971	65.9324	111.962	65.5686	71.9668	77.9323	89.1821
ZFAND5	526.82	552.117	522.964	547.054	388.889	412.862	432.957	401.003
ZFAND6	113.878	103.864	125.871	75.1137	83.6564	121.207	121.228	110.054
ZFAS1	507.662	486.519	419.57	524.379	648.149	593.916	572.369	456.03
ZFAT	120.264	138.485	118.379	150.227	116.064	101.511	134.217	135.354
ZFAT-AS1	4.25713	1.82217	2.99693	1.41724	0.753662	0.757545	0.865914	1.26499
ZFC3H1	1555.98	1955.19	1735.22	1625.57	1095.07	1137.83	1051.22	1215.03
ZFHX2	53.2141	43.7321	79.4186	35.431	60.2929	49.2405	36.3684	47.4373
ZFHX3	208.599	178.573	233.76	198.413	312.77	273.474	257.176	259.324
ZFHX3-AS1	10.6428	5.46651	5.99386	5.66896	2.26099	6.06036	6.0614	8.22246
ZFHX4	3.19285	9.11084	5.99386	7.0862	42.9587	38.6348	38.1002	22.1374
ZFHX4-AS1	0	0	0	0	0	0	0	0
ZFP1	62.7926	92.9306	59.9386	53.8551	80.6418	99.996	89.1891	100.567
ZFP14	75.564	100.219	92.9048	107.71	42.2051	52.2706	58.8822	67.6772
ZFP2	3.19285	3.64434	7.49232	1.41724	0.753662	0.757545	0.865914	0.632497
ZFP28	131.971	173.106	101.896	80.7826	110.035	96.9658	76.2004	117.012
ZFP28-DT	0	0	2.99693	0	0	0	0	0.632497
ZFP3	79.8211	63.7759	40.4585	96.3723	39.9441	51.5131	48.4912	43.0098
ZFP30	110.685	98.3971	124.373	97.7895	103.252	81.8149	91.7869	108.79
ZFP36L1	2822.48	1681.86	3546.86	1757.38	3136.74	1493.88	3196.95	1395.92
ZFP36L2	411.877	634.115	349.142	508.789	178.618	253.02	216.479	335.856
ZFP37	13.8357	7.28868	14.9846	14.1724	10.5513	13.6358	6.0614	12.6499
ZFP41	31.9285	14.5774	41.957	35.431	15.0732	16.666	20.7819	29.0949
ZFP57	0	0	1.49846	1.41724	0	3.78773	0	0.632497
ZFP62	216.049	229.593	275.717	195.579	199.72	193.932	201.758	197.972
ZFP64	69.1783	49.1986	76.4217	55.2723	52.0027	65.9065	58.8822	57.5572
ZFP64P1	0	0	0	0	0	0	0	0
ZFP69	44.6998	30.9769	79.4186	36.8482	46.727	50.7555	32.9047	59.4547
ZFP69B	13.8357	5.46651	23.9754	14.1724	26.3782	36.3622	25.9774	28.4624
ZFP82	78.7569	78.3533	76.4217	80.7826	55.771	76.5121	75.3345	70.8397
ZFP90	408.684	457.364	513.973	415.251	397.18	396.196	392.259	316.249
ZFP91	591.741	455.542	584.401	463.437	442.399	394.681	454.605	386.456
ZFP91P1	0	0	4.49539	2.83448	2.26099	2.27264	0	0
ZFP92	8.51426	7.28868	32.9662	9.92067	21.8562	12.1207	23.3797	11.3849
ZFPL1	50.0212	40.0877	52.4462	62.3585	50.4953	41.665	35.5025	38.5823
ZFPM1	20.2214	25.5104	40.4585	17.0069	17.3342	28.0292	16.4524	15.8124
ZFPM1-AS1	1.06428	5.46651	0	0	3.76831	5.30282	0	0
ZFPM2	0	1.82217	0	0	0	0	0	0.632497
ZFPM2-AS1	0	0	0	0	0	0	0	0
ZFR	1330.35	1202.63	1492.47	1354.88	1540.48	1546.15	1477.25	1359.87
ZFR2	1.06428	0	1.49846	1.41724	0.753662	0	0	0
ZFRP1	0	0	0	0	0	0	0	0
ZFTA	89.3997	78.3533	70.4278	94.955	40.6977	47.7254	47.6253	45.5398
ZFX	1244.15	798.11	1273.69	770.978	1177.97	788.605	1310.13	839.324
ZFX-AS1	0	0	0	0	0	0	0	0
ZFY	13.8357	136.663	10.4892	157.314	19.5952	158.327	27.7092	139.149
ZFY-AS1	0	3.64434	0	1.41724	0.753662	3.03018	0.865914	3.16249
ZFYVE1	151.128	153.062	131.865	162.983	131.891	112.117	112.569	104.362
ZFYVE16	485.313	493.808	642.841	337.303	309.001	253.02	283.154	270.709
ZFYVE19	36.1856	74.7089	56.9416	94.955	48.2343	56.8159	38.1002	59.4547
ZFYVE21	12.7714	16.3995	19.48	11.3379	18.0879	17.4235	19.916	9.48746
ZFYVE26	394.849	400.877	464.524	412.417	513.997	500.738	409.577	458.56
ZFYVE27	92.5925	89.2863	103.394	83.6171	75.3662	65.9065	83.1277	63.8822
ZFYVE28	7.44997	9.11084	7.49232	4.25172	5.27563	7.57545	7.79323	6.95747
ZFYVE9	68.114	83.8198	53.9447	75.1137	45.9734	36.3622	49.3571	56.2922
ZFYVE9P1	0	0	0	1.41724	0.753662	0	0	0
ZG16	0	0	0	0	0	0	1.73183	0.632497
ZG16B	17.0285	5.46651	11.9877	14.1724	7.53662	11.3632	7.79323	8.22246
ZGLP1	4.25713	7.28868	2.99693	2.83448	5.27563	6.81791	2.59774	1.26499
ZGPAT	46.8284	63.7759	26.9724	45.3517	32.4075	31.8169	25.1115	34.1548
ZGRF1	341.634	271.503	479.509	289.117	458.98	609.824	420.834	512.955
ZHX1	315.027	266.037	352.139	287.7	428.834	458.315	397.455	399.106
ZHX1-C8orf76	1.06428	7.28868	5.99386	4.25172	3.01465	4.54527	6.0614	3.16249
ZHX2	373.563	539.362	251.742	426.589	208.764	221.203	192.233	298.539
ZHX3	240.528	238.704	223.271	229.593	198.967	182.568	199.16	201.767
ZIC2	0	0	5.99386	0	0	0	0	0
ZIC5	0	0	0	0	0.753662	0	0	0
ZIK1	83.014	89.2863	101.896	89.2861	123.601	149.994	102.178	101.2
ZIM2-AS1	0	0	0	0	0.753662	0	0	0
ZIM3	2.12856	3.64434	1.49846	0	0	0	0	0
ZKSCAN1	904.64	1055.04	927.549	1028.92	728.037	705.275	779.323	779.869
ZKSCAN2	84.0783	80.1754	134.862	93.5378	83.6564	77.2696	101.312	82.2246
ZKSCAN2-DT	52.1498	118.441	40.4585	66.6102	48.2343	51.5131	52.8208	52.4973
ZKSCAN3	75.564	112.974	86.9109	93.5378	45.9734	49.998	36.3684	42.3773
ZKSCAN4	58.5355	109.33	77.9201	87.8688	49.7417	58.331	63.2117	65.1472
ZKSCAN5	180.928	169.462	187.308	188.493	177.864	215.9	157.596	199.869
ZKSCAN7	75.564	38.2655	58.4401	36.8482	40.6977	51.5131	49.3571	54.3948
ZKSCAN7-AS1	8.51426	0	5.99386	2.83448	0.753662	2.27264	2.59774	1.89749
ZKSCAN8	762.026	676.025	657.826	589.572	483.851	441.649	498.766	466.15
ZKSCAN8P1	3.19285	9.11084	8.99079	9.92067	6.78296	3.78773	4.32957	7.58997
ZKSCAN8P2	1.06428	0	0	0	0	0.757545	0	0
ZMAT1	294.806	513.852	205.29	484.696	109.281	192.417	121.228	236.554
ZMAT2	394.849	400.877	457.032	442.179	442.399	389.378	484.046	366.848
ZMAT3	931.247	577.628	1029.44	700.116	752.908	695.427	879.769	633.13
ZMAT5	3.19285	5.46651	7.49232	14.1724	13.5659	9.84809	6.92731	12.6499
ZMIZ1	601.319	315.235	824.155	359.979	588.61	308.321	634.715	272.606
ZMIZ1-AS1	3.19285	1.82217	2.99693	11.3379	4.52197	0.757545	1.73183	0
ZMIZ2	424.648	424.565	455.533	491.782	379.092	383.318	432.957	364.318
ZMPSTE24	189.442	147.596	170.825	150.227	202.735	215.143	217.344	192.912
ZMYM1	112.814	89.2863	88.4094	99.2067	107.02	109.844	94.3846	94.8746
ZMYM2	1193.06	1490.53	1117.85	1322.28	886.306	980.264	973.287	1084.73
ZMYM3	467.22	448.254	422.567	583.903	388.889	433.316	382.734	417.448
ZMYM4	944.018	876.463	941.036	929.709	764.213	827.997	868.512	814.024
ZMYM4-AS1	4.25713	1.82217	0	2.83448	3.76831	1.51509	1.73183	1.26499
ZMYM5	354.406	428.21	364.127	413.834	299.204	340.138	300.472	343.446
ZMYM6	636.441	736.156	545.441	663.268	492.141	463.618	457.203	437.056
ZMYND10	2.12856	25.5104	4.49539	4.25172	3.76831	0.757545	1.73183	4.42748
ZMYND11	428.906	435.498	365.625	399.661	293.928	389.378	342.902	399.106
ZMYND12	4.25713	0	5.99386	4.25172	3.01465	6.06036	0.865914	1.26499
ZMYND15	0	0	0	0	0.753662	0	0.865914	0
ZMYND19	35.1213	40.0877	37.4616	56.6896	55.0173	59.0885	64.0776	59.4547
ZMYND19P1	3.19285	9.11084	5.99386	0	4.52197	1.51509	5.19548	2.52999
ZMYND8	487.441	568.517	554.432	637.758	412.253	616.642	426.896	578.102
ZNF10	93.6568	78.3533	160.336	46.7689	58.032	58.331	52.8208	80.3271
ZNF100	6.38569	0	1.49846	7.0862	0	5.30282	1.73183	5.05998
ZNF101	482.12	601.316	329.662	589.572	402.455	481.041	471.923	554.7
ZNF101P1	2.12856	0	0	0	0	0	0	0
ZNF101P2	10.6428	25.5104	0	5.66896	3.76831	6.06036	0.865914	12.6499
ZNF106	1938.06	1705.55	2121.83	1899.1	2166.02	2279.45	2179.51	2013.24
ZNF107	636.441	674.203	546.939	691.613	819.984	1136.32	750.747	1143.55
ZNF112	3.19285	3.64434	1.49846	0	0	1.51509	4.32957	1.26499
ZNF114	4.25713	7.28868	5.99386	5.66896	3.01465	9.09055	1.73183	8.85496
ZNF114-AS1	2.12856	9.11084	0	5.66896	0.753662	3.03018	1.73183	6.32497
ZNF117	4.25713	7.28868	5.99386	2.83448	6.02929	2.27264	4.32957	5.69247
ZNF12	305.449	369.9	250.244	374.151	232.881	251.505	236.395	308.659
ZNF121	540.655	495.63	654.829	515.875	768.735	665.125	730.831	571.777
ZNF124	183.056	191.328	160.336	208.334	183.14	187.114	206.953	244.144
ZNF131	355.47	484.697	401.588	432.258	371.555	431.043	412.175	437.688
ZNF132	31.9285	45.5542	31.4677	34.0137	25.6245	33.332	30.307	36.0523
ZNF133	243.721	240.526	230.763	208.334	195.198	136.358	180.976	163.184
ZNF133-AS1	1.06428	0	7.49232	1.41724	0	0.757545	0.865914	0
ZNF134	608.769	389.944	558.927	432.258	577.305	452.255	619.129	471.21
ZNF135	25.5428	32.799	41.957	18.4241	22.6099	24.2415	25.1115	22.1374
ZNF136	252.235	242.348	277.216	221.089	214.794	205.295	236.395	235.921
ZNF138	112.814	174.928	88.4094	160.148	79.1345	128.783	109.971	150.534
ZNF14	166.028	165.817	181.314	123.3	105.513	106.056	134.217	117.644
ZNF140	18.0928	21.866	19.48	15.5896	11.3049	13.6358	19.916	11.3849
ZNF141	753.512	834.553	762.718	885.775	556.202	593.158	516.951	667.284
ZNF142	224.563	262.392	284.708	270.693	333.118	342.411	329.913	273.871
ZNF143	129.842	100.219	107.889	119.048	129.63	124.995	126.423	135.987
ZNF146	616.219	614.071	470.518	598.075	772.503	827.997	713.513	664.754
ZNF148	510.855	535.718	440.548	544.22	510.229	546.948	497.035	524.34
ZNF154	393.784	397.233	329.662	391.158	254.738	278.777	273.629	323.839
ZNF155	102.171	102.041	80.9171	134.638	71.5979	67.4215	78.7982	75.2672
ZNF157	2.12856	7.28868	0	0	0.753662	6.81791	2.59774	0.632497
ZNF16	43.6356	14.5774	29.9693	46.7689	36.9294	34.0895	36.3684	33.5223
ZNF160	817.368	912.907	653.33	807.826	647.395	595.431	574.101	614.155
ZNF165	4.25713	5.46651	5.99386	7.0862	9.7976	8.333	14.7205	5.69247
ZNF169	26.607	36.4434	38.9601	21.2586	24.1172	21.2113	19.916	29.7274
ZNF17	50.0212	34.6212	76.4217	35.431	57.2783	55.3008	52.8208	39.2148
ZNF174	107.492	98.3971	85.4125	97.7895	90.4394	71.2093	88.3232	87.2846
ZNF175	145.807	185.861	190.305	182.824	117.571	157.569	116.032	150.534
ZNF177	0	0	0	0	0	0	0	0
ZNF18	114.942	151.24	80.9171	127.552	89.6857	128.025	116.898	129.029
ZNF180	146.871	114.797	152.843	128.969	111.542	123.48	138.546	124.602
ZNF181	77.6926	58.3094	70.4278	69.4447	45.2197	50.7555	52.8208	55.6597
ZNF182	196.892	247.815	185.81	185.658	127.369	131.055	125.558	148.637
ZNF184	245.849	233.238	206.788	269.275	174.096	205.295	179.244	186.587
ZNF185	4.25713	7.28868	13.4862	9.92067	3.01465	3.78773	5.19548	3.79498
ZNF189	369.306	353.501	464.524	371.317	290.16	255.293	296.143	292.846
ZNF19	18.0928	23.6882	10.4892	11.3379	11.3049	12.8783	14.7205	10.7525
ZNF195	353.342	317.057	410.579	348.641	413.007	453.77	355.025	406.696
ZNF197	0	0	0	0	0	0	0	0
ZNF197-AS1	1.06428	1.82217	2.99693	1.41724	0	1.51509	3.46366	1.89749
ZNF2	52.1498	36.4434	85.4125	56.6896	49.7417	34.8471	45.0275	39.8473
ZNF200	90.464	60.1316	92.9048	83.6171	103.252	110.602	104.776	87.9171
ZNF202	111.75	173.106	181.314	155.896	143.196	129.54	134.217	132.824
ZNF204P	4.25713	3.64434	4.49539	5.66896	3.76831	0.757545	2.59774	0
ZNF205	0	1.82217	0	0	0.753662	0	0	0
ZNF205-AS1	2.12856	1.82217	4.49539	2.83448	0	2.27264	0	1.89749
ZNF207	2520.22	2815.25	2408.03	2773.54	2456.94	2683.23	2570.03	2826
ZNF208	6.38569	21.866	14.9846	8.50344	11.3049	27.2716	10.391	27.8299
ZNF209P	0	0	0	0	0.753662	0	0	0.632497
ZNF211	91.5282	91.1084	97.4002	170.069	58.032	53.0282	71.005	65.7797
ZNF212	81.9497	67.4203	131.865	86.4516	87.4248	59.8461	97.8483	59.4547
ZNF213	84.0783	91.1084	136.36	75.1137	109.281	74.997	75.3345	90.4471
ZNF213-AS1	18.0928	18.2217	32.9662	25.5103	10.5513	9.09055	5.19548	6.95747
ZNF214	0	0	0	0	0	0	0	0
ZNF215	2.12856	0	4.49539	1.41724	3.01465	1.51509	0.865914	5.05998
ZNF217	1841.21	1973.41	1678.28	2050.75	1371.66	1735.54	1395.85	1857.64
ZNF219	3.19285	5.46651	11.9877	11.3379	2.26099	6.06036	7.79323	6.95747
ZNF22	299.063	256.926	223.271	299.037	274.333	311.351	245.92	183.424
ZNF22-AS1	35.1213	30.9769	16.4831	39.6827	20.3489	37.1197	25.1115	15.1799
ZNF221	163.899	118.441	155.84	121.883	114.557	75.7545	92.6528	80.9596
ZNF222	24.4785	29.1547	22.477	25.5103	24.1172	18.1811	25.1115	15.1799
ZNF222-DT	0	1.82217	0	7.0862	0	1.51509	0	0
ZNF223	8.51426	10.933	25.4739	15.5896	14.3196	6.06036	13.8546	13.2824
ZNF224	58.5355	72.8868	47.9509	60.9413	45.9734	46.2103	54.5526	53.1298
ZNF225	61.7283	94.7528	109.388	72.2792	65.5686	50.7555	64.9436	49.3348
ZNF225-AS1	9.57854	3.64434	17.9816	2.83448	6.02929	2.27264	6.0614	5.69247
ZNF226	374.627	373.545	305.687	282.031	174.85	175.751	204.356	206.827
ZNF227	152.192	158.529	169.326	199.831	165.052	166.66	158.462	153.064
ZNF229	30.8642	27.3325	59.9386	24.0931	51.249	34.8471	40.698	30.3599
ZNF23	60.6641	65.5981	50.9478	58.1068	52.7563	65.1489	47.6253	57.5572
ZNF230	29.7999	23.6882	38.9601	24.0931	38.4367	18.1811	32.9047	28.4624
ZNF230-DT	3.19285	3.64434	5.99386	2.83448	0	1.51509	0.865914	0.632497
ZNF232	47.8927	21.866	16.4831	42.5172	22.6099	24.2415	31.1729	18.9749
ZNF232-AS1	8.51426	1.82217	5.99386	4.25172	6.78296	1.51509	8.65914	3.16249
ZNF233	26.607	60.1316	25.4739	32.5965	29.3928	26.5141	40.698	28.4624
ZNF234	105.364	60.1316	119.877	116.214	83.6564	99.2385	135.083	99.302
ZNF235	96.8497	61.9537	71.9263	68.0275	62.5539	58.331	52.8208	49.9673
ZNF236	426.777	389.944	382.108	496.034	268.304	300.746	275.361	372.541
ZNF236-DT	0	5.46651	0	7.0862	3.76831	6.81791	1.73183	4.42748
ZNF239	5.32141	1.82217	1.49846	0	2.26099	3.78773	6.0614	6.32497
ZNF24	848.233	712.468	741.74	666.102	703.92	720.426	826.948	753.304
ZNF248	84.0783	89.2863	100.397	109.127	73.8588	65.9065	62.3458	80.3271
ZNF24TR	0	0	0	0	0	0	0	0.632497
ZNF25	184.121	198.616	146.849	155.896	98.7297	162.115	122.094	139.782
ZNF25-DT	0	0	0	0	0	0	0	0
ZNF250	78.7569	98.3971	116.88	56.6896	57.2783	38.6348	40.698	50.5998
ZNF251	0	1.82217	0	0	0	0	0	0
ZNF252P	65.9855	61.9537	64.434	55.2723	57.2783	45.4527	52.8208	34.7873
ZNF252P-AS1	4.25713	1.82217	8.99079	14.1724	0.753662	0	2.59774	1.26499
ZNF253	196.892	251.459	215.779	259.355	188.415	204.537	190.501	227.066
ZNF254	439.548	543.006	409.081	409.582	370.048	383.318	342.902	486.39
ZNF256	60.6641	61.9537	94.4032	79.3654	77.6272	92.4205	107.373	75.2672
ZNF257	85.1426	52.8429	85.4125	53.8551	111.542	102.269	69.2731	100.567
ZNF26	420.391	553.939	359.631	408.165	379.845	335.593	322.12	362.421
ZNF260	256.492	249.637	259.234	211.169	195.198	225.749	227.735	231.494
ZNF263	64.9212	98.3971	71.9263	93.5378	82.1491	78.0272	72.7368	58.1897
ZNF264	485.313	440.965	404.585	409.582	351.96	325.745	369.745	334.591
ZNF266	618.348	581.272	561.924	583.903	417.529	349.986	410.443	366.848
ZNF267	854.618	783.533	762.718	921.206	1038.55	1264.34	1103.17	1096.75
ZNF268	390.591	276.97	355.136	301.872	339.148	359.834	297.009	303.599
ZNF271P	140.485	158.529	161.834	158.731	146.21	148.479	140.278	151.799
ZNF273	92.5925	102.041	115.382	124.717	142.442	215.143	139.412	203.664
ZNF274	135.164	160.351	188.806	127.552	174.096	135.601	121.228	148.637
ZNF275	126.65	134.841	74.9232	124.717	137.92	138.631	130.753	120.174
ZNF276	127.714	180.395	101.896	143.141	108.527	97.7234	112.569	102.465
ZNF277	272.456	344.39	202.293	385.489	193.691	224.233	223.406	290.316
ZNF28	256.492	202.261	248.745	201.248	258.506	196.962	224.272	185.954
ZNF280B	0	0	0	0	0	2.27264	0	0.632497
ZNF280C	234.142	222.305	248.745	299.037	281.116	352.259	256.311	321.941
ZNF280D	477.863	568.517	397.093	470.523	346.684	349.986	337.706	429.466
ZNF281	623.669	568.517	962.014	572.565	605.19	621.945	652.033	542.05
ZNF282	53.2141	38.2655	71.9263	65.193	47.4807	46.9678	56.2844	41.7448
ZNF283	67.0498	63.7759	109.388	42.5172	72.3515	40.1499	53.6867	47.4373
ZNF284	79.8211	47.3764	80.9171	45.3517	31.6538	17.4235	48.4912	33.5223
ZNF285	10.6428	1.82217	25.4739	29.762	11.3049	18.1811	34.6366	15.1799
ZNF285BP	4.25713	16.3995	5.99386	2.83448	6.02929	1.51509	5.19548	2.52999
ZNF285CP	2.12856	0	0	0	0	0	0	0.632497
ZNF286A	40.4427	29.1547	35.9631	53.8551	45.2197	37.1197	42.4298	32.8899
ZNF286B	10.6428	16.3995	8.99079	14.1724	9.04394	14.3934	3.46366	10.12
ZNF287	50.0212	47.3764	52.4462	58.1068	49.7417	45.4527	49.3571	39.8473
ZNF292	3144.95	3640.69	2799.13	3375.86	2282.84	2845.34	2251.38	3242.18
ZNF295-AS1	3.19285	1.82217	0	4.25172	0.753662	2.27264	0.865914	3.16249
ZNF296	3.19285	5.46651	1.49846	8.50344	5.27563	6.06036	4.32957	6.32497
ZNF29P	1.06428	0	0	4.25172	2.26099	0.757545	0	1.89749
ZNF3	158.578	189.506	149.846	141.724	151.486	141.661	145.474	154.962
ZNF30	24.4785	23.6882	22.477	25.5103	8.29028	18.9386	13.8546	15.8124
ZNF30-AS1	0	0	0	0	0	0	0	0
ZNF300	22.3499	20.0439	17.9816	24.0931	30.9001	29.5443	20.7819	16.4449
ZNF300P1	1.06428	0	0	2.83448	0	0.757545	0	0
ZNF302	108.557	163.995	95.9017	150.227	75.3662	140.903	96.9824	154.329
ZNF304	123.457	96.575	154.342	145.976	116.064	124.995	127.289	99.9345
ZNF311	0	0	1.49846	2.83448	0.753662	0.757545	0.865914	0.632497
ZNF316	105.364	134.841	134.862	110.545	94.2077	43.9376	79.6641	61.3522
ZNF317	214.985	193.15	242.751	184.241	243.433	223.476	278.824	160.654
ZNF317P1	0	0	0	0	0	0	0	0
ZNF318	352.277	415.455	451.038	385.489	209.518	166.66	279.69	202.399
ZNF319	19.1571	18.2217	10.4892	42.5172	30.1465	15.9085	24.2456	10.7525
ZNF32	23.4142	5.46651	22.477	26.9275	8.29028	11.3632	11.2569	12.6499
ZNF32-AS1	0	0	0	2.83448	0	0	0	0.632497
ZNF32-AS2	3.19285	12.7552	8.99079	9.92067	2.26099	3.03018	2.59774	2.52999
ZNF320	146.871	107.508	131.865	141.724	133.398	96.2083	134.217	111.319
ZNF321P	0	0	0	0	0	0.757545	0	0
ZNF322	41.507	29.1547	56.9416	26.9275	37.6831	16.666	37.2343	22.1374
ZNF322P1	10.6428	12.7552	8.99079	2.83448	5.27563	9.84809	8.65914	2.52999
ZNF324	62.7926	36.4434	68.9294	70.862	48.2343	41.665	68.4072	34.7873
ZNF324B	28.7356	12.7552	41.957	18.4241	9.7976	11.3632	22.5138	8.22246
ZNF326	781.183	854.597	813.666	809.244	734.82	810.574	781.92	764.689
ZNF329	43.6356	45.5542	62.9355	49.6034	73.1052	47.7254	67.5413	32.2574
ZNF330	551.298	466.475	495.992	606.578	739.342	788.605	733.429	703.337
ZNF331	156.449	125.73	160.336	116.214	72.3515	84.8451	109.971	87.2846
ZNF333	64.9212	74.7089	31.4677	80.7826	48.988	42.4225	46.7594	45.5398
ZNF334	30.8642	34.6212	61.437	46.7689	78.3808	107.571	65.8095	71.4722
ZNF335	113.878	109.33	106.391	97.7895	85.9174	71.9668	106.507	80.9596
ZNF337	238.399	229.593	193.302	263.606	155.254	190.901	198.294	208.092
ZNF337-AS1	29.7999	63.7759	44.9539	39.6827	23.3635	18.1811	14.7205	29.7274
ZNF33A	582.162	685.136	419.57	656.182	421.297	574.219	516.085	635.66
ZNF33B	282.035	306.124	200.794	321.713	268.304	379.53	226.869	387.721
ZNF33BP1	8.51426	18.2217	0	0	4.52197	0.757545	0	0.632497
ZNF34	69.1783	67.4203	65.9324	58.1068	52.7563	30.3018	38.1002	46.8048
ZNF341	6.38569	23.6882	10.4892	26.9275	18.8415	17.4235	31.1729	15.1799
ZNF341-AS1	0	5.46651	0	5.66896	6.02929	0	0	0
ZNF343	58.5355	67.4203	76.4217	87.8688	76.8735	53.7857	58.8822	56.2922
ZNF345	94.7211	105.686	109.388	107.71	52.0027	62.1187	67.5413	61.3522
ZNF346	253.299	255.104	199.296	181.407	175.603	193.174	209.551	215.682
ZNF347	118.135	107.508	106.391	75.1137	91.1931	85.6026	105.642	104.362
ZNF35	89.3997	69.2424	101.896	62.3585	110.788	103.784	126.423	89.1821
ZNF350	184.121	163.995	173.822	245.182	160.53	140.903	194.831	152.432
ZNF350-AS1	7.44997	3.64434	4.49539	7.0862	2.26099	5.30282	5.19548	3.16249
ZNF354A	86.2068	71.0646	98.8986	96.3723	62.5539	62.8763	103.91	68.3097
ZNF354B	97.9139	153.062	121.376	141.724	57.2783	77.2696	93.5187	99.302
ZNF354C	59.5998	87.4641	83.914	87.8688	71.5979	81.8149	67.5413	74.0022
ZNF358	19.1571	20.0439	20.9785	15.5896	7.53662	3.78773	15.5865	5.69247
ZNF362	106.428	131.196	166.33	103.458	91.1931	109.844	100.446	94.8746
ZNF365	0	0	0	0	2.26099	0	0	0
ZNF366	0	0	0	0	0	0	0	0
ZNF367	98.9782	29.1547	89.9079	83.6171	158.269	217.416	206.088	171.407
ZNF37A	1112.17	1127.92	1230.24	1094.11	1300.82	1302.22	1401.05	1220.72
ZNF37BP	836.526	918.373	659.324	819.164	468.024	546.19	474.521	650.207
ZNF37CP	1.06428	1.82217	2.99693	0	0	0	0	0
ZNF382	269.263	295.191	250.244	306.124	195.952	272.716	213.881	299.171
ZNF383	283.099	258.748	242.751	256.52	195.952	156.054	171.451	178.364
ZNF384	702.426	725.223	702.78	806.409	706.181	716.638	741.222	676.772
ZNF385A	0	1.82217	5.99386	1.41724	4.52197	6.81791	3.46366	3.16249
ZNF385C	9.57854	9.11084	2.99693	7.0862	11.3049	3.78773	0.865914	1.89749
ZNF385D	0	0	0	0	0	0	0	0
ZNF385D-AS1	0	0	0	0	0	0	0	0
ZNF391	55.3427	72.8868	20.9785	73.6964	54.2636	86.3602	77.0664	83.4896
ZNF394	216.049	340.746	242.751	308.958	189.923	241.657	230.333	242.246
ZNF395	72.3712	54.6651	70.4278	52.4379	50.4953	34.8471	47.6253	36.6848
ZNF396	23.4142	7.28868	16.4831	29.762	6.78296	6.06036	5.19548	12.6499
ZNF397	174.542	231.415	149.846	181.407	119.079	114.389	126.423	113.217
ZNF398	265.006	247.815	383.607	228.176	284.13	195.447	279.69	164.449
ZNF404	7.44997	3.64434	5.99386	7.0862	6.78296	15.1509	3.46366	8.85496
ZNF407	611.962	594.027	433.056	559.809	568.261	565.886	546.392	693.217
ZNF407-AS1	214.985	200.439	148.348	209.751	186.908	223.476	178.378	182.792
ZNF408	6.38569	14.5774	25.4739	9.92067	8.29028	20.4537	14.7205	13.2824
ZNF41	241.592	238.704	211.283	218.255	221.577	221.961	209.551	199.237
ZNF410	274.585	193.15	341.65	236.679	290.913	299.23	258.908	280.829
ZNF414	28.7356	21.866	10.4892	28.3448	10.5513	12.1207	20.7819	12.0174
ZNF415	1.06428	5.46651	10.4892	2.83448	0.753662	6.06036	1.73183	5.05998
ZNF415P1	0	0	0	0	0	0	0	0
ZNF416	42.5713	29.1547	23.9754	43.9344	30.9001	31.0594	30.307	29.0949
ZNF417	117.071	180.395	92.9048	107.71	97.976	82.5725	94.3846	98.6696
ZNF418	48.957	45.5542	46.4524	46.7689	32.4075	34.0895	32.9047	41.1123
ZNF419	45.7641	52.8429	34.4647	39.6827	29.3928	25.7565	48.4912	29.7274
ZNF420	72.3712	94.7528	73.4247	92.1206	57.2783	54.5433	53.6867	57.5572
ZNF423	0	1.82217	0	0	0	0	0	0.632497
ZNF425	19.1571	10.933	32.9662	14.1724	14.3196	11.3632	19.916	9.48746
ZNF426	267.135	200.439	248.745	266.441	247.955	241.657	257.176	226.434
ZNF426-DT	1.06428	0	0	4.25172	1.50732	1.51509	3.46366	0.632497
ZNF428	38.3141	18.2217	38.9601	17.0069	23.3635	22.7264	29.4411	17.0774
ZNF429	386.334	513.852	290.702	477.61	270.565	259.838	258.042	347.873
ZNF43	268.199	293.369	266.727	328.8	306.74	349.228	247.651	318.779
ZNF430	271.392	295.191	265.228	293.369	274.333	343.168	309.131	306.129
ZNF431	532.141	692.424	476.512	549.889	461.241	537.1	439.884	512.323
ZNF432	67.0498	34.6212	82.4155	45.3517	63.3076	49.2405	72.7368	53.1298
ZNF433	60.6641	71.0646	31.4677	51.0206	40.6977	27.2716	31.1729	32.2574
ZNF433-AS1	74.4997	54.6651	34.4647	52.4379	25.6245	39.3924	45.0275	51.2323
ZNF436	85.1426	58.3094	83.914	65.193	63.3076	46.2103	53.6867	44.9073
ZNF436-AS1	5.32141	7.28868	17.9816	18.4241	3.01465	5.30282	7.79323	6.95747
ZNF438	150.064	118.441	101.896	97.7895	101.744	84.0875	86.5914	144.209
ZNF439	56.4069	102.041	76.4217	59.524	48.988	61.3612	58.0162	61.3522
ZNF44	404.427	628.648	410.579	562.644	273.579	251.505	299.606	301.069
ZNF440	154.321	205.905	182.813	187.076	111.542	119.692	103.044	112.584
ZNF441	144.742	171.284	145.351	158.731	107.774	102.269	121.228	127.132
ZNF442	34.057	40.0877	34.4647	32.5965	9.7976	24.2415	16.4524	15.1799
ZNF443	22.3499	10.933	37.4616	35.431	20.3489	26.5141	19.0501	15.8124
ZNF444	72.3712	112.974	71.9263	69.4447	80.6418	61.3612	49.3571	72.1047
ZNF445	461.898	490.163	507.979	460.603	425.819	405.287	364.55	364.951
ZNF446	11.7071	20.0439	10.4892	9.92067	7.53662	8.333	7.79323	7.58997
ZNF449	43.6356	67.4203	16.4831	68.0275	35.4221	37.8773	24.2456	44.9073
ZNF45	119.2	149.418	125.871	161.565	116.064	81.8149	133.351	119.542
ZNF45-AS1	42.5713	34.6212	19.48	24.0931	30.1465	24.999	18.1842	33.5223
ZNF451	1136.65	1239.07	1339.63	1254.26	1180.23	1206.01	1168.98	1283.97
ZNF451-AS1	3.19285	18.2217	5.99386	7.0862	10.5513	3.78773	7.79323	10.12
ZNF454	0	0	2.99693	0	2.26099	0	0.865914	0.632497
ZNF460	268.199	298.836	302.69	284.865	354.221	289.382	330.779	311.189
ZNF460-AS1	11.7071	16.3995	2.99693	25.5103	5.27563	15.1509	11.2569	18.3424
ZNF461	72.3712	80.1754	124.373	69.4447	53.51	58.331	52.8208	60.0872
ZNF462	0	0	0	5.66896	2.26099	6.81791	2.59774	3.79498
ZNF467	0	0	0	0	0.753662	0.757545	0	0
ZNF468	105.364	136.663	146.849	131.803	126.615	128.025	124.692	120.807
ZNF469	14.8999	30.9769	22.477	18.4241	15.0732	19.6962	17.3183	10.7525
ZNF470	142.614	118.441	139.357	136.055	122.093	166.66	136.814	154.962
ZNF470-DT	7.44997	12.7552	13.4862	21.2586	14.3196	6.81791	7.79323	11.3849
ZNF471	79.8211	56.4872	35.9631	46.7689	36.1758	33.332	45.8934	34.7873
ZNF473	48.957	38.2655	46.4524	21.2586	45.2197	34.8471	61.4799	44.2748
ZNF473CR	0	0	1.49846	0	0	0	0	0
ZNF474	0	0	0	0	0	0	0	0.632497
ZNF474-AS1	0	1.82217	0	1.41724	0.753662	0.757545	0	0
ZNF479	0	1.82217	0	0	0	0	0.865914	1.89749
ZNF48	29.7999	36.4434	44.9539	45.3517	20.3489	30.3018	25.1115	25.9324
ZNF480	316.092	260.57	265.228	266.441	318.799	340.895	316.059	317.514
ZNF483	40.4427	81.9976	35.9631	73.6964	25.6245	52.2706	42.4298	58.8222
ZNF484	225.628	251.459	209.785	260.772	212.533	200.75	185.306	180.894
ZNF485	11.7071	21.866	19.48	12.7552	17.3342	21.2113	16.4524	27.1974
ZNF486	60.6641	69.2424	61.437	51.0206	79.8881	109.087	88.3232	95.5071
ZNF487	71.3069	54.6651	44.9539	39.6827	21.8562	21.2113	15.5865	24.6674
ZNF488	0	0	0	0	0.753662	0.757545	0	0
ZNF490	228.821	249.637	233.76	238.096	162.791	148.479	156.73	163.184
ZNF491	37.2499	45.5542	13.4862	22.6758	13.5659	4.54527	18.1842	10.7525
ZNF492	11.7071	9.11084	8.99079	9.92067	13.5659	21.9688	11.2569	12.6499
ZNF493	181.992	209.549	121.376	195.579	122.093	151.509	132.485	152.432
ZNF496	125.585	196.794	124.373	107.71	118.325	106.056	87.4573	113.849
ZNF496-DT	26.607	29.1547	59.9386	31.1793	33.9148	28.0292	38.9661	18.3424
ZNF497	18.0928	5.46651	7.49232	15.5896	9.7976	4.54527	6.0614	5.69247
ZNF497-AS1	0	1.82217	0	0	0	0	0	0
ZNF500	23.4142	43.7321	37.4616	32.5965	25.6245	16.666	15.5865	23.4024
ZNF501	27.6713	16.3995	11.9877	24.0931	28.6391	25.7565	38.9661	25.9324
ZNF502	50.0212	16.3995	46.4524	21.2586	27.8855	37.1197	39.832	22.7699
ZNF503	0	0	2.99693	0	0.753662	2.27264	1.73183	1.26499
ZNF503-AS1	0	0	1.49846	0	0	0	0	0
ZNF503-AS2	1.06428	0	0	0	0	0	0	0
ZNF506	148.999	143.951	133.363	134.638	125.108	164.387	119.496	180.262
ZNF507	498.084	530.251	558.927	493.199	567.507	562.856	519.548	569.88
ZNF510	315.027	353.501	272.72	378.403	232.881	261.353	245.054	285.256
ZNF511	29.7999	12.7552	26.9724	39.6827	48.988	40.1499	36.3684	44.2748
ZNF512	212.856	198.616	187.308	228.176	183.893	189.386	138.546	197.972
ZNF512B	60.6641	47.3764	59.9386	82.1999	48.988	38.6348	31.1729	46.1723
ZNF513	8.51426	16.3995	14.9846	17.0069	10.5513	12.8783	14.7205	10.7525
ZNF514	309.706	269.681	352.139	206.917	171.081	112.874	187.903	153.697
ZNF516	41.507	116.619	32.9662	59.524	39.1904	46.2103	51.0889	66.4122
ZNF516-AS1	0	0	1.49846	0	0	0	0.865914	0
ZNF516-DT	0	0	0	0	0	0.757545	0	0
ZNF517	19.1571	47.3764	17.9816	21.2586	9.04394	15.9085	20.7819	16.4449
ZNF518A	589.612	595.849	492.995	525.796	460.487	600.734	488.376	581.897
ZNF518B	444.87	475.586	469.019	433.675	323.321	348.471	363.684	376.968
ZNF519	87.2711	58.3094	49.4493	90.7033	93.4541	116.662	120.362	111.319
ZNF521	0	0	0	0	0	0	0	0
ZNF524	11.7071	10.933	5.99386	15.5896	10.5513	7.57545	9.52505	9.48746
ZNF525	204.342	200.439	190.305	208.334	165.052	230.294	193.099	177.732
ZNF526	35.1213	25.5104	34.4647	38.2655	39.1904	30.3018	48.4912	33.5223
ZNF527	87.2711	47.3764	104.892	60.9413	52.7563	44.6952	64.0776	44.9073
ZNF528	169.221	118.441	155.84	136.055	141.688	131.813	129.887	148.637
ZNF528-AS1	14.8999	10.933	25.4739	25.5103	19.5952	20.4537	12.9887	17.7099
ZNF529	295.87	287.903	158.837	233.844	185.401	197.719	206.953	237.186
ZNF529-AS1	36.1856	23.6882	17.9816	21.2586	23.3635	24.999	26.8433	16.4449
ZNF530	27.6713	58.3094	46.4524	42.5172	51.249	64.3914	51.9548	62.6172
ZNF532	0	3.64434	0	0	2.26099	0	0	0
ZNF534	1.06428	0	5.99386	4.25172	2.26099	3.03018	2.59774	1.26499
ZNF536	0	0	0	1.41724	0	0	1.73183	0
ZNF540	11.7071	20.0439	11.9877	26.9275	6.78296	3.78773	7.79323	6.32497
ZNF541	2.12856	1.82217	4.49539	4.25172	3.76831	0.757545	0.865914	1.26499
ZNF542P	92.5925	60.1316	77.9201	106.293	92.7004	96.9658	100.446	106.26
ZNF543	69.1783	54.6651	68.9294	46.7689	91.9467	59.0885	83.9937	62.6172
ZNF544	441.677	379.011	445.044	386.906	465.009	346.956	406.98	381.396
ZNF546	51.0855	60.1316	44.9539	26.9275	28.6391	32.5745	30.307	44.9073
ZNF547	13.8357	20.0439	13.4862	17.0069	8.29028	12.1207	21.6479	10.7525
ZNF548	167.092	238.704	251.742	185.658	130.383	153.782	174.049	185.954
ZNF549	161.771	112.974	146.849	138.889	121.34	95.4507	122.094	104.362
ZNF550	170.285	289.725	200.794	164.4	119.079	143.934	147.205	146.739
ZNF551	124.521	94.7528	122.874	136.055	159.776	137.873	131.619	115.747
ZNF552	107.492	142.129	119.877	79.3654	78.3808	67.4215	88.3232	75.2672
ZNF554	32.9927	41.9099	20.9785	31.1793	26.3782	12.1207	13.8546	18.9749
ZNF555	53.2141	43.7321	58.4401	43.9344	23.3635	19.6962	21.6479	24.6674
ZNF556	0	3.64434	0	2.83448	1.50732	0.757545	0.865914	1.26499
ZNF557	272.456	253.281	289.204	265.024	279.608	261.353	237.26	241.614
ZNF558	181.992	213.194	191.803	206.917	143.949	156.812	161.926	153.697
ZNF559	74.4997	51.0207	50.9478	77.9482	58.032	68.9366	32.0388	72.1047
ZNF559-ZNF177	1.06428	1.82217	1.49846	0	0.753662	1.51509	0	0.632497
ZNF560	1.06428	9.11084	1.49846	1.41724	9.7976	9.84809	0.865914	10.7525
ZNF561	259.685	306.124	271.222	316.044	290.913	271.959	294.411	280.196
ZNF561-AS1	23.4142	41.9099	23.9754	14.1724	21.8562	35.6046	24.2456	32.2574
ZNF562	570.455	402.699	684.798	573.982	777.025	646.944	748.15	625.54
ZNF563	35.1213	38.2655	35.9631	43.9344	13.5659	21.2113	19.0501	17.0774
ZNF564	171.349	167.64	130.366	150.227	98.7297	86.3602	110.837	116.379
ZNF565	18.0928	10.933	25.4739	32.5965	13.5659	9.84809	6.0614	8.85496
ZNF566	40.4427	52.8429	38.9601	45.3517	30.1465	34.0895	31.1729	36.0523
ZNF566-AS1	1.06428	3.64434	2.99693	2.83448	0	0.757545	0.865914	0.632497
ZNF567	91.5282	118.441	121.376	96.3723	95.715	92.4205	120.362	94.8746
ZNF567-DT	21.2856	23.6882	8.99079	17.0069	10.5513	9.09055	24.2456	8.22246
ZNF568	81.9497	98.3971	95.9017	128.969	85.1638	84.0875	83.1277	80.9596
ZNF569	63.8569	71.0646	70.4278	51.0206	70.8442	79.5423	72.7368	76.5322
ZNF56P	5.32141	3.64434	5.99386	9.92067	6.78296	3.03018	5.19548	7.58997
ZNF57	34.057	34.6212	23.9754	51.0206	36.9294	43.9376	33.7706	34.7873
ZNF570	163.899	109.33	193.302	107.71	118.325	121.965	122.96	108.79
ZNF571	22.3499	27.3325	22.477	14.1724	12.0586	9.84809	14.7205	6.32497
ZNF571-AS1	22.3499	38.2655	29.9693	25.5103	18.8415	23.4839	12.1228	30.3599
ZNF572	2.12856	9.11084	16.4831	5.66896	3.76831	3.78773	4.32957	3.79498
ZNF573	32.9927	38.2655	14.9846	52.4379	24.1172	22.7264	30.307	24.6674
ZNF574	119.2	103.864	53.9447	114.796	79.1345	78.0272	103.91	95.5071
ZNF575	24.4785	29.1547	16.4831	11.3379	9.04394	21.2113	16.4524	13.9149
ZNF576	31.9285	52.8429	53.9447	34.0137	45.9734	39.3924	30.307	43.6423
ZNF577	127.714	220.482	130.366	133.22	76.8735	92.4205	68.4072	99.302
ZNF578	25.5428	20.0439	31.4677	14.1724	9.04394	15.9085	6.92731	12.6499
ZNF579	20.2214	36.4434	20.9785	15.5896	7.53662	12.8783	6.0614	15.8124
ZNF580	113.878	69.2424	98.8986	96.3723	72.3515	65.1489	88.3232	82.2246
ZNF581	80.8854	85.6419	59.9386	60.9413	70.8442	46.9678	46.7594	55.6597
ZNF582	22.3499	27.3325	40.4585	14.1724	15.8269	16.666	12.1228	18.3424
ZNF582-DT	32.9927	32.799	43.4555	25.5103	29.3928	23.4839	27.7092	30.3599
ZNF583	96.8497	58.3094	67.4309	70.862	90.4394	51.5131	61.4799	51.2323
ZNF584	26.607	14.5774	17.9816	8.50344	22.6099	28.0292	18.1842	20.8724
ZNF585A	324.606	278.792	340.151	350.058	253.984	249.232	252.847	224.536
ZNF585B	181.992	114.797	194.8	151.645	189.169	160.6	140.278	125.234
ZNF586	90.464	118.441	88.4094	94.955	79.1345	93.9356	76.2004	73.3697
ZNF587	424.648	581.272	418.072	420.92	434.863	404.529	442.482	437.056
ZNF587B	279.906	282.436	262.231	282.031	389.643	366.652	400.052	361.156
ZNF589	144.742	127.552	131.865	158.731	159.776	142.419	147.205	127.764
ZNF592	332.056	298.836	379.111	354.31	304.479	366.652	318.656	322.574
ZNF593	11.7071	1.82217	14.9846	11.3379	22.6099	24.2415	12.9887	16.4449
ZNF593OS	1.06428	0	2.99693	0	0	0	0.865914	0
ZNF594	105.364	116.619	65.9324	106.293	76.8735	93.9356	89.1891	89.8146
ZNF594-DT	0	1.82217	4.49539	7.0862	2.26099	2.27264	1.73183	3.16249
ZNF595	26.607	25.5104	29.9693	29.762	32.4075	40.1499	23.3797	45.5398
ZNF596	153.257	289.725	160.336	181.407	176.357	131.055	152.401	178.364
ZNF597	148.999	178.573	173.822	162.983	142.442	162.872	133.351	148.637
ZNF598	31.9285	27.3325	44.9539	41.0999	37.6831	56.8159	35.5025	48.0698
ZNF599	8.51426	12.7552	14.9846	14.1724	12.8122	12.1207	7.79323	6.95747
ZNF600	221.371	200.439	224.77	201.248	177.111	146.206	175.781	133.457
ZNF602P	1.06428	1.82217	1.49846	1.41724	0	1.51509	1.73183	3.16249
ZNF603P	2.12856	0	0	0	0	0.757545	0	0
ZNF605	166.028	242.348	157.339	219.672	124.354	156.054	135.083	178.364
ZNF606	57.4712	52.8429	65.9324	55.2723	27.8855	31.8169	27.7092	46.8048
ZNF607	48.957	40.0877	49.4493	43.9344	30.9001	28.0292	38.1002	37.3173
ZNF608	1.06428	0	0	4.25172	0	2.27264	0.865914	3.79498
ZNF609	845.04	901.974	831.648	870.185	688.847	829.512	776.725	807.699
ZNF610	45.7641	12.7552	76.4217	28.3448	36.9294	33.332	40.698	22.1374
ZNF611	195.828	236.882	238.256	239.513	165.806	171.205	169.719	163.817
ZNF613	75.564	83.8198	97.4002	69.4447	72.3515	78.0272	97.8483	66.4122
ZNF614	169.221	213.194	227.767	188.493	238.911	233.324	232.931	243.511
ZNF615	60.6641	60.1316	59.9386	58.1068	61.0466	51.5131	62.3458	46.1723
ZNF616	86.2068	72.8868	98.8986	59.524	76.1198	59.8461	61.4799	49.9673
ZNF618	3.19285	0	8.99079	2.83448	12.0586	5.30282	4.32957	4.42748
ZNF619	27.6713	85.6419	32.9662	53.8551	46.727	48.4829	45.8934	43.6423
ZNF619P1	3.19285	0	0	0	0	0	0	0
ZNF620	63.8569	56.4872	86.9109	39.6827	61.0466	82.5725	59.7481	69.5747
ZNF621	438.484	577.628	400.09	480.444	424.312	470.436	405.248	480.065
ZNF622	154.321	207.727	212.782	174.32	240.418	248.475	238.126	187.219
ZNF622P1	0	0	8.99079	0	0	0.757545	0	0
ZNF623	1.06428	0	0	1.41724	3.76831	0.757545	1.73183	1.26499
ZNF624	137.292	125.73	130.366	117.631	79.8881	111.359	114.301	110.054
ZNF625	30.8642	14.5774	49.4493	14.1724	16.5806	9.84809	12.1228	8.85496
ZNF626	43.6356	36.4434	71.9263	49.6034	55.771	46.9678	51.0889	52.4973
ZNF627	46.8284	56.4872	73.4247	51.0206	39.9441	34.8471	34.6366	26.5649
ZNF628	8.51426	7.28868	0	5.66896	6.02929	3.78773	6.0614	4.42748
ZNF629	21.2856	18.2217	35.9631	19.8413	17.3342	18.9386	8.65914	9.48746
ZNF630	17.0285	25.5104	7.49232	11.3379	6.02929	3.78773	7.79323	7.58997
ZNF630-AS1	3.19285	9.11084	0	0	0	0	0	0
ZNF638	2957.64	3088.58	2857.57	3188.79	2615.21	3175.63	2777.85	3311.75
ZNF639	378.884	362.612	373.118	362.813	323.321	290.14	327.316	326.369
ZNF641	272.456	249.637	227.767	243.765	233.635	237.112	255.445	211.254
ZNF644	932.311	772.6	867.611	707.202	827.521	882.54	792.311	824.776
ZNF646	25.5428	41.9099	91.4063	70.862	52.0027	55.3008	32.9047	37.3173
ZNF648	0	0	2.99693	0	0	0	0	0
ZNF649	93.6568	72.8868	65.9324	69.4447	50.4953	68.9366	61.4799	60.7197
ZNF649-AS1	1.06428	0	0	1.41724	0	0.757545	0.865914	1.89749
ZNF652	311.835	286.081	314.677	225.341	172.589	173.478	214.747	255.529
ZNF652-AS1	0	5.46651	4.49539	0	3.01465	3.78773	3.46366	4.42748
ZNF652P1	1.06428	0	1.49846	0	0.753662	1.51509	1.73183	1.89749
ZNF653	5.32141	9.11084	2.99693	14.1724	6.02929	5.30282	9.52505	4.42748
ZNF654	415.07	512.029	512.475	496.034	372.309	433.316	297.874	338.386
ZNF655	1008.94	1259.12	912.565	1088.44	754.415	848.451	829.546	960.131
ZNF658	9.57854	16.3995	14.9846	15.5896	4.52197	5.30282	6.0614	9.48746
ZNF658B	3.19285	7.28868	13.4862	4.25172	3.01465	3.78773	1.73183	3.16249
ZNF66	119.2	165.817	130.366	130.386	113.803	162.872	99.5801	173.304
ZNF660	11.7071	12.7552	41.957	18.4241	29.3928	22.7264	13.8546	27.8299
ZNF662	8.51426	38.2655	5.99386	18.4241	15.8269	7.57545	11.2569	12.6499
ZNF663P	6.38569	0	1.49846	0	0	0	0	0
ZNF664	560.877	462.831	584.401	422.337	507.968	422.71	472.789	398.473
ZNF664-RFLNA	0	0	0	0	0	0	0	0
ZNF665	9.57854	23.6882	22.477	12.7552	11.3049	16.666	10.391	15.8124
ZNF667	88.3354	78.3533	83.914	76.5309	45.2197	71.2093	55.4185	49.9673
ZNF667-AS1	95.7854	114.797	134.862	83.6171	107.774	75.7545	110.837	80.9596
ZNF668	13.8357	9.11084	5.99386	9.92067	10.5513	10.6056	12.1228	8.85496
ZNF669	37.2499	71.0646	44.9539	49.6034	44.466	53.7857	30.307	41.7448
ZNF670	14.8999	5.46651	23.9754	19.8413	11.3049	21.9688	23.3797	17.7099
ZNF670-ZNF695	1.06428	0	0	1.41724	0	0	0	0.632497
ZNF671	45.7641	60.1316	32.9662	52.4379	36.1758	38.6348	26.8433	44.9073
ZNF672	131.971	100.219	187.308	114.796	123.601	131.055	117.764	92.9771
ZNF674	35.1213	52.8429	43.4555	38.2655	27.1318	33.332	13.8546	26.5649
ZNF674-AS1	12.7714	25.5104	4.49539	18.4241	9.7976	6.06036	19.0501	15.1799
ZNF675	230.949	337.101	254.739	327.382	309.001	390.893	355.025	402.901
ZNF676	0	0	0	0	2.26099	1.51509	0.865914	4.42748
ZNF677	73.4355	23.6882	94.4032	46.7689	67.0759	41.665	61.4799	37.9498
ZNF678	71.3069	105.686	82.4155	68.0275	69.3369	88.6328	69.2731	115.114
ZNF680	177.735	222.305	145.351	148.81	159.776	204.537	166.255	226.434
ZNF680P1	1.06428	3.64434	0	5.66896	0.753662	3.03018	4.32957	3.16249
ZNF681	118.135	125.73	122.874	103.458	100.991	134.086	120.362	134.722
ZNF682	38.3141	34.6212	50.9478	24.0931	25.6245	27.2716	32.0388	37.9498
ZNF683	6.38569	3.64434	5.99386	4.25172	11.3049	8.333	2.59774	5.05998
ZNF684	52.1498	27.3325	31.4677	41.0999	56.5246	64.3914	43.2957	56.9247
ZNF687	52.1498	52.8429	68.9294	76.5309	58.032	62.8763	66.6754	63.8822
ZNF687-AS1	8.51426	1.82217	1.49846	2.83448	0.753662	0.757545	3.46366	2.52999
ZNF688	28.7356	32.799	17.9816	35.431	20.3489	23.4839	19.0501	24.0349
ZNF689	91.5282	52.8429	82.4155	93.5378	89.6857	91.663	125.558	87.2846
ZNF69	47.8927	61.9537	67.4309	80.7826	15.8269	34.8471	33.7706	32.8899
ZNF691	83.014	96.575	71.9263	109.127	55.771	65.9065	78.7982	64.5147
ZNF692	133.035	102.041	65.9324	89.2861	78.3808	78.7847	67.5413	86.6521
ZNF695	3.19285	1.82217	2.99693	1.41724	4.52197	6.81791	5.19548	1.89749
ZNF696	84.0783	69.2424	34.4647	70.862	43.7124	56.8159	71.005	67.0447
ZNF697	10.6428	10.933	2.99693	11.3379	37.6831	15.1509	19.0501	14.5474
ZNF699	81.9497	98.3971	76.4217	63.7758	82.9028	68.9366	72.7368	60.0872
ZNF7	85.1426	100.219	112.385	141.724	109.281	87.8753	90.0551	95.5071
ZNF70	137.292	96.575	185.81	102.041	104.759	88.6328	103.044	78.4296
ZNF700	782.247	894.685	551.435	687.361	457.473	565.129	454.605	652.105
ZNF701	299.063	213.194	350.641	289.117	241.925	256.808	240.724	237.186
ZNF702P	20.2214	3.64434	11.9877	2.83448	6.02929	2.27264	6.92731	4.42748
ZNF703	2.12856	3.64434	2.99693	7.0862	2.26099	1.51509	0.865914	1.89749
ZNF704	914.218	386.3	1083.39	442.179	416.021	156.054	395.723	166.979
ZNF705A	0	0	0	0	0.753662	0	0	0
ZNF705CP	0	0	0	0	0	0	0	0
ZNF705EP	1.06428	5.46651	0	0	0.753662	1.51509	0	0.632497
ZNF706	211.792	198.616	230.763	249.434	196.706	205.295	206.088	201.134
ZNF707	0	0	0	0	0	0	0	0
ZNF708	462.963	506.563	365.625	416.668	325.582	409.075	393.125	463.62
ZNF709	28.7356	67.4203	41.957	38.2655	12.0586	15.9085	25.1115	18.3424
ZNF71	34.057	40.0877	40.4585	46.7689	48.2343	26.5141	50.223	35.4198
ZNF710	90.464	72.8868	103.394	94.955	59.5393	86.3602	91.7869	92.9771
ZNF710-AS1	0	0	0	0	0	0.757545	0	0.632497
ZNF711	35.1213	23.6882	32.9662	73.6964	16.5806	34.8471	19.0501	41.1123
ZNF713	20.2214	3.64434	14.9846	15.5896	12.8122	15.1509	10.391	15.8124
ZNF714	171.349	156.707	173.822	172.903	214.794	212.113	173.183	208.092
ZNF716	0	0	0	0	0	3.78773	3.46366	0
ZNF717	138.357	196.794	142.354	191.327	110.788	110.602	92.6528	104.995
ZNF718	60.6641	182.217	67.4309	126.134	73.8588	190.901	87.4573	189.117
ZNF721	467.22	473.764	421.068	392.575	330.857	375.743	349.829	404.166
ZNF722	0	1.82217	0	0	0	2.27264	0	0
ZNF723	0	0	1.49846	1.41724	2.26099	2.27264	0	0.632497
ZNF724	154.321	116.619	185.81	201.248	203.489	258.323	193.965	219.477
ZNF725P	4.25713	3.64434	5.99386	4.25172	1.50732	3.03018	3.46366	3.79498
ZNF726	71.3069	96.575	88.4094	76.5309	119.832	136.358	111.703	111.319
ZNF727	1.06428	1.82217	1.49846	2.83448	1.50732	0.757545	0.865914	1.89749
ZNF728	0	0	0	0	0.753662	0	0.865914	0.632497
ZNF729	2.12856	0	0	0	0	0	0	0
ZNF72P	0	0	0	0	0	0	0	0
ZNF730	13.8357	27.3325	19.48	25.5103	16.5806	62.8763	32.0388	48.0698
ZNF731P	349.084	300.658	385.105	342.972	225.345	265.141	254.579	261.854
ZNF732	1.06428	1.82217	1.49846	4.25172	0	0	0	0.632497
ZNF733P	1.06428	0	0	0	0	0.757545	0.865914	0
ZNF734P	0	0	4.49539	1.41724	1.50732	0.757545	0.865914	0
ZNF735	0	0	0	0	0	0	0	0
ZNF736	156.449	220.482	154.342	199.831	152.993	237.869	183.574	213.784
ZNF736P10Y	0	0	0	0	0	0	0	0
ZNF736P1Y	0	1.82217	0	0	0	0	0	0
ZNF736P6Y	0	0	0	0	0	0	0	0
ZNF736P8Y	1.06428	0	0	0	0	0	0.865914	0
ZNF737	211.792	271.503	191.803	266.441	131.891	196.962	162.792	202.399
ZNF738	205.406	178.573	166.33	174.32	151.486	157.569	134.217	176.467
ZNF73P	0	0	0	0	0	0	0.865914	0
ZNF74	12.7714	16.3995	11.9877	21.2586	15.0732	9.09055	23.3797	13.9149
ZNF740	207.535	240.526	214.28	265.024	194.445	209.083	192.233	153.697
ZNF746	80.8854	60.1316	106.391	62.3585	108.527	73.4819	103.044	68.9422
ZNF747	46.8284	36.4434	62.9355	55.2723	54.2636	53.0282	90.921	55.6597
ZNF747-DT	17.0285	5.46651	7.49232	9.92067	5.27563	5.30282	7.79323	2.52999
ZNF749	90.464	47.3764	154.342	65.193	96.4687	71.9668	94.3846	80.9596
ZNF750	4.25713	3.64434	0	0	0	0.757545	0	1.89749
ZNF75A	421.456	313.413	440.548	402.496	426.573	406.802	407.846	387.721
ZNF75BP	4.25713	1.82217	0	0	3.76831	0	1.73183	0.632497
ZNF75CP	2.12856	1.82217	0	4.25172	14.3196	1.51509	5.19548	5.05998
ZNF75D	434.227	282.436	424.065	313.21	262.274	205.295	273.629	215.049
ZNF76	93.6568	143.951	103.394	111.962	72.3515	74.997	71.005	91.0796
ZNF761	4.25713	12.7552	8.99079	2.83448	5.27563	5.30282	6.0614	6.32497
ZNF763	45.7641	47.3764	34.4647	45.3517	17.3342	31.0594	24.2456	18.3424
ZNF764	108.557	87.4641	106.391	87.8688	94.2077	69.6942	83.1277	60.7197
ZNF765	94.7211	89.2863	136.36	90.7033	81.3955	87.1177	83.1277	98.6696
ZNF766	238.399	205.905	217.277	277.779	293.174	275.747	258.908	228.964
ZNF767P	125.585	204.083	95.9017	99.2067	91.9467	72.7244	90.921	106.26
ZNF768	23.4142	10.933	14.9846	9.92067	23.3635	12.1207	21.6479	6.95747
ZNF77	120.264	143.951	85.4125	165.817	67.8296	73.4819	106.507	99.302
ZNF770	274.585	218.66	233.76	274.944	361.758	349.986	380.136	292.846
ZNF771	5.32141	1.82217	11.9877	5.66896	5.27563	3.03018	3.46366	3.79498
ZNF772	252.235	133.018	274.219	177.155	246.447	246.202	254.579	173.304
ZNF773	95.7854	120.263	119.877	96.3723	79.8881	59.0885	62.3458	51.2323
ZNF774	41.507	16.3995	40.4585	41.0999	18.0879	22.7264	37.2343	27.8299
ZNF775	36.1856	69.2424	38.9601	46.7689	21.8562	29.5443	30.307	25.9324
ZNF776	279.906	298.836	223.271	243.765	231.374	240.899	251.981	210.622
ZNF777	15.9642	3.64434	23.9754	14.1724	24.8708	16.666	23.3797	17.0774
ZNF778	102.171	129.374	127.369	123.3	94.9614	80.2998	100.446	89.1821
ZNF780A	290.549	276.97	256.237	242.348	225.345	227.264	207.819	231.494
ZNF780B	225.628	331.635	254.739	300.455	216.301	181.811	187.037	205.562
ZNF781	3.19285	18.2217	2.99693	2.83448	1.50732	3.03018	2.59774	4.42748
ZNF782	221.371	266.037	190.305	202.665	171.081	175.751	179.244	242.246
ZNF783	116.007	131.196	140.856	119.048	105.513	72.7244	113.435	92.3446
ZNF784	11.7071	16.3995	13.4862	4.25172	12.0586	3.78773	2.59774	11.3849
ZNF785	70.2426	74.7089	61.437	72.2792	36.9294	33.332	25.1115	30.9924
ZNF786	25.5428	32.799	28.4708	32.5965	28.6391	28.0292	35.5025	29.7274
ZNF787	38.3141	40.0877	13.4862	36.8482	42.9587	34.8471	45.8934	44.9073
ZNF788P	9.57854	27.3325	55.4432	31.1793	27.1318	46.2103	39.832	43.0098
ZNF789	244.785	391.766	299.693	362.813	255.491	265.141	232.065	328.266
ZNF79	20.2214	10.933	70.4278	24.0931	44.466	50.7555	37.2343	24.0349
ZNF790	100.042	134.841	119.877	137.472	97.2224	113.632	80.53	102.465
ZNF790-AS1	15.9642	23.6882	23.9754	24.0931	19.5952	12.1207	10.391	17.7099
ZNF791	470.413	413.632	557.429	395.41	376.077	297.715	357.623	298.539
ZNF792	84.0783	102.041	91.4063	94.955	72.3515	75.7545	76.2004	65.7797
ZNF793	61.7283	32.799	40.4585	46.7689	49.7417	48.4829	38.9661	49.9673
ZNF793-AS1	6.38569	1.82217	1.49846	9.92067	5.27563	5.30282	6.92731	3.16249
ZNF799	41.507	20.0439	58.4401	28.3448	30.9001	23.4839	19.916	34.7873
ZNF8	128.778	160.351	82.4155	103.458	97.976	78.0272	96.1165	87.2846
ZNF8-ERVK3-1	14.8999	9.11084	25.4739	15.5896	9.7976	9.09055	14.7205	9.48746
ZNF80	81.9497	102.041	110.886	69.4447	56.5246	49.998	40.698	76.5322
ZNF800	990.846	1042.28	824.155	857.43	878.77	789.362	863.316	870.316
ZNF804A	0	0	0	0	0	0	0	0
ZNF805	454.448	404.522	374.616	409.582	425.065	349.986	464.996	382.661
ZNF807P	3.19285	1.82217	0	1.41724	0	1.51509	0.865914	1.89749
ZNF808	305.449	355.323	326.665	345.806	281.116	259.838	319.522	231.494
ZNF81	141.549	189.506	184.311	131.803	140.935	138.631	130.753	160.654
ZNF812P	0	0	0	0	0	0	0	0
ZNF813	73.4355	71.0646	103.394	102.041	73.1052	90.1479	65.8095	64.5147
ZNF814	234.142	187.683	206.788	255.103	214.04	161.357	214.747	198.604
ZNF815P	39.3784	56.4872	16.4831	45.3517	30.9001	21.9688	34.6366	29.0949
ZNF816	64.9212	45.5542	49.4493	73.6964	46.727	57.5735	50.223	42.3773
ZNF818P	27.6713	23.6882	19.48	8.50344	25.6245	15.9085	28.5752	8.85496
ZNF821	26.607	18.2217	20.9785	21.2586	12.0586	11.3632	17.3183	20.2399
ZNF823	34.057	23.6882	47.9509	34.0137	22.6099	20.4537	25.9774	29.7274
ZNF826P	6.38569	12.7552	17.9816	18.4241	14.3196	18.1811	14.7205	9.48746
ZNF827	716.262	892.863	795.685	712.871	658.7	639.368	635.581	697.644
ZNF829	175.607	163.995	226.268	137.472	238.911	201.507	219.076	184.057
ZNF83	310.77	286.081	203.791	280.613	156.008	130.298	182.708	189.749
ZNF830	190.506	205.905	178.317	223.924	168.067	173.478	164.524	172.039
ZNF831	299.063	625.004	227.767	454.934	160.53	287.867	199.16	404.798
ZNF833P	3.19285	1.82217	0	0	0	3.03018	0.865914	0.632497
ZNF835	0	0	0	0	1.50732	0	0	0.632497
ZNF836	90.464	107.508	68.9294	89.2861	49.7417	70.4517	71.8709	68.3097
ZNF837	3.19285	3.64434	2.99693	0	1.50732	0.757545	0	0.632497
ZNF839	84.0783	142.129	91.4063	93.5378	86.6711	93.1781	81.3959	94.2421
ZNF839P1	2.12856	10.933	0	4.25172	0	0.757545	1.73183	3.79498
ZNF84	300.127	298.836	401.588	375.568	243.433	233.324	271.897	226.434
ZNF84-DT	0	0	0	0	0	0	0	0
ZNF840P	0	0	1.49846	0	0	0.757545	0	0.632497
ZNF841	274.585	220.482	211.283	184.241	239.664	220.446	211.283	179.629
ZNF843	1.06428	0	0	0	0	0	0.865914	0
ZNF844	38.3141	43.7321	28.4708	51.0206	31.6538	43.9376	31.1729	40.4798
ZNF845	107.492	103.864	104.892	90.7033	85.9174	54.5433	82.2618	64.5147
ZNF846	266.07	238.704	278.714	246.6	168.82	136.358	154.999	156.227
ZNF847P	0	3.64434	0	0	0	0	0	0
ZNF848P	0	3.64434	1.49846	0	0	2.27264	6.92731	0.632497
ZNF849P	0	0	0	0	0.753662	0.757545	2.59774	0
ZNF85	4.25713	5.46651	4.49539	7.0862	3.76831	11.3632	5.19548	1.89749
ZNF850	136.228	142.129	269.724	185.658	196.706	224.233	181.842	174.569
ZNF852	188.378	273.325	173.822	174.32	171.835	153.782	207.819	185.954
ZNF853	10.6428	40.0877	10.4892	26.9275	1.50732	3.78773	6.0614	1.89749
ZNF860	1.06428	3.64434	0	0	4.52197	2.27264	0.865914	3.16249
ZNF861P	0	0	0	0	0	0	0	1.26499
ZNF862	484.248	643.226	424.065	595.24	211.779	218.173	271.897	325.104
ZNF863P	0	0	0	0	0	0	0	0
ZNF865	15.9642	30.9769	32.9662	19.8413	21.8562	15.9085	24.2456	12.6499
ZNF875	614.091	670.558	524.462	442.179	397.933	330.29	368.013	437.056
ZNF876P	9.57854	1.82217	0	1.41724	6.02929	3.03018	3.46366	4.42748
ZNF878	14.8999	5.46651	1.49846	5.66896	3.01465	9.09055	0.865914	5.69247
ZNF879	46.8284	21.866	46.4524	42.5172	13.5659	16.666	24.2456	17.7099
ZNF880	156.449	129.374	172.323	148.81	134.152	190.144	106.507	156.227
ZNF883	6.38569	0	0	7.0862	3.76831	6.06036	6.0614	8.22246
ZNF884P	0	0	0	0	0	0	0	0
ZNF887P	0	0	2.99693	0	1.50732	6.81791	2.59774	3.79498
ZNF888	80.8854	96.575	89.9079	63.7758	73.8588	95.4507	90.0551	77.7971
ZNF888-AS1	1.06428	1.82217	0	0	3.01465	0	0	0
ZNF890P	1.06428	10.933	1.49846	4.25172	2.26099	2.27264	0.865914	5.05998
ZNF891	153.257	133.018	161.834	157.314	138.674	102.269	136.814	129.029
ZNF90	44.6998	89.2863	67.4309	79.3654	96.4687	112.117	71.005	106.892
ZNF90P1	2.12856	10.933	1.49846	5.66896	0.753662	4.54527	2.59774	2.52999
ZNF90P3	0	0	0	0	0	0	0	0
ZNF91	1056.83	1124.28	864.614	1057.26	785.315	1012.84	837.339	1256.14
ZNF92	271.392	326.168	215.779	392.575	261.521	427.256	317.79	389.618
ZNF93	183.056	273.325	205.29	273.527	240.418	396.954	218.21	342.181
ZNF962P	0	0	0	0	0	0	0	0.632497
ZNF969P	1.06428	0	0	4.25172	0.753662	0	2.59774	0
ZNF98	0	0	0	0	1.50732	0.757545	0	0
ZNF99	0	0	0	0	0.753662	0.757545	1.73183	0.632497
ZNFX1	754.576	736.156	991.983	846.092	1252.59	1510.55	1277.22	1204.91
ZNHIT1	74.4997	87.4641	131.865	114.796	128.876	109.087	120.362	89.1821
ZNHIT1P1	1.06428	0	0	0	0.753662	0.757545	1.73183	0.632497
ZNHIT2	2.12856	5.46651	0	4.25172	7.53662	7.57545	3.46366	5.05998
ZNHIT3	0	0	0	0	0	0	0.865914	0
ZNHIT6	754.576	672.38	885.592	739.799	1043.82	979.506	1084.12	896.881
ZNNT1	20.2214	78.3533	23.9754	58.1068	16.5806	9.84809	13.8546	22.7699
ZNRD1ASP	1.06428	0	0	0	0	0	0.865914	0
ZNRD2	40.4427	18.2217	43.4555	31.1793	60.2929	38.6348	42.4298	34.1548
ZNRD2-DT	4.25713	3.64434	4.49539	5.66896	3.01465	6.06036	3.46366	1.26499
ZNRF1	35.1213	27.3325	26.9724	35.431	14.3196	34.0895	22.5138	48.0698
ZNRF2	190.506	227.771	166.33	179.989	111.542	180.296	150.669	188.484
ZNRF2P1	0	0	0	0	0.753662	0	0	0.632497
ZNRF3	2.12856	0	1.49846	1.41724	7.53662	5.30282	0.865914	1.89749
ZNRF3-AS1	0	0	0	0	1.50732	0.757545	0	0.632497
ZP1	0	0	1.49846	0	2.26099	0	1.73183	1.89749
ZP2	0	0	0	0	0	0	0	0.632497
ZP3	0	3.64434	2.99693	5.66896	0	13.6358	0.865914	13.9149
ZP3P1	0	0	0	0	0	0.757545	0	0
ZPAXP	1.06428	0	0	0	0	0	0	0
ZPBP	2.12856	0	0	0	0	0	0	0
ZPBP2	0	0	0	0	0	0.757545	0	1.26499
ZPLD2P	1.06428	1.82217	11.9877	0	0	0.757545	0	0.632497
ZPR1	200.085	140.307	241.253	209.751	394.919	295.443	365.416	231.494
ZPR1P1	0	0	0	0	0.753662	0	2.59774	0
ZRANB1	185.185	266.037	193.302	229.593	191.43	158.327	184.44	180.894
ZRANB2	832.268	903.796	882.595	888.609	819.984	902.994	838.205	948.746
ZRANB2-AS1	21.2856	5.46651	26.9724	14.1724	10.5513	10.6056	11.2569	14.5474
ZRANB2-DT	2.12856	5.46651	0	2.83448	6.78296	3.03018	3.46366	2.52999
ZRANB3	47.8927	58.3094	67.4309	58.1068	59.5393	79.5423	63.2117	61.9847
ZRF1PS	0	0	0	1.41724	0	0.757545	0	1.26499
ZRSR2	499.148	313.413	666.817	313.21	602.929	340.138	583.626	299.171
ZSCAN10	0	0	0	1.41724	0	0	0	1.89749
ZSCAN12	396.977	309.769	415.075	327.382	345.931	255.293	275.361	278.931
ZSCAN12P1	7.44997	7.28868	2.99693	5.66896	6.02929	1.51509	10.391	3.16249
ZSCAN16	126.65	129.374	107.889	187.076	112.296	104.541	94.3846	89.8146
ZSCAN16-AS1	64.9212	96.575	41.957	77.9482	55.771	78.7847	73.6027	79.6946
ZSCAN18	64.9212	60.1316	71.9263	97.7895	54.2636	49.998	78.7982	55.0272
ZSCAN2	76.6283	41.9099	77.9201	100.624	55.771	62.1187	42.4298	60.7197
ZSCAN20	19.1571	9.11084	70.4278	17.0069	39.9441	29.5443	27.7092	13.2824
ZSCAN21	28.7356	21.866	29.9693	26.9275	28.6391	16.666	21.6479	17.0774
ZSCAN22	62.7926	80.1754	104.892	53.8551	62.5539	49.998	74.4686	46.1723
ZSCAN23	152.192	102.041	100.397	123.3	110.035	95.4507	94.3846	117.644
ZSCAN25	308.642	337.101	250.244	328.8	315.784	356.046	305.668	303.599
ZSCAN26	152.192	185.861	169.326	124.717	133.398	131.055	128.155	137.884
ZSCAN29	460.834	464.653	452.536	412.417	354.221	281.049	296.143	277.034
ZSCAN30	479.991	508.385	472.016	432.258	325.582	378.773	275.361	445.278
ZSCAN31	42.5713	45.5542	40.4585	18.4241	18.0879	17.4235	30.307	19.6074
ZSCAN32	120.264	103.864	97.4002	90.7033	100.991	110.602	90.0551	110.054
ZSCAN4	5.32141	0	1.49846	1.41724	8.29028	3.78773	2.59774	4.42748
ZSCAN5A	23.4142	7.28868	4.49539	9.92067	24.8708	18.9386	26.8433	13.2824
ZSCAN5B	0	0	0	1.41724	0	0	0	0
ZSCAN5C	0	0	1.49846	1.41724	0	0	0	0
ZSCAN5DP	1.06428	1.82217	0	1.41724	6.78296	1.51509	2.59774	6.32497
ZSCAN9	138.357	94.7528	146.849	119.048	116.818	94.6932	127.289	86.0196
ZSWIM1	448.063	539.362	475.013	415.251	339.901	338.623	399.186	320.044
ZSWIM3	21.2856	38.2655	17.9816	31.1793	14.3196	31.0594	26.8433	24.0349
ZSWIM4	43.6356	18.2217	73.4247	15.5896	30.9001	12.1207	30.307	16.4449
ZSWIM5	5.32141	21.866	8.99079	1.41724	10.5513	14.3934	3.46366	10.7525
ZSWIM6	283.099	278.792	368.622	311.793	241.925	220.446	258.908	224.536
ZSWIM7	112.814	89.2863	118.379	134.638	95.715	87.1177	109.971	99.9345
ZSWIM8	209.664	222.305	241.253	242.348	169.574	152.267	205.222	176.467
ZSWIM8-AS1	9.57854	5.46651	4.49539	14.1724	3.01465	1.51509	6.0614	4.42748
ZSWIM9	113.878	94.7528	95.9017	124.717	85.1638	89.3904	95.2505	82.2246
ZUP1	113.878	98.3971	121.376	117.631	116.064	101.511	87.4573	103.097
ZW10	135.164	109.33	112.385	89.2861	130.383	153.782	153.267	125.867
ZWILCH	285.228	235.06	281.711	296.203	485.358	635.581	484.046	530.665
ZWINT	167.092	116.619	176.819	133.22	276.594	356.046	285.752	288.419
ZXDA	63.8569	87.4641	73.4247	77.9482	37.6831	40.1499	64.9436	43.0098
ZXDB	78.7569	149.418	86.9109	104.876	89.6857	73.4819	84.8596	83.4896
ZXDC	237.335	326.168	226.268	286.282	225.345	218.931	225.138	268.811
ZYG11A	1.06428	5.46651	4.49539	4.25172	8.29028	5.30282	1.73183	7.58997
ZYG11B	254.363	238.704	184.311	187.076	173.342	165.902	177.512	210.622
ZYX	220.306	269.681	235.259	255.103	208.011	256.808	228.601	304.864
ZZEF1	611.962	685.136	615.869	654.765	472.546	571.947	461.532	609.727
ZZZ3	367.177	380.833	298.194	361.396	465.763	499.98	437.287	511.69

### Sheet: LysoPS_WTvKO_DEGs
	baseMean	log2FoldChange	lfcSE	stat	pvalue	padj
ABAT	331.442	1.34457	0.149956	8.96638	3.06431e-19	2.97641e-16
ABCA10	12.4242	1.3259	0.428112	3.09708	0.00195438	0.0128819
ABCA7	52.8445	1.1564	0.222119	5.20624	1.92701e-07	6.42939e-06
ABCB1	320.238	1.19949	0.177298	6.76538	1.3296e-11	1.56827e-09
ABTB1	26.5764	1.29261	0.36324	3.55856	0.000372891	0.0035048
ACBD7	13.8618	1.47643	0.496056	2.97633	0.00291723	0.017774
ACOT7	128.94	-1.19895	0.226803	-5.28629	1.2482e-07	4.39916e-06
ADAM19	288.435	-2.29446	0.438932	-5.22737	1.71934e-07	5.85309e-06
ADAM9	45.9804	-1.23518	0.262258	-4.70978	2.47981e-06	5.4507e-05
ADAMTS17	47.1638	1.03407	0.316602	3.26616	0.00109016	0.00810435
ADCY9	16.8537	-1.2539	0.425268	-2.94849	0.00319333	0.019136
ADD2	27.5298	-2.12648	0.39755	-5.34896	8.84599e-08	3.32947e-06
ADGRG5	56.9703	-1.37497	0.310957	-4.42173	9.79118e-06	0.000171182
ADHFE1	64.7555	1.16044	0.343836	3.37498	0.000738199	0.00597476
ADI1	40.0262	1.07338	0.275575	3.89506	9.81735e-05	0.00117007
ADORA2A-AS1	23.9501	1.16917	0.433055	2.69982	0.00693762	0.0347068
ADPRS	64.2615	-1.1076	0.235955	-4.6941	2.67778e-06	5.81713e-05
ADTRP	70.1581	-1.43689	0.281031	-5.11294	3.17185e-07	9.91144e-06
AEN	300.11	-1.16753	0.242582	-4.81295	1.4872e-06	3.54326e-05
AFDN	301.283	-1.53842	0.133553	-11.5192	1.05645e-30	8.84727e-27
AHI1	1817.03	1.2798	0.378123	3.3846	0.000712813	0.00581534
AHI1-DT	13.5968	1.23246	0.437504	2.81702	0.00484711	0.026453
AIM2	36.2843	-1.14401	0.413504	-2.76663	0.00566399	0.0297946
AK4	63.3809	-2.22597	0.321869	-6.91576	4.65367e-12	6.77777e-10
AK9	216.548	1.32078	0.154515	8.5479	1.25343e-17	6.99791e-15
ALDH1L2	41.6433	-1.99487	0.431666	-4.62132	3.81314e-06	7.90424e-05
ALDH5A1	61.0355	1.01443	0.190486	5.32548	1.00685e-07	3.69819e-06
AMIGO1	76.1186	1.38084	0.283494	4.87079	1.11151e-06	2.78694e-05
AMY2B	128.026	1.01137	0.346746	2.91674	0.00353711	0.0207071
ANK2	10.1715	-2.20572	0.556925	-3.96053	7.47835e-05	0.000941765
ANK3	209.299	-1.67862	0.227339	-7.38379	1.5385e-13	3.30364e-11
ANKEF1	75.9876	-1.06156	0.271147	-3.91506	9.03825e-05	0.00110096
ANKRD29	13.415	2.59542	0.372641	6.96492	3.28582e-12	5.09576e-10
ANKRD31	16.0717	1.13847	0.403088	2.82438	0.00473725	0.0259889
ANKRD33B	105.506	-1.07132	0.237501	-4.51078	6.45888e-06	0.000121265
ANO3	26.7822	2.54919	0.654332	3.89586	9.78496e-05	0.0011673
ANXA1	786.069	-1.62574	0.196204	-8.28596	1.17156e-16	5.60644e-14
ANXA2	538.639	-1.70474	0.253756	-6.71805	1.84173e-11	2.03142e-09
ANXA3	22.1689	-3.34425	0.548488	-6.09722	1.07932e-09	7.69257e-08
APOBEC3H	202.786	-1.30333	0.267154	-4.87858	1.06853e-06	2.70345e-05
APOL4	14.3554	-1.73239	0.533602	-3.24659	0.00116797	0.00854359
ARAP3	119.904	1.62531	0.322123	5.04561	4.52086e-07	1.31687e-05
ARHGAP27P1	10.1676	1.35999	0.516649	2.63233	0.00848015	0.0403162
ARHGAP27P1-BPTFP1-KPNA2P3	10.8566	1.27453	0.470364	2.70966	0.0067353	0.0339992
ARID3B	123.241	-1.14724	0.166783	-6.87862	6.0436e-12	8.16324e-10
ARNTL	339.661	1.01434	0.138405	7.32879	2.32235e-13	4.8021e-11
ARRDC2	275.264	1.27691	0.218331	5.8485	4.9603e-09	2.82937e-07
ARRDC5	178.76	1.26757	0.282134	4.49278	7.02979e-06	0.000129958
ASPN	13.7178	-1.84368	0.546265	-3.37506	0.000737999	0.00597476
ASTN2	18.2848	-1.18079	0.446647	-2.64368	0.00820098	0.0394028
ATF3	87.5149	-2.94687	0.375425	-7.84941	4.18007e-15	1.32098e-12
ATP8	2973.39	1.05751	0.179533	5.89032	3.85441e-09	2.30563e-07
ATP9A	125.723	1.91803	0.580497	3.30411	0.000952793	0.00729023
AUNIP	29.5999	-1.0611	0.302427	-3.50862	0.000450432	0.00408241
AXIN2	24.4028	1.52899	0.448222	3.41124	0.000646688	0.00538607
B3GALNT1	50.3874	-2.10445	0.345703	-6.08745	1.14724e-09	8.14198e-08
BATF3	47.4089	-1.01295	0.316384	-3.20165	0.00136641	0.00966876
BCL2L14	19.6624	-2.58638	0.46751	-5.53224	3.16159e-08	1.4046e-06
BCR	20.5428	1.02735	0.348797	2.94541	0.00322525	0.0192859
BEX3	18.2634	1.29946	0.448955	2.89441	0.00379875	0.0218719
BOLA3	121.535	-1.32086	0.273276	-4.83343	1.34199e-06	3.23876e-05
BOP1	76.6344	-1.14238	0.289419	-3.94713	7.90925e-05	0.000983459
BTBD11	143.93	1.13506	0.181736	6.24565	4.2205e-10	3.33439e-08
BTG1-DT	58.9213	1.10282	0.328312	3.35906	0.000782095	0.00624371
C19orf48	62.9155	-1.00677	0.273952	-3.67498	0.000237868	0.00241898
C1QTNF6	123.04	1.85792	0.309823	5.99671	2.01352e-09	1.31019e-07
C1orf21	55.8882	2.12967	0.442026	4.81797	1.45029e-06	3.47013e-05
C2orf66	82.071	-1.29274	0.273499	-4.72668	2.28225e-06	5.08316e-05
C3orf14	82.4262	-1.15999	0.219946	-5.27395	1.33518e-07	4.65896e-06
C6orf201	16.9471	1.08493	0.427898	2.53548	0.0112295	0.0498893
CA11	25.4564	1.05303	0.384158	2.74115	0.00612251	0.0315041
CABP4	29.9259	1.57972	0.460055	3.43376	0.000595274	0.00504151
CACFD1	15.128	1.91765	0.516966	3.70944	0.00020772	0.00215158
CACNA1C-AS2	10.0951	1.79937	0.573288	3.13869	0.00169704	0.0114797
CALCOCO1	504.123	1.52589	0.164124	9.29717	1.4423e-20	2.1961e-17
CALD1	19.4128	-1.02416	0.343	-2.9859	0.00282744	0.0173532
CAMK2N1	15.082	2.85864	0.491469	5.81651	6.00873e-09	3.29968e-07
CAMSAP2	21.5587	-1.5079	0.425592	-3.54305	0.000395522	0.00368442
CAPN2	729.555	-1.21816	0.157679	-7.72556	1.11365e-14	3.21596e-12
CAPN3	44.944	1.15068	0.309473	3.71819	0.000200653	0.00209784
CARD17	14.5011	-2.34675	0.727405	-3.2262	0.00125446	0.00903492
CARNS1	40.1758	1.18305	0.400544	2.95362	0.00314071	0.0189086
CASTOR2	55.1909	1.1886	0.235158	5.05448	4.31555e-07	1.28386e-05
CBX7	56.4925	1.25878	0.29764	4.22921	2.34518e-05	0.00035741
CCDC113	16.9418	-1.1087	0.404188	-2.74302	0.00608769	0.0313828
CCDC159	22.7682	1.52296	0.332272	4.58349	4.57279e-06	9.10697e-05
CCDC181	14.5862	-1.49964	0.463109	-3.2382	0.00120288	0.00875956
CCDC30	39.4736	1.21408	0.304129	3.992	6.55186e-05	0.000838969
CCDC39	62.1049	1.07112	0.292106	3.66688	0.00024553	0.00248372
CCDC69	264.931	1.01819	0.172926	5.88799	3.90909e-09	2.33001e-07
CCDC86	87.3501	-1.15584	0.276614	-4.17853	2.93405e-05	0.000427325
CCL22	278.001	2.89729	0.73098	3.96357	7.38377e-05	0.000931256
CCL5	10.645	-2.48406	0.811624	-3.06061	0.00220886	0.014202
CCNA2	593.195	-1.16456	0.17998	-6.47049	9.76856e-11	8.89205e-09
CCND2	5771.15	-1.65903	0.255168	-6.50172	7.94048e-11	7.47163e-09
CCR5	128.88	-1.52254	0.388292	-3.92112	8.81376e-05	0.00107674
CCT5	1143.06	-1.18285	0.165986	-7.12623	1.03159e-12	1.87805e-10
CD248	58.8374	1.80569	0.339247	5.32262	1.02281e-07	3.73226e-06
CD27	232.371	1.20108	0.149148	8.05297	8.08086e-16	3.07605e-13
CD40LG	34.5171	-1.34692	0.359403	-3.74766	0.000178489	0.00191145
CD7	45.2632	1.05818	0.306049	3.45753	0.000545146	0.00475307
CD70	123.386	-1.11562	0.275509	-4.04932	5.13665e-05	0.000684437
CD80	102.329	-1.84679	0.57295	-3.2233	0.00126724	0.00910165
CDC25A	112.47	-1.61832	0.215006	-7.52684	5.19832e-14	1.24381e-11
CDC27P10	36.4665	1.31483	0.346025	3.7998	0.00014481	0.00161158
CDC45	291.198	-1.11439	0.199403	-5.58861	2.289e-08	1.05907e-06
CDKN1A	396.599	-1.43802	0.526351	-2.73206	0.00629402	0.0322086
CEACAM1	196.181	-1.08756	0.291098	-3.73607	0.000186915	0.00198142
CELF6	27.2887	1.75634	0.356061	4.9327	8.11006e-07	2.13914e-05
CEP55	467.984	-1.02831	0.189112	-5.43755	5.40169e-08	2.24499e-06
CFAP298-TCP10L	140.892	1.31241	0.366354	3.58236	0.000340507	0.00325905
CFAP57	13.0387	2.187	0.48964	4.46655	7.94924e-06	0.000143627
CGAS	347.071	-1.00577	0.148808	-6.75882	1.39118e-11	1.62943e-09
CHAC1	22.2625	-2.37638	0.545157	-4.35908	1.30612e-05	0.000217838
CHGB	24.6737	1.2094	0.350955	3.44603	0.00056889	0.00488884
CHRNA5	16.2543	-1.22537	0.449015	-2.72903	0.00635211	0.0324463
CIP2A	744.58	-1.08529	0.161168	-6.73389	1.65185e-11	1.86291e-09
CISH	207.881	-1.35333	0.198899	-6.80411	1.01679e-11	1.28047e-09
CKS2	224.783	-1.18852	0.193919	-6.12899	8.84413e-10	6.49694e-08
CLIP3	91.5723	1.36204	0.211799	6.43083	1.26913e-10	1.12469e-08
CLN6	85.1708	-1.07978	0.246562	-4.37934	1.1904e-05	0.000201801
CLNK	19.5821	1.06666	0.41595	2.5644	0.0103354	0.0467761
CLSPN	1196.75	-1.13666	0.235487	-4.82685	1.38712e-06	3.33805e-05
CMBL	42.7755	-1.41284	0.363079	-3.89126	9.9723e-05	0.00118374
CMPK2	456.381	-2.14419	0.229835	-9.32923	1.06647e-20	1.9618e-17
CMSS1	94.5472	-1.08468	0.229723	-4.7217	2.33887e-06	5.1817e-05
CNN3	31.1381	1.02966	0.289684	3.55444	0.000378792	0.00355428
COL5A2	17.6907	-1.77424	0.546251	-3.24803	0.00116206	0.00851788
COQ3	77.7174	-1.29302	0.282209	-4.5818	4.61e-06	9.1593e-05
COX6CP1	14.0216	-1.38125	0.483725	-2.85545	0.00429754	0.0241299
CREB3L3	20.6816	1.66522	0.332941	5.00154	5.68756e-07	1.57456e-05
CRELD1	49.8302	1.03709	0.238417	4.34989	1.36203e-05	0.000225645
CSF2RB	41.2876	-1.508	0.483634	-3.11807	0.0018204	0.012157
CSRP2P1	12.7274	-1.64511	0.595892	-2.76076	0.00576674	0.0301364
CST7	112.527	-1.24901	0.302544	-4.12837	3.65347e-05	0.000516203
CTPS1	371.419	-1.04755	0.182164	-5.75062	8.89166e-09	4.66854e-07
CTSF	13.5292	1.51178	0.400976	3.77024	0.000163091	0.00178154
CXCL10	83.291	-3.14942	0.408785	-7.70434	1.31522e-14	3.67143e-12
CXCL11	11.4856	-3.59692	0.737803	-4.87517	1.08713e-06	2.74407e-05
CYCS	696.144	-1.29798	0.157509	-8.24066	1.71265e-16	7.70383e-14
CYP2J2	11.7306	-2.14819	0.622011	-3.45362	0.000553119	0.00479017
CYP2T1P	21.317	1.18344	0.358537	3.30074	0.000964305	0.00736486
CYSLTR2	29.6813	-1.14398	0.363664	-3.1457	0.0016569	0.0112627
DDX58	1293.01	-1.62945	0.182588	-8.92419	4.48968e-19	3.75988e-16
DDX60	993.661	-1.47857	0.21394	-6.91113	4.80809e-12	6.94229e-10
DDX60L	1042.09	-1.07391	0.136411	-7.87255	3.4748e-15	1.16399e-12
DEPDC1B	199.688	-1.15762	0.19768	-5.85603	4.74076e-09	2.73803e-07
DHX58	69.4722	-1.08686	0.258849	-4.19883	2.68293e-05	0.000397832
DHX9-AS1	15.9093	-1.16175	0.451363	-2.57387	0.0100569	0.0459347
DIAPH3	274.031	-1.05515	0.193355	-5.45706	4.84079e-08	2.04228e-06
DICER1-AS1	12.2435	1.39373	0.477155	2.92092	0.00349004	0.0204888
DLG2	13.9502	1.31033	0.384393	3.40884	0.000652404	0.00542288
DMD	249.131	-1.76717	0.248384	-7.11464	1.12202e-12	2.02072e-10
DNAH1	233.478	1.2614	0.21952	5.74616	9.12949e-09	4.76355e-07
DNAI3	17.4059	-1.49027	0.382335	-3.8978	9.70715e-05	0.00116465
DNAJA1P3	22.2327	-1.07926	0.368739	-2.9269	0.00342354	0.0202047
DNAJC12	35.7809	-2.59888	0.48365	-5.37347	7.72351e-08	2.98755e-06
DNAJC3-DT	33.0497	1.4899	0.313415	4.75375	1.9968e-06	4.54408e-05
DNAJC6	18.9666	-2.58465	0.548611	-4.71126	2.46187e-06	5.42096e-05
DOCK8-AS1	16.5201	-1.1648	0.397526	-2.93011	0.00338839	0.0200325
DPEP2	126.79	1.42701	0.370787	3.84859	0.000118799	0.0013666
DRAM1	45.7673	-1.82202	0.313414	-5.81345	6.11972e-09	3.34438e-07
DTHD1	23.7011	1.28575	0.448517	2.86668	0.00414808	0.023501
DTL	390.309	-1.25128	0.180623	-6.92758	4.28097e-12	6.3453e-10
DTX3L	1388.96	-1.24106	0.177383	-6.99648	2.62475e-12	4.14736e-10
DUBR	10.1137	-1.32653	0.503583	-2.63418	0.008434	0.0401538
DUSP5	153.479	-1.21976	0.474263	-2.57191	0.010114	0.0460699
DUSP6	62.6985	-1.80083	0.244027	-7.37966	1.58688e-13	3.3644e-11
DUSP8P5	22.2999	1.18017	0.41958	2.81274	0.00491218	0.0267314
DYRK1B	21.206	1.0296	0.318372	3.23395	0.00122091	0.00884858
ECHDC2	411.204	1.00616	0.14475	6.951	3.62702e-12	5.42402e-10
ECM2	26.2607	-1.12113	0.413841	-2.70908	0.0067471	0.034029
EEF1A1P45	10.5756	1.27655	0.452907	2.81856	0.00482401	0.0263498
EEF1DP7	12.6231	1.65835	0.481738	3.44244	0.000576493	0.00493644
EEF1E1	34.0728	-1.28961	0.277912	-4.64034	3.47836e-06	7.2733e-05
EFHC1	47.8944	1.25925	0.306927	4.10278	4.08213e-05	0.000565522
EGFL6	119.506	-2.24192	0.285093	-7.86382	3.72599e-15	1.22366e-12
EGLN3	11.9457	-1.63991	0.623661	-2.6295	0.00855112	0.040596
EHD4	261.595	-1.52511	0.220347	-6.92138	4.47262e-12	6.57122e-10
EIF2AK2	2468.13	-1.25912	0.184537	-6.82316	8.90592e-12	1.14743e-09
EIF4EBP1	29.7675	-1.19757	0.312964	-3.82655	0.000129953	0.00146918
EIF5AL1	11.0198	-1.51654	0.563391	-2.69181	0.00710651	0.0353721
ELAPOR1	270.442	1.3143	0.190565	6.89689	5.3155e-12	7.48145e-10
ELL2	460.761	-1.55805	0.274842	-5.66889	1.43723e-08	7.12193e-07
EMP1	32.0983	-1.48849	0.559609	-2.65987	0.00781708	0.0379598
EMSLR	17.1621	-2.30665	0.667036	-3.45806	0.000544083	0.00474627
ENDOD1	192.628	-1.17653	0.220453	-5.33686	9.45702e-08	3.5199e-06
ENGASE	40.5278	1.00553	0.278243	3.61386	0.000301674	0.00296349
ENOX1	43.5687	-1.10277	0.381363	-2.89166	0.00383214	0.022049
ENPP2	57.708	-2.19155	0.406134	-5.39613	6.80936e-08	2.69622e-06
EPB41L4B	39.2636	1.44434	0.245413	5.88535	3.97203e-09	2.3508e-07
ERICD	52.5457	1.55315	0.394453	3.93746	8.23476e-05	0.00101639
ERRFI1	38.0033	1.35855	0.490647	2.7689	0.00562461	0.029662
ERVH48-1	14.5772	2.00446	0.567404	3.53269	0.000411357	0.00380233
ETFBKMT	24.6216	1.02102	0.350881	2.90988	0.00361563	0.0210271
EXO1	386.117	-1.14681	0.193369	-5.93067	3.01701e-09	1.85099e-07
F2R	269.383	-1.66542	0.178707	-9.31928	1.1713e-20	1.9618e-17
FAAH2	44.8092	1.23696	0.40193	3.07756	0.00208706	0.0135436
FAIM	53.6047	-1.06922	0.225791	-4.73545	2.1857e-06	4.91674e-05
FAM153A	15.1048	1.65889	0.515075	3.22068	0.00127885	0.00915019
FAM20A	37.112	1.15112	0.306871	3.75117	0.000176014	0.00189342
FAM227B	47.936	1.07428	0.223995	4.79602	1.61852e-06	3.81738e-05
FAM72B	29.4899	-1.04121	0.279605	-3.72386	0.0001962	0.002059
FAM72D	13.054	-1.27856	0.395017	-3.23673	0.00120908	0.0087933
FBLN5	28.7052	1.57629	0.511469	3.0819	0.00205686	0.0133892
FBXO27	19.1229	2.46511	0.4108	6.00076	1.96398e-09	1.30406e-07
FBXO6	25.9318	-1.16878	0.363856	-3.21219	0.00131726	0.00937856
FCMR	1316.75	1.31265	0.19588	6.7013	2.06567e-11	2.17597e-09
FGD4	42.9104	1.07507	0.240683	4.46675	7.94171e-06	0.000143627
FGF9	80.747	1.13237	0.286152	3.95723	7.58226e-05	0.0009508
FGFBP2	319.038	1.32719	0.404751	3.27904	0.00104162	0.00783165
FGFRL1	48.6297	1.27168	0.430106	2.95666	0.00310986	0.0187431
FLJ45513	22.3022	1.2539	0.363048	3.45381	0.000552736	0.00478933
FMNL1-DT	79.8057	1.80351	0.199505	9.03989	1.56826e-19	1.75112e-16
FN1	61.3284	-1.24805	0.228654	-5.45825	4.80839e-08	2.03373e-06
FNDC10	18.0494	1.62386	0.354525	4.58037	4.64148e-06	9.18915e-05
FOXP3	21.5493	-1.51684	0.445771	-3.40273	0.000667169	0.00550192
FRMD3	21.0094	-1.16456	0.449229	-2.59235	0.00953229	0.0441507
FRRS1	44.7742	-1.76656	0.285475	-6.18815	6.08748e-10	4.59276e-08
FSCN1	14.4226	-1.16331	0.43065	-2.70129	0.00690721	0.0346374
FZD3	56.5839	1.31311	0.406258	3.23222	0.00122834	0.00889474
FZD6	101.694	-1.26139	0.283713	-4.44601	8.74778e-06	0.000155703
GALNT3	27.0813	-1.18036	0.333998	-3.53402	0.000409283	0.00378943
GARS1	1131.73	-1.17449	0.155759	-7.54044	4.68392e-14	1.15369e-11
GBP1	869.687	-1.67718	0.209736	-7.99665	1.27848e-15	4.65505e-13
GCH1	1244.07	-1.19231	0.169986	-7.01415	2.31353e-12	3.69042e-10
GCNT1	165.12	-1.22226	0.213813	-5.71649	1.08747e-08	5.53619e-07
GCNT4	164.837	1.77035	0.274063	6.45965	1.04945e-10	9.45014e-09
GDF7	13.7757	1.32135	0.484976	2.72456	0.00643866	0.0327287
GGT7	22.9904	1.44374	0.328961	4.3888	1.13979e-05	0.000194601
GIMAP1	219.662	1.19724	0.329149	3.63737	0.00027544	0.00273951
GINS1	189.24	-1.26574	0.214751	-5.89397	3.77023e-09	2.27149e-07
GINS2	132.782	-1.11151	0.181245	-6.13265	8.64286e-10	6.37706e-08
GIPC3	10.1344	2.5731	0.55126	4.66767	3.04632e-06	6.51632e-05
GIPR	57.2117	1.37233	0.238895	5.74449	9.21972e-09	4.79568e-07
GJB2	91.5537	-3.16154	0.402435	-7.85603	3.96504e-15	1.27712e-12
GJB6	103.941	-2.51707	0.305536	-8.23823	1.74784e-16	7.70383e-14
GLCCI1	371.633	1.33382	0.258189	5.16604	2.39104e-07	7.73119e-06
GMPR	54.9956	-1.40781	0.397857	-3.53849	0.00040243	0.00373631
GNB1L	12.288	1.10503	0.392168	2.81776	0.00483604	0.0264012
GNB4	127.053	-1.58297	0.246329	-6.42623	1.30806e-10	1.14917e-08
GNG4	65.4197	2.14686	0.261154	8.22066	2.02388e-16	8.44393e-14
GNG8	92.4789	1.11226	0.32239	3.45005	0.000560478	0.00483435
GOLGA8B	545.61	1.02702	0.225216	4.56017	5.11128e-06	0.000100127
GPA33	19.8686	1.53227	0.486013	3.15272	0.00161755	0.0110671
GPR157	14.6723	-1.27778	0.460864	-2.77257	0.00556151	0.0294498
GPRASP1	95.0666	2.1397	0.35934	5.95451	2.60856e-09	1.62419e-07
GPX2	21.4412	1.01896	0.372755	2.73359	0.00626472	0.032088
GSDMB	393.315	1.15922	0.396974	2.92014	0.00349874	0.0205255
GSTM2	13.6285	1.52004	0.471946	3.2208	0.00127835	0.00915019
GUSBP4	34.615	1.46269	0.345786	4.23006	2.33628e-05	0.000356703
GXYLT2	69.4034	1.31281	0.289518	4.53449	5.77428e-06	0.000110403
GZMA	112.202	-1.3195	0.277427	-4.75621	1.97258e-06	4.50402e-05
GZMB	1999.69	-1.47089	0.573075	-2.56666	0.0102683	0.0466079
GZMH	14.7139	-1.85366	0.54105	-3.42605	0.000612437	0.00515204
H2BC10	29.2371	-1.12984	0.313774	-3.6008	0.000317236	0.00309098
HACD1	20.7496	1.61675	0.321728	5.02522	5.02858e-07	1.4227e-05
HAVCR1	85.5456	1.46967	0.451889	3.25229	0.00114481	0.0084098
HDC	16.7878	2.21493	0.721276	3.07085	0.00213452	0.0137982
HDX	36.2338	-1.26308	0.282578	-4.46986	7.82706e-06	0.000141725
HEG1	262.312	-1.20389	0.474015	-2.53978	0.0110922	0.049463
HELZ2	59.1735	-1.46664	0.270837	-5.41522	6.12123e-08	2.48243e-06
HERC5	1046.98	-1.81448	0.265134	-6.84365	7.7203e-12	1.01021e-09
HERC6	557.795	-1.15761	0.181532	-6.37688	1.80734e-10	1.52885e-08
HHLA2	36.804	-1.64037	0.466009	-3.52003	0.000431496	0.00394279
HK2	317.844	-1.22392	0.179499	-6.8185	9.19975e-12	1.16732e-09
HMGA1	222.645	-1.01902	0.180185	-5.65541	1.55479e-08	7.63671e-07
HMHB1	13.2351	2.04577	0.621321	3.29261	0.000992625	0.00753648
HNRNPH1P1	26.4119	1.01914	0.375225	2.71607	0.00660628	0.0334497
HOOK2	31.311	1.00693	0.298191	3.37679	0.000733362	0.00594823
HPDL	14.3593	-1.31923	0.445181	-2.96335	0.00304311	0.0184004
HS3ST1	28.0243	1.31324	0.43276	3.03457	0.00240879	0.0152383
HSBP1L1	15.0795	1.33699	0.509848	2.62234	0.00873291	0.0412602
HSDL2-AS1	20.4756	1.00026	0.382889	2.6124	0.00899102	0.0421468
HSPA8P1	22.4865	-1.14876	0.343355	-3.34568	0.000820809	0.00647392
HSPA8P5	17.9555	-1.16045	0.421563	-2.75273	0.00591015	0.0306943
HSPA8P8	29.8934	-1.47316	0.367735	-4.00603	6.17473e-05	0.000796769
HSPD1	4028.7	-1.0573	0.192628	-5.48883	4.04612e-08	1.75566e-06
HSPD1P1	15.2382	-1.10881	0.433829	-2.55587	0.0105923	0.0477167
HSPD1P4	16.8615	-1.09757	0.390322	-2.81196	0.00492412	0.0267686
HSPD1P6	10.1392	-1.42118	0.504871	-2.81493	0.00487873	0.0265995
HSPE1P18	52.1115	1.51006	0.385819	3.91391	9.08117e-05	0.00110458
ICA1	11.6532	1.27101	0.486329	2.61349	0.0089623	0.0420696
ICAM1	121.416	-1.31334	0.404465	-3.24711	0.00116585	0.00853817
IFI30	94.6176	-1.67612	0.393469	-4.25986	2.04552e-05	0.000320191
IFI35	125.283	-1.51029	0.223947	-6.74395	1.54143e-11	1.78051e-09
IFI44	1653.59	-1.52752	0.227492	-6.71462	1.88551e-11	2.05975e-09
IFI44L	1976.55	-1.5967	0.241756	-6.6046	3.98583e-11	3.92698e-09
IFI6	515.877	-1.96434	0.363544	-5.4033	6.54275e-08	2.61538e-06
IFIH1	1615.7	-1.37792	0.211022	-6.52972	6.58924e-11	6.30647e-09
IFIT1	848.358	-2.37136	0.343742	-6.89866	5.24937e-12	7.45098e-10
IFIT1P1	10.0006	-1.65289	0.469975	-3.51698	0.000436494	0.00397761
IFIT2	383.781	-1.63295	0.263792	-6.19028	6.00558e-10	4.55147e-08
IFIT3	1257.7	-2.19209	0.356019	-6.15722	7.40332e-10	5.51103e-08
IFIT5	272.61	-1.34974	0.177484	-7.60485	2.85239e-14	7.34996e-12
IFITM1	905.55	-1.16056	0.249372	-4.65393	3.25674e-06	6.91346e-05
IFITM3	165.745	-1.80402	0.355207	-5.07878	3.79873e-07	1.15054e-05
IFNG	308.053	-2.33193	0.567873	-4.10643	4.01823e-05	0.000558518
IGF1R	201.915	1.17148	0.211667	5.53456	3.12017e-08	1.3906e-06
IGK	21.1091	1.0285	0.320302	3.21103	0.00132259	0.00939444
IL10RB-DT	36.0469	1.05468	0.273488	3.85639	0.000115075	0.00133276
IL12RB2	504.296	-1.31247	0.368037	-3.56614	0.000362282	0.00343205
IL13	18.3241	-2.53273	0.603951	-4.1936	2.74568e-05	0.000404854
IL15RA	74.2679	-1.5299	0.282207	-5.4212	5.92018e-08	2.41847e-06
IL23R	37.0391	-1.24889	0.379287	-3.29273	0.000992205	0.00753648
IL2RA	2819.41	-1.35927	0.456155	-2.97985	0.00288393	0.0176288
ILK	25.2873	1.14912	0.34872	3.29524	0.00098338	0.00748325
IMPG2	30.9375	1.30482	0.44285	2.9464	0.00321494	0.019238
IRF8	96.794	-1.12486	0.367268	-3.06279	0.00219286	0.0141045
IRS2	48.7258	1.90562	0.372195	5.11994	3.0563e-07	9.58614e-06
ISG15	242.12	-1.65756	0.275556	-6.01532	1.79531e-09	1.20278e-07
ISG20	284.459	-1.26772	0.164147	-7.72308	1.13555e-14	3.22362e-12
ITGAM	32.7436	-1.40817	0.349905	-4.02443	5.7113e-05	0.000746166
ITGAX	131.473	1.15348	0.279358	4.12904	3.6428e-05	0.000515315
JAM3	29.4525	-1.11001	0.333515	-3.32822	0.00087402	0.00678672
JPH4	53.7516	1.01122	0.26889	3.76073	0.000169418	0.00183662
KALRN	13.2169	-3.63056	0.822245	-4.41543	1.00809e-05	0.00017515
KANK1	31.8261	-1.08257	0.309461	-3.49824	0.000468334	0.00421728
KBTBD8	87.9501	-1.21931	0.24131	-5.05289	4.35175e-07	1.29004e-05
KCNMB4	62.2837	1.42428	0.362253	3.93174	8.43336e-05	0.00103404
KCNS1	16.7713	1.13762	0.411668	2.76343	0.00571975	0.0300032
KDM4D	15.8582	-2.48768	0.500043	-4.97493	6.52717e-07	1.76044e-05
KDM7A-DT	69.4444	1.06096	0.282555	3.75488	0.000173421	0.00187064
KIAA0040	268.365	-1.1132	0.141173	-7.88537	3.1361e-15	1.07197e-12
KIAA1549	61.0337	1.01294	0.342674	2.95599	0.00311669	0.0187775
KIAA1671	973.057	-1.04784	0.208497	-5.02566	5.01692e-07	1.4218e-05
KIF27	147.983	1.05956	0.215169	4.92431	8.46582e-07	2.21401e-05
KLC4	19.2079	1.7751	0.381755	4.64984	3.32186e-06	7.00728e-05
KLHDC7B	77.3959	-1.10807	0.325242	-3.40691	0.000657021	0.00544505
KLHL24	955.685	1.19179	0.198075	6.01687	1.77825e-09	1.19614e-07
KLRC4	61.57	1.78526	0.453686	3.93502	8.31913e-05	0.00102454
KLRK1	29.932	1.83952	0.326959	5.62614	1.84284e-08	8.71602e-07
KLRK1-AS1	450.445	1.3268	0.455481	2.91296	0.00358024	0.0209157
KPNA2	888.146	-1.01212	0.176339	-5.73961	9.48944e-09	4.89042e-07
KRT72	22.5001	1.68167	0.436315	3.85426	0.00011608	0.00133993
KRT73	102.713	1.52251	0.37199	4.09288	4.26045e-05	0.000582993
KRT8P33	15.5823	1.32937	0.467738	2.84212	0.00448146	0.0249326
L2HGDH	85.5588	-1.01573	0.202293	-5.02106	5.13866e-07	1.45139e-05
LAG3	122.897	-1.70673	0.356753	-4.78406	1.71787e-06	4.00176e-05
LAMP3	349.106	-1.97367	0.283661	-6.95786	3.45483e-12	5.23873e-10
LAP3	925.341	-1.42977	0.20234	-7.06614	1.59305e-12	2.80863e-10
LATS2	76.9322	1.48533	0.468029	3.17358	0.0015057	0.010425
LAYN	232.56	1.38748	0.204889	6.77188	1.27115e-11	1.50997e-09
LCAT	11.7751	1.21968	0.475929	2.56274	0.010385	0.0469596
LDHA	3782.8	-1.14888	0.182382	-6.29931	2.9898e-10	2.45472e-08
LGALS1	629.373	-1.07663	0.384412	-2.80072	0.00509893	0.0275401
LGALS9	212.949	-1.09849	0.188751	-5.81979	5.89207e-09	3.24626e-07
LIF	147.065	-2.24459	0.319539	-7.02447	2.14879e-12	3.52844e-10
LINC00158	25.3445	-2.76918	0.630109	-4.39476	1.10894e-05	0.000190304
LINC00205	62.2059	1.0373	0.270031	3.84143	0.000122319	0.00140038
LINC00324	51.7503	1.00049	0.291579	3.43128	0.000600744	0.00507419
LINC00540	14.2746	1.17302	0.373363	3.14176	0.00167936	0.0113877
LINC00597	12.9499	1.08185	0.419606	2.57825	0.00993031	0.0454788
LINC00672	41.9012	1.11717	0.366907	3.04483	0.00232813	0.0148153
LINC00892	14.0675	-1.96779	0.627187	-3.13748	0.00170405	0.0115219
LINC00954	77.8212	1.25688	0.382391	3.2869	0.00101296	0.00766385
LINC01089	158.73	1.05622	0.261001	4.04682	5.19189e-05	0.00069015
LINC01126	23.0734	1.53849	0.449471	3.42289	0.000619602	0.00519926
LINC01132	67.3283	-1.26753	0.253655	-4.99708	5.82045e-07	1.60077e-05
LINC01260	14.3293	-1.55217	0.599129	-2.59071	0.00957782	0.0443024
LINC01619	27.1782	1.19715	0.315458	3.79495	0.000147675	0.00163693
LINC02051	35.1062	-1.88057	0.412704	-4.5567	5.19633e-06	0.000101437
LINC02361	27.7746	1.36332	0.40305	3.3825	0.000718296	0.00584868
LINC02576	137.814	1.02992	0.287613	3.58092	0.000342387	0.00327133
LINC02648	66.91	1.0469	0.35712	2.93151	0.00337317	0.0199637
LINC02649	42.0428	1.28304	0.374085	3.4298	0.000604021	0.00508766
LINC02656	47.0106	2.06057	0.369891	5.57074	2.53658e-08	1.15764e-06
LINC02693	47.7834	-1.62629	0.334432	-4.86284	1.15715e-06	2.87981e-05
LMBR1L	77.1826	1.40435	0.23949	5.8639	4.52116e-09	2.62934e-07
LMCD1	24.8645	1.66051	0.405139	4.09862	4.15625e-05	0.000572105
LMF1	34.7708	1.19704	0.38779	3.08682	0.0020231	0.013226
LMNA	206.925	-1.8385	0.647129	-2.84101	0.00449711	0.0249825
LMNB1	939.317	-1.01117	0.157229	-6.43118	1.26618e-10	1.12469e-08
LMO7	386.65	1.015	0.190222	5.33589	9.50794e-08	3.53101e-06
LOC100129203	88.7397	1.12723	0.322564	3.4946	0.000474779	0.00426613
LOC101926887	64.1118	-2.00988	0.348814	-5.76206	8.30948e-09	4.41827e-07
LOC101927741	35.9343	-1.51785	0.392537	-3.86677	0.000110286	0.00128545
LOC101928331	10.8828	1.52883	0.450812	3.39129	0.000695655	0.00570036
LOC101928387	24.78	1.0243	0.397002	2.58008	0.00987778	0.0453144
LOC101928572	38.8684	1.77465	0.429609	4.13086	3.61403e-05	0.000511677
LOC102723458	172.209	-1.01903	0.25018	-4.07318	4.6375e-05	0.000627918
LOC102723750	24.5794	1.08412	0.334898	3.23716	0.00120726	0.00878381
LOC102724250	12.6365	1.50912	0.403668	3.73852	0.000185104	0.0019672
LOC102724608	11.4773	-1.2753	0.479477	-2.65977	0.00781946	0.0379598
LOC105369363	11.4483	-1.37963	0.504133	-2.73665	0.00620691	0.0318406
LOC105369816	167.849	1.24008	0.29881	4.15005	3.32401e-05	0.000477068
LOC105370413	14.7574	-1.33119	0.476807	-2.79188	0.00524025	0.0281491
LOC105370846	23.6809	1.42045	0.377813	3.75966	0.000170146	0.00183975
LOC105371129	10.5711	1.94207	0.75061	2.58733	0.0096724	0.044629
LOC105371899	10.7104	2.34817	0.682554	3.44027	0.000581132	0.00496601
LOC105372064	47.8062	1.02585	0.282409	3.63249	0.0002807	0.00278852
LOC105372310	326.713	-1.01872	0.171232	-5.94938	2.69153e-09	1.66964e-07
LOC105372997	27.5092	1.17715	0.443655	2.6533	0.00797097	0.0385187
LOC105373046	27.4838	-1.07318	0.369558	-2.90397	0.00368466	0.0213545
LOC105373204	74.8018	1.09867	0.351926	3.12187	0.00179708	0.0120301
LOC105373206	27.8328	-1.86396	0.556251	-3.35093	0.000805416	0.00638727
LOC105373218	53.6278	1.13637	0.33285	3.41405	0.000640058	0.00534147
LOC105374071	10.0024	-1.7733	0.570366	-3.10906	0.00187686	0.0124907
LOC105374264	279.817	-1.35739	0.254078	-5.34242	9.17156e-08	3.42208e-06
LOC105374584	57.0196	1.08733	0.369318	2.94414	0.00323852	0.0193514
LOC105374807	11.5167	1.41718	0.466147	3.04019	0.0023643	0.0149942
LOC105375218	24.0696	1.83099	0.581614	3.14811	0.00164328	0.0111838
LOC105375914	14.7157	-2.3204	0.48707	-4.764	1.89797e-06	4.36511e-05
LOC105376367	20.3398	-1.32236	0.356012	-3.71437	0.00020371	0.00212317
LOC105376447	35.3609	1.18176	0.281235	4.20203	2.64527e-05	0.000394736
LOC105377762	17.3234	1.4045	0.353938	3.96822	7.24102e-05	0.000916011
LOC105377929	16.4324	1.14337	0.423377	2.7006	0.00692144	0.0346759
LOC105378647	39.1227	-1.25715	0.38497	-3.26558	0.0010924	0.00811737
LOC105378690	11.1072	1.28454	0.427364	3.00573	0.00264945	0.016472
LOC107983998	72.8159	1.00127	0.241598	4.14438	3.40741e-05	0.000486951
LOC107984200	20.8881	-1.13959	0.380871	-2.99207	0.00277095	0.0170753
LOC107985242	74.0523	1.57065	0.453877	3.46051	0.000539145	0.00471794
LOC107985276	16.3092	1.21249	0.433732	2.79547	0.00518235	0.0278739
LOC107985361	20.0565	-1.06984	0.398975	-2.68148	0.0073298	0.0361611
LOC107985404	17.0594	1.57705	0.384412	4.10249	4.08727e-05	0.000565766
LOC107985687	26.4301	1.34256	0.408127	3.28957	0.00100342	0.00760806
LOC107985785	39.5433	1.05973	0.383413	2.76394	0.00571072	0.0299746
LOC107986642	28.7082	-1.32908	0.31757	-4.18514	2.84991e-05	0.000417613
LOC107987097	24.4675	1.23098	0.406971	3.02473	0.00248856	0.0156343
LOC124900275	63.4414	1.05302	0.228206	4.61433	3.94364e-06	8.09715e-05
LOC124900512	16.8961	1.10266	0.423743	2.60218	0.00926326	0.0431693
LOC124900783	35.6962	1.44639	0.430955	3.35625	0.00079007	0.00629537
LOC124901017	34.2138	1.22663	0.395966	3.09781	0.00194955	0.0128649
LOC124901270	17.888	1.3563	0.507196	2.67412	0.0074926	0.0367585
LOC124901399	15.9365	-1.35585	0.398332	-3.40382	0.000664504	0.00548934
LOC124901577	26.7469	2.99528	0.511343	5.85766	4.69426e-09	2.72056e-07
LOC124901716	29.3805	-1.2116	0.39412	-3.0742	0.0021107	0.0136758
LOC124901916	24.3178	-1.27624	0.418468	-3.04979	0.00229002	0.0146283
LOC124902016	11.3207	2.09314	0.686849	3.04745	0.00230789	0.01473
LOC124902138	94.5451	-1.24724	0.226779	-5.4998	3.80219e-08	1.66274e-06
LOC124902268	10.5315	-1.51122	0.592856	-2.54906	0.0108014	0.048451
LOC124902368	21.7049	-1.33804	0.38872	-3.44216	0.000577091	0.00493651
LOC124902382	37.4068	1.20399	0.338139	3.56065	0.000369936	0.00348093
LOC124902450	45.3739	-1.20626	0.300592	-4.01294	5.99666e-05	0.000776783
LOC124902640	209.266	1.35684	0.330897	4.10049	4.12277e-05	0.000569269
LOC124902693	31.9272	1.22681	0.351381	3.4914	0.000480492	0.00430132
LOC124902776	24.671	-1.07516	0.400647	-2.68355	0.00728448	0.0359799
LOC124902958	41.971	1.38505	0.407176	3.4016	0.000669936	0.00551659
LOC124903348	53.3633	1.34812	0.327115	4.12126	3.76814e-05	0.000528139
LOC124903472	13.9945	1.46548	0.511927	2.86268	0.0042008	0.0237299
LOC124903480	11.5029	1.69741	0.518927	3.27101	0.00107165	0.00800229
LOC124903507	17.0626	1.38619	0.526111	2.63479	0.00841891	0.0401048
LOC124903560	89.9231	1.00313	0.338987	2.95919	0.00308454	0.0186173
LOC124903697	34.2614	1.02917	0.342825	3.00203	0.00268188	0.0166304
LOC124903886	46.7176	1.13076	0.367378	3.07793	0.00208447	0.0135321
LOC124903933	47.7765	1.13405	0.355638	3.18877	0.00142878	0.0100212
LOC124904067	35.8916	1.3215	0.341471	3.87002	0.000108828	0.00127288
LOC124904077	62.8039	1.66943	0.300457	5.55631	2.75537e-08	1.24058e-06
LOC124904165	26.2962	1.00793	0.306597	3.28746	0.00101097	0.00765496
LOC124904396	10.2999	1.37872	0.476848	2.89132	0.00383625	0.0220516
LOC124904470	10.5332	-1.29168	0.500302	-2.5818	0.00982851	0.0451636
LOC124904912	45.4273	1.01979	0.276859	3.68341	0.000230138	0.00235035
LOC124905076	13.5076	-1.50743	0.536191	-2.81138	0.00493302	0.0267996
LOC124905135	11.8714	1.08175	0.404996	2.671	0.00756246	0.0370361
LOC124906214	28.6576	-1.16764	0.45392	-2.57235	0.010101	0.0460356
LOC124909402	42.3825	1.01834	0.39369	2.58667	0.00969093	0.0446529
LOC124909436	21.5729	1.00196	0.394713	2.53844	0.0111349	0.0496137
LOC155060	19.4601	1.05872	0.401972	2.63381	0.0084432	0.0401748
LOC642969	24.3616	-1.10819	0.358317	-3.09276	0.00198304	0.0130148
LRFN1	20.0128	1.17952	0.335495	3.51577	0.000438473	0.0039913
LRRC39	10.5637	1.45375	0.486036	2.99103	0.00278037	0.0171208
LSR	63.4527	1.14632	0.254677	4.50108	6.761e-06	0.000125962
LTBP2	11.69	1.94544	0.617668	3.14965	0.00163466	0.011141
LTBP3	82.8428	1.37468	0.263054	5.22584	1.73362e-07	5.86922e-06
LY6E-DT	13.0292	-2.02644	0.457108	-4.43317	9.28592e-06	0.000163925
MAML3	88.7185	1.56934	0.176459	8.89355	5.91861e-19	4.72051e-16
MAP1B	36.0822	-3.06888	0.524598	-5.84995	4.91711e-09	2.82937e-07
MAP3K10	11.4891	1.37079	0.450087	3.04562	0.00232202	0.0147907
MAP3K20	248.268	-1.15798	0.16445	-7.04154	1.90124e-12	3.21656e-10
MAP6D1	27.3692	1.42917	0.4008	3.5658	0.000362754	0.00343458
MAPK8IP3	129.973	1.33775	0.228717	5.84892	4.94762e-09	2.82937e-07
MARCHF9	96.2079	1.03935	0.202092	5.14294	2.70471e-07	8.62881e-06
MB21D2	68.7098	-1.59831	0.452679	-3.53077	0.000414349	0.00382155
MCM10	291.39	-1.05577	0.223428	-4.72533	2.29742e-06	5.10337e-05
MCM4	849.382	-1.04378	0.138046	-7.56112	3.99622e-14	9.98995e-12
MELK	375.233	-1.26566	0.14648	-8.64048	5.59756e-18	3.34834e-15
MGAT5B	20.476	1.73553	0.43306	4.0076	6.13401e-05	0.000792125
MIR124-1HG	99.5782	2.04252	0.274936	7.42905	1.09377e-13	2.44261e-11
MIR155HG	524.283	-1.62914	0.288693	-5.64317	1.66949e-08	8.08158e-07
MIR223HG	15.8404	1.62009	0.432678	3.74434	0.000180867	0.00193173
MIR3142HG	684.47	1.13599	0.169635	6.69668	2.13204e-11	2.23185e-09
MLYCD	117.335	1.02369	0.169752	6.03052	1.63434e-09	1.10824e-07
MMADHC-DT	28.6777	1.11816	0.300515	3.7208	0.000198593	0.0020802
MMP24-AS1-EDEM2	10.7737	1.80617	0.466757	3.86961	0.000109008	0.0012732
MND1	196.921	-1.19289	0.229644	-5.19451	2.05261e-07	6.76755e-06
MRPL12	43.5406	-1.00946	0.3376	-2.99011	0.00278877	0.0171483
MRPS12	40.7847	-1.07567	0.298174	-3.60751	0.000309149	0.0030245
MRTO4	83.5583	-1.05148	0.312024	-3.36987	0.000752049	0.00606163
MST1	23.7791	1.61442	0.398824	4.04796	5.16651e-05	0.000687322
MT1E	222.295	-1.01551	0.266748	-3.80698	0.000140673	0.00157286
MT1X	48.1385	-1.12718	0.338155	-3.33331	0.000858193	0.00669487
MTATP6P11	28.6973	-1.44758	0.410162	-3.52929	0.000416677	0.00383669
MTATP8P1	13.6911	1.4049	0.383977	3.65881	0.000253394	0.00254901
MTCO1P12	797.179	1.23427	0.132175	9.33813	9.80535e-21	1.9618e-17
MTCO1P2	417.468	1.17746	0.14262	8.25594	1.50717e-16	7.0121e-14
MTCO1P22	132.705	1.00572	0.151294	6.64749	2.98132e-11	3.02631e-09
MTCO1P3	87.1936	1.02684	0.167964	6.11345	9.74993e-10	7.06933e-08
MTCO1P40	296.99	1.11654	0.16487	6.77225	1.26794e-11	1.50997e-09
MTCO2P11	32.8382	-1.29312	0.379293	-3.40929	0.000651333	0.00541668
MTCO3P22	11.5904	1.58547	0.449626	3.5262	0.000421576	0.00386691
MTFR2	300.307	-1.19402	0.195069	-6.121	9.29882e-10	6.77156e-08
MTHFD1L	408.567	-1.35211	0.133675	-10.1149	4.74423e-24	2.6487e-20
MTLN	14.5825	-1.10494	0.388865	-2.84145	0.00449086	0.0249611
MTND4LP1	68.1493	1.00002	0.340159	2.93986	0.00328356	0.0195577
MTND4P13	16.5555	1.26673	0.342967	3.69343	0.000221247	0.00227481
MTRNR2L12	60431.3	1.23986	0.199082	6.2279	4.72733e-10	3.64876e-08
MTRNR2L3	776.329	1.13934	0.124261	9.16889	4.77916e-20	6.15739e-17
MTRNR2L9	219.945	1.52179	0.285315	5.33372	9.62204e-08	3.56548e-06
MTSS1	458.901	1.92746	0.376445	5.12016	3.05269e-07	9.58614e-06
MTSS2	76.8054	2.17158	0.410059	5.29578	1.18512e-07	4.23612e-06
MUC1	20.2962	-1.53849	0.509109	-3.02193	0.00251166	0.0157498
MX1	4019.35	-1.92255	0.331786	-5.79454	6.85069e-09	3.68946e-07
MX2	517.081	-1.75212	0.218084	-8.03418	9.42082e-16	3.50643e-13
MXD4	69.8427	1.56402	0.226897	6.89309	5.45931e-12	7.55852e-10
MXRA7P1	22.8639	1.03735	0.332214	3.12252	0.0017931	0.0120131
MYH7B	15.0878	1.17661	0.402474	2.92345	0.00346174	0.0203656
MYO15B	41.6286	1.80456	0.402551	4.48281	7.36679e-06	0.000134996
MYOF	371.475	-1.63449	0.43244	-3.77969	0.000157022	0.0017271
MZT1	97.8158	-1.0069	0.20481	-4.91626	8.82133e-07	2.28359e-05
NATD1	43.2974	1.26604	0.251203	5.03993	4.65698e-07	1.34715e-05
NBEA	29.1388	1.34808	0.467508	2.88355	0.00393221	0.0225203
NBPF1	11.6165	1.78202	0.514405	3.46423	0.000531753	0.00467278
NBPF11	134.127	1.00574	0.279428	3.59928	0.000319093	0.00310366
NBPF12	121.623	1.03443	0.222311	4.65306	3.27042e-06	6.92519e-05
NBPF15	174.952	1.2747	0.321958	3.9592	7.52007e-05	0.000944889
NBPF20	20.009	1.37597	0.423846	3.24638	0.00116881	0.0085449
NBPF3	32.271	1.15936	0.26261	4.41476	1.01122e-05	0.00017533
NCAPG	862.858	-1.12767	0.195793	-5.75952	8.43551e-09	4.47109e-07
NDUFAF2	74.0702	-1.05796	0.256326	-4.12739	3.66907e-05	0.000517719
NDUFB3P4	19.1517	-1.27003	0.363578	-3.49314	0.000477375	0.00428027
NEK10	21.5702	1.48612	0.578933	2.567	0.0102582	0.0465749
NEK6	331.962	-1.11845	0.380056	-2.94285	0.00325205	0.0193863
NELL2	3184.76	1.04419	0.268799	3.88465	0.000102478	0.00120959
NEXN	160.434	-1.90621	0.254344	-7.4946	6.65018e-14	1.53293e-11
NFIA	14.3404	1.29867	0.506709	2.56294	0.0103789	0.0469447
NFIX	15.4822	1.26575	0.477334	2.6517	0.00800872	0.0386454
NIBAN2	18.9467	-1.12977	0.38812	-2.91088	0.00360408	0.0209818
NIPSNAP3B	17.8309	1.34146	0.452596	2.96393	0.0030374	0.0183791
NKD1	38.4102	1.083	0.410012	2.64139	0.00825665	0.039572
NKG7	39.0443	-1.89938	0.368247	-5.15789	2.49753e-07	8.029e-06
NLN	146.522	-1.03837	0.22513	-4.6123	3.98242e-06	8.15423e-05
NLRP1	603.952	1.03692	0.193133	5.36894	7.91996e-08	3.05649e-06
NOG	26.8814	1.7103	0.484006	3.53363	0.000409899	0.00379304
NOP16	300.564	-1.23521	0.315649	-3.91322	9.10741e-05	0.00110697
NOTCH2NLC	101.202	1.08394	0.312183	3.47213	0.000516337	0.00455885
NQO1	243.506	-1.11563	0.331267	-3.36777	0.000757792	0.00608537
NRIR	11.2419	-1.51206	0.479406	-3.15402	0.00161038	0.0110361
NT5C3A	231.065	-1.58346	0.187203	-8.45851	2.7081e-17	1.46316e-14
NT5DC3	63.2803	-1.05475	0.319305	-3.30326	0.000955686	0.00730904
NT5E	79.1864	1.39103	0.278572	4.99343	5.93151e-07	1.62469e-05
NTRK1	15.6661	1.61423	0.581851	2.7743	0.00553198	0.0293398
NUCB2	1153.72	1.32863	0.251287	5.28729	1.24144e-07	4.39596e-06
NUDCD1	190.167	-1.00535	0.172106	-5.84147	5.17418e-09	2.90813e-07
NUDT11	16.3286	1.09578	0.350797	3.1237	0.00178594	0.0119698
NUDT17	15.0983	1.05011	0.40926	2.56588	0.0102913	0.0466747
OAS1	917.794	-1.92565	0.256959	-7.49399	6.68122e-14	1.53293e-11
OAS2	3345.75	-1.21832	0.184051	-6.61946	3.60525e-11	3.57304e-09
OAS3	2009.83	-2.02148	0.272981	-7.40519	1.3096e-13	2.84863e-11
OASL	142.091	-2.10831	0.315571	-6.68094	2.3742e-11	2.46991e-09
OBSCN	92.8913	1.54742	0.204219	7.57724	3.52979e-14	8.95765e-12
OLIG3	42.8614	-1.83799	0.447926	-4.10334	4.07236e-05	0.000564635
ORC1	139.932	-1.11979	0.206902	-5.4122	6.22552e-08	2.51256e-06
ORC6	229.704	-1.20586	0.194073	-6.21344	5.18385e-10	3.98276e-08
OSBPL10	12.5901	-1.32489	0.405744	-3.26534	0.00109334	0.00812081
OSER1-DT	23.8864	1.94402	0.438915	4.42914	9.4609e-06	0.00016645
OSM	17.6059	-2.07945	0.459675	-4.52374	6.07558e-06	0.000114594
P2RX5	36.2708	2.01332	0.773966	2.6013	0.00928718	0.0432687
P2RX5-TAX1BP3	22.3495	1.87273	0.507247	3.69194	0.000222548	0.00228538
PAICS	1785.07	-1.15611	0.153885	-7.51279	5.78819e-14	1.36544e-11
PALM2AKAP2	553.129	-1.26207	0.265727	-4.74949	2.03933e-06	4.62202e-05
PARP9	1240.86	-1.33219	0.191403	-6.96015	3.39907e-12	5.22303e-10
PASK	906.211	1.04668	0.249094	4.20195	2.6463e-05	0.000394736
PBK	40.8118	-1.13714	0.236058	-4.81719	1.45596e-06	3.47872e-05
PBXIP1	508.774	1.12442	0.187462	5.99815	1.99584e-09	1.30579e-07
PCED1A	50.4107	1.11011	0.229392	4.83934	1.30272e-06	3.17141e-05
PCK2	172.68	-1.05597	0.240372	-4.39305	1.11772e-05	0.000191089
PDE3B	2212.46	1.21722	0.281586	4.32274	1.54105e-05	0.000249383
PDE6G	23.5215	1.02116	0.394538	2.58824	0.00964682	0.0445477
PDE7B	213.097	2.07287	0.283424	7.31367	2.59945e-13	5.29459e-11
PDGFRL2P	103.367	1.52739	0.349625	4.36866	1.25013e-05	0.000210014
PERP	56.8115	-1.00253	0.313875	-3.19403	0.00140303	0.00986954
PGGHG	485.045	1.0804	0.249228	4.33497	1.45781e-05	0.000237519
PHACTR2P1	25.4971	1.47548	0.45308	3.25655	0.00112774	0.0082964
PHB1P9	32.3377	1.06966	0.271533	3.93934	8.17077e-05	0.00101072
PHC1	51.3772	1.24415	0.223875	5.55732	2.73946e-08	1.23675e-06
PHF21B	15.6809	1.4146	0.409234	3.4567	0.000546829	0.00475455
PHGDH	156.898	-1.35782	0.247962	-5.47592	4.35245e-08	1.86706e-06
PHLDB2	91.9257	1.37848	0.243902	5.65179	1.58786e-08	7.75368e-07
PHLDB3	15.8269	1.3931	0.422598	3.29651	0.000978954	0.00745634
PI4K2B	473.412	-1.33811	0.145506	-9.1963	3.70499e-20	5.17124e-17
PIK3IP1	1336.16	1.23727	0.272799	4.53545	5.74814e-06	0.000110029
PLA2G6	51.5409	1.09653	0.225895	4.85413	1.20914e-06	2.97385e-05
PLB1	23.8229	-1.01955	0.348797	-2.92305	0.00346619	0.0203842
PLCL1	78.7476	1.63717	0.430581	3.80223	0.000143398	0.00160118
PLEKHA1	475.5	1.07638	0.265517	4.0539	5.03708e-05	0.000672775
PLEKHM1P1	38.9061	1.10993	0.255276	4.34797	1.37406e-05	0.000227188
PLN	47.9067	1.06112	0.317996	3.3369	0.000847171	0.0066367
PLS3	11.1359	-1.71474	0.668404	-2.56542	0.0103051	0.0466864
PLSCR1	408.218	-1.24723	0.170977	-7.29473	2.99267e-13	5.96716e-11
PMAIP1	729.577	-1.33339	0.255106	-5.22681	1.72457e-07	5.85898e-06
PMEPA1	150.152	1.13199	0.359224	3.1512	0.00162603	0.0111025
PNPT1	685.991	-1.24064	0.159396	-7.78342	7.05925e-15	2.11135e-12
PNRC1	605.478	1.25096	0.149365	8.37518	5.51404e-17	2.88609e-14
POLQ	687.846	-1.21144	0.202679	-5.97712	2.2711e-09	1.44086e-07
PPIF	266.466	-1.08175	0.206788	-5.23122	1.68399e-07	5.75615e-06
PPIL1	117.056	-1.12778	0.194104	-5.81018	6.24056e-09	3.39361e-07
PPP2R5B	14.6651	1.05083	0.402756	2.6091	0.00907814	0.0424364
PRDX4	69.2034	-1.18234	0.254603	-4.64387	3.41942e-06	7.17692e-05
PRF1	227.088	-1.0137	0.305977	-3.313	0.000922994	0.00711096
PROX2	13.1989	1.14304	0.444273	2.57283	0.010087	0.0460098
PRSS12	25.1076	-1.17514	0.363775	-3.2304	0.00123619	0.00893225
PSAT1	308.893	-2.01692	0.262866	-7.67282	1.68252e-14	4.61976e-12
PSME2P1	18.5682	-1.4047	0.383082	-3.66684	0.000245569	0.00248372
PSME2P2	21.888	-1.01053	0.331311	-3.05009	0.00228777	0.0146241
PSPH	194.324	-1.17889	0.232972	-5.0602	4.18817e-07	1.25197e-05
PTGIS	89.5691	-1.91323	0.196054	-9.75869	1.69332e-22	5.67227e-19
PTGS1	29.2317	2.10536	0.506836	4.15392	3.26833e-05	0.000469882
PTGS2	18.1715	-1.92745	0.665047	-2.89822	0.00375293	0.0216229
PUS7	182.854	-1.04528	0.205184	-5.09435	3.49934e-07	1.07542e-05
PWARSN	51.4116	1.54705	0.246726	6.27031	3.60326e-10	2.90149e-08
PWWP3A	114.674	1.01465	0.179988	5.6373	1.72735e-08	8.24256e-07
QDPR	59.3541	-1.02536	0.258916	-3.9602	7.48872e-05	0.000942363
RAB11FIP1	568.812	-1.04108	0.192505	-5.40806	6.37105e-08	2.56511e-06
RAB37	316.613	1.83901	0.432003	4.25693	2.0725e-05	0.000324111
RAD51-AS1	26.6898	1.03643	0.40886	2.53492	0.0112473	0.0499288
RAD51AP1	298.342	-1.05022	0.17553	-5.98311	2.18912e-09	1.40481e-07
RAD51C	381.531	-1.07049	0.161219	-6.64	3.13682e-11	3.16497e-09
RAI1	78.8449	1.08549	0.27054	4.01232	6.01245e-05	0.000777625
RAI14	29.0551	-2.49329	0.491209	-5.07583	3.85815e-07	1.16433e-05
RALGAPA1P1	18.7084	-1.08487	0.351618	-3.08536	0.00203306	0.0132756
RALGPS2	83.7948	1.60891	0.277857	5.79041	7.02158e-09	3.76937e-07
RAN	2677.25	-1.00571	0.160528	-6.26497	3.72891e-10	2.9883e-08
RASA3	700.276	1.09382	0.370851	2.94949	0.00318294	0.0191113
RASGRF1	50.8128	1.69772	0.376676	4.5071	6.5721e-06	0.000122716
RBM5-AS1	119.215	1.00121	0.26806	3.73503	0.00018769	0.00198712
RBMY2SP	25.5076	2.6561	1.03251	2.57246	0.0100978	0.046034
RDH10-AS1	29.3765	1.34732	0.394418	3.41597	0.000635546	0.00530911
REG4	167.826	1.04216	0.243583	4.27848	1.88173e-05	0.000297613
REPIN1	156.086	1.14818	0.130898	8.77159	1.76164e-18	1.18023e-15
RETREG1	305.964	1.01559	0.258422	3.92999	8.49482e-05	0.00104082
RGS6	40.6096	1.65195	0.504089	3.2771	0.00104879	0.00786314
RHD	26.2279	1.20108	0.378383	3.17425	0.00150222	0.0104178
RIOX2	291.659	-1.13663	0.165149	-6.88243	5.88411e-12	8.01244e-10
RN7SL1	17.0562	2.92632	0.689401	4.24472	2.18864e-05	0.000337236
RNF43	168.235	1.17589	0.34506	3.4078	0.000654885	0.00543542
RNR1	736930	1.14237	0.165727	6.89306	5.46051e-12	7.55852e-10
RNU6-564P	16.5353	1.18429	0.40792	2.90324	0.00369318	0.0213828
RNU6-656P	26.0514	1.34988	0.335561	4.02276	5.75196e-05	0.000749724
RNU7-61P	10.5964	1.70152	0.495073	3.43691	0.000588401	0.00500348
ROM1	20.8302	1.27744	0.381782	3.346	0.00081986	0.00647392
RPL21P136	12.9589	1.18681	0.465933	2.54717	0.0108602	0.0486485
RPL23AP64	20.1991	1.22169	0.364606	3.35071	0.000806039	0.00638919
RPS26P21	17.8247	-2.60237	0.61945	-4.2011	2.65624e-05	0.00039511
RPS27P21	13.6685	1.26485	0.455491	2.77689	0.00548825	0.0291773
RRAGD	35.6886	1.22616	0.268102	4.57349	4.79659e-06	9.45155e-05
RRAS2	153.147	-1.14656	0.176844	-6.48343	8.96606e-11	8.25124e-09
RRM1	806.578	-1.07765	0.16404	-6.56943	5.0507e-11	4.94703e-09
RRM2	3354.86	-1.30526	0.210419	-6.20313	5.53524e-10	4.23332e-08
RRM2P3	17.178	-1.05794	0.376147	-2.81257	0.00491466	0.0267345
RSAD2	964.454	-2.04423	0.236318	-8.65032	5.13539e-18	3.18565e-15
RWDD2A	25.3061	1.17616	0.278931	4.21667	2.47931e-05	0.000374445
SALL4	13.7397	2.23233	0.740513	3.01457	0.00257348	0.0160414
SAMD9L	3045.66	-1.36636	0.226173	-6.04122	1.52949e-09	1.0499e-07
SAP25	11.8958	1.26121	0.429933	2.93351	0.00335157	0.0198835
SAT2	71.9008	1.01695	0.178953	5.68279	1.32518e-08	6.6058e-07
SCARNA10	10.2705	1.57099	0.518368	3.03065	0.00244028	0.0154002
SCML1	174.714	1.00316	0.282191	3.55489	0.000378141	0.00355016
SCN1B	10.2465	1.82733	0.562167	3.2505	0.00115202	0.00845907
SDK1-AS1	68.153	2.26799	0.416621	5.44377	5.21656e-08	2.1843e-06
SDR42E2	16.4148	1.22572	0.415462	2.95025	0.00317513	0.0190772
SELENON	113.171	1.60854	0.228509	7.03929	1.93217e-12	3.23619e-10
SEMA3A	30.7448	-1.56953	0.358937	-4.3727	1.22718e-05	0.000207406
SEMA4C	36.8378	1.24026	0.345191	3.59297	0.000326934	0.00315863
SERPINB9-AS1	46.6697	1.44733	0.355765	4.06822	4.73745e-05	0.000638869
SESN3	3348.29	1.06231	0.416746	2.54905	0.0108016	0.048451
SETD7	103.641	-1.07906	0.214695	-5.026	5.00816e-07	1.4218e-05
SGSH	101.723	1.26739	0.32402	3.91145	9.17448e-05	0.0011127
SH2B3	352.084	-1.04121	0.152019	-6.84921	7.4261e-12	9.79369e-10
SH2D4A	13.3558	-1.76185	0.593148	-2.97034	0.0029747	0.0180584
SHCBP1	345.519	-1.12719	0.2211	-5.09812	3.43046e-07	1.05814e-05
SIRPB1	68.3458	1.09586	0.343972	3.18589	0.00144311	0.0101048
SIRPG-AS1	63.387	1.0695	0.30881	3.4633	0.000533594	0.00468651
SKA3	254.053	-1.06897	0.179932	-5.94096	2.83353e-09	1.74481e-07
SLAMF1	327.029	-1.07588	0.191416	-5.62064	1.90256e-08	8.95113e-07
SLC13A4	11.6498	1.23618	0.464443	2.66164	0.00777604	0.0378167
SLC14A1	54.0197	1.01944	0.216904	4.69998	2.60181e-06	5.68158e-05
SLC19A1	22.0445	-1.21807	0.326248	-3.73356	0.000188789	0.00199371
SLC1A5	407.432	-1.51818	0.378356	-4.01256	6.00648e-05	0.000777454
SLC31A1P1	17.7198	-2.83966	0.63486	-4.47289	7.71694e-06	0.000140034
SLC35F3	74.8232	-2.32259	0.464251	-5.00288	5.64793e-07	1.56718e-05
SLC3A1	15.7207	1.32952	0.454209	2.92711	0.00342129	0.0201985
SLC40A1	16.7327	1.53978	0.347524	4.43072	9.39185e-06	0.000165409
SLC44A5	23.346	1.00357	0.385087	2.60608	0.00915843	0.0427051
SLC7A11	156.024	-2.24577	0.238335	-9.42274	4.39461e-21	1.0515e-17
SLC7A5	400.784	-1.48071	0.25996	-5.69591	1.22715e-08	6.19083e-07
SLC8A1	11.9042	-2.99925	0.611093	-4.908	9.20082e-07	2.37449e-05
SLCO5A1	33.8942	1.54362	0.307969	5.01224	5.38004e-07	1.50939e-05
SMIM10L2A	32.6821	1.78618	0.634949	2.81311	0.00490644	0.0267314
SNAI3-AS1	14.1964	1.61824	0.466699	3.46741	0.000525495	0.00462751
SNHG14	97.6675	1.00181	0.293755	3.41038	0.000648734	0.00539774
SNHG15	183.078	-1.05461	0.305161	-3.45592	0.000548425	0.0047605
SNORA109	42.8836	1.46314	0.456331	3.2063	0.00134453	0.00953006
SNORD3A	10.4086	3.68615	0.826733	4.4587	8.24589e-06	0.000147554
SNORD79	28.0732	-1.12617	0.310739	-3.62416	0.000289906	0.00286638
SNORD81	12.1096	-1.30671	0.512187	-2.55124	0.010734	0.0482125
SNRPN	46.261	1.03687	0.304227	3.40821	0.000653897	0.0054326
SNX10	216.221	-1.249	0.179527	-6.95717	3.47184e-12	5.23873e-10
SNX33	17.6377	1.22697	0.458275	2.67738	0.00742011	0.0364719
SNX9	811.971	1.1478	0.242639	4.73048	2.23987e-06	4.99662e-05
SOCS1	33.3633	-1.52538	0.355916	-4.28579	1.82092e-05	0.000288812
SOGA1	71.7858	1.0749	0.220764	4.86899	1.12172e-06	2.80831e-05
SOX4	27.3113	1.33255	0.288715	4.61544	3.92261e-06	8.08116e-05
SPAG6	27.5535	-2.4777	0.369086	-6.71305	1.90598e-11	2.05975e-09
SPATS2L	173.9	-1.20244	0.305658	-3.93395	8.35616e-05	0.00102834
SPDYE19P	32.5834	1.1689	0.328422	3.55913	0.000372084	0.00349917
SPOCK2	2903.09	1.02291	0.145655	7.02284	2.17398e-12	3.53515e-10
SQLE	491.663	1.07563	0.294885	3.64763	0.000264669	0.0026497
SRM	1173.92	-1.13237	0.266571	-4.24789	2.15791e-05	0.000333729
SSTR3	29.6556	-1.34739	0.375398	-3.58923	0.000331662	0.00319069
STC1	20.7142	-1.59887	0.622596	-2.56807	0.0102267	0.0464821
STIP1P2	15.4607	1.28311	0.4225	3.03694	0.00238996	0.0151397
STXBP5L	12.6027	-1.44842	0.44024	-3.29008	0.00100161	0.00759779
SUOX	207.732	2.04598	0.259253	7.89182	2.97822e-15	1.03921e-12
TAFA2	34.6214	-1.02038	0.321395	-3.17486	0.00149908	0.0104011
TARS1	680.248	-1.01106	0.174126	-5.80647	6.38033e-09	3.45839e-07
TBX21	53.9438	-1.97731	0.407805	-4.84866	1.24301e-06	3.04375e-05
TCF7	1372.02	1.38116	0.23648	5.84051	5.20418e-09	2.91521e-07
TCP1	1484.86	-1.05078	0.126088	-8.3337	7.83546e-17	3.85989e-14
TCP11L2	1551.58	1.26753	0.202611	6.256	3.94989e-10	3.15032e-08
THBS1	351.559	-1.9386	0.450589	-4.30236	1.68989e-05	0.000270334
THBS3	35.9669	1.01956	0.355188	2.87047	0.00409858	0.0232702
THBS4-AS1	20.6037	1.56544	0.525101	2.98121	0.00287113	0.0175763
THRA	73.8645	1.37325	0.322924	4.25255	2.11352e-05	0.000328381
TIE1	15.7599	1.91777	0.573535	3.34377	0.000826483	0.0064985
TIPIN	291.84	-1.12848	0.209734	-5.38052	7.42725e-08	2.91333e-06
TM7SF2	27.0444	1.05453	0.282889	3.72772	0.00019322	0.00203418
TMEM120A	22.3941	1.21012	0.447113	2.70651	0.00679937	0.034199
TMEM220	76.2237	1.04499	0.302547	3.454	0.000552347	0.00478843
TMEM273	20.313	-2.09806	0.412524	-5.0859	3.65883e-07	1.12032e-05
TNFRSF18	17.3336	1.54165	0.534503	2.88427	0.0039232	0.0224879
TNFRSF21	11.1507	-2.08904	0.688143	-3.03576	0.00239929	0.0151873
TNFSF10	3356.76	-1.88875	0.319195	-5.91725	3.27374e-09	1.99389e-07
TNFSF13B	319.867	-1.50055	0.212631	-7.05707	1.70049e-12	2.91979e-10
TNFSF14	1943.81	-1.06478	0.417902	-2.54791	0.0108369	0.0485657
TNFSF15	14.5062	-1.87862	0.532573	-3.52743	0.000419614	0.00385736
TNFSF9	52.4435	-1.56553	0.453465	-3.45237	0.000555694	0.00480502
TOMM40	66.7956	-1.26245	0.259527	-4.86443	1.14788e-06	2.86526e-05
TOX2	28.3524	1.77403	0.267909	6.62176	3.54937e-11	3.5386e-09
TP53INP1	259.568	1.04442	0.129362	8.07367	6.82174e-16	2.65715e-13
TP63	18.0361	1.10339	0.376434	2.93117	0.00337688	0.0199786
TPM2	107.696	1.19543	0.177417	6.73796	1.60624e-11	1.84267e-09
TPT1P8	13.9753	1.1176	0.407039	2.74569	0.00603832	0.0312052
TRB	567.983	1.98603	0.362155	5.48392	4.16008e-08	1.7958e-06
TREML2	64.3564	-2.32662	0.362339	-6.42111	1.35283e-10	1.17402e-08
TRIAP1	241.714	-1.07646	0.202793	-5.30817	1.10734e-07	3.98001e-06
TRIB3	42.0045	-1.32838	0.346133	-3.83777	0.000124159	0.00141658
TRIM59-IFT80	38.1282	1.08711	0.336112	3.23437	0.00121912	0.00884326
TRIP13	136.24	-1.37573	0.226103	-6.08451	1.16848e-09	8.25774e-08
TRMT61A	19.8443	-1.24943	0.46056	-2.71284	0.00667083	0.033745
TRNC	20.6116	1.10217	0.357319	3.08455	0.00203862	0.0133015
TSHZ3-AS1	15.5429	1.73228	0.673362	2.57258	0.0100943	0.0460304
TSPYL2	419.719	1.13484	0.146763	7.73242	1.05525e-14	3.10077e-12
TTC24	107.52	1.03487	0.222438	4.65242	3.28069e-06	6.93036e-05
TTLL3	76.3749	1.0913	0.196308	5.55913	2.71125e-08	1.22732e-06
TTLL7	17.5492	-1.51631	0.442806	-3.42432	0.000616342	0.00517968
TUBA1B	4080.78	-1.01846	0.172021	-5.92055	3.20876e-09	1.96144e-07
TUBA1C	323.796	-1.31	0.1675	-7.82088	5.24573e-15	1.62705e-12
TUBB4B	373.601	-1.02153	0.137711	-7.4179	1.18993e-13	2.62239e-11
TUBG1	49.4633	-1.06607	0.266159	-4.0054	6.19127e-05	0.000798288
UBAP1L	24.6774	1.02309	0.385304	2.65528	0.00792417	0.0383146
UBE2Q2P13	14.677	2.08456	0.469565	4.43936	9.02288e-06	0.000160429
UCK2	137.756	-1.02656	0.248126	-4.13724	3.51505e-05	0.000499977
UCP3	27.9288	1.06033	0.410574	2.58255	0.00980728	0.0451146
USP18	109.067	-2.5513	0.289079	-8.82562	1.08855e-18	7.92901e-16
USP6NL	24.1318	-1.51213	0.389022	-3.88702	0.000101483	0.00120123
VAV3	82.8575	1.3835	0.189737	7.29166	3.06148e-13	6.03256e-11
VCAM1	48.226	1.64485	0.526048	3.12681	0.00176713	0.0118771
VEGFA	11.1211	-2.03296	0.610545	-3.32975	0.000869233	0.00676209
VIM	6616.78	-1.21047	0.0999542	-12.1103	9.32072e-34	1.56113e-29
VLDLR	34.9215	-1.73837	0.414812	-4.19073	2.78054e-05	0.00040852
VWDE	32.7179	1.31471	0.494095	2.66084	0.00779452	0.0378956
WARS1	1989.51	-1.72274	0.25644	-6.71791	1.84354e-11	2.03142e-09
WDR76	427.213	-1.04997	0.145427	-7.21993	5.20132e-13	9.89966e-11
WDTC1	107.337	1.02445	0.211892	4.83478	1.3329e-06	3.22613e-05
WHAMMP1	65.4312	1.10442	0.218448	5.05576	4.28689e-07	1.2776e-05
WHRN	46.9791	1.68553	0.360306	4.67805	2.89614e-06	6.24292e-05
XAF1	3991.74	-1.26654	0.212349	-5.96442	2.45502e-09	1.54004e-07
YPEL2	264.293	1.05078	0.214581	4.89689	9.73677e-07	2.4936e-05
YPEL3	181.524	1.54287	0.172608	8.93862	3.94051e-19	3.47367e-16
YRDC	77.7332	-1.01733	0.226718	-4.4872	7.21644e-06	0.000132968
ZBP1	43.6473	-1.18325	0.330676	-3.57828	0.000345861	0.00329512
ZBTB10	211.945	1.06441	0.139279	7.64228	2.13413e-14	5.71415e-12
ZBTB32	37.9998	-2.08368	0.393359	-5.29715	1.17625e-07	4.21862e-06
ZBTB46	19.9902	1.17373	0.459875	2.55227	0.0107022	0.0480953
ZDHHC8	24.9118	1.07919	0.307666	3.50767	0.000452055	0.00409345
ZFHX4	16.8443	-2.5332	0.546324	-4.63682	3.53812e-06	7.37982e-05
ZFP69B	33.4613	-1.00654	0.352444	-2.8559	0.00429152	0.0241042
ZKSCAN3	61.92	1.06376	0.2233	4.76379	1.89991e-06	4.36511e-05
ZMAT1	365.347	1.18193	0.401633	2.94281	0.00325247	0.0193863
ZNF213-AS1	16.8885	1.56454	0.371711	4.20903	2.5647e-05	0.000384912
ZNF337-AS1	33.1336	1.00313	0.286509	3.50124	0.000463107	0.00418144
ZNF358	10.3313	1.2436	0.450351	2.76139	0.00575556	0.0301126
ZNF367	124.319	-1.28883	0.214178	-6.01758	1.77047e-09	1.19571e-07
ZNF396	11.6236	1.33143	0.469032	2.83867	0.00453016	0.0250828
ZNF442	18.1536	1.10173	0.392071	2.81004	0.00495356	0.026887
ZNF487	40.1926	1.33963	0.292641	4.57773	4.70038e-06	9.29476e-05
ZNF491	14.0334	1.34398	0.470143	2.85867	0.00425426	0.0239592
ZNF540	13.0673	1.50626	0.476561	3.16069	0.00157396	0.0108219
ZNF555	37.973	1.1599	0.248209	4.67306	2.9675e-06	6.37214e-05
ZNF563	29.3084	1.11211	0.289968	3.83528	0.000125422	0.00142904
ZNF565	16.5724	1.18793	0.44934	2.64373	0.00819992	0.0394028
ZNF571	16.1762	1.01806	0.396469	2.56782	0.0102341	0.0465032
ZNF579	16.6263	1.08974	0.394029	2.76562	0.00568142	0.0298676
ZNF625	14.4778	1.22276	0.398356	3.06951	0.00214407	0.0138386
ZNF630	10.2491	1.26581	0.48545	2.6075	0.00912049	0.0425834
ZNF69	55.0568	1.13338	0.357241	3.17258	0.00151091	0.0104485
ZNF704	298.188	1.31755	0.468004	2.81525	0.00487398	0.0265823
ZNF709	24.2915	1.29044	0.393419	3.28008	0.00103779	0.00782596
ZNF785	48.7446	1.13656	0.2621	4.33637	1.44854e-05	0.000236237
ZNF853	23.8511	2.73941	0.560206	4.88999	1.0084e-06	2.57073e-05
ZNF862	433.771	1.06008	0.169756	6.24472	4.24557e-10	3.33845e-08
ZNF879	25.1378	1.15631	0.315964	3.65962	0.000252588	0.00254243
ZNNT1	35.6468	1.48334	0.399867	3.70958	0.000207605	0.00215158
ZWINT	182.182	-1.01607	0.189727	-5.35542	8.53592e-08	3.22727e-06

### Sheet: GSEA_ranked_pathways
HALLMARK_E2F_TARGETS
HALLMARK_MYC_TARGETS_V1
HALLMARK_G2M_CHECKPOINT
HALLMARK_INTERFERON_GAMMA_RESPONSE
HALLMARK_INTERFERON_ALPHA_RESPONSE
HALLMARK_MTORC1_SIGNALING
HALLMARK_MYC_TARGETS_V2
HALLMARK_OXIDATIVE_PHOSPHORYLATION
HALLMARK_UNFOLDED_PROTEIN_RESPONSE
HALLMARK_DNA_REPAIR
HALLMARK_INFLAMMATORY_RESPONSE
HALLMARK_GLYCOLYSIS
HALLMARK_COMPLEMENT
HALLMARK_ADIPOGENESIS
HALLMARK_APOPTOSIS
HALLMARK_ALLOGRAFT_REJECTION
HALLMARK_UV_RESPONSE_UP
HALLMARK_IL2_STAT5_SIGNALING
HALLMARK_MITOTIC_SPINDLE
HALLMARK_FATTY_ACID_METABOLISM
HALLMARK_TNFA_SIGNALING_VIA_NFKB
HALLMARK_SPERMATOGENESIS
HALLMARK_IL6_JAK_STAT3_SIGNALING
HALLMARK_XENOBIOTIC_METABOLISM
HALLMARK_P53_PATHWAY
HALLMARK_ANDROGEN_RESPONSE
HALLMARK_ESTROGEN_RESPONSE_LATE
HALLMARK_PI3K_AKT_MTOR_SIGNALING
HALLMARK_ANGIOGENESIS
HALLMARK_REACTIVE_OXYGEN_SPECIES_PATHWAY
HALLMARK_EPITHELIAL_MESENCHYMAL_TRANSITION
HALLMARK_KRAS_SIGNALING_UP
HALLMARK_COAGULATION
HALLMARK_PROTEIN_SECRETION
HALLMARK_HYPOXIA
HALLMARK_HEME_METABOLISM
HALLMARK_PEROXISOME
HALLMARK_APICAL_JUNCTION
HALLMARK_UV_RESPONSE_DN
HALLMARK_NOTCH_SIGNALING
HALLMARK_ESTROGEN_RESPONSE_EARLY
HALLMARK_HEDGEHOG_SIGNALING
HALLMARK_PANCREAS_BETA_CELLS
HALLMARK_MYOGENESIS
HALLMARK_TGF_BETA_SIGNALING
HALLMARK_KRAS_SIGNALING_DN
HALLMARK_APICAL_SURFACE
HALLMARK_CHOLESTEROL_HOMEOSTASIS
HALLMARK_WNT_BETA_CATENIN_SIGNALING
HALLMARK_BILE_ACID_METABOLISM
